# Genetic subtyping of obesity reveals biological insights into the uncoupling of adiposity from its cardiometabolic comorbidities

**DOI:** 10.1101/2025.02.25.25322830

**Authors:** Nathalie Chami, Zhe Wang, Victor Svenstrup, Virginia Diez Obrero, Daiane Hemerich, Yi Huang, Hesam Dashti, Eleonora Manitta, Michael H. Preuss, Kari E. North, Louise Aas Holm, Cilius E Fonvig, Jens-Christian Holm, Torben Hansen, Camilla Scheele, Alexander Rauch, Roelof A.J. Smit, Melina Claussnitzer, Ruth J.F. Loos

## Abstract

Obesity is a highly heterogeneous disease that cannot be captured by one single adiposity trait. Here, we performed a multi-trait analysis to study obesity in the context of its common cardiometabolic comorbidities, acknowledging that not all individuals with obesity suffer from cardiometabolic comorbidities and that not all those with normal weight clinically present without them. We leveraged individual-level genotype-phenotype data of 452,768 individuals from the UK Biobank and designed uncoupling phenotypes that are continuous and range from high adiposity with a healthy cardiometabolic profile to low adiposity with an unhealthy cardiometabolic profile. Genome-wide association analyses of these uncoupling phenotypes identified 266 independent variants across 205 genomic loci where the adiposity-increasing allele is also associated with a lower cardiometabolic risk. Consistent with the individual variant effects, a genetic score (GRS_uncoupling_) that aggregates the uncoupling effects of the 266 variants was associated with lower risk of cardiometabolic disorders, including dyslipidemias (OR=0.92, P=1.4×10^-89^), type 2 diabetes (OR=0.94, P=6×10^-21^), and ischemic heart disease (OR=0.96, P=7×10^-11^), despite a higher risk of obesity (OR=1.16, P=4×10^-108^), which is in sharp contrast to the association profile observed for the adiposity score (GRS_BFP_). Nevertheless, a higher GRS_uncoupling_ score was also associated with a higher risk of other, mostly weight-bearing disorders, to the same extent as the GRS_BFP_. The 266 variants clustered into eight subsets, each representing a genetic subtype of obesity with a distinct cardiometabolic risk profile, characterized by specific underlying pathways. Association of GRS_uncoupling_ and GRS_BFP_ with levels of 2,920 proteins in plasma found 208 proteins to be associated with both scores. The majority (85%) of these overlapping GRS-protein associations were directionally consistent, suggesting adiposity-driven effects. In contrast, levels of 32 (15%) proteins (e.g. IGFBP1, IGFBP2, LDLR, SHBG, MSTN) had opposite directional effects between GRS_BFP_ and GRS_uncoupling_, suggesting that cardiometabolic health, and not adiposity, associated with their levels. Follow-up analyses provide further support for adipose tissue expandability, insulin secretion and beta-cell function, beiging of white adipose tissue, inflammation and fibrosis. They also highlight mechanisms not previously implicated in uncoupling, such as hepatic lipid accumulation, hepatic control of glucose homeostasis, and skeletal muscle growth and function. Taken together, our findings contribute new insights into the mechanisms that uncouple adiposity from its cardiometabolic comorbidities and illuminate some of the heterogeneity of obesity, which is critical for advancing precision medicine.

## Supplementary Table 15 for "Genetic subtyping of obesity reveals biological insights into the uncoupling of adiposity from its cardiometabolic comorbidities"

### Sheet: Sheet1
Supplementary Table 15: Gene prioritization results of the lead variants combining the bioinformatic and the functional genomics tools. For the "Functional Genomics" gene prioritization, non-zero columns were summed into the functional genomic score. The total score is a sum of the bioinformatic and the functional genomic scores. Eighty two unique genes scored ≥7 and were prioritized.
					Bioinformatic Gene Prioritization		Functional Genomics Gene Prioritization													Score
Prioritized Gene	Lead variant	unique ID	Cluster	Traits	Tools prioritizing gene	Bioinformatic Tools Score	Lead SNP	Number of Proxys	eQTL_Subcut	eQTL_Viscer	Expr_Msc_Ad	DynExpr_logFC	DNase1	DynDNase1_logFC	ECapHiC	Lead_eQTL_S	Lead_eQTL_V	CS2G	Functional Genomics score	Total Prioritization score
SMG6	rs11078883	17:2138828:C:G	5	WHR_HbA1c WHR HbA1c bmi_HbA1c bmi HbA1c	abc-max / coding / depict / nearest / pops	5	17:2138828	145	0	0	70.86_59.95	-0.611616	Proxys:6|eQTLS:0|Peaks:4	-1.61041757135076|1.5118914329505|1.05632528682851	544993-544927|544993-545018|545011-544927|545011-545018|545032-544927	0	0	1	6	11
PCSK1	rs6235	5:95728898:C:G	5	bmi_HbA1c bmi HbA1c BFP_HbA1c BFP HbA1c BFP_glucose BFP glucose bmi_glucose bmi glucose	coding / nearest / pops	3	5:95728898	52	0.9038	0.0192	25.57_84.56	4.28016	Proxys:4|eQTLS:3|Peaks:2	1.73817644954634|2.76764521225563	1135502-1135526	chr5_96393194_C_G_b38|p:9.47972e-09|slope:-0.187709	0	1	8	11
SMG6	rs4480845	17:1958609:T:C	1	BFP_HDL BFP HDL	abc-max / coding / depict / nearest / pops	5	17:1958609	17	0	0	70.86_59.95	-0.611616	Proxys:2|eQTLS:0|Peaks:2	0	544912-545034|544912-545018|544923-545018	0	0	1	5	10
NID2	rs10400710	14:52514366:C:T	1	BFP_HDL BFP HDL	abc-max / coding / depict / fastenloc / nearest	5	14:52514366	24	0	0.7083	80.12_74.07	0	Proxys:2|eQTLS:2|Peaks:1	0	0	0	chr14_52047648_C_T_b38|p:3.71916e-06|slope:-0.488378	1	4	9
REEP3	rs10761785	10:65318766:G:T	6	WHR_LDL WHR LDL BMI_LDL BMI LDL BMI_TC BMI TC WHR_TC WHR TC	abc-max / nearest	2	10:65318766	139	0	0.9137	87.49_92.6	0.558266	Proxys:7|eQTLS:7|Peaks:5	-1.90844	162858-162841|162868-162841	0	chr10_63559006_G_T_b38|p:2.83185e-08|slope:0.121637	1	7	9
MEF2D	rs10908505	1:156468243:T:A	4	bmi_HbA1c bmi HbA1c	abc-max / coding / depict / nearest / pops	5	1:156468243	24	0	0	63.79_64.77	0	Proxys:1|eQTLS:0|Peaks:1	0.453069	0	0	0	1	4	9
HIC1	rs11078883	17:2138828:C:G	5	WHR_HbA1c WHR HbA1c bmi_HbA1c bmi HbA1c	abc-max / depict / nearest	3	17:2138828	145	0	0	66.79_41.51	-1.48941	Proxys:5|eQTLS:0|Peaks:3	-1.61041757135076|1.5118914329505	544993-544907|545011-544907|545032-544907	0	0	1	6	9
ZFP36L2	rs113542380	2:43464818:G:A	5	BFP_HbA1c BFP HbA1c WHR_glucose WHR glucose BFP_glucose BFP glucose WHR_HbA1c WHR HbA1c	abc-max / coding / depict / nearest	4	2:43464818	10	0.7	0	93.56_96.74	0	Proxys:1|eQTLS:0|Peaks:1	0.384021	0	chr2_43237679_G_A_b38|p:0.000193392|slope:-0.263507	0	1	5	9
PPARG	rs1801282	3:12393125:C:G	8	BFP_HDL BFP HDL BMI_HDL BMI HDL WHR_logTG WHR logTG BFP_logTG BFP logTG BMI_logTG BMI logTG	abc-max / coding / depict / nearest	4	3:12393125	29	0	0	10.76_84.68	4.7478	Proxys:4|eQTLS:0|Peaks:1	4.81486	0	0	0	1	5	9
RHOC	rs2306937	1:113246506:C:T	3	BFP_DBP BFP DBP BFP_SBP BFP SBP	abc-max / depict / nearest	3	1:113246506	69	0	0	98.92_96.91	-0.630524	Proxys:2|eQTLS:0|Peaks:2	-2.64326	63979-64073	0	0	1	6	9
MAPT	rs2532344	17:44343930:A:G	2	WHR_SBP WHR SBP WHR_HbA1c WHR HbA1c WHR_DBP WHR DBP	abc-max / coding / pops	3	17:44343930	1897	0.8382	0.8587	15.02_18.86	0	Proxys:15|eQTLS:15|Peaks:5	-1.55703559295147|-1.35937963657559	0	chr17_46266564_A_G_b38|p:5.89208e-05|slope:0.117277	chr17_46266564_A_G_b38|p:3.83195e-07|slope:0.176387	1	6	9
FAM13A	rs28418580	4:89742244:C:T	7	BFP_HDL BFP HDL BFP_logTG BFP logTG	abc-max / nearest	2	4:89742244	49	0.9184	0	46.94_56.96	0.642025	Proxys:4|eQTLS:4|Peaks:1	1.78381	1027871-1028051	chr4_88821093_C_T_b38|p:1.15204e-07|slope:0.16048	0	1	7	9
MAFF	rs4821764	22:38599364:G:A	8	BFP_logTG BFP logTG BFP_HDL BFP HDL	abc-max / depict / nearest	3	22:38599364	35	0.8857	0.1714	54.37_46.1	0	Proxys:1|eQTLS:1|Peaks:1	0.534839	0	chr22_38203357_G_A_b38|p:5.13131e-10|slope:0.139563	0	1	6	9
UBASH3B	rs6589940	11:122518609:A:G	1	BMI_HDL BMI HDL BFP_HDL BFP HDL	abc-max / nearest	2	11:122518609	62	0.8871	0.2581	52.42_29.27	-2.28411	Proxys:4|eQTLS:4|Peaks:2	-1.57824915663472|-1.00823408837081	0	chr11_122647901_A_G_b38|p:1.39332e-06|slope:0.131831	0	1	7	9
FBN1	rs7184016	15:48810499:G:T	3	BFP_DBP BFP DBP	abc-max / depict / nearest / pops	4	15:48810499	89	0	0	99.46_98.9	0	Proxys:8|eQTLS:0|Peaks:6	1.33036904558319|1.33666548624437|-1.5712458600974|1.30529322398874	468273-468318|468282-468430|468282-468318|468313-468318|468313-468430	0	0	1	5	9
HELLS	rs9633675	10:96210400:G:C	5	BFP_HbA1c BFP HbA1c	abc-max / coding	2	10:96210400	90	0.9222	0.9222	52.78_31.2	-2.08336	Proxys:5|eQTLS:5|Peaks:2	-1.56683	0	chr10_94450643_G_C_b38|p:1.15173e-18|slope:0.286664	chr10_94450643_G_C_b38|p:1.68031e-12|slope:0.26602	1	7	9
SLC25A37	rs10098103	8:23397081:T:C	3	BMI_SBP BMI SBP BFP_SBP BFP SBP BMI_DBP BMI DBP BFP_DBP BFP DBP	abc-max / nearest	2	8:23397081	63	0.873	0	79.34_79.47	0	Proxys:15|eQTLS:15|Peaks:4	-1.96456	1377464-1377481|1377464-1377481	chr8_23539569_G_A_b38|p:5.81174e-30|slope:-0.379639;chr8_23539568_T_C_b38|p:1.71552e-29|slope:-0.377909	0	1	6	8
ADCY3	rs10865315	2:25100738:C:A	3	WHR_DBP WHR DBP WHR_SBP WHR SBP BMI_SBP BMI SBP BFP_SBP BFP SBP	abc-max / nearest	2	2:25100738	58	0.8966	0.8966	57.09_48.79	-0.58883	Proxys:3|eQTLS:3|Peaks:1	0	0	chr2_24877869_C_A_b38|p:5.4735e-21|slope:0.243915	chr2_24877869_C_A_b38|p:2.6755e-15|slope:0.214997	1	6	8
BNC2	rs10962642	9:16857292:G:T	4	BFP_TC BFP TC	abc-max / depict / nearest	3	9:16857292	29	0	0	68.31_57.17	0	Proxys:3|eQTLS:0|Peaks:3	-2.13606	1453697-1453787|1453690-1453787|1453787-1453690|1453787-1453697	0	0	1	5	8
PNPO	rs11079803	17:46019901:G:A	5	BFP_HbA1c BFP HbA1c	abc-max / coding / fastenloc / nearest	4	17:46019901	31	0.9677	0.9677	58.54_59.61	0	0	0	0	chr17_47942535_G_A_b38|p:2.91201e-12|slope:-0.178295	chr17_47942535_G_A_b38|p:8.63737e-07|slope:-0.140429	1	4	8
SENP2	rs11372617	3:185351184:C:CT	3	BMI_DBP BMI DBP BFP_SBP BFP SBP BFP_DBP BFP DBP	abc-max / coding / nearest	3	3:185351184	65	0.8	0.8	65.78_70.41	0	Proxys:4|eQTLS:3|Peaks:2	0.992389	0	chr3_185633396_C_CT_b38|p:1.59382e-05|slope:0.0903467	chr3_185633396_C_CT_b38|p:3.63092e-06|slope:0.106218	NA	5	8
ZDHHC5	rs11600169	11:57464945:T:A	3	BFP_SBP BFP SBP	abc-max / depict	2	11:57464945	87	0.8966	0.8736	85.67_87.93	0	Proxys:3|eQTLS:3|Peaks:3	0.590707	0	0	0	1	6	8
CSK	rs11856835	15:74716174:G:A	3	WHR_HDL WHR HDL WHR_SBP WHR SBP	abc-max / depict	2	15:74716174	5	0.2	0	73.8_70.07	0	Proxys:1|eQTLS:0|Peaks:1	0.524785	483250-483467	0	0	1	6	8
HLX	rs148410712	1:221266556:A:AT	3	WHR_SBP WHR SBP	abc-max / depict / nearest	3	1:221266556	77	0	0	43.19_55.9	0.832271	Proxys:5|eQTLS:0|Peaks:3	-2.22064119507582|1.15025945579526	112601-112478|112624-112478|112623-112478	0	0	NA	5	8
ST7L	rs2306937	1:113246506:C:T	3	BFP_DBP BFP DBP BFP_SBP BFP SBP	abc-max	1	1:113246506	69	0.8986	0.8986	46.25_53.26	0	Proxys:2|eQTLS:1|Peaks:2	-2.64326	63979-64028|63979-64024	chr1_112703884_C_T_b38|p:4.6627e-21|slope:0.504707	chr1_112703884_C_T_b38|p:4.97001e-17|slope:0.478935	1	7	8
SEMA3F	rs2526389	3:50192826:C:T	5	bmi_HbA1c bmi HbA1c	abc-max / depict / nearest	3	3:50192826	7	0.8571	0.8571	80.98_68.38	0	Proxys:1|eQTLS:1|Peaks:1	0	0	0	0	1	5	8
KANSL1	rs2532344	17:44343930:A:G	2	WHR_SBP WHR SBP WHR_HbA1c WHR HbA1c WHR_DBP WHR DBP	abc-max / coding	2	17:44343930	1897	0.8582	0.8577	64.38_62.35	0	Proxys:15|eQTLS:15|Peaks:5	-1.55703559295147|-1.35937963657559	0	chr17_46266564_A_G_b38|p:1.3358e-09|slope:0.279134	chr17_46266564_A_G_b38|p:1.46806e-07|slope:0.232995	1	6	8
RBMS2	rs2694917	12:56912864:T:C	4	BMI_logTG BMI logTG	abc-max / depict / nearest	3	12:56912864	22	0	0	71.3_54.55	-0.930242	Proxys:2|eQTLS:0|Peaks:2	-1.59928	307066-307064|307068-307064	0	0	NA	5	8
EMILIN2	rs3810068	18:2846499:T:C	7	BFP_logTG BFP logTG	abc-max / depict / nearest	3	18:2846499	1	1	1	22.33_38.3	2.25669	0	0	0	chr18_2846501_T_C_b38|p:4.02115e-14|slope:0.175201	chr18_2846501_T_C_b38|p:4.53943e-08|slope:0.136131	1	5	8
MAST4	rs4016246	5:66310192:A:G	2	WHR_SBP WHR SBP	abc-max / depict / nearest	3	5:66310192	54	0	0	42.22_45.97	0	Proxys:3|eQTLS:0|Peaks:3	-1.72438	1119038-1118988	0	0	1	5	8
PIK3R1	rs4976033	5:67714246:A:G	8	BFP_HDL BFP HDL BFP_logTG BFP logTG	depict / nearest / pops	3	5:67714246	1	0	0	66.91_94.49	1.99222	Proxys:1|eQTLS:0|Peaks:1	1.61893	0	0	0	1	5	8
SF3A1	rs5753082	22:30741924:G:C	6	WHR_TC WHR TC	abc-max / coding / depict / nearest	4	22:30741924	100	0	0.01	77.85_79.41	0	Proxys:1|eQTLS:0|Peaks:1	0	0	0	chr22_30345935_G_C_b38|p:0.000152972|slope:-0.123229	1	4	8
YWHAB	rs6031847	20:43514203:C:T	5	BFP_glucose BFP glucose bmi_glucose bmi glucose	abc-max / coding / nearest	3	20:43514203	28	0.8929	0	98.04_97.91	0	Proxys:3|eQTLS:3|Peaks:1	0.495787	0	chr20_44885562_C_T_b38|p:3.34521e-07|slope:-0.125232	0	1	5	8
THBS3	rs6676150	1:155123837:G:C	4	BMI_LDL BMI LDL	abc-max / fastenloc	2	1:155123837	3	1	1	91.2_60.39	-1.90761	Proxys:1|eQTLS:1|Peaks:1	0	0	chr1_155151361_G_C_b38|p:2.10176e-10|slope:-0.151676	chr1_155151361_G_C_b38|p:9.59506e-13|slope:-0.199887	1	6	8
ADHFE1	rs7005366	8:67354250:C:T	6	BMI_TC BMI TC	abc-max / nearest	2	8:67354250	35	0.9429	0.9429	25.15_50.47	2.81302	Proxys:2|eQTLS:2|Peaks:2	1.5690356227839|-1.31598328578275	0	chr8_66442015_C_T_b38|p:2.60009e-24|slope:0.194552	chr8_66442015_C_T_b38|p:2.16754e-21|slope:0.192278	NA	6	8
EML3	rs71458425	11:62370490:C:CGAGGGCCG	7	BFP_HDL BFP HDL BFP_logTG BFP logTG	abc-max / coding / fastenloc / nearest	4	11:62370490	51	0.9412	0.9412	64.98_60.17	0	Proxys:10|eQTLS:10|Peaks:6	0	0	chr11_62603018_C_CGAGGGCCG_b38|p:6.14408e-29|slope:0.263527	chr11_62603018_C_CGAGGGCCG_b38|p:4.71535e-16|slope:0.245102	0	4	8
SLC2A4RG	rs1056441	20:62370349:T:C	6	BFP_TC BFP TC	abc-max / coding / depict	3	20:62370349	26	0	0	89.32_75.25	-0.905771	Proxys:2|eQTLS:0|Peaks:1	0	0	0	0	1	4	7
JMJD1C	rs10761785	10:65318766:G:T	6	WHR_LDL WHR LDL BMI_LDL BMI LDL BMI_TC BMI TC WHR_TC WHR TC	abc-max / coding	2	10:65318766	139	0	0	68.57_70.24	0	Proxys:5|eQTLS:0|Peaks:3	-1.90844	162838-162640|162838-162696|162858-162661|162868-162696|162868-162640|162868-162661|162868-162808	0	0	1	5	7
ARNT	rs10888393	1:150745604:T:A	8	BFP_HbA1c BFP HbA1c BFP_HDL BFP HDL	abc-max / coding / depict	3	1:150745604	174	0.8276	0.8276	80.03_83.21	0	0	0	0	0	0	1	4	7
CTSS	rs10888393	1:150745604:T:A	8	BFP_HbA1c BFP HbA1c BFP_HDL BFP HDL	abc-max / coding / nearest	3	1:150745604	174	0.8276	0.8276	26.41_21.46	0	0	0	0	0	0	1	4	7
PNPLA2	rs10902223	11:817786:C:T	4	BMI_LDL BMI LDL	abc-max / depict / nearest	3	11:817786	7	0	0	86.8_99.4	2.40806	Proxys:1|eQTLS:0|Peaks:1	0	0	0	0	1	4	7
SRR	rs11078883	17:2138828:C:G	5	WHR_HbA1c WHR HbA1c bmi_HbA1c bmi HbA1c	abc-max	1	17:2138828	145	0.8897	0.8897	76.61_78.23	0	Proxys:6|eQTLS:6|Peaks:4	-1.61041757135076|1.5118914329505|1.05632528682851	0	chr17_2235534_C_G_b38|p:8.57846e-16|slope:0.35957	chr17_2235534_C_G_b38|p:4.34544e-15|slope:0.366658	1	6	7
MED19	rs11600169	11:57464945:T:A	3	BFP_SBP BFP SBP	abc-max / nearest	2	11:57464945	87	0.8966	0.8391	63.09_66.65	0	Proxys:3|eQTLS:3|Peaks:3	0.590707	0	0	0	0	5	7
CLIP1	rs116896792	12:122948907:T:C	1	BFP_logTG BFP logTG BFP_HDL BFP HDL BMI_HDL BMI HDL BMI_logTG BMI logTG	abc-max	1	12:122948907	3	0	0	87.27_78.54	-0.568924	Proxys:1|eQTLS:0|Peaks:1	-1.22165	344364-344337	0	0	1	6	7
RMI1	rs12349699	9:86640377:T:C	5	BFP_HbA1c BFP HbA1c	abc-max / nearest	2	9:86640377	37	0.9459	0.9459	53.64_43.54	-0.768447	Proxys:2|eQTLS:2|Peaks:2	0	0	chr9_84025462_T_C_b38|p:9.23088e-12|slope:0.218188	chr9_84025462_T_C_b38|p:4.51938e-09|slope:0.17355	0	5	7
PNO1	rs12468533	2:68457573:C:T	3	WHR_SBP WHR SBP	abc-max / coding	2	2:68457573	103	0	0.8447	65.97_74.02	0	Proxys:1|eQTLS:1|Peaks:1	0.323106	0	0	chr2_68230441_C_T_b38|p:1.98671e-05|slope:0.0713225	1	5	7
PPP3R1	rs12468533	2:68457573:C:T	3	WHR_SBP WHR SBP	abc-max / nearest	2	2:68457573	103	0	0.8544	89.05_86.65	0	Proxys:2|eQTLS:1|Peaks:2	0.323106	0	0	chr2_68230441_C_T_b38|p:2.34949e-08|slope:-0.207093	1	5	7
CXXC5	rs13436896	5:139067098:G:A	5	BFP_HbA1c BFP HbA1c	abc-max / depict / nearest / pops	4	5:139067098	30	0	0	95.65_93.05	0	Proxys:4|eQTLS:0|Peaks:1	0	0	0	0	1	3	7
RSPO3	rs141783576	6:127439897:G:C	7	BMI_TC BMI TC BMI_LDL BMI LDL BFP_TC BFP TC BFP_HDL BFP HDL BFP_LDL BFP LDL BFP_logTG BFP logTG WHR_CRP WHR CRP	abc-max / depict / fastenloc / nearest	4	6:127439897	1	1	0	19.59_26.83	0	0	0	0	chr6_127118752_G_C_b38|p:1.6819e-07|slope:0.463745	0	1	3	7
FTO	rs1421085	16:53800954:T:C	6	WHR_TC WHR TC BFP_TC BFP TC	abc-max / nearest	2	16:53800954	93	0	0	86.16_83.83	0	Proxys:3|eQTLS:0|Peaks:1	0.634672	523091-523051	0	0	1	5	7
MLXIPL	rs17145750	7:73026378:C:T	1	WHR_HbA1c WHR HbA1c BMI_DBP BMI DBP	depict / nearest	2	7:73026378	44	0.8182	0.8182	1.6_50.54	5.94219	Proxys:3|eQTLS:3|Peaks:2	0	0	chr7_73612048_C_T_b38|p:9.68132e-21|slope:0.232532	chr7_73612048_C_T_b38|p:6.04259e-13|slope:0.219448	NA	5	7
TIMP4	rs1801282	3:12393125:C:G	8	BFP_HDL BFP HDL BMI_HDL BMI HDL WHR_logTG WHR logTG BFP_logTG BFP logTG BMI_logTG BMI logTG	abc-max	1	3:12393125	29	0.069	0.7586	12.1_88.37	6.64811	Proxys:4|eQTLS:4|Peaks:1	4.81486	0	0	chr3_12351626_C_G_b38|p:5.89363e-05|slope:-0.212978	0	6	7
WBP2	rs1973114	17:73877097:C:T	4	BMI_TC BMI TC BFP_TC BFP TC BFP_HbA1c BFP HbA1c BFP_logTG BFP logTG BMI_logTG BMI logTG BMI_SBP BMI SBP BMI_DBP BMI DBP BMI_LDL BMI LDL BFP_LDL BFP LDL BFP_DBP BFP DBP BFP_SBP BFP SBP	abc-max	1	17:73877097	16	0.75	0	87.72_91.45	0.414692	Proxys:1|eQTLS:1|Peaks:1	0	585004-584992	chr17_75881016_C_T_b38|p:6.79645e-05|slope:0.0736453	0	1	6	7
IRS1	rs2138157	2:227103717:A:C	8	BFP_SBP BFP SBP BFP_HDL BFP HDL BFP_logTG BFP logTG BFP_DBP BFP DBP BFP_HbA1c BFP HbA1c	nearest	1	2:227103717	96	0.8854	0.8854	58.96_63	0	Proxys:2|eQTLS:1|Peaks:2	0.61083890093346|-2.50821938451843	788086-788415	chr2_226239001_A_C_b38|p:2.05971e-15|slope:-0.294066	chr2_226239001_A_C_b38|p:1.66524e-09|slope:-0.203002	0	6	7
CENPW	rs2184968	6:126760994:T:C	5	WHR_HbA1c WHR HbA1c BFP_HbA1c BFP HbA1c BFP_glucose BFP glucose	abc-max / nearest	2	6:126760994	222	0.9234	0	61_31.03	-2.51592	Proxys:2|eQTLS:2|Peaks:1	0	0	chr6_126439848_T_C_b38|p:2.42764e-08|slope:-0.207907	0	1	5	7
PBX1	rs2279469	1:164740405:G:C	2	WHR_DBP WHR DBP	depict / nearest / pops	3	1:164740405	1	0	0	71.93_71.73	0	Proxys:1|eQTLS:0|Peaks:1	0.266718	80788-80677|80788-80664	0	0	NA	4	7
MRAS	rs2293251	3:138124114:T:G	4	BMI_SBP BMI SBP BFP_DBP BFP DBP BFP_HbA1c BFP HbA1c BFP_SBP BFP SBP bmi_HbA1c bmi HbA1c	abc-max	1	3:138124114	21	0.9048	0	80.97_71.94	-0.508666	Proxys:1|eQTLS:1|Peaks:1	-1.30964	0	chr3_138405272_T_G_b38|p:1.46808e-07|slope:-0.112201	0	1	6	7
MOV10	rs2306937	1:113246506:C:T	3	BFP_DBP BFP DBP BFP_SBP BFP SBP	abc-max / coding / depict	3	1:113246506	69	0.1884	0	70.95_45.9	-1.56608	0	0	0	0	0	1	4	7
CRHR1	rs2532344	17:44343930:A:G	2	WHR_SBP WHR SBP WHR_HbA1c WHR HbA1c WHR_DBP WHR DBP	coding	1	17:44343930	1897	0.8587	0.8587	21.73_6.7	-2.4371	Proxys:15|eQTLS:15|Peaks:5	-1.55703559295147|-1.35937963657559	0	chr17_46266564_A_G_b38|p:9.79643e-17|slope:0.477738	chr17_46266564_A_G_b38|p:4.20272e-22|slope:0.525042	0	6	7
KANSL1-AS1	rs2532344	17:44343930:A:G	2	WHR_SBP WHR SBP WHR_HbA1c WHR HbA1c WHR_DBP WHR DBP	abc-max	1	17:44343930	1897	0.8587	0.8587	27.48_29.65	0	Proxys:15|eQTLS:15|Peaks:5	-1.55703559295147|-1.35937963657559	0	chr17_46266564_A_G_b38|p:1.20354e-118|slope:1.21627	chr17_46266564_A_G_b38|p:2.19991e-113|slope:1.26817	1	6	7
LRRC37A	rs2532344	17:44343930:A:G	2	WHR_SBP WHR SBP WHR_HbA1c WHR HbA1c WHR_DBP WHR DBP	nearest	1	17:44343930	1897	0.8587	0.8587	11.7_11.78	0	Proxys:33|eQTLS:15|Peaks:5	-1.55703559295147|-1.35937963657559	0	chr17_46266564_A_G_b38|p:4.81426e-33|slope:0.766348	chr17_46266564_A_G_b38|p:1.87833e-21|slope:0.596091	1	6	7
PLEKHM1	rs2532344	17:44343930:A:G	2	WHR_SBP WHR SBP WHR_HbA1c WHR HbA1c WHR_DBP WHR DBP	abc-max / depict	2	17:44343930	1897	0.8492	0.8492	50.3_52.75	0	Proxys:14|eQTLS:14|Peaks:4	-1.55704	0	chr17_46266564_A_G_b38|p:2.44307e-08|slope:0.16592	chr17_46266564_A_G_b38|p:5.05697e-07|slope:0.186028	0	5	7
PEPD	rs28483178	19:33977206:C:G	7	BMI_logTG BMI logTG	abc-max / nearest	2	19:33977206	19	1	1	79.58_84.98	0	Proxys:1|eQTLS:1|Peaks:1	0	0	chr19_33486300_C_G_b38|p:6.01851e-28|slope:0.365876	chr19_33486300_C_G_b38|p:1.20773e-11|slope:0.200517	1	5	7
TNFAIP8	rs3203922	5:118728953:G:C	7	BFP_HbA1c BFP HbA1c BFP_HDL BFP HDL BFP_logTG BFP logTG	coding / nearest	2	5:118728953	10	0	0	83.92_84.33	0	Proxys:4|eQTLS:0|Peaks:1	0.702318	1148134-1148058|1148134-1148109	0	0	1	5	7
EVI5	rs34643605	1:93023894:T:TCA	6	WHR_LDL WHR LDL BMI_LDL BMI LDL WHR_TC WHR TC BMI_TC BMI TC BFP_TC BFP TC	coding / depict	2	1:93023894	168	0.8452	0.8452	53.96_58.26	0	Proxys:2|eQTLS:2|Peaks:1	-2.71617	0	chr1_92558337_T_TCA_b38|p:2.2407e-08|slope:-0.216413	chr1_92558337_T_TCA_b38|p:7.61506e-10|slope:-0.254732	NA	5	7
APEH	rs4283605	3:49678651:A:G	5	BFP_HbA1c BFP HbA1c bmi_HbA1c bmi HbA1c	abc-max / coding / nearest	3	3:49678651	131	0.8779	0.8779	81.59_81.75	0	Proxys:4|eQTLS:4|Peaks:3	0	0	chr3_49641218_A_G_b38|p:5.32102e-14|slope:0.140855	chr3_49641218_A_G_b38|p:1.76393e-06|slope:0.0963843	0	4	7
MST1	rs4283605	3:49678651:A:G	5	BFP_HbA1c BFP HbA1c bmi_HbA1c bmi HbA1c	abc-max / coding	2	3:49678651	131	0.8779	0.8779	24.84_38.48	1.87347	Proxys:4|eQTLS:4|Peaks:3	0	0	chr3_49641218_A_G_b38|p:1.43865e-08|slope:0.159394	chr3_49641218_A_G_b38|p:1.19522e-05|slope:0.0973259	0	5	7
NPEPPS	rs4375701	17:45712218:C:T	4	BFP_TC BFP TC BFP_HbA1c BFP HbA1c BFP_glucose BFP glucose	abc-max / depict / pops	3	17:45712218	225	0.8222	0.8222	83.89_83.06	0	0	0	0	chr17_47634852_C_T_b38|p:8.69498e-10|slope:-0.135712	chr17_47634852_C_T_b38|p:1.46991e-09|slope:-0.149857	1	4	7
TBKBP1	rs4375701	17:45712218:C:T	4	BFP_TC BFP TC BFP_HbA1c BFP HbA1c BFP_glucose BFP glucose	abc-max / depict / fastenloc	3	17:45712218	225	0.8222	0.8222	36.49_35.86	0	0	0	0	chr17_47634852_C_T_b38|p:1.07065e-14|slope:-0.211842	chr17_47634852_C_T_b38|p:6.29488e-14|slope:-0.21561	1	4	7
BAIAP2L2	rs4821764	22:38599364:G:A	8	BFP_logTG BFP logTG BFP_HDL BFP HDL	abc-max / depict	2	22:38599364	35	0.8857	0.3143	19.34_13.6	0	Proxys:1|eQTLS:1|Peaks:1	0.534839	0	chr22_38203357_G_A_b38|p:7.16663e-06|slope:0.158672	chr22_38203357_G_A_b38|p:7.70811e-05|slope:0.178177	0	5	7
SLC22A3	rs543159	6:160776017:C:A	4	bmi_HbA1c bmi HbA1c	abc-max / coding / nearest	3	6:160776017	57	0.9298	0.9298	14.44_18.95	0	0	0	0	chr6_160354985_C_A_b38|p:2.3259e-08|slope:-0.189437	chr6_160354985_C_A_b38|p:5.99418e-07|slope:-0.156607	1	4	7
USP3	rs56369308	15:63792257:T:C	4	BMI_LDL BMI LDL BMI_logTG BMI logTG BMI_TC BMI TC	abc-max / depict / nearest	3	15:63792257	17	1	0	50.02_49.42	0	Proxys:1|eQTLS:1|Peaks:1	0	0	chr15_63500058_T_C_b38|p:3.70454e-05|slope:0.142798	0	1	4	7
LDB1	rs61874768	10:103880118:G:T	3	BFP_SBP BFP SBP BFP_HbA1c BFP HbA1c	abc-max / depict / nearest / pops	4	10:103880118	1	0	0	76.71_77.49	0	Proxys:1|eQTLS:0|Peaks:1	0	0	0	0	1	3	7
ZFHX3	rs62052918	16:72578594:T:G	6	BMI_SBP BMI SBP BFP_SBP BFP SBP WHR_SBP WHR SBP	coding / depict	2	16:72578594	39	0	0	59.47_79.39	1.05621	Proxys:1|eQTLS:0|Peaks:1	0.881632	533659-534118|533659-534109	0	0	NA	5	7
CASP9	rs6690758	1:15914648:G:A	4	BMI_LDL BMI LDL BMI_TC BMI TC	abc-max	1	1:15914648	67	0.8657	0.8657	43.94_46.33	0	Proxys:2|eQTLS:2|Peaks:1	0.751043	0	chr1_15588153_G_A_b38|p:9.10284e-12|slope:0.259849	chr1_15588153_G_A_b38|p:5.12843e-06|slope:0.178105	1	6	7
CMSS1	rs6788750	3:99774720:T:G	6	BFP_LDL BFP LDL	abc-max / pops	2	3:99774720	10	1	1	75.56_79.29	0	Proxys:1|eQTLS:1|Peaks:1	0	0	chr3_100055876_T_G_b38|p:5.39492e-05|slope:-0.100604	chr3_100055876_T_G_b38|p:1.38435e-05|slope:-0.109363	1	5	7
RCC1L	rs6955671	7:74489486:T:C	5	BFP_HbA1c BFP HbA1c bmi_HbA1c bmi HbA1c	abc-max / coding / fastenloc / nearest	4	7:74489486	9	0.7778	0.7778	0	0	Proxys:2|eQTLS:2|Peaks:2	0	0	chr7_75073650_C_T_b38|p:1.99331e-26|slope:-0.218834	chr7_75073650_C_T_b38|p:8.17458e-22|slope:-0.193019	NA	3	7
MYBL1	rs7005366	8:67354250:C:T	6	BMI_TC BMI TC	abc-max	1	8:67354250	35	0.9429	0.9429	80.47_30.35	-3.70695	Proxys:2|eQTLS:2|Peaks:2	1.5690356227839|-1.31598328578275	0	chr8_66442015_C_T_b38|p:4.76146e-06|slope:0.166881	chr8_66442015_C_T_b38|p:2.8753e-06|slope:0.169382	NA	6	7
ROM1	rs71458425	11:62370490:C:CGAGGGCCG	7	BFP_HDL BFP HDL BFP_logTG BFP logTG	abc-max / coding / fastenloc	3	11:62370490	51	0.9412	0.9412	33.69_26.89	0	Proxys:10|eQTLS:10|Peaks:6	0	0	chr11_62603018_C_CGAGGGCCG_b38|p:1.28416e-38|slope:-0.456463	chr11_62603018_C_CGAGGGCCG_b38|p:1.31864e-39|slope:-0.46895	0	4	7
MKRN2	rs73130305	3:12621075:C:T	4	BFP_TC BFP TC BFP_LDL BFP LDL BFP_HbA1c BFP HbA1c	abc-max / nearest	2	3:12621075	11	0.9091	0.9091	76.49_81.64	0.335276	0	0	0	chr3_12579576_C_T_b38|p:6.59695e-10|slope:0.229123	chr3_12579576_C_T_b38|p:9.53544e-09|slope:0.316026	1	5	7
GPRC5B	rs8054079	16:19975407:C:T	6	BMI_TC BMI TC BFP_TC BFP TC	coding / nearest	2	16:19975407	51	0.0392	0	44.62_20.81	-3.04574	Proxys:1|eQTLS:1|Peaks:1	-2.12547	0	0	0	NA	5	7
ZNF664	rs825453	12:124508758:A:T	7	BFP_logTG BFP logTG BMI_logTG BMI logTG	abc-max / fastenloc / nearest	3	12:124508758	4	1	1	92.88_92.12	0	0	0	0	chr12_124024211_A_T_b38|p:2.7406e-10|slope:-0.148678	chr12_124024211_A_T_b38|p:4.4618e-10|slope:-0.163698	1	4	7
TBC1D12	rs9633675	10:96210400:G:C	5	BFP_HbA1c BFP HbA1c	abc-max / nearest / pops	3	10:96210400	90	0	0	52.94_43.69	-0.726794	Proxys:2|eQTLS:0|Peaks:1	0	0	0	0	1	4	7
DMPK	19:46334212_GGTGT_G	19:46334212:GGTGT:G	9	WHR_SBP	NA	0	19:46334212	40	0.85	0.475	82.88_78.82	0	Proxys:3|eQTLS:3|Peaks:2	0.91693796660151|0.641462918949095	655741-655722|655747-655722	chr19_45830954_GGTGT_G_b38|p:4.96235e-11|slope:-0.136235	chr19_45830954_GGTGT_G_b38|p:5.25341e-05|slope:-0.102154	NA	6	6
PPARG	rs2249407	3:12494794:C:A	4	BFP_TG	NA	0	3:12494794	1	0	0	10.76_84.68	4.7478	Proxys:1|eQTLS:0|Peaks:1	7.65964	878010-877929|878010-877917|878010-877947	0	0	1	6	6
PSMC3	11:47684047_CT_C	11:47684047:CT:C	3	BFP_TC;WHR_DBP;WHR_SBP;BFP_SBP;BMI_SBP;BMI_DBP;WHR_TC	NA	0	11:47684047	191	0.6597	0.644	94.13_85.87	-0.745837	Proxys:3|eQTLS:3|Peaks:2	0.725472	0	0	0	NA	6	6
DPAGT1	rs10790282	11:118973133:G:A	1	BFP_HDL BFP HDL	abc-max / coding / nearest	3	11:118973133	37	0	0	67.2_73.89	0	Proxys:1|eQTLS:0|Peaks:1	0	0	0	0	1	3	6
HINFP	rs10790282	11:118973133:G:A	1	BFP_HDL BFP HDL	abc-max	1	11:118973133	37	0.9459	0.8649	47.18_44.19	0	Proxys:4|eQTLS:4|Peaks:4	0	0	chr11_119102423_G_A_b38|p:1.06263e-27|slope:0.334507	chr11_119102423_G_A_b38|p:1.48286e-06|slope:0.0950211	1	5	6
DPH1	rs11078883	17:2138828:C:G	5	WHR_HbA1c WHR HbA1c bmi_HbA1c bmi HbA1c	abc-max	1	17:2138828	145	0	0	87.15_81.76	-0.376918	Proxys:5|eQTLS:0|Peaks:3	-1.61041757135076|1.5118914329505	544993-544891|544993-544895|545011-544891|545011-544892|545011-544895|545032-544892|545032-544895|545032-544891|545032-544899	0	0	NA	5	6
SMG6	rs11079803	17:46019901:G:A	5	BFP_HbA1c BFP HbA1c	abc-max / coding / depict / nearest / pops	5	17:46019901	NA	NA	NA	NA	NA	NA	NA	NA	NA	NA	1	1	6
NT5C2	rs11191548	10:104846178:T:C	3	BMI_SBP BMI SBP	abc-max / nearest	2	10:104846178	139	0	0	86.39_86.36	0	Proxys:4|eQTLS:0|Peaks:3	1.51625	0	0	0	1	4	6
ANKRD44	rs112572902	2:198175179:G:C	6	BFP_TC BFP TC	abc-max / nearest	2	2:198175179	43	0.8837	0	47.61_38.71	-0.853462	0	0	0	0	0	1	4	6
TIMM10	rs11600169	11:57464945:T:A	3	BFP_SBP BFP SBP	abc-max	1	11:57464945	87	0.8966	0.8966	81.17_80.5	0	Proxys:3|eQTLS:3|Peaks:3	0.590707	0	0	0	0	5	6
FN1	rs1250258	2:216300185:C:T	9	WHR_LDL WHR LDL WHR_TC WHR TC	abc-max / coding / depict / nearest / pops	5	2:216300185	NA	NA	NA	NA	NA	NA	NA	NA	NA	NA	1	1	6
RPGRIP1L	rs1421085	16:53800954:T:C	6	WHR_TC WHR TC BFP_TC BFP TC	abc-max	1	16:53800954	93	0	0	51.08_50.41	0	Proxys:3|eQTLS:0|Peaks:1	0.634672	523091-523051	0	0	1	5	6
SIRT4	rs142337188	12:120827541:G:A	3	BFP_SBP BFP SBP BFP_DBP BFP DBP	abc-max / coding	2	12:120827541	84	0.8571	0	24.24_25.73	0	Proxys:4|eQTLS:4|Peaks:2	0	0	0	0	1	4	6
CLCN6	rs149764880	1:11880731:G:T	3	BFP_SBP BFP SBP BFP_DBP BFP DBP	abc-max	1	1:11880731	34	0.9412	0.9412	47.06_50.8	0	Proxys:3|eQTLS:3|Peaks:2	0	0	chr1_11820674_G_T_b38|p:3.50975e-08|slope:0.232197	chr1_11820674_G_T_b38|p:2.36564e-08|slope:0.271033	1	5	6
MTHFR	rs149764880	1:11880731:G:T	3	BFP_SBP BFP SBP BFP_DBP BFP DBP	abc-max / nearest	2	1:11880731	34	0.9412	0	34.32_41.31	0	Proxys:3|eQTLS:3|Peaks:2	0	0	chr1_11820674_G_T_b38|p:5.0343e-07|slope:0.215428	0	1	4	6
MRPL38	rs1973114	17:73877097:C:T	4	BMI_TC BMI TC BFP_TC BFP TC BFP_HbA1c BFP HbA1c BFP_logTG BFP logTG BMI_logTG BMI logTG BMI_SBP BMI SBP BMI_DBP BMI DBP BMI_LDL BMI LDL BFP_LDL BFP LDL BFP_DBP BFP DBP BFP_SBP BFP SBP	abc-max / fastenloc	2	17:73877097	16	0.875	0.0625	74.4_76.63	0	Proxys:1|eQTLS:1|Peaks:1	0	0	chr17_75881016_C_T_b38|p:9.41525e-07|slope:-0.108997	0	0	4	6
CISD2	rs223487	4:103683546:A:C	6	BMI_TC BMI TC	abc-max	1	4:103683546	11	0.6364	0.9091	43.08_42.23	0	Proxys:2|eQTLS:2|Peaks:1	0.296885	0	chr4_102762389_A_C_b38|p:0.000151119|slope:-0.154843	chr4_102762389_A_C_b38|p:1.39547e-07|slope:-0.205386	0	5	6
CAPZA1	rs2306937	1:113246506:C:T	3	BFP_DBP BFP DBP BFP_SBP BFP SBP	abc-max	1	1:113246506	69	0	0	96.42_94.52	0	Proxys:1|eQTLS:0|Peaks:1	-2.64326	63979-64028	0	0	1	5	6
LRRC37A2	rs2532344	17:44343930:A:G	2	WHR_SBP WHR SBP WHR_HbA1c WHR HbA1c WHR_DBP WHR DBP	NA	0	17:44343930	1897	0.8587	0.8587	18.05_15.58	0	Proxys:15|eQTLS:15|Peaks:5	-1.55703559295147|-1.35937963657559	0	chr17_46266564_A_G_b38|p:6.39972e-119|slope:1.17173	chr17_46266564_A_G_b38|p:1.30277e-86|slope:0.977129	1	6	6
WNT3	rs2532344	17:44343930:A:G	2	WHR_SBP WHR SBP WHR_HbA1c WHR HbA1c WHR_DBP WHR DBP	NA	0	17:44343930	1897	0.7665	0.7496	41.2_30.56	-1.2828	Proxys:15|eQTLS:15|Peaks:5	-1.55703559295147|-1.35937963657559	0	chr17_46266564_A_G_b38|p:4.17518e-12|slope:0.382842	chr17_46266564_A_G_b38|p:3.77398e-05|slope:0.243213	0	6	6
ARL17A	rs2532344	17:44343930:A:G	2	WHR_SBP WHR SBP WHR_HbA1c WHR HbA1c WHR_DBP WHR DBP	NA	0	17:44343930	1897	0.8587	0.8587	19.42_17.11	0	Proxys:15|eQTLS:15|Peaks:5	-1.55703559295147|-1.35937963657559	0	chr17_46266564_A_G_b38|p:2.61862e-16|slope:0.523555	chr17_46266564_A_G_b38|p:1.28586e-16|slope:0.57141	1	6	6
SPRYD4	rs2694917	12:56912864:T:C	4	BMI_logTG BMI logTG	abc-max	1	12:56912864	22	0.9091	0.9091	47.86_54.62	0	Proxys:2|eQTLS:2|Peaks:2	-1.59928	0	chr12_56519080_T_C_b38|p:2.14867e-05|slope:0.15982	chr12_56519080_T_C_b38|p:4.56233e-06|slope:0.127461	NA	5	6
TIGD2	rs28418580	4:89742244:C:T	7	BFP_HDL BFP HDL BFP_logTG BFP logTG	abc-max	1	4:89742244	49	0	0	42.31_53.97	0.844969	Proxys:4|eQTLS:0|Peaks:1	1.78381	1027871-1028051	0	0	0	5	6
FAM13A	rs28514678	4:89768821:C:T	7	BFP_SBP BFP SBP BFP_HDL BFP HDL BFP_logTG BFP logTG	abc-max / nearest	2	4:89768821	9	0.3333	0	46.94_56.96	0.642025	0	0	0	0	0	1	4	6
DMXL1	rs3203922	5:118728953:G:C	7	BFP_HbA1c BFP HbA1c BFP_HDL BFP HDL BFP_logTG BFP logTG	pops	1	5:118728953	10	0	1	57.18_62.26	0	Proxys:4|eQTLS:4|Peaks:1	0.702318	1148134-1148041|1148134-1147955|1148134-1148037	0	chr5_119393258_G_C_b38|p:1.23912e-05|slope:0.113125	0	5	6
CDC25A	rs35790549	3:48071488:A:T	3	BMI_SBP BMI SBP	NA	0	3:48071488	199	0.8593	0.8593	38.72_19.12	-2.87398	Proxys:4|eQTLS:4|Peaks:4	0	0	0	0	1	6	6
MAP4	rs35790549	3:48071488:A:T	3	BMI_SBP BMI SBP	nearest / pops	2	3:48071488	199	0	0	97.77_94.8	-0.530341	Proxys:3|eQTLS:0|Peaks:2	0	0	0	0	1	4	6
ARHGEF26	rs368570011	3:153703213:A:C	3	BFP_SBP BFP SBP BMI_SBP BMI SBP	abc-max / coding / nearest	3	3:153703213	52	0.9423	0.9231	6.2_8.34	0	0	0	0	0	0	0	3	6
PABPC4	rs3768321	1:40035928:G:T	6	BFP_TC BFP TC WHR_TC WHR TC	fastenloc / nearest	2	1:40035928	25	0.96	0.96	90.3_93.68	0.459657	0	0	0	chr1_39570256_G_T_b38|p:1.73339e-21|slope:-0.277337	chr1_39570256_G_T_b38|p:1.22604e-11|slope:-0.171496	NA	4	6
AMT	rs4283605	3:49678651:A:G	5	BFP_HbA1c BFP HbA1c bmi_HbA1c bmi HbA1c	abc-max / coding	2	3:49678651	131	0.8779	0.8779	37.22_40.47	0	Proxys:4|eQTLS:4|Peaks:3	0	0	chr3_49641218_A_G_b38|p:2.78851e-15|slope:0.191744	chr3_49641218_A_G_b38|p:2.17391e-11|slope:0.16517	0	4	6
DAG1	rs4283605	3:49678651:A:G	5	BFP_HbA1c BFP HbA1c bmi_HbA1c bmi HbA1c	abc-max / coding / depict	3	3:49678651	131	0	0	93.46_91.69	0	Proxys:1|eQTLS:0|Peaks:1	0	0	0	0	1	3	6
SBNO2	rs4807632	19:1171020:A:G	6	BFP_TC BFP TC	abc-max / depict / nearest	3	19:1171020	5	0	0	76.05_56.44	-1.07573	Proxys:1|eQTLS:0|Peaks:1	0	0	0	0	NA	3	6
PLA2G6	rs4821764	22:38599364:G:A	8	BFP_logTG BFP logTG BFP_HDL BFP HDL	abc-max	1	22:38599364	35	0	0	33.37_47.31	1.37117	Proxys:1|eQTLS:0|Peaks:1	0.534839	0	0	0	1	5	6
CPEB4	rs56364564	5:173312730:C:T	2	BMI_HDL BMI HDL WHR_SBP WHR SBP BMI_logTG BMI logTG WHR_DBP WHR DBP	abc-max / nearest	2	5:173312730	79	0	0	48.46_62.23	0	Proxys:3|eQTLS:0|Peaks:3	2.4359	0	0	0	1	4	6
RNF215	rs5753082	22:30741924:G:C	6	WHR_TC WHR TC	abc-max / coding	2	22:30741924	100	0	0.95	57.6_65.25	0	Proxys:6|eQTLS:6|Peaks:3	0	0	0	chr22_30345935_G_C_b38|p:7.81926e-06|slope:-0.17316	1	4	6
SEC14L2	rs5753082	22:30741924:G:C	6	WHR_TC WHR TC	abc-max	1	22:30741924	100	0	0	51.06_38.16	-1.14896	Proxys:4|eQTLS:0|Peaks:2	0	859256-859199|859256-859205	0	0	1	5	6
TOMM34	rs6031847	20:43514203:C:T	5	BFP_glucose BFP glucose bmi_glucose bmi glucose	abc-max	1	20:43514203	28	0.7143	0	81.57_63.51	-1.01166	Proxys:3|eQTLS:3|Peaks:1	0.495787	0	chr20_44885562_C_T_b38|p:6.38065e-05|slope:0.145674	0	0	5	6
AOC1	rs62492368	7:150537635:G:A	8	BFP_logTG BFP logTG BFP_HDL BFP HDL	fastenloc / nearest	2	7:150537635	4	0.75	1	4.74_20.24	0	0	0	0	0	chr7_150840547_G_A_b38|p:1.78096e-08|slope:0.334598	1	4	6
DNAJC16	rs6690758	1:15914648:G:A	4	BMI_LDL BMI LDL BMI_TC BMI TC	abc-max	1	1:15914648	67	0.8657	0.8657	53.18_56.16	0	Proxys:2|eQTLS:2|Peaks:1	0.751043	0	chr1_15588153_G_A_b38|p:3.53012e-09|slope:0.19061	chr1_15588153_G_A_b38|p:1.76028e-10|slope:0.24746	0	5	6
CCDC92	rs7133378	12:124409502:G:A	7	BFP_HDL BFP HDL BMI_LDL BMI LDL BFP_logTG BFP logTG BMI_HDL BMI HDL BMI_logTG BMI logTG BFP_LDL BFP LDL	NA	0	12:124409502	106	0.9434	0.9434	90.86_85.69	0	Proxys:5|eQTLS:5|Peaks:2	0.390008	0	chr12_123924955_G_A_b38|p:4.0782e-14|slope:0.230593	chr12_123924955_G_A_b38|p:5.05312e-23|slope:0.324292	1	6	6
DNAH10	rs7133378	12:124409502:G:A	7	BFP_HDL BFP HDL BMI_LDL BMI LDL BFP_logTG BFP logTG BMI_HDL BMI HDL BMI_logTG BMI logTG BFP_LDL BFP LDL	coding	1	12:124409502	106	0.783	0.934	19.17_15.55	0	Proxys:5|eQTLS:5|Peaks:2	0.390008	0	chr12_123924955_G_A_b38|p:1.22286e-11|slope:0.359223	chr12_123924955_G_A_b38|p:3.02214e-14|slope:0.423147	0	5	6
EEF1G	rs71458425	11:62370490:C:CGAGGGCCG	7	BFP_HDL BFP HDL BFP_logTG BFP logTG	abc-max / coding	2	11:62370490	51	0.9412	0.9412	93.42_94.14	0	Proxys:10|eQTLS:10|Peaks:6	0	0	chr11_62603018_C_CGAGGGCCG_b38|p:1.37008e-14|slope:-0.137498	chr11_62603018_C_CGAGGGCCG_b38|p:2.4808e-09|slope:-0.111882	0	4	6
UQCC3	rs71458425	11:62370490:C:CGAGGGCCG	7	BFP_HDL BFP HDL BFP_logTG BFP logTG	abc-max	1	11:62370490	51	0.2353	0.7843	47.23_53.17	0	Proxys:9|eQTLS:9|Peaks:5	0	235394-235478	chr11_62603018_C_CGAGGGCCG_b38|p:0.000150893|slope:-0.102534	chr11_62603018_C_CGAGGGCCG_b38|p:4.91154e-05|slope:-0.100336	0	5	6
CEP152	rs7184016	15:48810499:G:T	3	BFP_DBP BFP DBP	abc-max	1	15:48810499	89	0	0	43.03_34.6	-0.939301	Proxys:5|eQTLS:0|Peaks:4	1.33036904558319|1.33666548624437|1.30529322398874|0.762233193037691	468273-468527|468282-468527|468313-468527|468413-468527	0	0	NA	5	6
TBX18	rs74945848	6:85367810:C:T	2	WHR_SBP WHR SBP	abc-max / depict / nearest	3	6:85367810	32	0	0	63.7_61.78	0	Proxys:1|eQTLS:0|Peaks:1	0.265968	0	0	0	NA	3	6
VPS53	rs76115469	17:429221:G:A	8	BFP_logTG BFP logTG BFP_HDL BFP HDL	abc-max / nearest / pops	3	17:429221	2	1	1	42.68_42.71	0	0	0	0	chr17_525981_G_A_b38|p:4.56114e-15|slope:-0.404221	chr17_525981_G_A_b38|p:8.4356e-16|slope:-0.577849	0	3	6
COL5A3	rs80076900	19:10056320:C:T	2	WHR_DBP WHR DBP	abc-max	1	19:10056320	1	0	0	30.71_81.74	3.41141	Proxys:1|eQTLS:0|Peaks:1	0	636457-636492	0	0	1	5	6
OLFM2	rs80076900	19:10056320:C:T	2	WHR_DBP WHR DBP	abc-max / nearest	2	19:10056320	1	1	0	25.77_20.77	0	Proxys:1|eQTLS:1|Peaks:1	0	0	chr19_9945644_C_T_b38|p:4.33605e-14|slope:-0.592427	0	1	4	6
KNOP1	rs8054079	16:19975407:C:T	6	BMI_TC BMI TC BFP_TC BFP TC	NA	0	16:19975407	51	1	1	67.53_58.63	-0.549466	Proxys:1|eQTLS:1|Peaks:1	-2.12547	0	chr16_19964085_C_T_b38|p:1.24077e-30|slope:0.70671	chr16_19964085_C_T_b38|p:7.48108e-32|slope:0.685193	0	6	6
COL4A2	rs9515201	13:111040798:A:C	3	WHR_DBP WHR DBP	abc-max / depict / nearest	3	13:111040798	5	0	0	98.44_98.98	0	Proxys:2|eQTLS:0|Peaks:1	0	400886-400842	0	0	NA	3	6
C1QTNF4	11:47684047_CT_C	11:47684047:CT:C	3	BFP_TC;WHR_DBP;WHR_SBP;BFP_SBP;BMI_SBP;BMI_DBP;WHR_TC	NA	0	11:47684047	191	0.8586	0.8586	9.28_11.62	0	Proxys:3|eQTLS:3|Peaks:2	0.725472	0	0	0	NA	5	5
C3orf38	3:88100208_GA_G	3:88100208:GA:G	6	BMI_LDL;BMI_TC;BFP_LDL;BFP_TC	NA	0	3:88100208	50	0.88	0.08	69.86_65.92	0	Proxys:3|eQTLS:3|Peaks:3	-2.04539	0	0	0	NA	5	5
CHMP2B	3:88100208_GA_G	3:88100208:GA:G	6	BMI_LDL;BMI_TC;BFP_LDL;BFP_TC	NA	0	3:88100208	50	0	0.86	87.97_82.06	-0.399171	Proxys:3|eQTLS:3|Peaks:3	-2.04539	0	0	0	NA	5	5
GMPPB	rs2526389	3:50192826:C:T	5	BMI_HbA1c	NA	0	3:50192826	7	0.5714	0.8571	76.58_61.68	-0.79426	Proxys:1|eQTLS:1|Peaks:1	0	0	0	0	0	5	5
PTPRJ	11:47684047_CT_C	11:47684047:CT:C	3	BFP_TC;WHR_DBP;WHR_SBP;BFP_SBP;BMI_SBP;BMI_DBP;WHR_TC	NA	0	11:47684047	191	0	0.7958	65.14_40.64	-1.67731	Proxys:3|eQTLS:3|Peaks:2	0.725472	0	0	0	NA	5	5
TRIM13	13:50582614_CA_C	13:50582614:CA:C	3	BFP_DBP	NA	0	13:50582614	149	0.8591	0.8591	55.77_62.91	0	Proxys:6|eQTLS:6|Peaks:4	0	0	0	0	1	5	5
ZBTB38	3:141112859_CTT_C	3:141112859:CTT:C	5	BFP_Glucose;BFP_HbA1c	NA	0	3:141112859	25	0.88	0.12	80.41_88.43	0.613999	0	0	0	0	0	1	5	5
NT5DC1	6:116332253_TA_T	6:116332253:TA:T	6	BFP_TC;BFP_LDL	NA	0	6:116332253	51	0.8431	0.8431	57.05_58.49	0	Proxys:3|eQTLS:3|Peaks:2	-1.70338836841514|-1.84170642684838	0	0	0	NA	5	5
NKX3-1	rs10098103	8:23397081:T:C	3	BMI_SBP BMI SBP BFP_SBP BFP SBP BMI_DBP BMI DBP BFP_DBP BFP DBP	abc-max	1	8:23397081	63	0	0	46.47_36.39	-1.02521	Proxys:4|eQTLS:0|Peaks:2	0	1377464-1377541|1377464-1377541	0	0	0	4	5
PTGDR	rs10400710	14:52514366:C:T	1	BFP_HDL BFP HDL	abc-max	1	14:52514366	24	0	0	22.63_9.16	-1.90603	Proxys:2|eQTLS:0|Peaks:1	0	421440-421564	0	0	NA	4	5
RTEL1	rs1056441	20:62370349:T:C	6	BFP_TC BFP TC	abc-max	1	20:62370349	26	0.8462	0	50.31_40.3	-0.87731	Proxys:3|eQTLS:3|Peaks:2	0	0	chr20_63738996_T_C_b38|p:5.77903e-08|slope:0.172229	0	0	4	5
CCDC153	rs10790282	11:118973133:G:A	1	BFP_HDL BFP HDL	abc-max	1	11:118973133	37	0.9459	0.9459	22.82_23.7	0	Proxys:4|eQTLS:4|Peaks:4	0	0	chr11_119102423_G_A_b38|p:1.19619e-19|slope:0.341436	chr11_119102423_G_A_b38|p:1.66796e-09|slope:0.213497	0	4	5
NCR3LG1	rs10832778	11:17394073:C:G	5	bmi_glucose bmi glucose BMI_SBP BMI SBP bmi_HbA1c bmi HbA1c	abc-max	1	11:17394073	25	0.84	0.84	38.35_36.42	0	0	0	0	chr11_17372526_C_G_b38|p:3.30935e-20|slope:0.316127	chr11_17372526_C_G_b38|p:5.17524e-06|slope:0.135303	1	4	5
CENPO	rs10865315	2:25100738:C:A	3	WHR_DBP WHR DBP WHR_SBP WHR SBP BMI_SBP BMI SBP BFP_SBP BFP SBP	NA	0	2:25100738	58	0.8966	0.8966	74.14_41.77	-2.08442	Proxys:3|eQTLS:3|Peaks:1	0	0	chr2_24877869_C_A_b38|p:8.69058e-14|slope:0.223574	chr2_24877869_C_A_b38|p:2.51175e-10|slope:0.232766	0	5	5
PIDD1	rs10902223	11:817786:C:T	4	BMI_LDL BMI LDL	abc-max	1	11:817786	7	1	1	36.27_40.23	0	Proxys:1|eQTLS:1|Peaks:1	0	0	chr11_817786_C_T_b38|p:2.20507e-29|slope:0.307296	chr11_817786_C_T_b38|p:2.62618e-19|slope:0.256947	0	4	5
RPLP2	rs10902223	11:817786:C:T	4	BMI_LDL BMI LDL	abc-max	1	11:817786	7	1	0.8571	98.83_99.26	0	Proxys:1|eQTLS:1|Peaks:1	0	0	chr11_817786_C_T_b38|p:1.54851e-05|slope:0.0730133	chr11_817786_C_T_b38|p:2.8953e-05|slope:0.0688372	0	4	5
CALHM2	rs11191548	10:104846178:T:C	3	BMI_SBP BMI SBP	NA	0	10:104846178	139	0.8345	0	89.57_74.04	-1.00831	Proxys:4|eQTLS:4|Peaks:3	0.32814697986065|1.51624580670842	0	chr10_103086421_T_C_b38|p:2.83417e-05|slope:0.175948	0	0	5	5
SFXN2	rs11191548	10:104846178:T:C	3	BMI_SBP BMI SBP	NA	0	10:104846178	139	0	0.4532	36.07_26.77	-1.26677	Proxys:3|eQTLS:3|Peaks:2	0.32814697986065|1.51624580670842	0	0	chr10_103086421_T_C_b38|p:0.000218086|slope:-0.223964	0	5	5
CNNM2	rs11191548	10:104846178:T:C	3	BMI_SBP BMI SBP	abc-max / coding	2	10:104846178	139	0	0	36.49_43.31	0	Proxys:1|eQTLS:0|Peaks:1	-1.90533	0	0	0	NA	3	5
LDB1	rs11191548	10:104846178:T:C	3	BMI_SBP BMI SBP	abc-max / depict / nearest / pops	4	10:104846178	NA	NA	NA	NA	NA	NA	NA	NA	NA	NA	1	1	5
LMBR1L	rs1126930	12:49399132:G:C	5	bmi_HbA1c bmi HbA1c	depict	1	12:49399132	9	0	0	69.65_55.43	-0.832605	Proxys:1|eQTLS:0|Peaks:1	0	302666-302569|302666-302565	0	0	NA	4	5
TBX2	rs112849193	17:59475807:T:TGGATGTG	2	WHR_DBP WHR DBP WHR_SBP WHR SBP	nearest	1	17:59475807	7	0.8571	0.8571	47.54_47.71	0	Proxys:1|eQTLS:1|Peaks:1	0	0	chr17_61398446_T_TGGATGTG_b38|p:4.76792e-13|slope:-0.211644	chr17_61398446_T_TGGATGTG_b38|p:4.18412e-15|slope:-0.293904	NA	4	5
BCKDHB	rs113578748	6:80934117:C:CT	2	WHR_DBP WHR DBP	nearest	1	6:80934117	108	0	0	55.8_71.94	0.885226	Proxys:3|eQTLS:0|Peaks:3	0.819833	0	0	0	NA	4	5
CTNND1	rs11600169	11:57464945:T:A	3	BFP_SBP BFP SBP	abc-max / depict	2	11:57464945	87	0	0	94.36_90.39	-0.370591	Proxys:1|eQTLS:0|Peaks:1	0	0	0	0	NA	3	5
ANGPTL4	rs116843064	19:8429323:G:A	1	BFP_logTG BFP logTG	abc-max / coding / depict / nearest	4	19:8429323	NA	NA	NA	NA	NA	NA	NA	NA	NA	NA	1	1	5
CYP1A1	rs11856835	15:74716174:G:A	3	WHR_HDL WHR HDL WHR_SBP WHR SBP	NA	0	15:74716174	5	0.4	1	4.57_9.19	0	Proxys:1|eQTLS:1|Peaks:1	0.524785	0	0	chr15_74423833_G_A_b38|p:6.90518e-07|slope:-0.303909	0	5	5
MPI	rs11856835	15:74716174:G:A	3	WHR_HDL WHR HDL WHR_SBP WHR SBP	NA	0	15:74716174	5	0	1	56.67_70.25	0.718648	Proxys:1|eQTLS:1|Peaks:1	0.524785	0	0	chr15_74423833_G_A_b38|p:1.98195e-05|slope:0.135627	0	5	5
ULK3	rs11856835	15:74716174:G:A	3	WHR_HDL WHR HDL WHR_SBP WHR SBP	NA	0	15:74716174	5	1	1	53.56_58.29	0	Proxys:1|eQTLS:1|Peaks:1	0.524785	0	chr15_74423833_G_A_b38|p:1.77208e-05|slope:-0.128976	chr15_74423833_G_A_b38|p:2.09053e-08|slope:-0.190459	0	5	5
IGFBP3	rs11977526	7:46008110:G:A	9	BFP_DBP BFP DBP	coding / depict / fastenloc / nearest	4	7:46008110	NA	NA	NA	NA	NA	NA	NA	NA	NA	NA	1	1	5
PITPNC1	rs12450700	17:65368899:T:G	7	BFP_HDL BFP HDL BFP_LDL BFP LDL	abc-max / depict / fastenloc / nearest	4	17:65368899	NA	NA	NA	NA	NA	NA	NA	NA	NA	NA	1	1	5
BCL2	rs12454712	18:60845884:T:C	7	BFP_HDL BFP HDL BFP_logTG BFP logTG BMI_HDL BMI HDL BMI_logTG BMI logTG	abc-max / depict / nearest / pops	4	18:60845884	NA	NA	NA	NA	NA	NA	NA	NA	NA	NA	1	1	5
KLF3	rs13132853	4:38680015:A:G	4	BFP_logTG BFP logTG BMI_logTG BMI logTG	depict / nearest	2	4:38680015	22	0	0	66.44_70.2	0	Proxys:2|eQTLS:0|Peaks:2	-1.71802	0	0	0	NA	3	5
IRX5	rs1421085	16:53800954:T:C	6	WHR_TC WHR TC BFP_TC BFP TC	NA	0	16:53800954	93	0	0	46.18_58.78	0.800816	Proxys:7|eQTLS:0|Peaks:4	0.634672182918964|0.46943575763491	523091-523764|523091-523763|523096-523763|523104-523764|523104-523763|523119-523763	0	0	NA	5	5
CRNDE	rs1421085	16:53800954:T:C	6	WHR_TC WHR TC BFP_TC BFP TC	abc-max	1	16:53800954	93	0	0	70.03_67.41	0	Proxys:7|eQTLS:0|Peaks:4	0.634672182918964|0.46943575763491	523091-523763|523096-523763|523104-523763|523119-523763	0	0	NA	4	5
ZHX3	rs17265513	20:39832628:T:C	3	BFP_DBP BFP DBP	coding / nearest	2	20:39832628	21	0	0	72.46_85.73	0.823754	Proxys:1|eQTLS:0|Peaks:1	0	0	0	0	NA	3	5
SYN2	rs1801282	3:12393125:C:G	8	BFP_HDL BFP HDL BMI_HDL BMI HDL WHR_logTG WHR logTG BFP_logTG BFP logTG BMI_logTG BMI logTG	NA	0	3:12393125	29	0	0	10.7_50.63	4.30424	Proxys:1|eQTLS:0|Peaks:1	6.08853	877949-877836	0	0	NA	5	5
TRIM65	rs1973114	17:73877097:C:T	4	BMI_TC BMI TC BFP_TC BFP TC BFP_HbA1c BFP HbA1c BFP_logTG BFP logTG BMI_logTG BMI logTG BMI_SBP BMI SBP BMI_DBP BMI DBP BMI_LDL BMI LDL BFP_LDL BFP LDL BFP_DBP BFP DBP BFP_SBP BFP SBP	abc-max / coding	2	17:73877097	16	0.875	0	67.53_62.11	0	Proxys:1|eQTLS:1|Peaks:1	0	0	chr17_75881016_C_T_b38|p:1.8667e-12|slope:0.237688	0	0	3	5
UNK	rs1973114	17:73877097:C:T	4	BMI_TC BMI TC BFP_TC BFP TC BFP_HbA1c BFP HbA1c BFP_logTG BFP logTG BMI_logTG BMI logTG BMI_SBP BMI SBP BMI_DBP BMI DBP BMI_LDL BMI LDL BFP_LDL BFP LDL BFP_DBP BFP DBP BFP_SBP BFP SBP	abc-max / depict	2	17:73877097	16	0	0	47.62_45.84	0	Proxys:1|eQTLS:0|Peaks:1	0	585004-584947	0	0	NA	3	5
RHBDD1	rs2138157	2:227103717:A:C	8	BFP_SBP BFP SBP BFP_HDL BFP HDL BFP_logTG BFP logTG BFP_DBP BFP DBP BFP_HbA1c BFP HbA1c	NA	0	2:227103717	96	0	0	50.17_66	0.926517	Proxys:1|eQTLS:0|Peaks:1	0.610839	788086-788436	0	0	NA	5	5
UBE2D3	rs223487	4:103683546:A:C	6	BMI_TC BMI TC	abc-max	1	4:103683546	11	0	0	93.23_92.75	0	Proxys:2|eQTLS:0|Peaks:1	0.296885	0	0	0	1	4	5
SYN2	rs2249407	3:12494794:C:A	4	BFP_logTG BFP logTG	NA	0	3:12494794	1	0	0	10.7_50.63	4.30424	Proxys:1|eQTLS:0|Peaks:1	7.65964	878010-877836	0	0	NA	5	5
A4GNT	rs2293251	3:138124114:T:G	4	BMI_SBP BMI SBP BFP_DBP BFP DBP BFP_HbA1c BFP HbA1c BFP_SBP BFP SBP bmi_HbA1c bmi HbA1c	NA	0	3:138124114	21	0.619	0.1905	19.24_17.8	0	Proxys:1|eQTLS:1|Peaks:1	-1.30964	0	chr3_138405272_T_G_b38|p:0.00019268|slope:-0.253896	0	0	5	5
CTTNBP2NL	rs2306937	1:113246506:C:T	3	BFP_DBP BFP DBP BFP_SBP BFP SBP	abc-max	1	1:113246506	69	0	0	76_71.8	0	Proxys:1|eQTLS:0|Peaks:1	-2.64326	63979-63893	0	0	NA	4	5
CSK	rs2472299	15:75033400:A:G	3	WHR_HDL WHR HDL WHR_SBP WHR SBP	abc-max / depict	2	15:75033400	29	1	0	73.8_70.07	0	0	0	0	chr15_74741059_A_G_b38|p:4.24475e-07|slope:-0.124792	0	1	3	5
ACVR1C	rs2509903	2:158514510:T:C	9	WHR_glucose WHR glucose	nearest	1	2:158514510	12	1	1	21.6_53.66	3.63803	0	0	0	chr2_157657998_T_C_b38|p:9.53101e-12|slope:0.186763	chr2_157657998_T_C_b38|p:3.94401e-13|slope:0.232195	NA	4	5
RBM6	rs2526389	3:50192826:C:T	5	bmi_HbA1c bmi HbA1c	pops	1	3:50192826	7	0.8571	0.8571	72.33_71.75	0	Proxys:1|eQTLS:1|Peaks:1	0	0	0	0	0	4	5
ARHGAP27	rs2532344	17:44343930:A:G	2	WHR_SBP WHR SBP WHR_HbA1c WHR HbA1c WHR_DBP WHR DBP	abc-max	1	17:44343930	1897	0	0.0137	22.26_30.45	1.44913	0	0	0	0	chr17_46266564_A_G_b38|p:0.000159793|slope:-0.135297	1	4	5
ATG7	rs2594972	3:11397417:A:G	3	WHR_SBP WHR SBP WHR_DBP WHR DBP	nearest	1	3:11397417	46	0.8478	0.9348	68.18_75.42	0	Proxys:1|eQTLS:1|Peaks:1	0	0	chr3_11355943_A_G_b38|p:2.43174e-06|slope:0.16582	chr3_11355943_A_G_b38|p:1.54257e-07|slope:0.180328	NA	4	5
ESYT1	rs2694917	12:56912864:T:C	4	BMI_logTG BMI logTG	NA	0	12:56912864	22	0	0	92.7_87.73	-0.424101	Proxys:1|eQTLS:0|Peaks:1	-1.59928	307066-306824	0	0	NA	5	5
PYURF	rs28418580	4:89742244:C:T	7	BFP_HDL BFP HDL BFP_logTG BFP logTG	abc-max	1	4:89742244	49	0	0	94.59_95.11	0	Proxys:4|eQTLS:0|Peaks:1	1.78381	1027871-1027715	0	0	0	4	5
GTF2IRD1P1	rs28441684	7:66300326:A:G	5	BFP_HbA1c BFP HbA1c	abc-max	1	7:66300326	35	0	0	71.5_57.89	-0.77093	Proxys:1|eQTLS:0|Peaks:1	0	0	0	0	1	4	5
TBL1XR1	rs34302523	3:176913548:C:A	5	bmi_HbA1c bmi HbA1c	abc-max / depict / nearest / pops	4	3:176913548	NA	NA	NA	NA	NA	NA	NA	NA	NA	NA	1	1	5
ITIH4	rs34372721	3:52584431:T:TCTC	1	BMI_logTG BMI logTG	NA	0	3:52584431	23	0.8696	0.8696	14.12_23.4	2.04559	Proxys:2|eQTLS:2|Peaks:1	0	0	chr3_52550415_T_TCTC_b38|p:2.32449e-09|slope:0.167325	chr3_52550415_T_TCTC_b38|p:6.06028e-07|slope:0.184277	NA	5	5
NT5DC2	rs34372721	3:52584431:T:TCTC	1	BMI_logTG BMI logTG	NA	0	3:52584431	23	0.2609	0.6522	94.12_86.87	-0.663164	Proxys:1|eQTLS:1|Peaks:1	0	0	0	chr3_52550415_T_TCTC_b38|p:3.44087e-06|slope:-0.132974	NA	5	5
RPAP2	rs34643605	1:93023894:T:TCA	6	WHR_LDL WHR LDL BMI_LDL BMI LDL WHR_TC WHR TC BMI_TC BMI TC BFP_TC BFP TC	abc-max	1	1:93023894	168	0.8452	0	49.46_53.87	0	Proxys:2|eQTLS:2|Peaks:1	-2.71617	0	chr1_92558337_T_TCA_b38|p:4.3624e-05|slope:-0.162153	0	NA	4	5
RSPO3	rs35323862	6:127428232:C:T	5	BFP_HbA1c BFP HbA1c	abc-max / depict / fastenloc / nearest	4	6:127428232	NA	NA	NA	NA	NA	NA	NA	NA	NA	NA	1	1	5
ZNF589	rs35790549	3:48071488:A:T	3	BMI_SBP BMI SBP	NA	0	3:48071488	199	0.8593	0.8593	35.45_50.24	1.33235	Proxys:4|eQTLS:4|Peaks:4	0	0	0	0	0	5	5
GMPPB	rs4283605	3:49678651:A:G	5	BFP_HbA1c BFP HbA1c bmi_HbA1c bmi HbA1c	abc-max	1	3:49678651	131	0	0.8779	76.58_61.68	-0.79426	Proxys:4|eQTLS:4|Peaks:3	0	0	0	chr3_49641218_A_G_b38|p:1.06382e-05|slope:-0.144099	0	4	5
GPX1	rs4283605	3:49678651:A:G	5	BFP_HbA1c BFP HbA1c bmi_HbA1c bmi HbA1c	abc-max / coding	2	3:49678651	131	0	0	95.04_96.54	0	Proxys:2|eQTLS:0|Peaks:1	0	0	0	0	1	3	5
NICN1	rs4283605	3:49678651:A:G	5	BFP_HbA1c BFP HbA1c bmi_HbA1c bmi HbA1c	abc-max	1	3:49678651	131	0.8779	0.8779	48.96_51.89	0	Proxys:4|eQTLS:4|Peaks:3	0	0	chr3_49641218_A_G_b38|p:1.73522e-12|slope:0.191984	chr3_49641218_A_G_b38|p:4.27166e-10|slope:0.186109	0	4	5
RNF123	rs4283605	3:49678651:A:G	5	BFP_HbA1c BFP HbA1c bmi_HbA1c bmi HbA1c	abc-max	1	3:49678651	131	0.8779	0.8779	59.65_65.18	0	Proxys:4|eQTLS:4|Peaks:3	0	0	chr3_49641218_A_G_b38|p:1.39676e-12|slope:-0.206844	chr3_49641218_A_G_b38|p:8.31366e-10|slope:-0.180293	0	4	5
SRR	rs4480845	17:1958609:T:C	1	BFP_HDL BFP HDL	NA	0	17:1958609	17	0.9412	0.9412	76.61_78.23	0	Proxys:2|eQTLS:2|Peaks:2	0	0	chr17_2055315_T_C_b38|p:3.80715e-11|slope:-0.301351	chr17_2055315_T_C_b38|p:1.00517e-10|slope:-0.32352	1	5	5
SGCD	rs4704942	5:157893360:G:C	3	BFP_SBP BFP SBP BFP_DBP BFP DBP BFP_glucose BFP glucose BFP_HDL BFP HDL WHR_HDL WHR HDL WHR_logTG WHR logTG BFP_logTG BFP logTG	abc-max / depict / nearest / pops	4	5:157893360	NA	NA	NA	NA	NA	NA	NA	NA	NA	NA	1	1	5
ABO	rs505922	9:136149229:T:C	1	BFP_logTG BFP logTG BFP_DBP BFP DBP	abc-max / coding / fastenloc	3	9:136149229	8	0.875	0.875	0	0	0	0	0	chr9_133273813_C_T_b38|p:4.25197e-29|slope:-0.485252	chr9_133273813_C_T_b38|p:1.49999e-54|slope:-0.664444	NA	2	5
APOC1	rs5117	19:45418790:T:C	1	WHR_HDL WHR HDL BFP_HDL BFP HDL BMI_HDL BMI HDL BFP_SBP BFP SBP BMI_SBP BMI SBP WHR_logTG WHR logTG	abc-max / fastenloc / nearest	3	19:45418790	5	0	0	0.71_14.12	0	Proxys:1|eQTLS:0|Peaks:1	0	0	0	0	NA	2	5
THOC5	rs5753082	22:30741924:G:C	6	WHR_TC WHR TC	NA	0	22:30741924	100	0.95	0.95	69.14_60.9	-0.478402	Proxys:6|eQTLS:6|Peaks:3	0	0	chr22_30345935_G_C_b38|p:1.47035e-08|slope:-0.322845	chr22_30345935_G_C_b38|p:1.28943e-08|slope:-0.33592	0	5	5
CCDC157	rs5753082	22:30741924:G:C	6	WHR_TC WHR TC	abc-max / coding	2	22:30741924	100	0	0	29.87_30.95	0	Proxys:1|eQTLS:0|Peaks:1	0	0	0	0	1	3	5
AZI2	rs602543	3:27547083:C:T	3	BFP_SBP BFP SBP BFP_DBP BFP DBP	NA	0	3:27547083	36	0	0	83.21_90.93	0.696329	Proxys:2|eQTLS:0|Peaks:1	0.359282	886442-886932	0	0	NA	5	5
PABPC1L	rs6031847	20:43514203:C:T	5	BFP_glucose BFP glucose bmi_glucose bmi glucose	NA	0	20:43514203	28	0.5714	0	39.91_40.41	0	Proxys:3|eQTLS:3|Peaks:1	0.495787	0	chr20_44885562_C_T_b38|p:2.79433e-05|slope:-0.138314	0	1	5	5
RGS19	rs6062344	20:62696024:C:T	4	BMI_SBP BMI SBP	abc-max	1	20:62696024	2	1	1	55.1_43	-0.959751	0	0	0	chr20_64064671_C_T_b38|p:2.65208e-12|slope:0.173102	chr20_64064671_C_T_b38|p:6.87997e-13|slope:0.139522	0	4	5
SGCD	rs61029460	5:157993895:G:GA	8	BFP_SBP BFP SBP BFP_DBP BFP DBP BFP_glucose BFP glucose BFP_HDL BFP HDL WHR_HDL WHR HDL WHR_logTG WHR logTG BFP_logTG BFP logTG	abc-max / depict / nearest / pops	4	5:157993895	NA	NA	NA	NA	NA	NA	NA	NA	NA	NA	1	1	5
PMFBP1	rs62052918	16:72578594:T:G	6	BMI_SBP BMI SBP BFP_SBP BFP SBP WHR_SBP WHR SBP	nearest	1	16:72578594	39	0	0	12.15_8.74	0	Proxys:1|eQTLS:0|Peaks:1	-1.67447	533788-533589	0	0	NA	4	5
DDI2	rs6690758	1:15914648:G:A	4	BMI_LDL BMI LDL BMI_TC BMI TC	depict	1	1:15914648	67	0	0	53.61_59.09	0	Proxys:2|eQTLS:0|Peaks:1	0.751043	8862-8810	0	0	0	4	5
BSCL2	rs71458425	11:62370490:C:CGAGGGCCG	7	BFP_HDL BFP HDL BFP_logTG BFP logTG	abc-max	1	11:62370490	51	0	0	71.9_87.53	1.00679	Proxys:1|eQTLS:0|Peaks:1	0	235394-235503	0	0	NA	4	5
LBHD1	rs71458425	11:62370490:C:CGAGGGCCG	7	BFP_HDL BFP HDL BFP_logTG BFP logTG	abc-max	1	11:62370490	51	0.9412	0.9412	0	0	Proxys:10|eQTLS:10|Peaks:6	0	235394-235478	chr11_62603018_C_CGAGGGCCG_b38|p:3.7852e-11|slope:0.258292	chr11_62603018_C_CGAGGGCCG_b38|p:6.36723e-09|slope:0.259957	0	4	5
GABPB1-AS1	rs7184016	15:48810499:G:T	3	BFP_DBP BFP DBP	NA	0	15:48810499	89	0	0	39.84_61.26	1.49528	Proxys:4|eQTLS:0|Peaks:3	1.33036904558319|1.33666548624437|1.30529322398874	468273-469413|468282-469413|468313-469413	0	0	NA	5	5
CADM2	rs76847001	3:84968072:C:T	3	WHR_SBP WHR SBP	nearest / pops	2	3:84968072	31	0.9677	0.8065	2.96_0.77	0	0	0	0	chr3_84918921_C_T_b38|p:2.2029e-06|slope:0.169189	chr3_84918921_C_T_b38|p:5.62108e-05|slope:0.155352	NA	3	5
CCND2	rs76895963	12:4384844:T:G	4	BMI_LDL BMI LDL bmi_HbA1c bmi HbA1c BMI_logTG BMI logTG BMI_SBP BMI SBP bmi_glucose bmi glucose	depict / nearest	2	12:4384844	1	1	0	3.09_12.57	0	0	0	0	chr12_4275678_T_G_b38|p:2.67461e-10|slope:0.878583	0	1	3	5
LDB1	rs77389536	10:104168125:T:C	5	BFP_SBP BFP SBP BFP_HbA1c BFP HbA1c	abc-max / depict / nearest / pops	4	10:104168125	NA	NA	NA	NA	NA	NA	NA	NA	NA	NA	1	1	5
SGCD	rs80275589	5:155989723:C:T	6	WHR_SBP WHR SBP	abc-max / depict / nearest / pops	4	5:155989723	NA	NA	NA	NA	NA	NA	NA	NA	NA	NA	1	1	5
UBE2I	rs8063	16:1374818:A:G	3	BFP_SBP BFP SBP	depict / fastenloc / pops	3	16:1374818	2	0	0.5	85.16_86.81	0	0	0	0	0	chr16_1324817_A_G_b38|p:6.76738e-05|slope:0.113227	NA	2	5
JAZF1	rs864745	7:28180556:T:C	9	BMI_logTG BMI logTG BMI_HDL BMI HDL bmi_CRP bmi CRP bmi_glucose bmi glucose bmi_HbA1c bmi HbA1c	nearest	1	7:28180556	17	0.8824	0.8824	82.91_63.25	-1.10159	0	0	0	chr7_28140937_T_C_b38|p:1.31474e-11|slope:0.173531	chr7_28140937_T_C_b38|p:1.73139e-10|slope:0.178333	NA	4	5
EBF2	rs9314318	8:25904388:G:A	2	WHR_SBP WHR SBP WHR_DBP WHR DBP	abc-max / depict / nearest / pops	4	8:25904388	NA	NA	NA	NA	NA	NA	NA	NA	NA	NA	1	1	5
PPARG	rs9875338	3:12296469:G:A	4	BFP_HbA1c BFP HbA1c BFP_LDL BFP LDL BFP_TC BFP TC	abc-max / coding / depict / nearest	4	3:12296469	NA	NA	NA	NA	NA	NA	NA	NA	NA	NA	1	1	5
CCDC92	rs825453	12:124508758:A:T	7	BFP_TG;BMI_TG	NA	0	12:124508758	4	1	1	90.86_85.69	0	0	0	0	chr12_124024211_A_T_b38|p:7.64653e-15|slope:-0.228821	chr12_124024211_A_T_b38|p:3.09547e-11|slope:-0.20964	1	4	4
CGGBP1	3:88100208_GA_G	3:88100208:GA:G	6	BMI_LDL;BMI_TC;BFP_LDL;BFP_TC	NA	0	3:88100208	50	0	0	91.59_92.52	0	Proxys:2|eQTLS:0|Peaks:2	-2.04539	920463-920417	0	0	NA	4	4
DLEU1	13:50582614_CA_C	13:50582614:CA:C	3	BFP_DBP	NA	0	13:50582614	149	0	0.0067	42.28_41.09	0	Proxys:1|eQTLS:0|Peaks:1	0	0	0	0	1	4	4
DMWD	19:46334212_GGTGT_G	19:46334212:GGTGT:G	9	WHR_SBP	NA	0	19:46334212	40	0.85	0	70.2_72.1	0	Proxys:3|eQTLS:3|Peaks:2	0.91693796660151|0.641462918949095	0	chr19_45830954_GGTGT_G_b38|p:5.87008e-08|slope:-0.144357	0	NA	4	4
FRK	6:116332253_TA_T	6:116332253:TA:T	6	BFP_TC;BFP_LDL	NA	0	6:116332253	51	0	0.8431	19.44_11.33	0	Proxys:3|eQTLS:3|Peaks:2	-1.70338836841514|-1.84170642684838	0	0	0	NA	4	4
MAP3K1	5:55860907_GC_G	5:55860907:GC:G	7	BFP_HDL;BFP_SBP;BFP_LDL;BFP_TC;BFP_HbA1c;BFP_TG	NA	0	5:55860907	13	0	0	39.71_38.34	0	Proxys:4|eQTLS:0|Peaks:1	2.20928	1113179-1113315	0	0	0	4	4
MLXIP	12:122513632_CTG_C	12:122513632:CTG:C	3	BMI_DBP	NA	0	12:122513632	158	0	0	54.86_54.27	0	Proxys:2|eQTLS:0|Peaks:1	0.952036	0	0	0	1	4	4
PSMB7	9:127164860_ATG_A	9:127164860:ATG:A	3	BMI_SBP	NA	0	9:127164860	66	0.8636	0.5	96.64_94.91	0	Proxys:1|eQTLS:1|Peaks:1	0	0	chr9_124402581_ATG_A_b38|p:2.65649e-08|slope:-0.110108	chr9_124402581_ATG_A_b38|p:0.000134876|slope:-0.0791699	NA	4	4
PTPMT1	11:47684047_CT_C	11:47684047:CT:C	3	BFP_TC;WHR_DBP;WHR_SBP;BFP_SBP;BMI_SBP;BMI_DBP;WHR_TC	NA	0	11:47684047	191	0.8534	0	77.68_76.98	0	Proxys:3|eQTLS:3|Peaks:2	0.725472	0	0	0	NA	4	4
RAPSN	11:47684047_CT_C	11:47684047:CT:C	3	BFP_TC;WHR_DBP;WHR_SBP;BFP_SBP;BMI_SBP;BMI_DBP;WHR_TC	NA	0	11:47684047	191	0	0.8534	7.11_4.92	0	Proxys:3|eQTLS:3|Peaks:2	0.725472	0	0	0	NA	4	4
SPRYD7	13:50582614_CA_C	13:50582614:CA:C	3	BFP_DBP	NA	0	13:50582614	149	0.0134	0	43.78_53.02	0	Proxys:3|eQTLS:0|Peaks:1	0	0	0	0	1	4	4
TSPYL1	6:116332253_TA_T	6:116332253:TA:T	6	BFP_TC;BFP_LDL	NA	0	6:116332253	51	0.2941	0	83.22_81.02	0	Proxys:2|eQTLS:2|Peaks:1	-1.70339	0	0	0	NA	4	4
CENPW	rs35323862	6:127428232:C:T	5	BFP_HbA1c	NA	0	6:127428232	11	0.1818	0	61_31.03	-2.51592	0	0	0	0	0	1	4	4
SIX5	19:46334212_GGTGT_G	19:46334212:GGTGT:G	9	WHR_SBP	NA	0	19:46334212	40	0	0	61.71_57.81	0	Proxys:3|eQTLS:0|Peaks:2	0.91693796660151|0.641462918949095	655741-655721|655747-655721	0	0	NA	4	4
SLC39A13	11:47684047_CT_C	11:47684047:CT:C	3	BFP_TC;WHR_DBP;WHR_SBP;BFP_SBP;BMI_SBP;BMI_DBP;WHR_TC	NA	0	11:47684047	191	0.8482	0	94.78_89.53	0	Proxys:3|eQTLS:3|Peaks:2	0.725472	0	0	0	NA	4	4
ZNF703	rs10096213	8:36853213:C:T	8	BFP_logTG BFP logTG	NA	0	8:36853213	43	0.8372	0.2326	54.29_62.41	0	0	0	0	chr8_36995695_C_T_b38|p:1.77568e-18|slope:-0.322965	chr8_36995695_C_T_b38|p:4.61475e-05|slope:-0.190711	1	4	4
MLXIP	rs1043764	12:122630915:C:T	1	BMI_logTG BMI logTG	depict / nearest / pops	3	12:122630915	NA	NA	NA	NA	NA	NA	NA	NA	NA	NA	1	1	4
ARFRP1	rs1056441	20:62370349:T:C	6	BFP_TC BFP TC	abc-max	1	20:62370349	26	0	0	67.5_53.81	0	Proxys:1|eQTLS:0|Peaks:1	0	0	0	0	1	3	4
LIME1	rs1056441	20:62370349:T:C	6	BFP_TC BFP TC	abc-max	1	20:62370349	26	0.6538	0	37.15_40.54	0	Proxys:3|eQTLS:3|Peaks:2	0	0	0	0	0	3	4
JMJD1C-AS1	rs10761785	10:65318766:G:T	6	WHR_LDL WHR LDL BMI_LDL BMI LDL BMI_TC BMI TC WHR_TC WHR TC	abc-max	1	10:65318766	139	0	0	25.96_28.7	0	Proxys:2|eQTLS:0|Peaks:2	0	162868-162808	0	0	NA	3	4
CDK2AP1	rs10773000	12:123736084:G:T	1	WHR_TC WHR TC	NA	0	12:123736084	7	0.8571	0.8571	97.71_92.16	-0.884053	0	0	0	chr12_123251537_G_T_b38|p:2.35861e-13|slope:-0.222839	chr12_123251537_G_T_b38|p:6.95288e-10|slope:-0.194239	NA	4	4
C12orf65	rs10773000	12:123736084:G:T	1	WHR_TC WHR TC	nearest	1	12:123736084	7	0.8571	0.8571	61.04_53.14	0	0	0	0	chr12_123251537_G_T_b38|p:2.04641e-10|slope:-0.200403	chr12_123251537_G_T_b38|p:7.14842e-06|slope:-0.144288	0	3	4
VPS11	rs10790282	11:118973133:G:A	1	BFP_HDL BFP HDL	NA	0	11:118973133	37	0.7297	0.027	68.65_70.96	0	Proxys:2|eQTLS:2|Peaks:2	0	0	chr11_119102423_G_A_b38|p:4.98159e-06|slope:-0.135201	chr11_119102423_G_A_b38|p:3.54008e-05|slope:-0.121976	0	4	4
HMBS	rs10790282	11:118973133:G:A	1	BFP_HDL BFP HDL	abc-max	1	11:118973133	37	0.027	0	68.88_71.65	0	Proxys:1|eQTLS:1|Peaks:1	0	0	chr11_119102423_G_A_b38|p:0.000149947|slope:0.0781164	0	0	3	4
NUCB2	rs10832778	11:17394073:C:G	5	bmi_glucose bmi glucose BMI_SBP BMI SBP bmi_HbA1c bmi HbA1c	abc-max	1	11:17394073	25	0.2	0	96.87_92.86	-0.594216	0	0	0	0	0	NA	3	4
DNAJC27	rs10865315	2:25100738:C:A	3	WHR_DBP WHR DBP WHR_SBP WHR SBP BMI_SBP BMI SBP BFP_SBP BFP SBP	NA	0	2:25100738	58	0.2069	0.5172	37.6_41.57	0	Proxys:3|eQTLS:3|Peaks:1	0	0	0	0	0	4	4
CERS2	rs10888393	1:150745604:T:A	8	BFP_HbA1c BFP HbA1c BFP_HDL BFP HDL	abc-max	1	1:150745604	174	0.8276	0	93.18_95	0	0	0	0	0	0	1	3	4
HORMAD1	rs10888393	1:150745604:T:A	8	BFP_HbA1c BFP HbA1c BFP_HDL BFP HDL	coding	1	1:150745604	174	0.8276	0.8276	0	0	0	0	0	0	0	1	3	4
CD151	rs10902223	11:817786:C:T	4	BMI_LDL BMI LDL	abc-max	1	11:817786	7	0	0.5714	99.51_99.12	0	Proxys:1|eQTLS:1|Peaks:1	0	0	0	chr11_817786_C_T_b38|p:1.65721e-05|slope:0.116294	0	3	4
LOC171391	rs10902223	11:817786:C:T	4	BMI_LDL BMI LDL	abc-max	1	11:817786	7	1	1	0	0	Proxys:1|eQTLS:1|Peaks:1	0	0	chr11_817786_C_T_b38|p:3.42987e-36|slope:0.499874	chr11_817786_C_T_b38|p:1.00592e-28|slope:0.399233	NA	3	4
POLR2L	rs10902223	11:817786:C:T	4	BMI_LDL BMI LDL	abc-max	1	11:817786	7	1	0	96.89_97.08	0	Proxys:1|eQTLS:1|Peaks:1	0	0	chr11_817786_C_T_b38|p:7.54357e-06|slope:-0.073167	0	0	3	4
OVCA2	rs11078883	17:2138828:C:G	5	WHR_HbA1c WHR HbA1c bmi_HbA1c bmi HbA1c	abc-max	1	17:2138828	145	0	0	91.97_88.3	0	Proxys:1|eQTLS:0|Peaks:1	0	545032-544899	0	0	NA	3	4
MAPT	rs11079803	17:46019901:G:A	5	BFP_HbA1c BFP HbA1c	abc-max / coding / pops	3	17:46019901	NA	NA	NA	NA	NA	NA	NA	NA	NA	NA	1	1	4
ARL3	rs11191548	10:104846178:T:C	3	BMI_SBP BMI SBP	NA	0	10:104846178	139	0.8633	0	59.23_55.8	0	Proxys:4|eQTLS:4|Peaks:3	0.32814697986065|1.51624580670842	0	chr10_103086421_T_C_b38|p:1.83423e-05|slope:-0.22983	0	0	4	4
PDCD11	rs11191548	10:104846178:T:C	3	BMI_SBP BMI SBP	NA	0	10:104846178	139	0.3669	0	61.45_65.24	0	Proxys:4|eQTLS:4|Peaks:3	0.32814697986065|1.51624580670842	0	chr10_103086421_T_C_b38|p:9.88472e-05|slope:-0.179399	0	0	4	4
ADAMTS8	rs11222084	11:130273230:A:T	9	WHR_DBP WHR DBP	nearest	1	11:130273230	3	0	1	3.75_7.95	0	0	0	0	0	chr11_130403335_A_T_b38|p:1.94971e-07|slope:-0.203532	1	3	4
TUBA1B	rs1126930	12:49399132:G:C	5	bmi_HbA1c bmi HbA1c	NA	0	12:49399132	9	0	0	98.28_91.88	-1.0976	Proxys:1|eQTLS:0|Peaks:1	0	302666-302585	0	0	NA	4	4
PRPF40B	rs1126930	12:49399132:G:C	5	bmi_HbA1c bmi HbA1c	depict	1	12:49399132	9	0	0	48.87_52.02	0	Proxys:1|eQTLS:0|Peaks:1	0	302666-302899	0	0	NA	3	4
CLK3	rs11856835	15:74716174:G:A	3	WHR_HDL WHR HDL WHR_SBP WHR SBP	NA	0	15:74716174	5	0	0	58.19_65.03	0	Proxys:1|eQTLS:0|Peaks:1	0.524785	483250-483368|483250-483369|483250-483371	0	0	0	4	4
RPP25	rs11856835	15:74716174:G:A	3	WHR_HDL WHR HDL WHR_SBP WHR SBP	NA	0	15:74716174	5	1	0	23.05_18.51	0	Proxys:1|eQTLS:1|Peaks:1	0.524785	0	chr15_74423833_G_A_b38|p:1.4637e-06|slope:-0.149461	0	0	4	4
MOV10	rs1216779	1:113570560:A:G	3	BFP_SBP BFP SBP	abc-max / coding / depict	3	1:113570560	NA	NA	NA	NA	NA	NA	NA	NA	NA	NA	1	1	4
RHOC	rs1216779	1:113570560:A:G	3	BFP_SBP BFP SBP	abc-max / depict / nearest	3	1:113570560	NA	NA	NA	NA	NA	NA	NA	NA	NA	NA	1	1	4
SLC28A3	rs12349699	9:86640377:T:C	5	BFP_HbA1c BFP HbA1c	NA	0	9:86640377	37	0	0	20.65_3.97	-2.94286	Proxys:1|eQTLS:0|Peaks:1	0	1480978-1481214	0	0	NA	4	4
C9orf64	rs12349699	9:86640377:T:C	5	BFP_HbA1c BFP HbA1c	abc-max	1	9:86640377	37	0	0	60.58_61.18	0	Proxys:1|eQTLS:0|Peaks:1	0	0	0	0	1	3	4
FLJ12825	rs12426399	12:54419910:G:T	3	WHR_SBP WHR SBP WHR_DBP WHR DBP WHR_logTG WHR logTG WHR_HbA1c WHR HbA1c BFP_HbA1c BFP HbA1c BFP_logTG BFP logTG BFP_DBP BFP DBP BFP_SBP BFP SBP	NA	0	12:54419910	23	0.9565	0.4783	21.67_18.63	0	Proxys:1|eQTLS:1|Peaks:1	0	0	chr12_54026126_G_T_b38|p:2.25318e-07|slope:0.303927	chr12_54026126_G_T_b38|p:6.2759e-05|slope:0.210881	0	4	4
HOXC-AS1	rs12426399	12:54419910:G:T	3	WHR_SBP WHR SBP WHR_DBP WHR DBP WHR_logTG WHR logTG WHR_HbA1c WHR HbA1c BFP_HbA1c BFP HbA1c BFP_logTG BFP logTG BFP_DBP BFP DBP BFP_SBP BFP SBP	abc-max	1	12:54419910	23	0.9565	0	33.18_34.86	0	Proxys:1|eQTLS:1|Peaks:1	0	0	chr12_54026126_G_T_b38|p:3.09416e-05|slope:-0.124701	0	0	3	4
HOXC6	rs12426399	12:54419910:G:T	3	WHR_SBP WHR SBP WHR_DBP WHR DBP WHR_logTG WHR logTG WHR_HbA1c WHR HbA1c BFP_HbA1c BFP HbA1c BFP_logTG BFP logTG BFP_DBP BFP DBP BFP_SBP BFP SBP	abc-max / depict / nearest	3	12:54419910	NA	NA	NA	NA	NA	NA	NA	NA	NA	NA	1	1	4
NRBP1	rs1260326	2:27730940:T:C	9	BMI_LDL BMI LDL BMI_TC BMI TC BMI_logTG BMI logTG	NA	0	2:27730940	5	0.8	0.8	96.97_94.09	-0.449943	0	0	0	chr2_27508073_T_C_b38|p:7.49913e-12|slope:-0.18718	chr2_27508073_T_C_b38|p:9.68544e-07|slope:-0.149075	NA	4	4
TSNARE1	rs12675715	8:143351567:T:G	3	BMI_DBP BMI DBP BMI_SBP BMI SBP	nearest	1	8:143351567	52	0.0385	0.0385	27.73_28.78	0	0	0	0	0	0	NA	3	4
DRAP1	rs12785292	11:65781459:G:A	6	WHR_TC WHR TC WHR_LDL WHR LDL	NA	0	11:65781459	3	0	0	95.93_89.83	-0.682931	Proxys:1|eQTLS:0|Peaks:1	0	237435-237462	0	0	NA	4	4
SRD5A3	rs13111128	4:56444321:G:A	3	BFP_DBP BFP DBP BFP_SBP BFP SBP	NA	0	4:56444321	69	0.9275	0.9275	44.56_64.73	1.27869	0	0	0	chr4_55578154_G_A_b38|p:2.90581e-07|slope:0.228491	chr4_55578154_G_A_b38|p:3.32855e-06|slope:0.227968	NA	4	4
CLOCK	rs13111128	4:56444321:G:A	3	BFP_DBP BFP DBP BFP_SBP BFP SBP	depict / pops	2	4:56444321	69	0.9275	0	67.6_62.09	0	0	0	0	chr4_55578154_G_A_b38|p:6.93088e-05|slope:0.0921214	0	NA	2	4
TMEM165	rs13111128	4:56444321:G:A	3	BFP_DBP BFP DBP BFP_SBP BFP SBP	coding	1	4:56444321	69	0.9275	0.9275	95.68_95.49	0	0	0	0	chr4_55578154_G_A_b38|p:2.02587e-12|slope:-0.153983	chr4_55578154_G_A_b38|p:5.73235e-08|slope:-0.103788	NA	3	4
USP37	rs13391398	2:219282429:G:A	4	BMI_LDL BMI LDL BMI_TC BMI TC BMI_logTG BMI logTG	NA	0	2:219282429	9	0.8889	0.8889	43.62_37.84	-0.632174	0	0	0	chr2_218417706_G_A_b38|p:1.93611e-11|slope:0.207972	chr2_218417706_G_A_b38|p:7.26846e-08|slope:0.189042	NA	4	4
PSD2	rs13436896	5:139067098:G:A	5	BFP_HbA1c BFP HbA1c	NA	0	5:139067098	30	0.8667	0	18.12_14.85	0	Proxys:2|eQTLS:2|Peaks:1	0	0	chr5_139687513_G_A_b38|p:2.33037e-08|slope:0.231237	0	1	4	4
IRX3	rs1421085	16:53800954:T:C	6	WHR_TC WHR TC BFP_TC BFP TC	NA	0	16:53800954	93	0	0	64.25_62.38	0	Proxys:4|eQTLS:0|Peaks:2	0.634672	523091-523391|523104-523391	0	0	NA	4	4
PLA2G1B	rs142337188	12:120827541:G:A	3	BFP_SBP BFP SBP BFP_DBP BFP DBP	abc-max / coding	2	12:120827541	84	0	0	16.46_12.09	0	Proxys:3|eQTLS:0|Peaks:1	0	0	0	0	NA	2	4
SPPL3	rs142337188	12:120827541:G:A	3	BFP_SBP BFP SBP BFP_DBP BFP DBP	abc-max / coding	2	12:120827541	84	0	0.0119	68.23_70.01	0	0	0	0	0	0	0	2	4
UNC119B	rs142337188	12:120827541:G:A	3	BFP_SBP BFP SBP BFP_DBP BFP DBP	abc-max	1	12:120827541	84	0.0119	0	81.84_87.87	0.482752	0	0	0	0	0	NA	3	4
HOXB3	rs15689	17:46684929:A:G	5	WHR_HbA1c WHR HbA1c	depict	1	17:46684929	1	1	0	63.63_49.4	-0.878261	0	0	0	chr17_48607567_A_G_b38|p:0.000161993|slope:-0.112725	0	NA	3	4
NPEPPS	rs15689	17:46684929:A:G	5	WHR_HbA1c WHR HbA1c	abc-max / depict / pops	3	17:46684929	NA	NA	NA	NA	NA	NA	NA	NA	NA	NA	1	1	4
HOMEZ	rs17256211	14:23754580:A:G	3	BFP_SBP BFP SBP BMI_SBP BMI SBP	abc-max / fastenloc / nearest	3	14:23754580	NA	NA	NA	NA	NA	NA	NA	NA	NA	NA	1	1	4
EMILIN3	rs17265513	20:39832628:T:C	3	BFP_DBP BFP DBP	depict	1	20:39832628	21	0	0.8095	28.27_31.68	0	Proxys:1|eQTLS:1|Peaks:1	0	0	0	0	0	3	4
GIPR	rs1800437	19:46181392:G:C	1	BMI_HDL BMI HDL	abc-max / coding / nearest	3	19:46181392	NA	NA	NA	NA	NA	NA	NA	NA	NA	NA	1	1	4
FBF1	rs1973114	17:73877097:C:T	4	BMI_TC BMI TC BFP_TC BFP TC BFP_HbA1c BFP HbA1c BFP_logTG BFP logTG BMI_logTG BMI logTG BMI_SBP BMI SBP BMI_DBP BMI DBP BMI_LDL BMI LDL BFP_LDL BFP LDL BFP_DBP BFP DBP BFP_SBP BFP SBP	NA	0	17:73877097	16	0.875	0.875	36.33_40.09	0	Proxys:1|eQTLS:1|Peaks:1	0	0	chr17_75881016_C_T_b38|p:2.11245e-37|slope:0.466509	chr17_75881016_C_T_b38|p:3.57659e-17|slope:0.244083	0	4	4
RECQL5	rs1973114	17:73877097:C:T	4	BMI_TC BMI TC BFP_TC BFP TC BFP_HbA1c BFP HbA1c BFP_logTG BFP logTG BMI_logTG BMI logTG BMI_SBP BMI SBP BMI_DBP BMI DBP BMI_LDL BMI LDL BFP_LDL BFP LDL BFP_DBP BFP DBP BFP_SBP BFP SBP	NA	0	17:73877097	16	0	0	38.93_55.38	1.28021	Proxys:1|eQTLS:0|Peaks:1	0	585004-584865	0	0	NA	4	4
GALK1	rs1973114	17:73877097:C:T	4	BMI_TC BMI TC BFP_TC BFP TC BFP_HbA1c BFP HbA1c BFP_logTG BFP logTG BMI_logTG BMI logTG BMI_SBP BMI SBP BMI_DBP BMI DBP BMI_LDL BMI LDL BFP_LDL BFP LDL BFP_DBP BFP DBP BFP_SBP BFP SBP	abc-max	1	17:73877097	16	0	0	65.56_61.41	0	Proxys:1|eQTLS:0|Peaks:1	0	585004-584933	0	0	NA	3	4
TRIM47	rs1973114	17:73877097:C:T	4	BMI_TC BMI TC BFP_TC BFP TC BFP_HbA1c BFP HbA1c BFP_logTG BFP logTG BMI_logTG BMI logTG BMI_SBP BMI SBP BMI_DBP BMI DBP BMI_LDL BMI LDL BFP_LDL BFP LDL BFP_DBP BFP DBP BFP_SBP BFP SBP	abc-max / depict / nearest	3	17:73877097	NA	NA	NA	NA	NA	NA	NA	NA	NA	NA	1	1	4
UNC13D	rs1973114	17:73877097:C:T	4	BMI_TC BMI TC BFP_TC BFP TC BFP_HbA1c BFP HbA1c BFP_logTG BFP logTG BMI_logTG BMI logTG BMI_SBP BMI SBP BMI_DBP BMI DBP BMI_LDL BMI LDL BFP_LDL BFP LDL BFP_DBP BFP DBP BFP_SBP BFP SBP	abc-max	1	17:73877097	16	0	0.3125	12.62_19.09	0	0	0	0	0	0	1	3	4
UBN1	rs2075637	16:4938280:T:C	3	BFP_glucose BFP glucose BMI_DBP BMI DBP BFP_DBP BFP DBP WHR_SBP WHR SBP BMI_SBP BMI SBP WHR_DBP WHR DBP BFP_SBP BFP SBP	depict / nearest	2	16:4938280	20	0.9	0	68.76_65.46	0	0	0	0	chr16_4888279_T_C_b38|p:1.09329e-06|slope:0.129803	0	NA	2	4
MPI	rs2472299	15:75033400:A:G	3	WHR_HDL WHR HDL WHR_SBP WHR SBP	NA	0	15:75033400	29	1	1	56.67_70.25	0.718648	0	0	0	chr15_74741059_A_G_b38|p:1.79875e-07|slope:0.155183	chr15_74741059_A_G_b38|p:4.20041e-09|slope:0.193077	0	4	4
HYAL3	rs2526389	3:50192826:C:T	5	bmi_HbA1c bmi HbA1c	NA	0	3:50192826	7	0.8571	0.5714	34.28_37.57	0	Proxys:1|eQTLS:1|Peaks:1	0	0	0	0	0	4	4
MST1R	rs2526389	3:50192826:C:T	5	bmi_HbA1c bmi HbA1c	NA	0	3:50192826	7	0.8571	0.7143	19.75_13.73	0	Proxys:1|eQTLS:1|Peaks:1	0	0	0	0	0	4	4
RNF123	rs2526389	3:50192826:C:T	5	bmi_HbA1c bmi HbA1c	NA	0	3:50192826	7	0.8571	0.8571	59.65_65.18	0	Proxys:1|eQTLS:1|Peaks:1	0	0	0	0	0	4	4
DCAKD	rs2532344	17:44343930:A:G	2	WHR_SBP WHR SBP WHR_HbA1c WHR HbA1c WHR_DBP WHR DBP	NA	0	17:44343930	1897	0.6205	0	64.44_78.77	0.781016	Proxys:1|eQTLS:1|Peaks:1	0	0	0	0	0	4	4
LINC02210	rs2532344	17:44343930:A:G	2	WHR_SBP WHR SBP WHR_HbA1c WHR HbA1c WHR_DBP WHR DBP	NA	0	17:44343930	1897	0.8492	0.8492	0	0	Proxys:14|eQTLS:14|Peaks:4	-1.55704	0	chr17_46266564_A_G_b38|p:8.09163e-196|slope:1.30691	chr17_46266564_A_G_b38|p:7.36722e-174|slope:1.07328	0	4	4
LINC02210-CRHR1	rs2532344	17:44343930:A:G	2	WHR_SBP WHR SBP WHR_HbA1c WHR HbA1c WHR_DBP WHR DBP	NA	0	17:44343930	1897	0.8587	0.8587	0	0	Proxys:15|eQTLS:15|Peaks:5	-1.55703559295147|-1.35937963657559	0	chr17_46266564_A_G_b38|p:9.79643e-17|slope:0.477738	chr17_46266564_A_G_b38|p:4.20272e-22|slope:0.525042	NA	4	4
LOC101929777	rs2532344	17:44343930:A:G	2	WHR_SBP WHR SBP WHR_HbA1c WHR HbA1c WHR_DBP WHR DBP	NA	0	17:44343930	1897	0.7665	0.7496	0	0	Proxys:15|eQTLS:15|Peaks:5	-1.55703559295147|-1.35937963657559	0	chr17_46266564_A_G_b38|p:4.17518e-12|slope:0.382842	chr17_46266564_A_G_b38|p:3.77398e-05|slope:0.243213	NA	4	4
LOC107984142	rs2532344	17:44343930:A:G	2	WHR_SBP WHR SBP WHR_HbA1c WHR HbA1c WHR_DBP WHR DBP	NA	0	17:44343930	1897	0.8587	0.8587	0	0	Proxys:15|eQTLS:15|Peaks:5	-1.55703559295147|-1.35937963657559	0	chr17_46266564_A_G_b38|p:1.20354e-118|slope:1.21627	chr17_46266564_A_G_b38|p:2.19991e-113|slope:1.26817	NA	4	4
RBM6	rs2624847	3:50174197:G:T	6	WHR_TC WHR TC	pops	1	3:50174197	1	1	1	72.33_71.75	0	0	0	0	chr3_50136764_G_T_b38|p:1.11331e-21|slope:0.336431	chr3_50136764_G_T_b38|p:2.67125e-15|slope:0.284363	0	3	4
SEMA3F	rs2624847	3:50174197:G:T	6	WHR_TC WHR TC	abc-max / depict / nearest	3	3:50174197	NA	NA	NA	NA	NA	NA	NA	NA	NA	NA	1	1	4
ITGA9	rs267522	3:37536306:C:T	3	WHR_SBP WHR SBP	abc-max / coding / depict / nearest	4	3:37536306	NA	NA	NA	NA	NA	NA	NA	NA	NA	NA	NA	0	4
BAZ2A	rs2694917	12:56912864:T:C	4	BMI_logTG BMI logTG	NA	0	12:56912864	22	0	0	66.47_65.67	0	Proxys:1|eQTLS:0|Peaks:1	-1.59928	307066-307127|307066-307123	0	0	NA	4	4
PTGES3	rs2694917	12:56912864:T:C	4	BMI_logTG BMI logTG	NA	0	12:56912864	22	0	0	94.18_92.9	0	Proxys:1|eQTLS:0|Peaks:1	-1.59928	307066-307159	0	0	NA	4	4
SNORD59A	rs2694917	12:56912864:T:C	4	BMI_logTG BMI logTG	NA	0	12:56912864	22	0	0	33.68_39.2	0	Proxys:1|eQTLS:0|Peaks:1	-1.59928	307066-307134	0	0	NA	4	4
SNORD59B	rs2694917	12:56912864:T:C	4	BMI_logTG BMI logTG	NA	0	12:56912864	22	0	0	27.74_33.17	0	Proxys:1|eQTLS:0|Peaks:1	-1.59928	307066-307134	0	0	NA	4	4
STAT2	rs2694917	12:56912864:T:C	4	BMI_logTG BMI logTG	NA	0	12:56912864	22	0	0	88.4_92.5	0	Proxys:1|eQTLS:0|Peaks:1	-1.59928	307066-306965	0	0	NA	4	4
ABCA1	rs2740488	9:107661742:A:C	6	WHR_HDL WHR HDL	abc-max / depict / nearest / pops	4	9:107661742	NA	NA	NA	NA	NA	NA	NA	NA	NA	NA	NA	0	4
OPTC	rs2821226	1:203517292:A:G	7	BFP_logTG BFP logTG BFP_HDL BFP HDL	nearest	1	1:203517292	19	0	0	6.52_1.21	0	Proxys:3|eQTLS:0|Peaks:1	2.19203	0	0	0	NA	3	4
FAM13A-AS1	rs28418580	4:89742244:C:T	7	BFP_HDL BFP HDL BFP_logTG BFP logTG	NA	0	4:89742244	49	0	0	35.87_41.1	0	Proxys:4|eQTLS:0|Peaks:1	1.78381	1027871-1027818	0	0	NA	4	4
GUSB	rs28441684	7:66300326:A:G	5	BFP_HbA1c BFP HbA1c	NA	0	7:66300326	35	0.7429	0	70.07_80.96	0.623912	Proxys:1|eQTLS:1|Peaks:1	0	0	chr7_66835339_A_G_b38|p:2.07057e-05|slope:0.136804	0	0	4	4
CHST8	rs28483178	19:33977206:C:G	7	BMI_logTG BMI logTG	NA	0	19:33977206	19	1	1	4.83_4.08	0	Proxys:1|eQTLS:1|Peaks:1	0	0	chr19_33486300_C_G_b38|p:3.73412e-22|slope:0.542591	chr19_33486300_C_G_b38|p:4.70708e-06|slope:0.259	0	4	4
DTWD2	rs3203922	5:118728953:G:C	7	BFP_HbA1c BFP HbA1c BFP_HDL BFP HDL BFP_logTG BFP logTG	NA	0	5:118728953	10	0	0	37.4_32.54	0	Proxys:4|eQTLS:0|Peaks:1	0.702318	1148134-1147905	0	0	NA	4	4
FAM170A	rs3203922	5:118728953:G:C	7	BFP_HbA1c BFP HbA1c BFP_HDL BFP HDL BFP_logTG BFP logTG	NA	0	5:118728953	10	1	1	0	0	Proxys:4|eQTLS:4|Peaks:1	0.702318	0	chr5_119393258_G_C_b38|p:9.05881e-05|slope:0.212639	chr5_119393258_G_C_b38|p:5.73085e-08|slope:0.333021	0	4	4
NEK4	rs34372721	3:52584431:T:TCTC	1	BMI_logTG BMI logTG	NA	0	3:52584431	23	0.8696	0.8696	52.93_53.52	0	Proxys:2|eQTLS:2|Peaks:1	0	0	chr3_52550415_T_TCTC_b38|p:2.22652e-09|slope:-0.197657	chr3_52550415_T_TCTC_b38|p:5.38642e-10|slope:-0.207737	NA	4	4
DIPK1A	rs34643605	1:93023894:T:TCA	6	WHR_LDL WHR LDL BMI_LDL BMI LDL WHR_TC WHR TC BMI_TC BMI TC BFP_TC BFP TC	NA	0	1:93023894	168	0.8452	0.8452	0	0	Proxys:2|eQTLS:2|Peaks:1	-2.71617	0	chr1_92558337_T_TCA_b38|p:2.57858e-13|slope:0.324961	chr1_92558337_T_TCA_b38|p:1.08803e-05|slope:0.198511	NA	4	4
GLMN	rs34643605	1:93023894:T:TCA	6	WHR_LDL WHR LDL BMI_LDL BMI LDL WHR_TC WHR TC BMI_TC BMI TC BFP_TC BFP TC	abc-max	1	1:93023894	168	0	0	49.59_48.04	0	Proxys:2|eQTLS:0|Peaks:1	-2.71617	0	0	0	NA	3	4
EIF2B2	rs34861456	14:75191772:T:TA	6	BFP_TC BFP TC BFP_LDL BFP LDL	NA	0	14:75191772	60	0.7167	0.9	78.69_74.16	0	Proxys:1|eQTLS:1|Peaks:1	0	0	0	0	NA	4	4
RPS6KL1	rs34861456	14:75191772:T:TA	6	BFP_TC BFP TC BFP_LDL BFP LDL	NA	0	14:75191772	60	0.9	0.9	7.12_7.65	0	Proxys:1|eQTLS:1|Peaks:1	0	0	0	0	NA	4	4
CAMP	rs35790549	3:48071488:A:T	3	BMI_SBP BMI SBP	NA	0	3:48071488	199	0.1508	0	9.23_11.46	0	Proxys:1|eQTLS:1|Peaks:1	0	0	0	0	1	4	4
NME6	rs35790549	3:48071488:A:T	3	BMI_SBP BMI SBP	NA	0	3:48071488	199	0.8593	0.8593	48.68_45.32	0	Proxys:4|eQTLS:4|Peaks:4	0	0	0	0	0	4	4
ARHGEF26-AS1	rs368570011	3:153703213:A:C	3	BFP_SBP BFP SBP BMI_SBP BMI SBP	abc-max	1	3:153703213	52	0.0192	0.6731	2.51_0.64	0	0	0	0	0	0	NA	3	4
DHX36	rs368570011	3:153703213:A:C	3	BFP_SBP BFP SBP BMI_SBP BMI SBP	abc-max	1	3:153703213	52	0.8462	0.9231	76.01_80.71	0	0	0	0	0	0	0	3	4
IP6K2	rs4283605	3:49678651:A:G	5	BFP_HbA1c BFP HbA1c bmi_HbA1c bmi HbA1c	NA	0	3:49678651	131	0.8779	0.0076	67.73_70.61	0	Proxys:4|eQTLS:4|Peaks:3	0	0	chr3_49641218_A_G_b38|p:2.64427e-06|slope:-0.125461	0	0	4	4
RBM6	rs4283605	3:49678651:A:G	5	BFP_HbA1c BFP HbA1c bmi_HbA1c bmi HbA1c	NA	0	3:49678651	131	0.8779	0.8779	72.33_71.75	0	Proxys:4|eQTLS:4|Peaks:3	0	0	chr3_49641218_A_G_b38|p:9.77166e-18|slope:0.285042	chr3_49641218_A_G_b38|p:9.75805e-20|slope:0.298093	0	4	4
SEMA3F	rs4283605	3:49678651:A:G	5	BFP_HbA1c BFP HbA1c bmi_HbA1c bmi HbA1c	NA	0	3:49678651	131	0	0.4122	80.98_68.38	0	Proxys:2|eQTLS:2|Peaks:2	0	0	0	chr3_49641218_A_G_b38|p:3.44371e-05|slope:0.159116	1	4	4
MAPT	rs4375701	17:45712218:C:T	4	BFP_TC BFP TC BFP_HbA1c BFP HbA1c BFP_glucose BFP glucose	abc-max / coding / pops	3	17:45712218	NA	NA	NA	NA	NA	NA	NA	NA	NA	NA	1	1	4
HIC1	rs4480845	17:1958609:T:C	1	BFP_HDL BFP HDL	abc-max / depict / nearest	3	17:1958609	NA	NA	NA	NA	NA	NA	NA	NA	NA	NA	1	1	4
TMEM184B	rs4821764	22:38599364:G:A	8	BFP_logTG BFP logTG BFP_HDL BFP HDL	abc-max	1	22:38599364	35	0.8286	0.4857	91.36_86.31	0	0	0	0	chr22_38203357_G_A_b38|p:6.02376e-07|slope:0.119117	chr22_38203357_G_A_b38|p:6.43053e-05|slope:0.106411	0	3	4
FBN2	rs4836373	5:127787610:T:C	3	BFP_SBP BFP SBP	depict / nearest	2	5:127787610	2	1	0	80.22_82.59	0	0	0	0	chr5_128451917_T_C_b38|p:7.41834e-05|slope:0.238059	0	NA	2	4
CEP120	rs4836533	5:122684564:G:C	6	BMI_DBP BMI DBP BMI_TC BMI TC	coding / nearest	2	5:122684564	80	0	0.0125	55.93_61.34	0	0	0	0	0	0	NA	2	4
MTFP1	rs5753082	22:30741924:G:C	6	WHR_TC WHR TC	abc-max	1	22:30741924	100	0	0	45.29_48.62	0	Proxys:4|eQTLS:0|Peaks:2	0	859256-859199|859256-859205	0	0	NA	3	4
TBC1D10A	rs5753082	22:30741924:G:C	6	WHR_TC WHR TC	abc-max / coding / depict	3	22:30741924	NA	NA	NA	NA	NA	NA	NA	NA	NA	NA	1	1	4
ZCWPW2	rs602543	3:27547083:C:T	3	BFP_SBP BFP SBP BFP_DBP BFP DBP	NA	0	3:27547083	36	0	0	25.81_28.35	0	Proxys:2|eQTLS:0|Peaks:1	0.359282	886442-886932	0	0	NA	4	4
SLC4A7	rs602543	3:27547083:C:T	3	BFP_SBP BFP SBP BFP_DBP BFP DBP	abc-max / depict / nearest	3	3:27547083	NA	NA	NA	NA	NA	NA	NA	NA	NA	NA	1	1	4
OPRL1	rs6062344	20:62696024:C:T	4	BMI_SBP BMI SBP	abc-max	1	20:62696024	2	1	1	21.12_26.63	0	0	0	0	chr20_64064671_C_T_b38|p:1.02277e-15|slope:0.281185	chr20_64064671_C_T_b38|p:9.91268e-07|slope:0.166547	NA	3	4
TCEA2	rs6062344	20:62696024:C:T	4	BMI_SBP BMI SBP	abc-max / nearest	2	20:62696024	2	0.5	0	66.86_69.14	0	0	0	0	chr20_64064671_C_T_b38|p:4.82563e-05|slope:-0.0898413	0	0	2	4
BMP7	rs6123685	20:55836040:G:A	8	BFP_HDL BFP HDL BFP_logTG BFP logTG	abc-max / depict / fastenloc / nearest	4	20:55836040	NA	NA	NA	NA	NA	NA	NA	NA	NA	NA	NA	0	4
TSC22D2	rs62271373	3:150066540:T:A	7	BFP_logTG BFP logTG BFP_SBP BFP SBP BFP_HDL BFP HDL	depict / nearest	2	3:150066540	2	0	0	65.45_63.14	0	Proxys:1|eQTLS:0|Peaks:1	0	0	0	0	NA	2	4
ELL2	rs6235	5:95728898:C:G	5	bmi_HbA1c bmi HbA1c BFP_HbA1c BFP HbA1c BFP_glucose BFP glucose bmi_glucose bmi glucose	NA	0	5:95728898	52	0	0	86.32_86.06	0	Proxys:1|eQTLS:0|Peaks:1	1.73818	1135468-1135236	0	0	NA	4	4
GLRX	rs6235	5:95728898:C:G	5	bmi_HbA1c bmi HbA1c BFP_HbA1c BFP HbA1c BFP_glucose BFP glucose bmi_glucose bmi glucose	NA	0	5:95728898	52	0	0	86.06_90.33	0	Proxys:1|eQTLS:0|Peaks:1	1.73818	1135468-1135161	0	0	NA	4	4
RFESD	rs6235	5:95728898:C:G	5	bmi_HbA1c bmi HbA1c BFP_HbA1c BFP HbA1c BFP_glucose BFP glucose bmi_glucose bmi glucose	NA	0	5:95728898	52	0	0	23.01_28.52	0	Proxys:1|eQTLS:0|Peaks:1	1.73818	1135468-1135052	0	0	NA	4	4
HDAC5	rs6503492	17:42278406:T:A	5	BFP_HbA1c BFP HbA1c	abc-max / pops	2	17:42278406	7	0	0	60.93_65.08	0	Proxys:1|eQTLS:0|Peaks:1	0	0	0	0	NA	2	4
RUSC1-AS1	rs6676150	1:155123837:G:C	4	BMI_LDL BMI LDL	NA	0	1:155123837	3	0.6667	1	61.22_54.9	0	Proxys:1|eQTLS:1|Peaks:1	0	0	0	chr1_155151361_G_C_b38|p:0.000109943|slope:-0.140137	NA	4	4
GBA	rs6676150	1:155123837:G:C	4	BMI_LDL BMI LDL	NA	0	1:155123837	3	1	1	77.93_84.25	0	Proxys:1|eQTLS:1|Peaks:1	0	0	chr1_155151361_G_C_b38|p:1.01055e-05|slope:0.100882	chr1_155151361_G_C_b38|p:1.2868e-06|slope:0.121681	NA	4	4
GBAP1	rs6676150	1:155123837:G:C	4	BMI_LDL BMI LDL	NA	0	1:155123837	3	1	1	30.94_34.82	0	Proxys:1|eQTLS:1|Peaks:1	0	0	chr1_155151361_G_C_b38|p:3.7473e-20|slope:0.284242	chr1_155151361_G_C_b38|p:2.62488e-12|slope:0.21633	NA	4	4
MUC1	rs6676150	1:155123837:G:C	4	BMI_LDL BMI LDL	NA	0	1:155123837	3	1	0	60.57_33.21	-2.33047	Proxys:1|eQTLS:1|Peaks:1	0	0	chr1_155151361_G_C_b38|p:4.06484e-06|slope:-0.120975	0	NA	4	4
AGMAT	rs6690758	1:15914648:G:A	4	BMI_LDL BMI LDL BMI_TC BMI TC	abc-max / coding / nearest	3	1:15914648	NA	NA	NA	NA	NA	NA	NA	NA	NA	NA	1	1	4
GTF2IRD2	rs6955671	7:74489486:T:C	5	BFP_HbA1c BFP HbA1c bmi_HbA1c bmi HbA1c	NA	0	7:74489486	9	0.7778	0.7778	17.38_21.66	0	Proxys:2|eQTLS:2|Peaks:2	0	0	chr7_75073650_C_T_b38|p:1.12907e-17|slope:-0.378258	chr7_75073650_C_T_b38|p:2.69133e-11|slope:-0.288178	NA	4	4
PMS2P3	rs6955671	7:74489486:T:C	5	BFP_HbA1c BFP HbA1c bmi_HbA1c bmi HbA1c	NA	0	7:74489486	9	0.7778	0.7778	27.83_24.41	0	Proxys:2|eQTLS:2|Peaks:2	0	0	chr7_75073650_C_T_b38|p:1.33966e-07|slope:0.225074	chr7_75073650_C_T_b38|p:3.67812e-07|slope:0.188976	NA	4	4
SPDYE5	rs6955671	7:74489486:T:C	5	BFP_HbA1c BFP HbA1c bmi_HbA1c bmi HbA1c	NA	0	7:74489486	9	0.7778	0.7778	7.43_7.84	0	Proxys:2|eQTLS:2|Peaks:2	0	0	chr7_75073650_C_T_b38|p:2.06155e-10|slope:-0.335166	chr7_75073650_C_T_b38|p:1.55064e-07|slope:-0.28873	NA	4	4
VXN	rs7005366	8:67354250:C:T	6	BMI_TC BMI TC	NA	0	8:67354250	35	0.9429	0.9429	0	0	Proxys:2|eQTLS:2|Peaks:2	1.5690356227839|-1.31598328578275	0	chr8_66442015_C_T_b38|p:1.39569e-52|slope:-0.587479	chr8_66442015_C_T_b38|p:3.46708e-41|slope:-0.53788	NA	4	4
MFHAS1	rs7012814	8:9173358:G:A	1	bmi_glucose bmi glucose BFP_glucose BFP glucose	abc-max / nearest / pops	3	8:9173358	NA	NA	NA	NA	NA	NA	NA	NA	NA	NA	1	1	4
MYEOV	rs7118260	11:69150823:G:A	4	BFP_HbA1c BFP HbA1c	nearest	1	11:69150823	3	1	1	19.53_10.39	0	0	0	0	chr11_69336055_G_A_b38|p:2.66236e-30|slope:-0.421908	chr11_69336055_G_A_b38|p:1.70181e-10|slope:-0.327665	NA	3	4
UBC	rs7133378	12:124409502:G:A	7	BFP_HDL BFP HDL BMI_LDL BMI LDL BFP_logTG BFP logTG BMI_HDL BMI HDL BMI_logTG BMI logTG BFP_LDL BFP LDL	NA	0	12:124409502	106	0	0	96.69_97.44	0	Proxys:4|eQTLS:0|Peaks:1	0.390008	345788-345220	0	0	NA	4	4
MLXIP	rs7133378	12:124409502:G:A	7	BFP_HDL BFP HDL BMI_LDL BMI LDL BFP_logTG BFP logTG BMI_HDL BMI HDL BMI_logTG BMI logTG BFP_LDL BFP LDL	depict / nearest / pops	3	12:124409502	NA	NA	NA	NA	NA	NA	NA	NA	NA	NA	1	1	4
ZNF664	rs7133378	12:124409502:G:A	7	BFP_HDL BFP HDL BMI_LDL BMI LDL BFP_logTG BFP logTG BMI_HDL BMI HDL BMI_logTG BMI logTG BFP_LDL BFP LDL	abc-max / fastenloc / nearest	3	12:124409502	NA	NA	NA	NA	NA	NA	NA	NA	NA	NA	1	1	4
INCENP	rs71458425	11:62370490:C:CGAGGGCCG	7	BFP_HDL BFP HDL BFP_logTG BFP logTG	NA	0	11:62370490	51	0	0	62.33_43.88	-1.23327	Proxys:1|eQTLS:0|Peaks:1	0	235394-235143	0	0	NA	4	4
SLC3A2	rs71458425	11:62370490:C:CGAGGGCCG	7	BFP_HDL BFP HDL BFP_logTG BFP logTG	NA	0	11:62370490	51	0	0	87.35_94.03	0.745232	Proxys:1|eQTLS:0|Peaks:1	0	235394-235609|235394-235589	0	0	NA	4	4
AHNAK	rs71458425	11:62370490:C:CGAGGGCCG	7	BFP_HDL BFP HDL BFP_logTG BFP logTG	abc-max	1	11:62370490	51	0	0	99.03_97.75	0	Proxys:2|eQTLS:0|Peaks:2	0	235394-235388	0	0	NA	3	4
LRRN4CL	rs71458425	11:62370490:C:CGAGGGCCG	7	BFP_HDL BFP HDL BFP_logTG BFP logTG	abc-max	1	11:62370490	51	0	0	28.9_20.6	0	Proxys:1|eQTLS:0|Peaks:1	0	235394-235491	0	0	NA	3	4
MTA2	rs71458425	11:62370490:C:CGAGGGCCG	7	BFP_HDL BFP HDL BFP_logTG BFP logTG	abc-max	1	11:62370490	51	0	0	84.42_74.27	-0.619109	Proxys:5|eQTLS:0|Peaks:2	0	0	0	0	NA	3	4
GABPB1	rs7184016	15:48810499:G:T	3	BFP_DBP BFP DBP	NA	0	15:48810499	89	0	0	61.83_59.71	0	Proxys:4|eQTLS:0|Peaks:3	1.33036904558319|1.33666548624437|1.30529322398874	468273-469413|468282-469413|468313-469413	0	0	NA	4	4
SHC4	rs7184016	15:48810499:G:T	3	BFP_DBP BFP DBP	NA	0	15:48810499	89	0	0	21.53_21.26	0	Proxys:1|eQTLS:0|Peaks:1	1.30529	468313-468619	0	0	NA	4	4
USP53	rs7655064	4:120106348:T:C	6	BFP_TC BFP TC BFP_LDL BFP LDL WHR_LDL WHR LDL WHR_TC WHR TC	NA	0	4:120106348	13	0.9231	0.9231	72.63_87.67	0	0	0	0	0	0	1	4	4
UGGT2	rs7996639	13:97019090:G:A	3	BFP_SBP BFP SBP	NA	0	13:97019090	15	0.8	0.7333	70.31_77.97	0.432385	0	0	0	chr13_96366836_G_A_b38|p:4.71091e-06|slope:-0.12173	chr13_96366836_G_A_b38|p:0.000106226|slope:-0.112897	NA	4	4
HS6ST3	rs7996639	13:97019090:G:A	3	BFP_SBP BFP SBP	nearest	1	13:97019090	15	0.8	0.0667	1.84_0.43	0	0	0	0	chr13_96366836_G_A_b38|p:4.41348e-08|slope:0.171277	0	NA	3	4
MLXIP	rs825453	12:124508758:A:T	7	BFP_logTG BFP logTG BMI_logTG BMI logTG	depict / nearest / pops	3	12:124508758	NA	NA	NA	NA	NA	NA	NA	NA	NA	NA	1	1	4
MFHAS1	rs907183	8:8729761:G:C	2	BMI_logTG BMI logTG	abc-max / nearest / pops	3	8:8729761	NA	NA	NA	NA	NA	NA	NA	NA	NA	NA	1	1	4
COL4A1	rs9515201	13:111040798:A:C	3	WHR_DBP WHR DBP	abc-max	1	13:111040798	5	0	0	98.42_99.13	0	Proxys:2|eQTLS:0|Peaks:1	0	400886-400842	0	0	NA	3	4
ACSM6	rs9633675	10:96210400:G:C	5	BFP_HbA1c BFP HbA1c	NA	0	10:96210400	90	0.9222	0.8444	0	0	Proxys:5|eQTLS:5|Peaks:2	-1.56683	0	chr10_94450643_G_C_b38|p:8.01481e-06|slope:0.253974	chr10_94450643_G_C_b38|p:0.000151401|slope:0.23374	0	4	4
ACO2	22:41805389_GAA_G	22:41805389:GAA:G	6	BFP_TC	NA	0	22:41805389	2	0.5	0	86.52_94.13	0.836596	0	0	0	0	0	NA	3	3
CARF	2:204042741_CA_C	2:204042741:CA:C	3	BFP_SBP;WHR_SBP;BMI_SBP	NA	0	2:204042741	76	0.9474	0	33.01_43.8	1.14326	0	0	0	0	0	0	3	3
CDK10	rs1126464	16:89704365:G:C	3	BMI_DBP;BFP_DBP	NA	0	16:89704365	3	0.6667	0.6667	74.38_71.58	0	0	0	0	chr16_89637957_G_C_b38|p:1.97892e-14|slope:-0.26239	chr16_89637957_G_C_b38|p:8.56747e-09|slope:-0.21123	NA	3	3
CHMP1A	rs1126464	16:89704365:G:C	3	BMI_DBP;BFP_DBP	NA	0	16:89704365	3	0.6667	0.6667	90.74_87.15	0	0	0	0	chr16_89637957_G_C_b38|p:1.56824e-09|slope:0.246747	chr16_89637957_G_C_b38|p:5.99218e-06|slope:0.206992	NA	3	3
FNBP4	11:47684047_CT_C	11:47684047:CT:C	3	BFP_TC;WHR_DBP;WHR_SBP;BFP_SBP;BMI_SBP;BMI_DBP;WHR_TC	NA	0	11:47684047	191	0	0	74.99_69.91	0	Proxys:3|eQTLS:0|Peaks:2	0.725472	0	0	0	NA	3	3
GMPPB	rs2624847	3:50174197:G:T	6	WHR_TC	NA	0	3:50174197	1	0	1	76.58_61.68	-0.79426	0	0	0	0	chr3_50136764_G_T_b38|p:0.00012835|slope:0.136202	0	3	3
MEI1	22:41805389_GAA_G	22:41805389:GAA:G	6	BFP_TC	NA	0	22:41805389	2	0.5	0.5	9.12_3.02	0	0	0	0	0	0	NA	3	3
RAD9A	11:66292363_TAA_T	11:66292363:TAA:T	6	BFP_TC	NA	0	11:66292363	12	1	1	54.1_52.05	0	0	0	0	chr11_66524892_TAA_T_b38|p:3.31883e-17|slope:0.608792	chr11_66524892_TAA_T_b38|p:2.15507e-13|slope:0.429197	NA	3	3
TPI1P3	6:116332253_TA_T	6:116332253:TA:T	6	BFP_TC;BFP_LDL	NA	0	6:116332253	51	0	0	19.01_16.65	0	Proxys:2|eQTLS:0|Peaks:1	-1.70339	0	0	0	NA	3	3
TSPYL4	6:116332253_TA_T	6:116332253:TA:T	6	BFP_TC;BFP_LDL	NA	0	6:116332253	51	0.0196	0	82.99_72.34	-0.610905	0	0	0	0	0	NA	3	3
ZNF276	rs1126464	16:89704365:G:C	3	BMI_DBP;BFP_DBP	NA	0	16:89704365	3	0.3333	0	48.79_41.91	-0.614213	0	0	0	0	0	NA	3	3
RASSF1	rs2624847	3:50174197:G:T	6	WHR_TC	NA	0	3:50174197	1	1	0	90.52_68.47	-1.37926	0	0	0	chr3_50136764_G_T_b38|p:0.000394931|slope:-0.125295	0	NA	3	3
LOC100506691	12:122513632_CTG_C	12:122513632:CTG:C	3	BMI_DBP	NA	0	12:122513632	158	0.2468	0	0	0	Proxys:1|eQTLS:1|Peaks:1	0.952036	0	0	0	NA	3	3
GMEB2	rs1056441	20:62370349:T:C	6	BFP_TC BFP TC	abc-max	1	20:62370349	26	0	0.1538	50.67_44.13	0	0	0	0	0	chr20_63738996_T_C_b38|p:1.52216e-05|slope:-0.13423	NA	2	3
NLRX1	rs10790282	11:118973133:G:A	1	BFP_HDL BFP HDL	abc-max	1	11:118973133	37	0	0	62.15_58.87	0	Proxys:1|eQTLS:0|Peaks:1	0	0	0	0	NA	2	3
KCNJ11	rs10832778	11:17394073:C:G	5	bmi_glucose bmi glucose BMI_SBP BMI SBP bmi_HbA1c bmi HbA1c	abc-max / coding / nearest	3	11:17394073	NA	NA	NA	NA	NA	NA	NA	NA	NA	NA	0	0	3
SETDB1	rs10888393	1:150745604:T:A	8	BFP_HbA1c BFP HbA1c BFP_HDL BFP HDL	abc-max	1	1:150745604	174	0.8161	0	56.82_56.54	0	0	0	0	0	0	0	2	3
MIR132	rs11078883	17:2138828:C:G	5	WHR_HbA1c WHR HbA1c bmi_HbA1c bmi HbA1c	NA	0	17:2138828	145	0	0	0	0	Proxys:3|eQTLS:0|Peaks:2	1.51189	545011-544905|545032-544905	0	0	NA	3	3
MIR212	rs11078883	17:2138828:C:G	5	WHR_HbA1c WHR HbA1c bmi_HbA1c bmi HbA1c	NA	0	17:2138828	145	0	0	0	0	Proxys:3|eQTLS:0|Peaks:2	1.51189	545011-544905|545032-544905	0	0	NA	3	3
VPS53	rs11078883	17:2138828:C:G	5	WHR_HbA1c WHR HbA1c bmi_HbA1c bmi HbA1c	abc-max / nearest / pops	3	17:2138828	NA	NA	NA	NA	NA	NA	NA	NA	NA	NA	0	0	3
CDK5RAP3	rs11079803	17:46019901:G:A	5	BFP_HbA1c BFP HbA1c	NA	0	17:46019901	31	0.9677	0.3871	78.33_75.53	0	0	0	0	chr17_47942535_G_A_b38|p:2.6581e-07|slope:-0.151707	chr17_47942535_G_A_b38|p:6.16208e-07|slope:-0.131768	0	3	3
MRPL10	rs11079803	17:46019901:G:A	5	BFP_HbA1c BFP HbA1c	NA	0	17:46019901	31	0	0.5806	72.59_85.83	0.834614	0	0	0	0	chr17_47942535_G_A_b38|p:6.48365e-05|slope:-0.0840666	0	3	3
SCRN2	rs11079803	17:46019901:G:A	5	BFP_HbA1c BFP HbA1c	NA	0	17:46019901	31	0.9677	0.4516	66.89_71.07	0	0	0	0	chr17_47942535_G_A_b38|p:1.44448e-06|slope:0.114238	chr17_47942535_G_A_b38|p:3.57694e-05|slope:0.102226	0	3	3
SNX11	rs11079803	17:46019901:G:A	5	BFP_HbA1c BFP HbA1c	NA	0	17:46019901	31	0.5806	0	66.86_57.87	-0.527381	0	0	0	chr17_47942535_G_A_b38|p:4.0684e-05|slope:-0.110129	0	NA	3	3
NFIC	rs111334206	19:3360310:A:C	5	bmi_HbA1c bmi HbA1c	abc-max / depict / nearest	3	19:3360310	NA	NA	NA	NA	NA	NA	NA	NA	NA	NA	NA	0	3
ATF1	rs111538456	12:51042486:C:CT	6	BFP_LDL BFP LDL	abc-max / depict / nearest	3	12:51042486	NA	NA	NA	NA	NA	NA	NA	NA	NA	NA	NA	0	3
BORCS7	rs11191548	10:104846178:T:C	3	BMI_SBP BMI SBP	abc-max	1	10:104846178	139	0	0	0	0	Proxys:1|eQTLS:0|Peaks:1	0.328147	0	0	0	NA	2	3
BORCS7-ASMT	rs11191548	10:104846178:T:C	3	BMI_SBP BMI SBP	abc-max	1	10:104846178	139	0	0	0	0	Proxys:1|eQTLS:0|Peaks:1	0.328147	0	0	0	NA	2	3
ANKRD44-IT1	rs112572902	2:198175179:G:C	6	BFP_TC BFP TC	abc-max / depict	2	2:198175179	NA	NA	NA	NA	NA	NA	NA	NA	NA	NA	1	1	3
SF3B1	rs112572902	2:198175179:G:C	6	BFP_TC BFP TC	depict	1	2:198175179	43	0.8837	0	97.68_97.41	0	0	0	0	0	0	0	2	3
CACNB3	rs1126930	12:49399132:G:C	5	bmi_HbA1c bmi HbA1c	NA	0	12:49399132	9	0.8889	0	65.42_52.94	-0.77149	0	0	0	chr12_49005349_G_C_b38|p:1.66277e-06|slope:0.367068	0	NA	3	3
DHH	rs1126930	12:49399132:G:C	5	bmi_HbA1c bmi HbA1c	NA	0	12:49399132	9	0	0	5.43_1.09	0	Proxys:1|eQTLS:0|Peaks:1	0	302666-302561	0	0	NA	3	3
RHEBL1	rs1126930	12:49399132:G:C	5	bmi_HbA1c bmi HbA1c	NA	0	12:49399132	9	0	0	23.55_16.4	0	Proxys:1|eQTLS:0|Peaks:1	0	302666-302545	0	0	NA	3	3
HDAC7	rs1126930	12:49399132:G:C	5	bmi_HbA1c bmi HbA1c	abc-max / depict / pops	3	12:49399132	NA	NA	NA	NA	NA	NA	NA	NA	NA	NA	NA	0	3
PRKCD	rs112847844	3:52904084:G:GA	1	WHR_HbA1c WHR HbA1c	abc-max / depict / nearest	3	3:52904084	NA	NA	NA	NA	NA	NA	NA	NA	NA	NA	NA	0	3
RFT1	rs112847844	3:52904084:G:GA	1	WHR_HbA1c WHR HbA1c	abc-max	1	3:52904084	49	0.1837	0	45.04_47.24	0	0	0	0	0	0	NA	2	3
TBX2-AS1	rs112849193	17:59475807:T:TGGATGTG	2	WHR_DBP WHR DBP WHR_SBP WHR SBP	NA	0	17:59475807	7	0.8571	0.8571	0	0	Proxys:1|eQTLS:1|Peaks:1	0	0	chr17_61398446_T_TGGATGTG_b38|p:1.22433e-16|slope:-0.261844	chr17_61398446_T_TGGATGTG_b38|p:2.93296e-19|slope:-0.32655	NA	3	3
THADA	rs113542380	2:43464818:G:A	5	BFP_HbA1c BFP HbA1c WHR_glucose WHR glucose BFP_glucose BFP glucose WHR_HbA1c WHR HbA1c	abc-max	1	2:43464818	10	0.3	0	59.99_58.67	0	0	0	0	chr2_43237679_G_A_b38|p:0.000169166|slope:-0.194245	0	NA	2	3
POLK	rs11405709	5:74625401:C:CT	6	BFP_TC BFP TC BMI_TC BMI TC BMI_LDL BMI LDL BFP_LDL BFP LDL	NA	0	5:74625401	23	0.8696	0.4348	61.63_67.07	0	0	0	0	0	0	NA	3	3
YPEL4	rs11600169	11:57464945:T:A	3	BFP_SBP BFP SBP	abc-max	1	11:57464945	87	0.2299	0	31.27_31.54	0	0	0	0	0	0	NA	2	3
SEMA7A	rs11856835	15:74716174:G:A	3	WHR_HDL WHR HDL WHR_SBP WHR SBP	abc-max / nearest	2	15:74716174	NA	NA	NA	NA	NA	NA	NA	NA	NA	NA	1	1	3
NFIA	rs12039166	1:61886402:A:G	6	BFP_TC BFP TC	depict / nearest / pops	3	1:61886402	NA	NA	NA	NA	NA	NA	NA	NA	NA	NA	NA	0	3
LRIG2	rs1216779	1:113570560:A:G	3	BFP_SBP BFP SBP	abc-max / depict / nearest	3	1:113570560	NA	NA	NA	NA	NA	NA	NA	NA	NA	NA	NA	0	3
AGTPBP1	rs12349699	9:86640377:T:C	5	BFP_HbA1c BFP HbA1c	NA	0	9:86640377	37	0	0	43.69_46.24	0	Proxys:1|eQTLS:0|Peaks:1	0	1480978-1482023	0	0	NA	3	3
IDNK	rs12349699	9:86640377:T:C	5	BFP_HbA1c BFP HbA1c	NA	0	9:86640377	37	0	0	39.35_35.11	0	Proxys:1|eQTLS:0|Peaks:1	0	1480978-1480811	0	0	NA	3	3
UBQLN1	rs12349699	9:86640377:T:C	5	BFP_HbA1c BFP HbA1c	NA	0	9:86640377	37	0	0	94.15_92.61	0	Proxys:1|eQTLS:0|Peaks:1	0	1480978-1480856	0	0	NA	3	3
LINC00607	rs1250258	2:216300185:C:T	9	WHR_LDL WHR LDL WHR_TC WHR TC	NA	0	2:216300185	15	0	0	26.58_22.35	0	Proxys:1|eQTLS:0|Peaks:1	0	781778-782020|781778-782032	0	0	NA	3	3
ATRAID	rs1260326	2:27730940:T:C	9	BMI_LDL BMI LDL BMI_TC BMI TC BMI_logTG BMI logTG	NA	0	2:27730940	5	0.4	0	94.11_96.99	0.641077	0	0	0	chr2_27508073_T_C_b38|p:0.000215291|slope:0.0848551	0	NA	3	3
PPM1G	rs1260326	2:27730940:T:C	9	BMI_LDL BMI LDL BMI_TC BMI TC BMI_logTG BMI logTG	NA	0	2:27730940	5	0.8	0	94.71_89.45	-0.527153	0	0	0	chr2_27508073_T_C_b38|p:3.45328e-05|slope:-0.0708489	0	NA	3	3
C11orf68	rs12785292	11:65781459:G:A	6	WHR_TC WHR TC WHR_LDL WHR LDL	NA	0	11:65781459	3	0	0	91.29_89.3	0	Proxys:1|eQTLS:0|Peaks:1	0	237435-237462	0	0	NA	3	3
PRKCD	rs13100572	3:53237601:A:G	9	WHR_SBP WHR SBP	abc-max / depict / nearest	3	3:53237601	NA	NA	NA	NA	NA	NA	NA	NA	NA	NA	NA	0	3
SLC39A8	rs13107325	4:103188709:C:T	6	BFP_DBP BFP DBP BMI_LDL BMI LDL BMI_TC BMI TC BFP_LDL BFP LDL BFP_SBP BFP SBP BFP_TC BFP TC BMI_DBP BMI DBP BMI_SBP BMI SBP	abc-max / depict / nearest	3	4:103188709	NA	NA	NA	NA	NA	NA	NA	NA	NA	NA	NA	0	3
SRD5A3-AS1	rs13111128	4:56444321:G:A	3	BFP_DBP BFP DBP BFP_SBP BFP SBP	NA	0	4:56444321	69	0.9275	0.9275	14.46_23.72	0	0	0	0	chr4_55578154_G_A_b38|p:9.43937e-09|slope:0.279748	chr4_55578154_G_A_b38|p:1.41949e-07|slope:0.314261	NA	3	3
MMP2	rs1421085	16:53800954:T:C	6	WHR_TC WHR TC BFP_TC BFP TC	NA	0	16:53800954	93	0	0	99.92_99.86	0	Proxys:1|eQTLS:0|Peaks:1	0	523119-524074	0	0	NA	3	3
ANAPC10	rs143281807	4:145951966:T:C	5	BFP_HbA1c BFP HbA1c	coding / nearest / pops	3	4:145951966	NA	NA	NA	NA	NA	NA	NA	NA	NA	NA	NA	0	3
ATP13A1	rs143333049	19:19800289:A:G	9	BFP_SBP BFP SBP BMI_SBP BMI SBP	NA	0	19:19800289	2	0.5	0	63.34_73.42	0.525532	0	0	0	chr19_19689480_A_G_b38|p:1.37206e-06|slope:0.363695	0	NA	3	3
R3HDM1	rs1446585	2:136407479:A:G	6	BFP_LDL BFP LDL BFP_TC BFP TC BMI_TC BMI TC BMI_LDL BMI LDL	coding / nearest / pops	3	2:136407479	NA	NA	NA	NA	NA	NA	NA	NA	NA	NA	NA	0	3
HDAC7	rs145878042	12:48143315:A:G	9	WHR_logTG WHR logTG	abc-max / depict / pops	3	12:48143315	NA	NA	NA	NA	NA	NA	NA	NA	NA	NA	NA	0	3
LINC02817	rs148410712	1:221266556:A:AT	3	WHR_SBP WHR SBP	NA	0	1:221266556	77	0	0	0	0	Proxys:4|eQTLS:0|Peaks:2	-2.22064	112601-112746|112624-112746|112623-112746	0	0	NA	3	3
HOXB2	rs15689	17:46684929:A:G	5	WHR_HbA1c WHR HbA1c	NA	0	17:46684929	1	1	1	79.07_64.95	0	0	0	0	chr17_48607567_A_G_b38|p:1.83291e-09|slope:-0.245622	chr17_48607567_A_G_b38|p:3.05664e-09|slope:-0.171018	NA	3	3
HOXB5	rs15689	17:46684929:A:G	5	WHR_HbA1c WHR HbA1c	depict	1	17:46684929	1	1	0	31.51_32.72	0	0	0	0	chr17_48607567_A_G_b38|p:1.17598e-06|slope:-0.213744	0	NA	2	3
BCL7B	rs17145750	7:73026378:C:T	1	WHR_HbA1c WHR HbA1c BMI_DBP BMI DBP	NA	0	7:73026378	44	0.6364	0	83.62_78.41	0	Proxys:3|eQTLS:3|Peaks:2	0	0	0	0	NA	3	3
MKRN2	rs1801282	3:12393125:C:G	8	BFP_HDL BFP HDL BMI_HDL BMI HDL WHR_logTG WHR logTG BFP_logTG BFP logTG BMI_logTG BMI logTG	abc-max / nearest	2	3:12393125	NA	NA	NA	NA	NA	NA	NA	NA	NA	NA	1	1	3
TSEN2	rs1801282	3:12393125:C:G	8	BFP_HDL BFP HDL BMI_HDL BMI HDL WHR_logTG WHR logTG BFP_logTG BFP logTG BMI_logTG BMI logTG	abc-max / nearest	2	3:12393125	NA	NA	NA	NA	NA	NA	NA	NA	NA	NA	1	1	3
MAFB	rs1883711	20:39179822:G:C	4	BFP_logTG BFP logTG BFP_LDL BFP LDL	depict / nearest	2	20:39179822	NA	NA	NA	NA	NA	NA	NA	NA	NA	NA	1	1	3
SAP30BP	rs1973114	17:73877097:C:T	4	BMI_TC BMI TC BFP_TC BFP TC BFP_HbA1c BFP HbA1c BFP_logTG BFP logTG BMI_logTG BMI logTG BMI_SBP BMI SBP BMI_DBP BMI DBP BMI_LDL BMI LDL BFP_LDL BFP LDL BFP_DBP BFP DBP BFP_SBP BFP SBP	NA	0	17:73877097	16	0	0	78.32_77.51	0	Proxys:1|eQTLS:0|Peaks:1	0	585004-584865	0	0	NA	3	3
TEN1	rs1973114	17:73877097:C:T	4	BMI_TC BMI TC BFP_TC BFP TC BFP_HbA1c BFP HbA1c BFP_logTG BFP logTG BMI_logTG BMI logTG BMI_SBP BMI SBP BMI_DBP BMI DBP BMI_LDL BMI LDL BFP_LDL BFP LDL BFP_DBP BFP DBP BFP_SBP BFP SBP	NA	0	17:73877097	16	0	0.875	66.12_60.53	0	Proxys:1|eQTLS:1|Peaks:1	0	0	0	chr17_75881016_C_T_b38|p:3.19814e-07|slope:-0.190955	0	3	3
UBALD2	rs1973114	17:73877097:C:T	4	BMI_TC BMI TC BFP_TC BFP TC BFP_HbA1c BFP HbA1c BFP_logTG BFP logTG BMI_logTG BMI logTG BMI_SBP BMI SBP BMI_DBP BMI DBP BMI_LDL BMI LDL BFP_LDL BFP LDL BFP_DBP BFP DBP BFP_SBP BFP SBP	NA	0	17:73877097	16	0	0	62.66_64.13	0	Proxys:1|eQTLS:0|Peaks:1	0	585004-585237	0	0	NA	3	3
GRB2	rs1973114	17:73877097:C:T	4	BMI_TC BMI TC BFP_TC BFP TC BFP_HbA1c BFP HbA1c BFP_logTG BFP logTG BMI_logTG BMI logTG BMI_SBP BMI SBP BMI_DBP BMI DBP BMI_LDL BMI LDL BFP_LDL BFP LDL BFP_DBP BFP DBP BFP_SBP BFP SBP	pops	1	17:73877097	16	0	0.0625	93.15_91.51	0	0	0	0	0	chr17_75881016_C_T_b38|p:6.77879e-05|slope:-0.0864111	NA	2	3
CYP26A1	rs2068888	10:94839642:G:A	4	BFP_HDL BFP HDL BFP_CRP BFP CRP BFP_logTG BFP logTG BFP_TC BFP TC BFP_LDL BFP LDL	depict / nearest	2	10:94839642	NA	NA	NA	NA	NA	NA	NA	NA	NA	NA	1	1	3
MGRN1	rs2075637	16:4938280:T:C	3	BFP_glucose BFP glucose BMI_DBP BMI DBP BFP_DBP BFP DBP WHR_SBP WHR SBP BMI_SBP BMI SBP WHR_DBP WHR DBP BFP_SBP BFP SBP	NA	0	16:4938280	20	0.9	0.9	65.7_60.62	0	0	0	0	chr16_4888279_T_C_b38|p:3.51804e-12|slope:0.262297	chr16_4888279_T_C_b38|p:2.22245e-07|slope:0.179748	0	3	3
ZNF500	rs2075637	16:4938280:T:C	3	BFP_glucose BFP glucose BMI_DBP BMI DBP BFP_DBP BFP DBP WHR_SBP WHR SBP BMI_SBP BMI SBP WHR_DBP WHR DBP BFP_SBP BFP SBP	NA	0	16:4938280	20	0.9	0.45	47.26_50.36	0	0	0	0	chr16_4888279_T_C_b38|p:1.00459e-08|slope:-0.203884	chr16_4888279_T_C_b38|p:3.77039e-05|slope:-0.138823	NA	3	3
PPL	rs2075637	16:4938280:T:C	3	BFP_glucose BFP glucose BMI_DBP BMI DBP BFP_DBP BFP DBP WHR_SBP WHR SBP BMI_SBP BMI SBP WHR_DBP WHR DBP BFP_SBP BFP SBP	coding / depict	2	16:4938280	NA	NA	NA	NA	NA	NA	NA	NA	NA	NA	1	1	3
MIR5702	rs2138157	2:227103717:A:C	8	BFP_SBP BFP SBP BFP_HDL BFP HDL BFP_logTG BFP logTG BFP_DBP BFP DBP BFP_HbA1c BFP HbA1c	NA	0	2:227103717	96	0	0	0	0	Proxys:1|eQTLS:0|Peaks:1	0.610839	788086-788332	0	0	NA	3	3
SLC39A8	rs223487	4:103683546:A:C	6	BMI_TC BMI TC	abc-max / depict / nearest	3	4:103683546	NA	NA	NA	NA	NA	NA	NA	NA	NA	NA	NA	0	3
TSEN2	rs2249407	3:12494794:C:A	4	BFP_logTG BFP logTG	abc-max / nearest	2	3:12494794	NA	NA	NA	NA	NA	NA	NA	NA	NA	NA	1	1	3
LRIG2	rs2306937	1:113246506:C:T	3	BFP_DBP BFP DBP BFP_SBP BFP SBP	abc-max / depict / nearest	3	1:113246506	NA	NA	NA	NA	NA	NA	NA	NA	NA	NA	NA	0	3
CYP1A1	rs2472299	15:75033400:A:G	3	WHR_HDL WHR HDL WHR_SBP WHR SBP	NA	0	15:75033400	29	1	1	4.57_9.19	0	0	0	0	chr15_74741059_A_G_b38|p:2.27235e-05|slope:-0.249367	chr15_74741059_A_G_b38|p:1.1473e-05|slope:-0.281435	0	3	3
EDC3	rs2472299	15:75033400:A:G	3	WHR_HDL WHR HDL WHR_SBP WHR SBP	NA	0	15:75033400	29	0.4483	0	65.61_59.33	-0.38218	0	0	0	0	0	NA	3	3
FAM219B	rs2472299	15:75033400:A:G	3	WHR_HDL WHR HDL WHR_SBP WHR SBP	NA	0	15:75033400	29	0.9655	0	75.67_86.1	0.68885	0	0	0	chr15_74741059_A_G_b38|p:0.000187181|slope:0.0929569	0	0	3	3
RPP25	rs2472299	15:75033400:A:G	3	WHR_HDL WHR HDL WHR_SBP WHR SBP	NA	0	15:75033400	29	1	1	23.05_18.51	0	0	0	0	chr15_74741059_A_G_b38|p:1.70998e-13|slope:-0.241318	chr15_74741059_A_G_b38|p:3.75998e-05|slope:-0.165958	0	3	3
ULK3	rs2472299	15:75033400:A:G	3	WHR_HDL WHR HDL WHR_SBP WHR SBP	NA	0	15:75033400	29	1	1	53.56_58.29	0	0	0	0	chr15_74741059_A_G_b38|p:4.33767e-14|slope:-0.238549	chr15_74741059_A_G_b38|p:1.281e-17|slope:-0.295613	0	3	3
TMEM52	rs2474451	1:1865822:C:T	3	BMI_SBP BMI SBP WHR_SBP WHR SBP	abc-max / coding / nearest	3	1:1865822	NA	NA	NA	NA	NA	NA	NA	NA	NA	NA	NA	0	3
STH	rs2532344	17:44343930:A:G	2	WHR_SBP WHR SBP WHR_HbA1c WHR HbA1c WHR_DBP WHR DBP	abc-max / coding	2	17:44343930	NA	NA	NA	NA	NA	NA	NA	NA	NA	NA	1	1	3
SYN2	rs2594972	3:11397417:A:G	3	WHR_SBP WHR SBP WHR_DBP WHR DBP	NA	0	3:11397417	46	0.0435	0	10.7_50.63	4.30424	0	0	0	0	0	NA	3	3
VGLL4	rs2594972	3:11397417:A:G	3	WHR_SBP WHR SBP WHR_DBP WHR DBP	NA	0	3:11397417	46	0.0435	0	82.96_89.56	0.566206	0	0	0	0	0	NA	3	3
SEMA3F	rs2624847	3:50174197:G:T	6	WHR_TC WHR TC	abc-max / depict / nearest	3	3:50174197	NA	NA	NA	NA	NA	NA	NA	NA	NA	NA	0	0	3
ATP5F1B	rs2694917	12:56912864:T:C	4	BMI_logTG BMI logTG	NA	0	12:56912864	22	0	0	0	0	Proxys:1|eQTLS:0|Peaks:1	-1.59928	307066-307134	0	0	NA	3	3
NRIP1	rs2823096	21:16522082:A:G	3	WHR_SBP WHR SBP	depict / nearest / pops	3	21:16522082	NA	NA	NA	NA	NA	NA	NA	NA	NA	NA	NA	0	3
ASL	rs28441684	7:66300326:A:G	5	BFP_HbA1c BFP HbA1c	NA	0	7:66300326	35	0.0286	0	62_71.2	0.489288	0	0	0	0	0	NA	3	3
CRCP	rs28441684	7:66300326:A:G	5	BFP_HbA1c BFP HbA1c	NA	0	7:66300326	35	0.7429	0	72.64_72.84	0	Proxys:1|eQTLS:1|Peaks:1	0	0	chr7_66835339_A_G_b38|p:1.13539e-05|slope:-0.170197	0	0	3	3
SLC9A3R2	rs28590346	16:2080653:A:T	3	BMI_SBP BMI SBP BFP_DBP BFP DBP BFP_SBP BFP SBP BMI_DBP BMI DBP	abc-max / depict / nearest	3	16:2080653	NA	NA	NA	NA	NA	NA	NA	NA	NA	NA	NA	0	3
UBE2I	rs28590346	16:2080653:A:T	3	BMI_SBP BMI SBP BFP_DBP BFP DBP BFP_SBP BFP SBP BMI_DBP BMI DBP	depict / fastenloc / pops	3	16:2080653	NA	NA	NA	NA	NA	NA	NA	NA	NA	NA	NA	0	3
DAXX	rs3135406	6:33311179:A:G	5	BFP_glucose BFP glucose WHR_glucose WHR glucose	abc-max / nearest	2	6:33311179	NA	NA	NA	NA	NA	NA	NA	NA	NA	NA	1	1	3
TAPBP	rs3135406	6:33311179:A:G	5	BFP_glucose BFP glucose WHR_glucose WHR glucose	abc-max / coding	2	6:33311179	NA	NA	NA	NA	NA	NA	NA	NA	NA	NA	1	1	3
WDR46	rs3135406	6:33311179:A:G	5	BFP_glucose BFP glucose WHR_glucose WHR glucose	abc-max / coding	2	6:33311179	NA	NA	NA	NA	NA	NA	NA	NA	NA	NA	1	1	3
ZBTB22	rs3135406	6:33311179:A:G	5	BFP_glucose BFP glucose WHR_glucose WHR glucose	abc-max / coding	2	6:33311179	NA	NA	NA	NA	NA	NA	NA	NA	NA	NA	1	1	3
JADE2	rs329124	5:133865452:A:G	5	BFP_HbA1c BFP HbA1c bmi_HbA1c bmi HbA1c	abc-max / nearest	2	5:133865452	NA	NA	NA	NA	NA	NA	NA	NA	NA	NA	1	1	3
ALAS1	rs34372721	3:52584431:T:TCTC	1	BMI_logTG BMI logTG	NA	0	3:52584431	23	0.0435	0	68.07_87.31	1.19371	0	0	0	0	0	NA	3	3
GNL3	rs34372721	3:52584431:T:TCTC	1	BMI_logTG BMI logTG	NA	0	3:52584431	23	0.8261	0	91.24_90.69	0	Proxys:2|eQTLS:2|Peaks:1	0	0	chr3_52550415_T_TCTC_b38|p:1.09274e-07|slope:-0.0995802	0	NA	3	3
CTSB	rs34421088	8:11589042:A:G	2	BMI_logTG BMI logTG BFP_logTG BFP logTG	NA	0	8:11589042	9	0.8889	0.6667	99.47_99.14	0	0	0	0	chr8_11731533_A_G_b38|p:1.22585e-06|slope:0.100023	chr8_11731533_A_G_b38|p:4.01084e-07|slope:0.100928	NA	3	3
FDFT1	rs34421088	8:11589042:A:G	2	BMI_logTG BMI logTG BFP_logTG BFP logTG	NA	0	8:11589042	9	1	0	94.27_89.75	-0.423548	0	0	0	chr8_11731533_A_G_b38|p:2.12686e-06|slope:-0.183156	0	NA	3	3
GFI1	rs34643605	1:93023894:T:TCA	6	WHR_LDL WHR LDL BMI_LDL BMI LDL WHR_TC WHR TC BMI_TC BMI TC BFP_TC BFP TC	abc-max / coding / nearest	3	1:93023894	NA	NA	NA	NA	NA	NA	NA	NA	NA	NA	NA	0	3
PROX2	rs34861456	14:75191772:T:TA	6	BFP_TC BFP TC BFP_LDL BFP LDL	NA	0	14:75191772	60	0.9	0	21.83_24.13	0	Proxys:1|eQTLS:1|Peaks:1	0	0	0	0	NA	3	3
YLPM1	rs34861456	14:75191772:T:TA	6	BFP_TC BFP TC BFP_LDL BFP LDL	NA	0	14:75191772	60	0.0167	0	67.51_67.34	0	Proxys:1|eQTLS:0|Peaks:1	0	0	0	0	NA	3	3
TCF7L2	rs34872471	10:114754071:T:C	5	BFP_glucose BFP glucose bmi_glucose bmi glucose BMI_SBP BMI SBP BFP_SBP BFP SBP BFP_HbA1c BFP HbA1c bmi_HbA1c bmi HbA1c	depict / nearest / pops	3	10:114754071	NA	NA	NA	NA	NA	NA	NA	NA	NA	NA	NA	0	3
DHX30	rs35790549	3:48071488:A:T	3	BMI_SBP BMI SBP	abc-max	1	3:48071488	199	0	0	77.36_77.56	0	Proxys:1|eQTLS:0|Peaks:1	0	0	0	0	NA	2	3
GSK3B	rs3732359	3:119536429:G:A	6	BMI_LDL BMI LDL BMI_TC BMI TC	depict	1	3:119536429	1	1	0	82_81.36	0	0	0	0	chr3_119817582_G_A_b38|p:4.73261e-07|slope:-0.165367	0	NA	2	3
HCAR1	rs3922628	12:123209295:T:A	1	WHR_HbA1c WHR HbA1c BFP_HDL BFP HDL BFP_logTG BFP logTG	abc-max / depict	2	12:123209295	21	0.1429	0	0	0	0	0	0	0	0	0	1	3
HCAR2	rs3922628	12:123209295:T:A	1	WHR_HbA1c WHR HbA1c BFP_HDL BFP HDL BFP_logTG BFP logTG	abc-max	1	12:123209295	21	0.7619	0	0	0	0	0	0	chr12_122724748_T_A_b38|p:5.81875e-05|slope:-0.126255	0	1	2	3
HCAR3	rs3922628	12:123209295:T:A	1	WHR_HbA1c WHR HbA1c BFP_HDL BFP HDL BFP_logTG BFP logTG	abc-max	1	12:123209295	21	0.7619	0	0	0	0	0	0	chr12_122724748_T_A_b38|p:1.10773e-06|slope:0.206253	0	1	2	3
ITIH5	rs41298373	10:7622009:G:A	7	BFP_HDL BFP HDL BFP_logTG BFP logTG	coding / depict / nearest	3	10:7622009	NA	NA	NA	NA	NA	NA	NA	NA	NA	NA	NA	0	3
MST1R	rs4283605	3:49678651:A:G	5	BFP_HbA1c BFP HbA1c bmi_HbA1c bmi HbA1c	NA	0	3:49678651	131	0.8779	0	19.75_13.73	0	Proxys:4|eQTLS:4|Peaks:3	0	0	chr3_49641218_A_G_b38|p:3.11052e-05|slope:-0.179928	0	0	3	3
QRICH1	rs4283605	3:49678651:A:G	5	BFP_HbA1c BFP HbA1c bmi_HbA1c bmi HbA1c	NA	0	3:49678651	131	0.771	0	88.09_84.65	0	Proxys:4|eQTLS:4|Peaks:3	0	0	chr3_49641218_A_G_b38|p:0.000450496|slope:-0.103073	0	0	3	3
SEMA3F	rs4283605	3:49678651:A:G	5	BFP_HbA1c BFP HbA1c bmi_HbA1c bmi HbA1c	NA	0	3:49678651	131	0	0.4122	80.98_68.38	0	Proxys:2|eQTLS:2|Peaks:2	0	0	0	chr3_49641218_A_G_b38|p:3.44371e-05|slope:0.159116	0	3	3
TREX1	rs4283605	3:49678651:A:G	5	BFP_HbA1c BFP HbA1c bmi_HbA1c bmi HbA1c	NA	0	3:49678651	131	0	0.1145	54.41_54.77	0	Proxys:1|eQTLS:1|Peaks:1	0	0	0	0	0	3	3
BSN	rs4283605	3:49678651:A:G	5	BFP_HbA1c BFP HbA1c bmi_HbA1c bmi HbA1c	abc-max / coding	2	3:49678651	NA	NA	NA	NA	NA	NA	NA	NA	NA	NA	1	1	3
MAP4	rs4283605	3:49678651:A:G	5	BFP_HbA1c BFP HbA1c bmi_HbA1c bmi HbA1c	nearest / pops	2	3:49678651	NA	NA	NA	NA	NA	NA	NA	NA	NA	NA	1	1	3
EFCAB13	rs4375701	17:45712218:C:T	4	BFP_TC BFP TC BFP_HbA1c BFP HbA1c BFP_glucose BFP glucose	NA	0	17:45712218	225	0.8222	0.7556	25.61_28.89	0	0	0	0	chr17_47634852_C_T_b38|p:9.92762e-18|slope:0.273728	chr17_47634852_C_T_b38|p:1.63159e-12|slope:0.234837	0	3	3
ITGB3	rs4375701	17:45712218:C:T	4	BFP_TC BFP TC BFP_HbA1c BFP HbA1c BFP_glucose BFP glucose	NA	0	17:45712218	225	0.0133	0	37.41_29.14	-1.05341	0	0	0	0	0	NA	3	3
RTN4RL1	rs4480845	17:1958609:T:C	1	BFP_HDL BFP HDL	NA	0	17:1958609	17	0	0.2353	65.91_72.2	0	Proxys:1|eQTLS:1|Peaks:1	0	0	0	chr17_2055315_T_C_b38|p:2.89179e-05|slope:0.133819	0	3	3
APOE	rs5117	19:45418790:T:C	1	WHR_HDL WHR HDL BFP_HDL BFP HDL BMI_HDL BMI HDL BFP_SBP BFP SBP BMI_SBP BMI SBP WHR_logTG WHR logTG	abc-max / coding / nearest	3	19:45418790	NA	NA	NA	NA	NA	NA	NA	NA	NA	NA	NA	0	3
CITED2	rs540973884	6:139837431:T:G	7	BFP_HbA1c BFP HbA1c BFP_logTG BFP logTG BFP_HDL BFP HDL BFP_DBP BFP DBP BFP_LDL BFP LDL BFP_TC BFP TC	nearest / pops	2	6:139837431	NA	NA	NA	NA	NA	NA	NA	NA	NA	NA	1	1	3
DAB2IP	rs555996	9:124396311:C:G	6	BMI_TC BMI TC BFP_TC BFP TC	depict / nearest / pops	3	9:124396311	NA	NA	NA	NA	NA	NA	NA	NA	NA	NA	NA	0	3
MAFB	rs6029180	20:39178923:A:G	4	BFP_LDL BFP LDL	depict / nearest	2	20:39178923	NA	NA	NA	NA	NA	NA	NA	NA	NA	NA	1	1	3
BMP2	rs6054427	20:6635266:G:A	4	bmi_HbA1c bmi HbA1c BFP_HbA1c BFP HbA1c	depict / nearest	2	20:6635266	NA	NA	NA	NA	NA	NA	NA	NA	NA	NA	1	1	3
DHODH	rs62052918	16:72578594:T:G	6	BMI_SBP BMI SBP BFP_SBP BFP SBP WHR_SBP WHR SBP	NA	0	16:72578594	39	0	0.2051	35.03_44.25	0.863054	0	0	0	0	chr16_72544695_T_G_b38|p:4.62506e-05|slope:-0.234177	NA	3	3
LINC01554	rs6235	5:95728898:C:G	5	bmi_HbA1c bmi HbA1c BFP_HbA1c BFP HbA1c BFP_glucose BFP glucose bmi_glucose bmi glucose	NA	0	5:95728898	52	0	0	0	0	Proxys:1|eQTLS:0|Peaks:1	1.73818	1135468-1135178	0	0	NA	3	3
MIR583	rs6235	5:95728898:C:G	5	bmi_HbA1c bmi HbA1c BFP_HbA1c BFP HbA1c BFP_glucose BFP glucose bmi_glucose bmi glucose	NA	0	5:95728898	52	0	0	0	0	Proxys:1|eQTLS:0|Peaks:1	1.73818	1135468-1135309	0	0	NA	3	3
MTX1	rs6676150	1:155123837:G:C	4	BMI_LDL BMI LDL	abc-max / coding	2	1:155123837	NA	NA	NA	NA	NA	NA	NA	NA	NA	NA	1	1	3
WT1	rs66798575	11:32451920:T:G	3	WHR_SBP WHR SBP	abc-max / nearest	2	11:32451920	NA	NA	NA	NA	NA	NA	NA	NA	NA	NA	1	1	3
DPY19L4	rs67763258	8:95739642:G:T	5	bmi_HbA1c bmi HbA1c bmi_glucose bmi glucose	nearest	1	8:95739642	3	1	0	65.34_73.28	0	0	0	0	chr8_94727414_G_T_b38|p:1.31625e-08|slope:-0.149175	0	NA	2	3
FILIP1L	rs6788750	3:99774720:T:G	6	BFP_LDL BFP LDL	abc-max / depict / nearest	3	3:99774720	NA	NA	NA	NA	NA	NA	NA	NA	NA	NA	NA	0	3
CASTOR2	rs6955671	7:74489486:T:C	5	BFP_HbA1c BFP HbA1c bmi_HbA1c bmi HbA1c	NA	0	7:74489486	9	0.7778	0.7778	0	0	Proxys:2|eQTLS:2|Peaks:2	0	0	chr7_75073650_C_T_b38|p:5.50924e-12|slope:0.315423	chr7_75073650_C_T_b38|p:3.45677e-13|slope:0.329579	NA	3	3
CCND1	rs7118260	11:69150823:G:A	4	BFP_HbA1c BFP HbA1c	NA	0	11:69150823	3	0	0.6667	98.04_92.3	-0.963371	0	0	0	0	chr11_69336055_G_A_b38|p:6.29049e-05|slope:-0.173795	NA	3	3
MIR5188	rs7133378	12:124409502:G:A	7	BFP_HDL BFP HDL BMI_LDL BMI LDL BFP_logTG BFP logTG BMI_HDL BMI HDL BMI_logTG BMI logTG BFP_LDL BFP LDL	NA	0	12:124409502	106	0	0	0	0	Proxys:4|eQTLS:0|Peaks:1	0.390008	345788-345220	0	0	NA	3	3
ATP6V0A2	rs7133378	12:124409502:G:A	7	BFP_HDL BFP HDL BMI_LDL BMI LDL BFP_logTG BFP logTG BMI_HDL BMI HDL BMI_logTG BMI logTG BFP_LDL BFP LDL	abc-max	1	12:124409502	106	0.0094	0	48.09_46.13	0	0	0	0	0	0	NA	2	3
GNG3	rs71458425	11:62370490:C:CGAGGGCCG	7	BFP_HDL BFP HDL BFP_logTG BFP logTG	NA	0	11:62370490	51	0	0	28.09_25.84	0	Proxys:1|eQTLS:0|Peaks:1	0	235394-235503	0	0	NA	3	3
RAB3IL1	rs71458425	11:62370490:C:CGAGGGCCG	7	BFP_HDL BFP HDL BFP_logTG BFP logTG	NA	0	11:62370490	51	0	0	36.85_40.68	0	Proxys:1|eQTLS:0|Peaks:1	0	235394-235019	0	0	NA	3	3
SNHG1	rs71458425	11:62370490:C:CGAGGGCCG	7	BFP_HDL BFP HDL BFP_logTG BFP logTG	NA	0	11:62370490	51	0	0	87.32_84.85	0	Proxys:1|eQTLS:0|Peaks:1	0	235394-235589	0	0	NA	3	3
SNORA57	rs71458425	11:62370490:C:CGAGGGCCG	7	BFP_HDL BFP HDL BFP_logTG BFP logTG	NA	0	11:62370490	51	0	0	39.1_24.08	0	Proxys:1|eQTLS:0|Peaks:1	0	235394-235474	0	0	NA	3	3
SNORD22	rs71458425	11:62370490:C:CGAGGGCCG	7	BFP_HDL BFP HDL BFP_logTG BFP logTG	NA	0	11:62370490	51	0	0	72.48_53.28	0	Proxys:1|eQTLS:0|Peaks:1	0	235394-235589	0	0	NA	3	3
SNORD25	rs71458425	11:62370490:C:CGAGGGCCG	7	BFP_HDL BFP HDL BFP_logTG BFP logTG	NA	0	11:62370490	51	0	0	23.49_2.32	0	Proxys:1|eQTLS:0|Peaks:1	0	235394-235589	0	0	NA	3	3
SNORD26	rs71458425	11:62370490:C:CGAGGGCCG	7	BFP_HDL BFP HDL BFP_logTG BFP logTG	NA	0	11:62370490	51	0	0	40.19_33.4	0	Proxys:1|eQTLS:0|Peaks:1	0	235394-235589	0	0	NA	3	3
SNORD27	rs71458425	11:62370490:C:CGAGGGCCG	7	BFP_HDL BFP HDL BFP_logTG BFP logTG	NA	0	11:62370490	51	0	0	49.52_46.29	0	Proxys:1|eQTLS:0|Peaks:1	0	235394-235589	0	0	NA	3	3
SNORD28	rs71458425	11:62370490:C:CGAGGGCCG	7	BFP_HDL BFP HDL BFP_logTG BFP logTG	NA	0	11:62370490	51	0	0	60.82_49.18	0	Proxys:1|eQTLS:0|Peaks:1	0	235394-235589	0	0	NA	3	3
SNORD29	rs71458425	11:62370490:C:CGAGGGCCG	7	BFP_HDL BFP HDL BFP_logTG BFP logTG	NA	0	11:62370490	51	0	0	66.33_59.14	0	Proxys:1|eQTLS:0|Peaks:1	0	235394-235589	0	0	NA	3	3
SNORD30	rs71458425	11:62370490:C:CGAGGGCCG	7	BFP_HDL BFP HDL BFP_logTG BFP logTG	NA	0	11:62370490	51	0	0	37.14_21.92	0	Proxys:1|eQTLS:0|Peaks:1	0	235394-235589	0	0	NA	3	3
SNORD31	rs71458425	11:62370490:C:CGAGGGCCG	7	BFP_HDL BFP HDL BFP_logTG BFP logTG	NA	0	11:62370490	51	0	0	64.5_47.43	0	Proxys:1|eQTLS:0|Peaks:1	0	235394-235589	0	0	NA	3	3
TTC9C	rs71458425	11:62370490:C:CGAGGGCCG	7	BFP_HDL BFP HDL BFP_logTG BFP logTG	NA	0	11:62370490	51	0.0196	0.0196	76.36_74.35	0	0	0	0	0	0	NA	3	3
WDR74	rs71458425	11:62370490:C:CGAGGGCCG	7	BFP_HDL BFP HDL BFP_logTG BFP logTG	NA	0	11:62370490	51	0	0	62.43_66.33	0	Proxys:1|eQTLS:0|Peaks:1	0	235394-235582	0	0	NA	3	3
B3GAT3	rs71458425	11:62370490:C:CGAGGGCCG	7	BFP_HDL BFP HDL BFP_logTG BFP logTG	abc-max	1	11:62370490	51	0.0196	0	69.55_75.32	0	0	0	0	0	0	NA	2	3
GABPB1-IT1	rs7184016	15:48810499:G:T	3	BFP_DBP BFP DBP	NA	0	15:48810499	89	0	0	0	0	Proxys:4|eQTLS:0|Peaks:3	1.33036904558319|1.33666548624437|1.30529322398874	468273-469413|468282-469413|468313-469413	0	0	NA	3	3
SETBP1	rs7233512	18:42595076:G:A	3	BFP_SBP BFP SBP BMI_SBP BMI SBP	depict / pops	2	18:42595076	NA	NA	NA	NA	NA	NA	NA	NA	NA	NA	1	1	3
UBE3B	rs7296044	12:110016947:T:A	1	BMI_HDL BMI HDL	abc-max / coding / depict	3	12:110016947	NA	NA	NA	NA	NA	NA	NA	NA	NA	NA	NA	0	3
PLCE1	rs731141	10:95898681:G:A	3	WHR_SBP WHR SBP	abc-max / depict / nearest	3	10:95898681	NA	NA	NA	NA	NA	NA	NA	NA	NA	NA	NA	0	3
APOE	rs7412	19:45412079:C:T	4	WHR_HDL WHR HDL BFP_HDL BFP HDL BMI_HDL BMI HDL BFP_SBP BFP SBP BMI_SBP BMI SBP WHR_logTG WHR logTG	abc-max / coding / nearest	3	19:45412079	NA	NA	NA	NA	NA	NA	NA	NA	NA	NA	NA	0	3
APOLD1	rs769089626	12:12889302:AAC:A	3	WHR_SBP WHR SBP BFP_SBP BFP SBP	abc-max / depict / nearest	3	12:12889302	NA	NA	NA	NA	NA	NA	NA	NA	NA	NA	NA	0	3
IRS1	rs77402945	2:227225798:C:T	8	BFP_logTG BFP logTG	nearest	1	2:227225798	1	1	0	58.96_63	0	0	0	0	chr2_226361082_C_T_b38|p:0.000152371|slope:0.191312	0	0	2	3
TCF7L2	rs7912286	10:114693230:A:G	4	BMI_TC BMI TC	depict / nearest / pops	3	10:114693230	NA	NA	NA	NA	NA	NA	NA	NA	NA	NA	NA	0	3
CLDN10	rs7996639	13:97019090:G:A	3	BFP_SBP BFP SBP	NA	0	13:97019090	15	0.0667	0.8	20.38_16.65	0	0	0	0	0	chr13_96366836_G_A_b38|p:3.83366e-06|slope:-0.273009	NA	3	3
DNAJC3	rs7996639	13:97019090:G:A	3	BFP_SBP BFP SBP	NA	0	13:97019090	15	0.4	0	80.67_89.37	0.69759	0	0	0	chr13_96366836_G_A_b38|p:0.00019949|slope:-0.0864137	0	NA	3	3
VPS35L	rs8054079	16:19975407:C:T	6	BMI_TC BMI TC BFP_TC BFP TC	NA	0	16:19975407	51	0.9216	0	0	0	Proxys:1|eQTLS:1|Peaks:1	-2.12547	0	chr16_19964085_C_T_b38|p:4.46639e-05|slope:0.14921	0	NA	3	3
PEPD	rs8103728	19:33900257:C:G	8	WHR_HDL WHR HDL BFP_logTG BFP logTG BFP_HDL BFP HDL	abc-max / nearest	2	19:33900257	NA	NA	NA	NA	NA	NA	NA	NA	NA	NA	1	1	3
FAM86B3P	rs907183	8:8729761:G:C	2	BMI_logTG BMI logTG	NA	0	8:8729761	48	0.9375	0.9375	25.04_26.38	0	0	0	0	chr8_8872251_G_C_b38|p:2.29184e-10|slope:0.262269	chr8_8872251_G_C_b38|p:1.57287e-21|slope:0.478569	0	3	3
PLCE1	rs9633675	10:96210400:G:C	5	BFP_HbA1c BFP HbA1c	abc-max / depict / nearest	3	10:96210400	NA	NA	NA	NA	NA	NA	NA	NA	NA	NA	NA	0	3
PLCE1-AS1	rs9633675	10:96210400:G:C	5	BFP_HbA1c BFP HbA1c	abc-max	1	10:96210400	90	0	0.1444	53.76_39.16	0	0	0	0	0	0	NA	2	3
KLF14	rs972283	7:130466854:A:G	7	BFP_SBP BFP SBP BFP_HbA1c BFP HbA1c BFP_DBP BFP DBP BFP_LDL BFP LDL BFP_logTG BFP logTG BFP_HDL BFP HDL	depict / nearest	2	7:130466854	39	0.8718	0	0	0	0	0	0	chr7_130782095_A_G_b38|p:1.57103e-13|slope:-0.23411	0	0	1	3
VEGFA	rs998584	6:43757896:C:A	7	BFP_logTG BFP logTG BMI_TC BMI TC BMI_LDL BMI LDL BFP_DBP BFP DBP BMI_HDL BMI HDL BFP_LDL BFP LDL bmi_HbA1c bmi HbA1c BFP_HbA1c BFP HbA1c BFP_TC BFP TC BFP_HDL BFP HDL BFP_SBP BFP SBP BMI_SBP BMI SBP BMI_DBP BMI DBP BMI_logTG BMI logTG	depict / nearest / pops	3	6:43757896	NA	NA	NA	NA	NA	NA	NA	NA	NA	NA	NA	0	3
ZNF654	3:88100208_GA_G	3:88100208:GA:G	6	BMI_LDL;BMI_TC;BFP_LDL;BFP_TC	NA	0	3:88100208	50	0	0	46.75_51.52	0	Proxys:1|eQTLS:0|Peaks:1	0	0	0	0	NA	2	2
ARHGAP1	11:47684047_CT_C	11:47684047:CT:C	3	BFP_TC;WHR_DBP;WHR_SBP;BFP_SBP;BMI_SBP;BMI_DBP;WHR_TC	NA	0	11:47684047	191	0.0105	0	95.78_94.41	0	0	0	0	0	0	NA	2	2
CCDC134	22:41805389_GAA_G	22:41805389:GAA:G	6	BFP_TC	NA	0	22:41805389	2	0.5	0	41.25_36.31	0	0	0	0	0	0	NA	2	2
DEF8	rs1126464	16:89704365:G:C	3	BMI_DBP;BFP_DBP	NA	0	16:89704365	3	0.6667	0	58.43_66.59	0	0	0	0	chr16_89637957_G_C_b38|p:3.42014e-05|slope:0.138019	0	NA	2	2
DLEU2	13:50582614_CA_C	13:50582614:CA:C	3	BFP_DBP	NA	0	13:50582614	149	0	0	29.48_28.94	0	Proxys:1|eQTLS:0|Peaks:1	0	0	0	0	NA	2	2
EBPL	13:50582614_CA_C	13:50582614:CA:C	3	BFP_DBP	NA	0	13:50582614	149	0.0134	0	69.27_77.61	0	0	0	0	0	0	NA	2	2
NCRUPAR	rs34592828	5:75996909:G:A	5	WHR_HbA1c	NA	0	5:75996909	7	0	0	0	0	Proxys:1|eQTLS:0|Peaks:1	1.05865	0	0	0	NA	2	2
RNASEH2C	11:66292363_TAA_T	11:66292363:TAA:T	6	BFP_TC	NA	0	11:66292363	12	0.0833	0	67.96_76.15	0	0	0	0	0	0	NA	2	2
XPNPEP3	22:41805389_GAA_G	22:41805389:GAA:G	6	BFP_TC	NA	0	22:41805389	2	0	0.5	37.01_43.42	0	0	0	0	0	0	NA	2	2
LOXL2	rs10098103	8:23397081:T:C	3	BMI_SBP BMI SBP BFP_SBP BFP SBP BMI_DBP BMI DBP BFP_DBP BFP DBP	abc-max	1	8:23397081	NA	NA	NA	NA	NA	NA	NA	NA	NA	NA	1	1	2
NEFM	rs10098103	8:23397081:T:C	3	BMI_SBP BMI SBP BFP_SBP BFP SBP BMI_DBP BMI DBP BFP_DBP BFP DBP	abc-max / pops	2	8:23397081	NA	NA	NA	NA	NA	NA	NA	NA	NA	NA	NA	0	2
RTRAF	rs10400710	14:52514366:C:T	1	BFP_HDL BFP HDL	NA	0	14:52514366	24	0.75	0	0	0	Proxys:2|eQTLS:2|Peaks:1	0	0	chr14_52047648_C_T_b38|p:4.88214e-05|slope:-0.224308	0	NA	2	2
ANAPC5	rs1043764	12:122630915:C:T	1	BMI_logTG BMI logTG	abc-max / pops	2	12:122630915	NA	NA	NA	NA	NA	NA	NA	NA	NA	NA	0	0	2
CPS1	rs1047891	2:211540507:C:A	3	BMI_SBP BMI SBP BMI_DBP BMI DBP bmi_HbA1c bmi HbA1c	coding / nearest	2	2:211540507	NA	NA	NA	NA	NA	NA	NA	NA	NA	NA	NA	0	2
ETV5	rs10513801	3:185822353:T:G	1	WHR_HDL WHR HDL BMI_HDL BMI HDL BFP_HDL BFP HDL	depict / nearest	2	3:185822353	NA	NA	NA	NA	NA	NA	NA	NA	NA	NA	NA	0	2
STMN3	rs1056441	20:62370349:T:C	6	BFP_TC BFP TC	abc-max / pops	2	20:62370349	NA	NA	NA	NA	NA	NA	NA	NA	NA	NA	NA	0	2
TCEA2	rs1056441	20:62370349:T:C	6	BFP_TC BFP TC	abc-max / nearest	2	20:62370349	NA	NA	NA	NA	NA	NA	NA	NA	NA	NA	0	0	2
SLC2A2	rs10653660	3:170696047:T:TGAA	5	BMI_LDL BMI LDL bmi_HbA1c bmi HbA1c BFP_HbA1c BFP HbA1c BFP_glucose BFP glucose bmi_glucose bmi glucose	coding / nearest	2	3:170696047	NA	NA	NA	NA	NA	NA	NA	NA	NA	NA	NA	0	2
MIR1296	rs10761785	10:65318766:G:T	6	WHR_LDL WHR LDL BMI_LDL BMI LDL BMI_TC BMI TC WHR_TC WHR TC	NA	0	10:65318766	139	0	0	0	0	Proxys:1|eQTLS:0|Peaks:1	0	162868-162753	0	0	NA	2	2
ARL6IP4	rs10773000	12:123736084:G:T	1	WHR_TC WHR TC	NA	0	12:123736084	7	0	0.8571	88.54_87.11	0	0	0	0	0	chr12_123251537_G_T_b38|p:2.58932e-06|slope:-0.113918	NA	2	2
ANAPC5	rs10773000	12:123736084:G:T	1	WHR_TC WHR TC	abc-max / pops	2	12:123736084	NA	NA	NA	NA	NA	NA	NA	NA	NA	NA	0	0	2
PIK3C2A	rs10832778	11:17394073:C:G	5	bmi_glucose bmi glucose BMI_SBP BMI SBP bmi_HbA1c bmi HbA1c	abc-max / pops	2	11:17394073	NA	NA	NA	NA	NA	NA	NA	NA	NA	NA	NA	0	2
ANXA9	rs10888393	1:150745604:T:A	8	BFP_HbA1c BFP HbA1c BFP_HDL BFP HDL	abc-max	1	1:150745604	NA	NA	NA	NA	NA	NA	NA	NA	NA	NA	1	1	2
GOLPH3L	rs10888393	1:150745604:T:A	8	BFP_HbA1c BFP HbA1c BFP_HDL BFP HDL	abc-max	1	1:150745604	NA	NA	NA	NA	NA	NA	NA	NA	NA	NA	1	1	2
MCL1	rs10888393	1:150745604:T:A	8	BFP_HbA1c BFP HbA1c BFP_HDL BFP HDL	abc-max / depict	2	1:150745604	NA	NA	NA	NA	NA	NA	NA	NA	NA	NA	NA	0	2
AP2A2	rs10902223	11:817786:C:T	4	BMI_LDL BMI LDL	abc-max / pops	2	11:817786	NA	NA	NA	NA	NA	NA	NA	NA	NA	NA	0	0	2
HRAS	rs10902223	11:817786:C:T	4	BMI_LDL BMI LDL	abc-max / pops	2	11:817786	NA	NA	NA	NA	NA	NA	NA	NA	NA	NA	NA	0	2
ARL15	rs10940357	5:53302257:G:T	5	BFP_logTG BFP logTG WHR_HDL WHR HDL WHR_logTG WHR logTG BFP_HbA1c BFP HbA1c	depict / nearest	2	5:53302257	NA	NA	NA	NA	NA	NA	NA	NA	NA	NA	NA	0	2
PDE3A	rs11045171	12:20470199:A:G	8	BFP_logTG BFP logTG BFP_HDL BFP HDL	depict / nearest	2	12:20470199	NA	NA	NA	NA	NA	NA	NA	NA	NA	NA	NA	0	2
SGSM2	rs11078883	17:2138828:C:G	5	WHR_HbA1c WHR HbA1c bmi_HbA1c bmi HbA1c	abc-max	1	17:2138828	NA	NA	NA	NA	NA	NA	NA	NA	NA	NA	1	1	2
SP2	rs11078883	17:2138828:C:G	5	WHR_HbA1c WHR HbA1c bmi_HbA1c bmi HbA1c	coding / depict	2	17:2138828	NA	NA	NA	NA	NA	NA	NA	NA	NA	NA	NA	0	2
TSR1	rs11078883	17:2138828:C:G	5	WHR_HbA1c WHR HbA1c bmi_HbA1c bmi HbA1c	abc-max	1	17:2138828	NA	NA	NA	NA	NA	NA	NA	NA	NA	NA	1	1	2
YWHAE	rs11078883	17:2138828:C:G	5	WHR_HbA1c WHR HbA1c bmi_HbA1c bmi HbA1c	abc-max / pops	2	17:2138828	NA	NA	NA	NA	NA	NA	NA	NA	NA	NA	NA	0	2
LOC102724532	rs11079803	17:46019901:G:A	5	BFP_HbA1c BFP HbA1c	NA	0	17:46019901	31	0.9677	0.9677	0	0	0	0	0	chr17_47942535_G_A_b38|p:2.44847e-20|slope:0.338987	chr17_47942535_G_A_b38|p:2.80949e-09|slope:0.187303	NA	2	2
SP2	rs11079803	17:46019901:G:A	5	BFP_HbA1c BFP HbA1c	coding / depict	2	17:46019901	NA	NA	NA	NA	NA	NA	NA	NA	NA	NA	NA	0	2
EPS15	rs111258551	1:51005897:G:C	5	bmi_glucose bmi glucose	NA	0	1:51005897	44	0.9545	0	78.11_79.85	0	0	0	0	chr1_50540225_G_C_b38|p:2.13625e-13|slope:0.275536	0	NA	2	2
FAF1	rs111258551	1:51005897:G:C	5	bmi_glucose bmi glucose	nearest / pops	2	1:51005897	NA	NA	NA	NA	NA	NA	NA	NA	NA	NA	NA	0	2
PRKAG1	rs1126930	12:49399132:G:C	5	bmi_HbA1c bmi HbA1c	coding / nearest	2	12:49399132	NA	NA	NA	NA	NA	NA	NA	NA	NA	NA	NA	0	2
PPM1M	rs112847844	3:52904084:G:GA	1	WHR_HbA1c WHR HbA1c	NA	0	3:52904084	49	1	0	65.37_61.69	0	0	0	0	chr3_52870068_G_GA_b38|p:1.38734e-05|slope:0.147693	0	NA	2	2
ITIH4	rs112847844	3:52904084:G:GA	1	WHR_HbA1c WHR HbA1c	abc-max / coding	2	3:52904084	NA	NA	NA	NA	NA	NA	NA	NA	NA	NA	NA	0	2
TMEM110	rs112847844	3:52904084:G:GA	1	WHR_HbA1c WHR HbA1c	abc-max / nearest	2	3:52904084	NA	NA	NA	NA	NA	NA	NA	NA	NA	NA	NA	0	2
TENT5A	rs113578748	6:80934117:C:CT	2	WHR_DBP WHR DBP	NA	0	6:80934117	108	0	0	0	0	Proxys:1|eQTLS:0|Peaks:1	0	1227465-1228369	0	0	NA	2	2
SELENOH	rs11600169	11:57464945:T:A	3	BFP_SBP BFP SBP	abc-max	1	11:57464945	87	0	0	0	0	Proxys:1|eQTLS:0|Peaks:1	0	0	0	0	NA	1	2
ANAPC5	rs116896792	12:122948907:T:C	1	BFP_logTG BFP logTG BFP_HDL BFP HDL BMI_HDL BMI HDL BMI_logTG BMI logTG	abc-max / pops	2	12:122948907	NA	NA	NA	NA	NA	NA	NA	NA	NA	NA	0	0	2
HCAR1	rs116896792	12:122948907:T:C	1	BFP_logTG BFP logTG BFP_HDL BFP HDL BMI_HDL BMI HDL BMI_logTG BMI logTG	abc-max / depict	2	12:122948907	NA	NA	NA	NA	NA	NA	NA	NA	NA	NA	0	0	2
ARL15	rs11738093	5:53301425:A:G	8	BFP_logTG BFP logTG WHR_HDL WHR HDL WHR_logTG WHR logTG BFP_HbA1c BFP HbA1c	depict / nearest	2	5:53301425	NA	NA	NA	NA	NA	NA	NA	NA	NA	NA	NA	0	2
ARID3B	rs11856835	15:74716174:G:A	3	WHR_HDL WHR HDL WHR_SBP WHR SBP	abc-max / depict	2	15:74716174	NA	NA	NA	NA	NA	NA	NA	NA	NA	NA	NA	0	2
NEFM	rs11992444	8:25464690:G:T	9	WHR_HDL WHR HDL WHR_logTG WHR logTG	abc-max / pops	2	8:25464690	NA	NA	NA	NA	NA	NA	NA	NA	NA	NA	NA	0	2
NR5A2	rs12131072	1:200057503:C:T	9	WHR_logTG WHR logTG	depict / nearest	2	1:200057503	NA	NA	NA	NA	NA	NA	NA	NA	NA	NA	NA	0	2
CAPZA1	rs1216779	1:113570560:A:G	3	BFP_SBP BFP SBP	abc-max	1	1:113570560	NA	NA	NA	NA	NA	NA	NA	NA	NA	NA	1	1	2
KCND3	rs1216779	1:113570560:A:G	3	BFP_SBP BFP SBP	abc-max / pops	2	1:113570560	NA	NA	NA	NA	NA	NA	NA	NA	NA	NA	NA	0	2
LRIG2-DT	rs1216779	1:113570560:A:G	3	BFP_SBP BFP SBP	NA	0	1:113570560	96	0.0312	0.5104	0	0	0	0	0	chr1_113027938_A_G_b38|p:9.05314e-05|slope:0.158086	chr1_113027938_A_G_b38|p:2.28068e-05|slope:0.165242	NA	2	2
SLC16A1	rs1216779	1:113570560:A:G	3	BFP_SBP BFP SBP	abc-max	1	1:113570560	NA	NA	NA	NA	NA	NA	NA	NA	NA	NA	1	1	2
ST7L	rs1216779	1:113570560:A:G	3	BFP_SBP BFP SBP	abc-max	1	1:113570560	NA	NA	NA	NA	NA	NA	NA	NA	NA	NA	1	1	2
CACNB2	rs12258967	10:18727959:C:G	3	BFP_DBP BFP DBP BFP_SBP BFP SBP	nearest / pops	2	10:18727959	NA	NA	NA	NA	NA	NA	NA	NA	NA	NA	NA	0	2
LOC105376114	rs12349699	9:86640377:T:C	5	BFP_HbA1c BFP HbA1c	NA	0	9:86640377	37	0.6757	0	0	0	Proxys:2|eQTLS:2|Peaks:2	0	0	chr9_84025462_T_C_b38|p:6.60805e-05|slope:0.150377	0	NA	2	2
HNRNPK	rs12349699	9:86640377:T:C	5	BFP_HbA1c BFP HbA1c	abc-max / pops	2	9:86640377	NA	NA	NA	NA	NA	NA	NA	NA	NA	NA	NA	0	2
HOXC5	rs12426399	12:54419910:G:T	3	WHR_SBP WHR SBP WHR_DBP WHR DBP WHR_logTG WHR logTG WHR_HbA1c WHR HbA1c BFP_HbA1c BFP HbA1c BFP_logTG BFP logTG BFP_DBP BFP DBP BFP_SBP BFP SBP	abc-max	1	12:54419910	NA	NA	NA	NA	NA	NA	NA	NA	NA	NA	1	1	2
HOXC8	rs12426399	12:54419910:G:T	3	WHR_SBP WHR SBP WHR_DBP WHR DBP WHR_logTG WHR logTG WHR_HbA1c WHR HbA1c BFP_HbA1c BFP HbA1c BFP_logTG BFP logTG BFP_DBP BFP DBP BFP_SBP BFP SBP	abc-max / depict	2	12:54419910	NA	NA	NA	NA	NA	NA	NA	NA	NA	NA	NA	0	2
HOXC9	rs12426399	12:54419910:G:T	3	WHR_SBP WHR SBP WHR_DBP WHR DBP WHR_logTG WHR logTG WHR_HbA1c WHR HbA1c BFP_HbA1c BFP HbA1c BFP_logTG BFP logTG BFP_DBP BFP DBP BFP_SBP BFP SBP	abc-max / depict	2	12:54419910	NA	NA	NA	NA	NA	NA	NA	NA	NA	NA	NA	0	2
PLEK	rs12468533	2:68457573:C:T	3	WHR_SBP WHR SBP	abc-max	1	2:68457573	NA	NA	NA	NA	NA	NA	NA	NA	NA	NA	1	1	2
GCKR	rs1260326	2:27730940:T:C	9	BMI_LDL BMI LDL BMI_TC BMI TC BMI_logTG BMI logTG	coding / nearest	2	2:27730940	NA	NA	NA	NA	NA	NA	NA	NA	NA	NA	NA	0	2
BANF1	rs12785292	11:65781459:G:A	6	WHR_TC WHR TC WHR_LDL WHR LDL	NA	0	11:65781459	3	0.6667	0	87.03_80.29	0	0	0	0	chr11_66013988_G_A_b38|p:5.54825e-05|slope:-0.106276	0	NA	2	2
SF3B2	rs12785292	11:65781459:G:A	6	WHR_TC WHR TC WHR_LDL WHR LDL	NA	0	11:65781459	3	0	0.6667	95.18_93.68	0	0	0	0	0	chr11_66013988_G_A_b38|p:2.07928e-05|slope:-0.13717	NA	2	2
CSE1L	rs13037209	20:47930229:C:T	4	BMI_logTG BMI logTG BFP_logTG BFP logTG	NA	0	20:47930229	5	0.4	0	92.42_87.44	0	0	0	0	0	0	NA	2	2
ZNFX1	rs13037209	20:47930229:C:T	4	BMI_logTG BMI logTG BFP_logTG BFP logTG	depict / nearest	2	20:47930229	NA	NA	NA	NA	NA	NA	NA	NA	NA	NA	NA	0	2
PPP3CA	rs13107325	4:103188709:C:T	6	BFP_DBP BFP DBP BMI_LDL BMI LDL BMI_TC BMI TC BFP_LDL BFP LDL BFP_SBP BFP SBP BFP_TC BFP TC BMI_DBP BMI DBP BMI_SBP BMI SBP	abc-max / pops	2	4:103188709	NA	NA	NA	NA	NA	NA	NA	NA	NA	NA	NA	0	2
FGF5	rs13125101	4:81174592:G:A	3	BFP_DBP BFP DBP BFP_SBP BFP SBP	fastenloc / nearest	2	4:81174592	NA	NA	NA	NA	NA	NA	NA	NA	NA	NA	NA	0	2
PLCD4	rs13391398	2:219282429:G:A	4	BMI_LDL BMI LDL BMI_TC BMI TC BMI_logTG BMI logTG	NA	0	2:219282429	9	0.8889	0	39.43_35.24	0	0	0	0	chr2_218417706_G_A_b38|p:5.67122e-06|slope:-0.151641	0	NA	2	2
VIL1	rs13391398	2:219282429:G:A	4	BMI_LDL BMI LDL BMI_TC BMI TC BMI_logTG BMI logTG	depict / nearest	2	2:219282429	NA	NA	NA	NA	NA	NA	NA	NA	NA	NA	NA	0	2
DNAJC18	rs13436896	5:139067098:G:A	5	BFP_HbA1c BFP HbA1c	NA	0	5:139067098	30	0.0333	0	47.8_48.69	0	0	0	0	0	0	NA	2	2
ZNF322	rs139332558	6:26637724:T:C	9	BMI_logTG BMI logTG BFP_logTG BFP logTG	coding / nearest	2	6:26637724	NA	NA	NA	NA	NA	NA	NA	NA	NA	NA	NA	0	2
ANAPC5	rs142337188	12:120827541:G:A	3	BFP_SBP BFP SBP BFP_DBP BFP DBP	abc-max / pops	2	12:120827541	NA	NA	NA	NA	NA	NA	NA	NA	NA	NA	0	0	2
CIT	rs142337188	12:120827541:G:A	3	BFP_SBP BFP SBP BFP_DBP BFP DBP	abc-max / pops	2	12:120827541	NA	NA	NA	NA	NA	NA	NA	NA	NA	NA	NA	0	2
COX6A1	rs142337188	12:120827541:G:A	3	BFP_SBP BFP SBP BFP_DBP BFP DBP	abc-max	1	12:120827541	NA	NA	NA	NA	NA	NA	NA	NA	NA	NA	1	1	2
MSI1	rs142337188	12:120827541:G:A	3	BFP_SBP BFP SBP BFP_DBP BFP DBP	abc-max / nearest	2	12:120827541	NA	NA	NA	NA	NA	NA	NA	NA	NA	NA	NA	0	2
PXN	rs142337188	12:120827541:G:A	3	BFP_SBP BFP SBP BFP_DBP BFP DBP	abc-max / depict	2	12:120827541	NA	NA	NA	NA	NA	NA	NA	NA	NA	NA	NA	0	2
RAPGEF3	rs145878042	12:48143315:A:G	9	WHR_logTG WHR logTG	abc-max / coding	2	12:48143315	NA	NA	NA	NA	NA	NA	NA	NA	NA	NA	NA	0	2
SLC48A1	rs145878042	12:48143315:A:G	9	WHR_logTG WHR logTG	abc-max / nearest	2	12:48143315	NA	NA	NA	NA	NA	NA	NA	NA	NA	NA	NA	0	2
CDC42SE2	rs145919630	5:130729398:A:ACT	1	BFP_logTG BFP logTG BFP_HDL BFP HDL BMI_logTG BMI logTG	abc-max / nearest	2	5:130729398	NA	NA	NA	NA	NA	NA	NA	NA	NA	NA	0	0	2
LYRM7	rs145919630	5:130729398:A:ACT	1	BFP_logTG BFP logTG BFP_HDL BFP HDL BMI_logTG BMI logTG	abc-max / pops	2	5:130729398	NA	NA	NA	NA	NA	NA	NA	NA	NA	NA	NA	0	2
MARK1	rs148410712	1:221266556:A:AT	3	WHR_SBP WHR SBP	abc-max / pops	2	1:221266556	NA	NA	NA	NA	NA	NA	NA	NA	NA	NA	NA	0	2
HOXB-AS1	rs15689	17:46684929:A:G	5	WHR_HbA1c WHR HbA1c	NA	0	17:46684929	1	1	0	44.81_41.87	0	0	0	0	chr17_48607567_A_G_b38|p:2.6986e-09|slope:-0.239228	0	NA	2	2
HOXB7	rs15689	17:46684929:A:G	5	WHR_HbA1c WHR HbA1c	NA	0	17:46684929	1	1	0	49.85_52.46	0	0	0	0	chr17_48607567_A_G_b38|p:0.000108938|slope:-0.114707	0	NA	2	2
HOXB6	rs15689	17:46684929:A:G	5	WHR_HbA1c WHR HbA1c	depict / nearest	2	17:46684929	NA	NA	NA	NA	NA	NA	NA	NA	NA	NA	NA	0	2
ATP1B2	rs1641523	17:7549681:C:T	4	BFP_HbA1c BFP HbA1c	nearest	1	17:7549681	NA	NA	NA	NA	NA	NA	NA	NA	NA	NA	1	1	2
TBL2	rs17145750	7:73026378:C:T	1	WHR_HbA1c WHR HbA1c BMI_DBP BMI DBP	NA	0	7:73026378	44	0	0	73.43_74.64	0	Proxys:1|eQTLS:0|Peaks:1	0	0	0	0	NA	2	2
VPS37D	rs17145750	7:73026378:C:T	1	WHR_HbA1c WHR HbA1c BMI_DBP BMI DBP	NA	0	7:73026378	44	0.0227	0	32.14_33.12	0	0	0	0	chr7_73612048_C_T_b38|p:0.000248165|slope:0.16938	0	NA	2	2
BAZ1B	rs17145750	7:73026378:C:T	1	WHR_HbA1c WHR HbA1c BMI_DBP BMI DBP	depict / pops	2	7:73026378	NA	NA	NA	NA	NA	NA	NA	NA	NA	NA	NA	0	2
PLCG1	rs17265513	20:39832628:T:C	3	BFP_DBP BFP DBP	depict / pops	2	20:39832628	NA	NA	NA	NA	NA	NA	NA	NA	NA	NA	NA	0	2
ERCC1	rs1800437	19:46181392:G:C	1	BMI_HDL BMI HDL	pops	1	19:46181392	NA	NA	NA	NA	NA	NA	NA	NA	NA	NA	1	1	2
H3-3B	rs1973114	17:73877097:C:T	4	BMI_TC BMI TC BFP_TC BFP TC BFP_HbA1c BFP HbA1c BFP_logTG BFP logTG BMI_logTG BMI logTG BMI_SBP BMI SBP BMI_DBP BMI DBP BMI_LDL BMI LDL BFP_LDL BFP LDL BFP_DBP BFP DBP BFP_SBP BFP SBP	NA	0	17:73877097	16	0	0	0	0	Proxys:1|eQTLS:0|Peaks:1	0	585004-584944	0	0	NA	2	2
MIR4738	rs1973114	17:73877097:C:T	4	BMI_TC BMI TC BFP_TC BFP TC BFP_HbA1c BFP HbA1c BFP_logTG BFP logTG BMI_logTG BMI logTG BMI_SBP BMI SBP BMI_DBP BMI DBP BMI_LDL BMI LDL BFP_LDL BFP LDL BFP_DBP BFP DBP BFP_SBP BFP SBP	NA	0	17:73877097	16	0	0	0	0	Proxys:1|eQTLS:0|Peaks:1	0	585004-584947	0	0	NA	2	2
HOXA13	rs2071265	7:27238691:C:G	3	BFP_SBP BFP SBP	depict / nearest	2	7:27238691	NA	NA	NA	NA	NA	NA	NA	NA	NA	NA	NA	0	2
LOC646736	rs2138157	2:227103717:A:C	8	BFP_SBP BFP SBP BFP_HDL BFP HDL BFP_logTG BFP logTG BFP_DBP BFP DBP BFP_HbA1c BFP HbA1c	NA	0	2:227103717	96	0	0	0	0	Proxys:1|eQTLS:0|Peaks:1	-2.50822	0	0	0	NA	2	2
ABCG2	rs2231142	4:89052323:G:T	5	bmi_HbA1c bmi HbA1c	coding / nearest	2	4:89052323	NA	NA	NA	NA	NA	NA	NA	NA	NA	NA	NA	0	2
PKD2	rs2231142	4:89052323:G:T	5	bmi_HbA1c bmi HbA1c	depict / pops	2	4:89052323	NA	NA	NA	NA	NA	NA	NA	NA	NA	NA	NA	0	2
CXXC4	rs223487	4:103683546:A:C	6	BMI_TC BMI TC	abc-max / pops	2	4:103683546	NA	NA	NA	NA	NA	NA	NA	NA	NA	NA	NA	0	2
MANBA	rs223487	4:103683546:A:C	6	BMI_TC BMI TC	abc-max / nearest	2	4:103683546	NA	NA	NA	NA	NA	NA	NA	NA	NA	NA	NA	0	2
PPP3CA	rs223487	4:103683546:A:C	6	BMI_TC BMI TC	abc-max / pops	2	4:103683546	NA	NA	NA	NA	NA	NA	NA	NA	NA	NA	NA	0	2
AP2A2	rs2237895	11:2857194:A:C	5	BFP_glucose BFP glucose BFP_HbA1c BFP HbA1c	abc-max / pops	2	11:2857194	NA	NA	NA	NA	NA	NA	NA	NA	NA	NA	0	0	2
ANGPTL8	rs2278426	19:11350488:C:T	1	WHR_logTG WHR logTG	abc-max / coding	2	19:11350488	NA	NA	NA	NA	NA	NA	NA	NA	NA	NA	NA	0	2
DOCK6	rs2278426	19:11350488:C:T	1	WHR_logTG WHR logTG	abc-max / depict	2	19:11350488	NA	NA	NA	NA	NA	NA	NA	NA	NA	NA	NA	0	2
ESYT3	rs2293251	3:138124114:T:G	4	BMI_SBP BMI SBP BFP_DBP BFP DBP BFP_HbA1c BFP HbA1c BFP_SBP BFP SBP bmi_HbA1c bmi HbA1c	abc-max / nearest	2	3:138124114	NA	NA	NA	NA	NA	NA	NA	NA	NA	NA	NA	0	2
KCND3	rs2306937	1:113246506:C:T	3	BFP_DBP BFP DBP BFP_SBP BFP SBP	abc-max / pops	2	1:113246506	NA	NA	NA	NA	NA	NA	NA	NA	NA	NA	NA	0	2
SLC16A1	rs2306937	1:113246506:C:T	3	BFP_DBP BFP DBP BFP_SBP BFP SBP	abc-max	1	1:113246506	NA	NA	NA	NA	NA	NA	NA	NA	NA	NA	1	1	2
ASCC3	rs240766	6:100954036:G:A	6	BMI_LDL BMI LDL BMI_TC BMI TC	abc-max / coding	2	6:100954036	NA	NA	NA	NA	NA	NA	NA	NA	NA	NA	NA	0	2
SIM1	rs240766	6:100954036:G:A	6	BMI_LDL BMI LDL BMI_TC BMI TC	abc-max / nearest	2	6:100954036	NA	NA	NA	NA	NA	NA	NA	NA	NA	NA	NA	0	2
ARID3B	rs2472299	15:75033400:A:G	3	WHR_HDL WHR HDL WHR_SBP WHR SBP	abc-max / depict	2	15:75033400	NA	NA	NA	NA	NA	NA	NA	NA	NA	NA	NA	0	2
CALML6	rs2474451	1:1865822:C:T	3	BMI_SBP BMI SBP WHR_SBP WHR SBP	abc-max / depict	2	1:1865822	NA	NA	NA	NA	NA	NA	NA	NA	NA	NA	NA	0	2
HYAL1	rs2526389	3:50192826:C:T	5	bmi_HbA1c bmi HbA1c	NA	0	3:50192826	7	0.2857	0	13.72_18.04	0	0	0	0	0	0	NA	2	2
NAA80	rs2526389	3:50192826:C:T	5	bmi_HbA1c bmi HbA1c	NA	0	3:50192826	7	0.8571	0	0	0	Proxys:1|eQTLS:1|Peaks:1	0	0	0	0	NA	2	2
ARL17B	rs2532344	17:44343930:A:G	2	WHR_SBP WHR SBP WHR_HbA1c WHR HbA1c WHR_DBP WHR DBP	NA	0	17:44343930	1897	0.0005	0.0005	0	0	0	0	0	0	0	NA	2	2
LOC100996709	rs2532344	17:44343930:A:G	2	WHR_SBP WHR SBP WHR_HbA1c WHR HbA1c WHR_DBP WHR DBP	NA	0	17:44343930	1897	0.0005	0.0005	0	0	0	0	0	0	0	NA	2	2
MAPT-AS1	rs2532344	17:44343930:A:G	2	WHR_SBP WHR SBP WHR_HbA1c WHR HbA1c WHR_DBP WHR DBP	abc-max	1	17:44343930	NA	NA	NA	NA	NA	NA	NA	NA	NA	NA	1	1	2
CYB561D2	rs2624847	3:50174197:G:T	6	WHR_TC WHR TC	NA	0	3:50174197	1	1	0	66.36_61.8	0	0	0	0	chr3_50136764_G_T_b38|p:0.000815785|slope:0.0845849	0	NA	2	2
MST1R	rs2624847	3:50174197:G:T	6	WHR_TC WHR TC	NA	0	3:50174197	1	1	0	19.75_13.73	0	0	0	0	chr3_50136764_G_T_b38|p:0.000785975|slope:-0.155268	0	0	2	2
LRRFIP2	rs267522	3:37536306:C:T	3	WHR_SBP WHR SBP	NA	0	3:37536306	77	0	0.3377	85.5_80.72	0	0	0	0	0	0	NA	2	2
PKD2	rs28418580	4:89742244:C:T	7	BFP_HDL BFP HDL BFP_logTG BFP logTG	depict / pops	2	4:89742244	NA	NA	NA	NA	NA	NA	NA	NA	NA	NA	NA	0	2
CEBPA-DT	rs28483178	19:33977206:C:G	7	BMI_logTG BMI logTG	NA	0	19:33977206	19	1	0	0	0	Proxys:1|eQTLS:1|Peaks:1	0	0	chr19_33486300_C_G_b38|p:0.000105717|slope:0.107382	0	NA	2	2
CEBPG	rs28483178	19:33977206:C:G	7	BMI_logTG BMI logTG	abc-max / nearest	2	19:33977206	NA	NA	NA	NA	NA	NA	NA	NA	NA	NA	NA	0	2
LSM14A	rs28483178	19:33977206:C:G	7	BMI_logTG BMI logTG	abc-max	1	19:33977206	NA	NA	NA	NA	NA	NA	NA	NA	NA	NA	1	1	2
ZNF507	rs28483178	19:33977206:C:G	7	BMI_logTG BMI logTG	abc-max / pops	2	19:33977206	NA	NA	NA	NA	NA	NA	NA	NA	NA	NA	NA	0	2
PKD2	rs28514678	4:89768821:C:T	7	BFP_SBP BFP SBP BFP_HDL BFP HDL BFP_logTG BFP logTG	depict / pops	2	4:89768821	NA	NA	NA	NA	NA	NA	NA	NA	NA	NA	NA	0	2
BTN3A2	rs2893843	6:26338697:A:G	6	BFP_LDL BFP LDL BFP_TC BFP TC	abc-max / nearest	2	6:26338697	NA	NA	NA	NA	NA	NA	NA	NA	NA	NA	0	0	2
HMGN4	rs2893843	6:26338697:A:G	6	BFP_LDL BFP LDL BFP_TC BFP TC	abc-max	1	6:26338697	NA	NA	NA	NA	NA	NA	NA	NA	NA	NA	1	1	2
PFDN6	rs3135406	6:33311179:A:G	5	BFP_glucose BFP glucose WHR_glucose WHR glucose	abc-max	1	6:33311179	NA	NA	NA	NA	NA	NA	NA	NA	NA	NA	1	1	2
PHF1	rs3135406	6:33311179:A:G	5	BFP_glucose BFP glucose WHR_glucose WHR glucose	abc-max	1	6:33311179	NA	NA	NA	NA	NA	NA	NA	NA	NA	NA	1	1	2
RGL2	rs3135406	6:33311179:A:G	5	BFP_glucose BFP glucose WHR_glucose WHR glucose	abc-max	1	6:33311179	NA	NA	NA	NA	NA	NA	NA	NA	NA	NA	1	1	2
PBRM1	rs34372721	3:52584431:T:TCTC	1	BMI_logTG BMI logTG	NA	0	3:52584431	23	0	0	77.48_70.08	0	Proxys:1|eQTLS:0|Peaks:1	0	0	0	0	NA	2	2
STIMATE	rs34372721	3:52584431:T:TCTC	1	BMI_logTG BMI logTG	NA	0	3:52584431	23	0.8696	0	0	0	Proxys:2|eQTLS:2|Peaks:1	0	0	chr3_52550415_T_TCTC_b38|p:1.90361e-05|slope:0.119624	0	NA	2	2
LOC729732	rs34421088	8:11589042:A:G	2	BMI_logTG BMI logTG BFP_logTG BFP logTG	NA	0	8:11589042	9	1	0	5.1_3.02	0	0	0	0	chr8_11731533_A_G_b38|p:8.37929e-08|slope:-0.282329	0	NA	2	2
GATA4	rs34421088	8:11589042:A:G	2	BMI_logTG BMI logTG BFP_logTG BFP logTG	depict / nearest	2	8:11589042	NA	NA	NA	NA	NA	NA	NA	NA	NA	NA	NA	0	2
TNKS	rs34421088	8:11589042:A:G	2	BMI_logTG BMI logTG BFP_logTG BFP logTG	fastenloc / pops	2	8:11589042	NA	NA	NA	NA	NA	NA	NA	NA	NA	NA	NA	0	2
C1orf146	rs34643605	1:93023894:T:TCA	6	WHR_LDL WHR LDL BMI_LDL BMI LDL WHR_TC WHR TC BMI_TC BMI TC BFP_TC BFP TC	NA	0	1:93023894	168	0	0	0	0	Proxys:1|eQTLS:0|Peaks:1	-1.51011	0	0	0	NA	2	2
TGFBR3	rs34643605	1:93023894:T:TCA	6	WHR_LDL WHR LDL BMI_LDL BMI LDL WHR_TC WHR TC BMI_TC BMI TC BFP_TC BFP TC	abc-max / pops	2	1:93023894	NA	NA	NA	NA	NA	NA	NA	NA	NA	NA	NA	0	2
DLST	rs34861456	14:75191772:T:TA	6	BFP_TC BFP TC BFP_LDL BFP LDL	abc-max / coding	2	14:75191772	NA	NA	NA	NA	NA	NA	NA	NA	NA	NA	NA	0	2
ATRIP	rs35790549	3:48071488:A:T	3	BMI_SBP BMI SBP	NA	0	3:48071488	199	0	0.005	46.19_42.56	0	0	0	0	0	0	NA	2	2
CSPG5	rs35790549	3:48071488:A:T	3	BMI_SBP BMI SBP	NA	0	3:48071488	199	0	0	16.05_18.12	0	Proxys:1|eQTLS:0|Peaks:1	0	0	0	0	NA	2	2
SMARCC1	rs35790549	3:48071488:A:T	3	BMI_SBP BMI SBP	abc-max / depict	2	3:48071488	NA	NA	NA	NA	NA	NA	NA	NA	NA	NA	NA	0	2
BMP8A	rs3768321	1:40035928:G:T	6	BFP_TC BFP TC WHR_TC WHR TC	NA	0	1:40035928	25	0.96	0	17.84_20.52	0	0	0	0	chr1_39570256_G_T_b38|p:2.15676e-05|slope:0.284259	0	NA	2	2
OXCT2P1	rs3768321	1:40035928:G:T	6	BFP_TC BFP TC WHR_TC WHR TC	NA	0	1:40035928	25	0.96	0.96	0	0	0	0	0	chr1_39570256_G_T_b38|p:7.93072e-11|slope:0.409072	chr1_39570256_G_T_b38|p:1.21085e-13|slope:0.525026	NA	2	2
PPIEL	rs3768321	1:40035928:G:T	6	BFP_TC BFP TC WHR_TC WHR TC	NA	0	1:40035928	25	0.08	0	32.39_37.28	0	0	0	0	0	0	NA	2	2
MACF1	rs3768321	1:40035928:G:T	6	BFP_TC BFP TC WHR_TC WHR TC	depict / pops	2	1:40035928	NA	NA	NA	NA	NA	NA	NA	NA	NA	NA	NA	0	2
ANAPC5	rs3922628	12:123209295:T:A	1	WHR_HbA1c WHR HbA1c BFP_HDL BFP HDL BFP_logTG BFP logTG	abc-max / pops	2	12:123209295	NA	NA	NA	NA	NA	NA	NA	NA	NA	NA	0	0	2
MAST4-AS1	rs4016246	5:66310192:A:G	2	WHR_SBP WHR SBP	abc-max	1	5:66310192	NA	NA	NA	NA	NA	NA	NA	NA	NA	NA	1	1	2
DOCK3	rs4283605	3:49678651:A:G	5	BFP_HbA1c BFP HbA1c bmi_HbA1c bmi HbA1c	NA	0	3:49678651	131	0.0076	0	19.1_11.89	0	0	0	0	0	0	0	2	2
HYAL3	rs4283605	3:49678651:A:G	5	BFP_HbA1c BFP HbA1c bmi_HbA1c bmi HbA1c	NA	0	3:49678651	131	0	0.0458	34.28_37.57	0	0	0	0	0	0	0	2	2
ADAMTS9	rs4368494	3:64701387:G:A	4	BFP_HbA1c BFP HbA1c	nearest	1	3:64701387	NA	NA	NA	NA	NA	NA	NA	NA	NA	NA	1	1	2
KPNB1	rs4375701	17:45712218:C:T	4	BFP_TC BFP TC BFP_HbA1c BFP HbA1c BFP_glucose BFP glucose	coding / nearest	2	17:45712218	NA	NA	NA	NA	NA	NA	NA	NA	NA	NA	0	0	2
MRPL45P2	rs4375701	17:45712218:C:T	4	BFP_TC BFP TC BFP_HbA1c BFP HbA1c BFP_glucose BFP glucose	abc-max	1	17:45712218	NA	NA	NA	NA	NA	NA	NA	NA	NA	NA	1	1	2
CYTL1	rs4450871	4:4990298:A:G	7	BFP_LDL BFP LDL BFP_logTG BFP logTG	depict / nearest	2	4:4990298	NA	NA	NA	NA	NA	NA	NA	NA	NA	NA	NA	0	2
YWHAE	rs4480845	17:1958609:T:C	1	BFP_HDL BFP HDL	abc-max / pops	2	17:1958609	NA	NA	NA	NA	NA	NA	NA	NA	NA	NA	NA	0	2
C5orf67	rs464605	5:55807370:C:T	8	BFP_HDL BFP HDL WHR_SBP WHR SBP BFP_SBP BFP SBP BFP_logTG BFP logTG WHR_glucose WHR glucose BFP_glucose BFP glucose	abc-max / nearest	2	5:55807370	NA	NA	NA	NA	NA	NA	NA	NA	NA	NA	NA	0	2
MAP3K1	rs464605	5:55807370:C:T	8	BFP_HDL BFP HDL WHR_SBP WHR SBP BFP_SBP BFP SBP BFP_logTG BFP logTG WHR_glucose WHR glucose BFP_glucose BFP glucose	abc-max / depict	2	5:55807370	NA	NA	NA	NA	NA	NA	NA	NA	NA	NA	0	0	2
QKI	rs4709746	6:164133001:C:T	7	BFP_DBP BFP DBP BFP_logTG BFP logTG BFP_HDL BFP HDL	nearest	1	6:164133001	NA	NA	NA	NA	NA	NA	NA	NA	NA	NA	1	1	2
DMRT2	rs4741016	9:1036132:T:C	8	BFP_logTG BFP logTG BFP_HDL BFP HDL	nearest	1	9:1036132	4	0.5	0	0	0	0	0	0	chr9_1036132_T_C_b38|p:2.97148e-05|slope:-0.171264	0	NA	1	2
PICK1	rs4821764	22:38599364:G:A	8	BFP_logTG BFP logTG BFP_HDL BFP HDL	abc-max / pops	2	22:38599364	NA	NA	NA	NA	NA	NA	NA	NA	NA	NA	NA	0	2
MRPL18	rs543159	6:160776017:C:A	4	bmi_HbA1c bmi HbA1c	NA	0	6:160776017	57	0.0175	0	92.98_91.78	0	0	0	0	chr6_160354985_C_A_b38|p:9.97293e-05|slope:-0.119222	0	NA	2	2
PLPP3	rs559651197	1:56964310:C:CT	3	BMI_SBP BMI SBP	abc-max / nearest	2	1:56964310	NA	NA	NA	NA	NA	NA	NA	NA	NA	NA	NA	0	2
CEP164	rs573455	11:117267884:A:G	9	BMI_SBP BMI SBP	coding / nearest	2	11:117267884	NA	NA	NA	NA	NA	NA	NA	NA	NA	NA	NA	0	2
CASTOR1	rs5753082	22:30741924:G:C	6	WHR_TC WHR TC	abc-max / coding	2	22:30741924	NA	NA	NA	NA	NA	NA	NA	NA	NA	NA	NA	0	2
OSBP2	rs5753082	22:30741924:G:C	6	WHR_TC WHR TC	abc-max / coding	2	22:30741924	NA	NA	NA	NA	NA	NA	NA	NA	NA	NA	NA	0	2
OSM	rs5753082	22:30741924:G:C	6	WHR_TC WHR TC	abc-max	1	22:30741924	NA	NA	NA	NA	NA	NA	NA	NA	NA	NA	1	1	2
NEK10	rs602543	3:27547083:C:T	3	BFP_SBP BFP SBP BFP_DBP BFP DBP	abc-max	1	3:27547083	NA	NA	NA	NA	NA	NA	NA	NA	NA	NA	1	1	2
STMN3	rs6062344	20:62696024:C:T	4	BMI_SBP BMI SBP	abc-max / pops	2	20:62696024	NA	NA	NA	NA	NA	NA	NA	NA	NA	NA	NA	0	2
UBN1	rs62036088	16:4846336:G:A	5	BFP_glucose BFP glucose BMI_DBP BMI DBP BFP_DBP BFP DBP BMI_SBP BMI SBP BFP_SBP BFP SBP	NA	0	16:4846336	22	0.5	0	68.76_65.46	0	0	0	0	chr16_4796335_G_A_b38|p:1.66932e-07|slope:-0.171406	0	NA	2	2
ZNF500	rs62036088	16:4846336:G:A	5	BFP_glucose BFP glucose BMI_DBP BMI DBP BFP_DBP BFP DBP BMI_SBP BMI SBP BFP_SBP BFP SBP	NA	0	16:4846336	22	0	0.0909	47.26_50.36	0	0	0	0	0	0	NA	2	2
SMIM22	rs62036088	16:4846336:G:A	5	BFP_glucose BFP glucose BMI_DBP BMI DBP BFP_DBP BFP DBP BMI_SBP BMI SBP BFP_SBP BFP SBP	fastenloc / nearest	2	16:4846336	NA	NA	NA	NA	NA	NA	NA	NA	NA	NA	NA	0	2
ABHD15	rs62070804	17:27889643:C:T	7	BFP_HDL BFP HDL BFP_logTG BFP logTG BMI_logTG BMI logTG BMI_HDL BMI HDL	depict / nearest	2	17:27889643	NA	NA	NA	NA	NA	NA	NA	NA	NA	NA	NA	0	2
TAOK1	rs62070804	17:27889643:C:T	7	BFP_HDL BFP HDL BFP_logTG BFP logTG BMI_logTG BMI logTG BMI_HDL BMI HDL	depict / pops	2	17:27889643	NA	NA	NA	NA	NA	NA	NA	NA	NA	NA	NA	0	2
ASIC3	rs62492368	7:150537635:G:A	8	BFP_logTG BFP logTG BFP_HDL BFP HDL	NA	0	7:150537635	4	0.75	0	19_23.5	0	0	0	0	chr7_150840547_G_A_b38|p:3.85858e-05|slope:0.157711	0	0	2	2
G6PC3	rs6503492	17:42278406:T:A	5	BFP_HbA1c BFP HbA1c	NA	0	17:42278406	7	0.5714	0	83.68_88.07	0	0	0	0	0	0	NA	2	2
ASB16	rs6503492	17:42278406:T:A	5	BFP_HbA1c BFP HbA1c	coding / depict	2	17:42278406	NA	NA	NA	NA	NA	NA	NA	NA	NA	NA	NA	0	2
ATXN7L3	rs6503492	17:42278406:T:A	5	BFP_HbA1c BFP HbA1c	depict / nearest	2	17:42278406	NA	NA	NA	NA	NA	NA	NA	NA	NA	NA	NA	0	2
KDM4A	rs656131	1:44129099:T:C	5	BFP_glucose BFP glucose	depict / nearest	2	1:44129099	NA	NA	NA	NA	NA	NA	NA	NA	NA	NA	NA	0	2
WT1-AS	rs66798575	11:32451920:T:G	3	WHR_SBP WHR SBP	abc-max	1	11:32451920	NA	NA	NA	NA	NA	NA	NA	NA	NA	NA	1	1	2
HIVEP3	rs6698877	1:42500436:T:C	5	BFP_HbA1c BFP HbA1c	abc-max / nearest	2	1:42500436	NA	NA	NA	NA	NA	NA	NA	NA	NA	NA	NA	0	2
ARL15	rs67199213	5:53290648:A:G	8	BMI_SBP BMI SBP WHR_SBP WHR SBP BFP_SBP BFP SBP BFP_HDL BFP HDL	depict / nearest	2	5:53290648	NA	NA	NA	NA	NA	NA	NA	NA	NA	NA	NA	0	2
TM4SF19-AS1	rs6775484	3:196194484:C:A	3	BMI_SBP BMI SBP	NA	0	3:196194484	32	0.125	0.6875	0	0	0	0	0	0	0	NA	2	2
RNF168	rs6775484	3:196194484:C:A	3	BMI_SBP BMI SBP	abc-max / coding	2	3:196194484	NA	NA	NA	NA	NA	NA	NA	NA	NA	NA	NA	0	2
UBXN7	rs6775484	3:196194484:C:A	3	BMI_SBP BMI SBP	depict / nearest	2	3:196194484	NA	NA	NA	NA	NA	NA	NA	NA	NA	NA	NA	0	2
GTF2IP1	rs6955671	7:74489486:T:C	5	BFP_HbA1c BFP HbA1c bmi_HbA1c bmi HbA1c	NA	0	7:74489486	9	0.1111	0	16.39_10.12	0	0	0	0	0	0	NA	2	2
NCF1C	rs6955671	7:74489486:T:C	5	BFP_HbA1c BFP HbA1c bmi_HbA1c bmi HbA1c	NA	0	7:74489486	9	0.1111	0	0	0	Proxys:1|eQTLS:1|Peaks:1	0	0	chr7_75073650_C_T_b38|p:8.85623e-05|slope:-0.149901	0	NA	2	2
BAZ1B	rs6955671	7:74489486:T:C	5	BFP_HbA1c BFP HbA1c bmi_HbA1c bmi HbA1c	depict / pops	2	7:74489486	NA	NA	NA	NA	NA	NA	NA	NA	NA	NA	NA	0	2
TNKS	rs7012814	8:9173358:G:A	1	bmi_glucose bmi glucose BFP_glucose BFP glucose	fastenloc / pops	2	8:9173358	NA	NA	NA	NA	NA	NA	NA	NA	NA	NA	NA	0	2
CSKMT	rs71458425	11:62370490:C:CGAGGGCCG	7	BFP_HDL BFP HDL BFP_logTG BFP logTG	NA	0	11:62370490	51	0	0	0	0	Proxys:1|eQTLS:0|Peaks:1	0	235394-235474	0	0	NA	2	2
PPP2R5C	rs7154319	14:102248059:A:G	6	BFP_TC BFP TC	nearest / pops	2	14:102248059	NA	NA	NA	NA	NA	NA	NA	NA	NA	NA	NA	0	2
MIR4319	rs7233512	18:42595076:G:A	3	BFP_SBP BFP SBP BMI_SBP BMI SBP	NA	0	18:42595076	20	0	0	0	0	Proxys:2|eQTLS:0|Peaks:1	-1.21873	0	0	0	NA	2	2
KCTD10	rs7296044	12:110016947:T:A	1	BMI_HDL BMI HDL	abc-max / coding	2	12:110016947	NA	NA	NA	NA	NA	NA	NA	NA	NA	NA	NA	0	2
MMAB	rs7296044	12:110016947:T:A	1	BMI_HDL BMI HDL	abc-max / coding	2	12:110016947	NA	NA	NA	NA	NA	NA	NA	NA	NA	NA	NA	0	2
MVK	rs7296044	12:110016947:T:A	1	BMI_HDL BMI HDL	abc-max / nearest	2	12:110016947	NA	NA	NA	NA	NA	NA	NA	NA	NA	NA	NA	0	2
ANAPC5	rs73228032	12:123322415:C:A	1	BMI_logTG BMI logTG BFP_HDL BFP HDL	abc-max / pops	2	12:123322415	NA	NA	NA	NA	NA	NA	NA	NA	NA	NA	0	0	2
HIP1R	rs73228032	12:123322415:C:A	1	BMI_logTG BMI logTG BFP_HDL BFP HDL	abc-max / nearest	2	12:123322415	NA	NA	NA	NA	NA	NA	NA	NA	NA	NA	NA	0	2
SEPTIN7P14	rs7655064	4:120106348:T:C	6	BFP_TC BFP TC BFP_LDL BFP LDL WHR_LDL WHR LDL WHR_TC WHR TC	NA	0	4:120106348	13	0.9231	0.9231	0	0	0	0	0	0	0	NA	2	2
CDKN1B	rs769089626	12:12889302:AAC:A	3	WHR_SBP WHR SBP BFP_SBP BFP SBP	abc-max / depict	2	12:12889302	NA	NA	NA	NA	NA	NA	NA	NA	NA	NA	0	0	2
DCUN1D3	rs769281126	16:21091680:GA:G	3	BMI_DBP BMI DBP BMI_SBP BMI SBP	pops	1	16:21091680	NA	NA	NA	NA	NA	NA	NA	NA	NA	NA	1	1	2
SNAPC5	rs777877991	15:66870305:AT:A	3	BMI_SBP BMI SBP BMI_DBP BMI DBP BMI_logTG BMI logTG BFP_logTG BFP logTG BFP_HDL BFP HDL	NA	0	15:66870305	15	0.3333	0	74.09_78.63	0	0	0	0	0	0	0	2	2
CXXC4	rs78632895	4:106123638:A:T	5	WHR_HbA1c WHR HbA1c WHR_glucose WHR glucose	abc-max / pops	2	4:106123638	NA	NA	NA	NA	NA	NA	NA	NA	NA	NA	NA	0	2
TET2	rs78632895	4:106123638:A:T	5	WHR_HbA1c WHR HbA1c WHR_glucose WHR glucose	depict / nearest	2	4:106123638	NA	NA	NA	NA	NA	NA	NA	NA	NA	NA	NA	0	2
SBF2	rs7925720	11:10358540:G:A	9	BFP_LDL BFP LDL	depict / pops	2	11:10358540	NA	NA	NA	NA	NA	NA	NA	NA	NA	NA	NA	0	2
DNAJC3-DT	rs7996639	13:97019090:G:A	3	BFP_SBP BFP SBP	NA	0	13:97019090	15	0.3333	0.6667	0	0	0	0	0	0	chr13_96366836_G_A_b38|p:7.00481e-05|slope:-0.151007	NA	2	2
HAVCR1	rs80275589	5:155989723:C:T	6	WHR_SBP WHR SBP	NA	0	5:155989723	67	0.2537	0	6.36_14.33	0	0	0	0	0	0	NA	2	2
CCDC154	rs8063	16:1374818:A:G	3	BFP_SBP BFP SBP	NA	0	16:1374818	2	1	0	7.55_14.37	0	0	0	0	chr16_1324817_A_G_b38|p:1.65738e-07|slope:-0.20909	0	NA	2	2
CLCN7	rs8063	16:1374818:A:G	3	BFP_SBP BFP SBP	NA	0	16:1374818	2	1	0	69.83_75.3	0	0	0	0	chr16_1324817_A_G_b38|p:1.47812e-06|slope:0.140833	0	NA	2	2
CHST8	rs8103728	19:33900257:C:G	8	WHR_HDL WHR HDL BFP_logTG BFP logTG BFP_HDL BFP HDL	NA	0	19:33900257	8	0.25	0	4.83_4.08	0	0	0	0	0	0	0	2	2
CEBPG	rs8103728	19:33900257:C:G	8	WHR_HDL WHR HDL BFP_logTG BFP logTG BFP_HDL BFP HDL	abc-max / nearest	2	19:33900257	NA	NA	NA	NA	NA	NA	NA	NA	NA	NA	NA	0	2
ZNF507	rs8103728	19:33900257:C:G	8	WHR_HDL WHR HDL BFP_logTG BFP logTG BFP_HDL BFP HDL	abc-max / pops	2	19:33900257	NA	NA	NA	NA	NA	NA	NA	NA	NA	NA	NA	0	2
ASCC3	rs9496567	6:100602753:G:A	4	BFP_LDL BFP LDL BFP_TC BFP TC BMI_LDL BMI LDL BMI_DBP BMI DBP BFP_logTG BFP logTG BMI_logTG BMI logTG BFP_DBP BFP DBP BMI_TC BMI TC	abc-max / coding	2	6:100602753	NA	NA	NA	NA	NA	NA	NA	NA	NA	NA	NA	0	2
SIM1	rs9496567	6:100602753:G:A	4	BFP_LDL BFP LDL BFP_TC BFP TC BMI_LDL BMI LDL BMI_DBP BMI DBP BFP_logTG BFP logTG BMI_logTG BMI logTG BFP_DBP BFP DBP BMI_TC BMI TC	abc-max / nearest	2	6:100602753	NA	NA	NA	NA	NA	NA	NA	NA	NA	NA	NA	0	2
PDLIM1	rs9633675	10:96210400:G:C	5	BFP_HbA1c BFP HbA1c	NA	0	10:96210400	90	0.0111	0	93.44_92.33	0	0	0	0	0	0	NA	2	2
LRIG1	rs9840088	3:66442545:A:C	5	bmi_HbA1c bmi HbA1c BMI_SBP BMI SBP BFP_HbA1c BFP HbA1c	depict / nearest	2	3:66442545	NA	NA	NA	NA	NA	NA	NA	NA	NA	NA	NA	0	2
DLEU7-AS1	13:50582614_CA_C	13:50582614:CA:C	3	BFP_DBP	NA	0	13:50582614	149	0	0.0067	0	0	0	0	0	0	0	NA	1	1
F2R	rs34592828	5:75996909:G:A	5	WHR_HbA1c	NA	0	5:75996909	NA	NA	NA	NA	NA	NA	NA	NA	NA	NA	1	1	1
FAM117B	2:204042741_CA_C	2:204042741:CA:C	3	BFP_SBP;WHR_SBP;BMI_SBP	NA	0	2:204042741	NA	NA	NA	NA	NA	NA	NA	NA	NA	NA	1	1	1
IQGAP2	rs34592828	5:75996909:G:A	5	WHR_HbA1c	NA	0	5:75996909	NA	NA	NA	NA	NA	NA	NA	NA	NA	NA	1	1	1
LOC102723701	rs10096213	8:36853213:C:T	8	BFP_logTG BFP logTG	NA	0	8:36853213	43	0.3023	0	0	0	0	0	0	chr8_36995695_C_T_b38|p:4.02498e-05|slope:-0.11209	0	NA	1	1
RAB11FIP1	rs10096213	8:36853213:C:T	8	BFP_logTG BFP logTG	NA	0	8:36853213	NA	NA	NA	NA	NA	NA	NA	NA	NA	NA	1	1	1
KCNU1	rs10096213	8:36853213:C:T	8	BFP_logTG BFP logTG	nearest	1	8:36853213	NA	NA	NA	NA	NA	NA	NA	NA	NA	NA	NA	0	1
UNC5D	rs10096213	8:36853213:C:T	8	BFP_logTG BFP logTG	pops	1	8:36853213	NA	NA	NA	NA	NA	NA	NA	NA	NA	NA	NA	0	1
ADAM28	rs10098103	8:23397081:T:C	3	BMI_SBP BMI SBP BFP_SBP BFP SBP BMI_DBP BMI DBP BFP_DBP BFP DBP	abc-max	1	8:23397081	NA	NA	NA	NA	NA	NA	NA	NA	NA	NA	NA	0	1
ENTPD4	rs10098103	8:23397081:T:C	3	BMI_SBP BMI SBP BFP_SBP BFP SBP BMI_DBP BMI DBP BFP_DBP BFP DBP	abc-max	1	8:23397081	NA	NA	NA	NA	NA	NA	NA	NA	NA	NA	NA	0	1
LOC100507156	rs10098103	8:23397081:T:C	3	BMI_SBP BMI SBP BFP_SBP BFP SBP BMI_DBP BMI DBP BFP_DBP BFP DBP	abc-max	1	8:23397081	NA	NA	NA	NA	NA	NA	NA	NA	NA	NA	NA	0	1
LOC389641	rs10098103	8:23397081:T:C	3	BMI_SBP BMI SBP BFP_SBP BFP SBP BMI_DBP BMI DBP BFP_DBP BFP DBP	abc-max	1	8:23397081	NA	NA	NA	NA	NA	NA	NA	NA	NA	NA	NA	0	1
R3HCC1	rs10098103	8:23397081:T:C	3	BMI_SBP BMI SBP BFP_SBP BFP SBP BMI_DBP BMI DBP BFP_DBP BFP DBP	abc-max	1	8:23397081	NA	NA	NA	NA	NA	NA	NA	NA	NA	NA	0	0	1
RHOBTB2	rs10098103	8:23397081:T:C	3	BMI_SBP BMI SBP BFP_SBP BFP SBP BMI_DBP BMI DBP BFP_DBP BFP DBP	pops	1	8:23397081	NA	NA	NA	NA	NA	NA	NA	NA	NA	NA	NA	0	1
STC1	rs10098103	8:23397081:T:C	3	BMI_SBP BMI SBP BFP_SBP BFP SBP BMI_DBP BMI DBP BFP_DBP BFP DBP	abc-max	1	8:23397081	NA	NA	NA	NA	NA	NA	NA	NA	NA	NA	NA	0	1
TNFRSF10A	rs10098103	8:23397081:T:C	3	BMI_SBP BMI SBP BFP_SBP BFP SBP BMI_DBP BMI DBP BFP_DBP BFP DBP	abc-max	1	8:23397081	NA	NA	NA	NA	NA	NA	NA	NA	NA	NA	NA	0	1
TNFRSF10C	rs10098103	8:23397081:T:C	3	BMI_SBP BMI SBP BFP_SBP BFP SBP BMI_DBP BMI DBP BFP_DBP BFP DBP	abc-max	1	8:23397081	NA	NA	NA	NA	NA	NA	NA	NA	NA	NA	0	0	1
TNFRSF10D	rs10098103	8:23397081:T:C	3	BMI_SBP BMI SBP BFP_SBP BFP SBP BMI_DBP BMI DBP BFP_DBP BFP DBP	abc-max	1	8:23397081	NA	NA	NA	NA	NA	NA	NA	NA	NA	NA	NA	0	1
C14orf166	rs10400710	14:52514366:C:T	1	BFP_HDL BFP HDL	abc-max	1	14:52514366	NA	NA	NA	NA	NA	NA	NA	NA	NA	NA	0	0	1
GNG2	rs10400710	14:52514366:C:T	1	BFP_HDL BFP HDL	pops	1	14:52514366	NA	NA	NA	NA	NA	NA	NA	NA	NA	NA	NA	0	1
PTGER2	rs10400710	14:52514366:C:T	1	BFP_HDL BFP HDL	abc-max	1	14:52514366	NA	NA	NA	NA	NA	NA	NA	NA	NA	NA	NA	0	1
LOC100506691	rs1043764	12:122630915:C:T	1	BMI_logTG BMI logTG	NA	0	12:122630915	32	0.8438	0	0	0	0	0	0	chr12_122146368_C_T_b38|p:2.55842e-05|slope:0.192506	0	NA	1	1
MAP2	rs1047891	2:211540507:C:A	3	BMI_SBP BMI SBP BMI_DBP BMI DBP bmi_HbA1c bmi HbA1c	pops	1	2:211540507	NA	NA	NA	NA	NA	NA	NA	NA	NA	NA	NA	0	1
EIF4G1	rs10513801	3:185822353:T:G	1	WHR_HDL WHR HDL BMI_HDL BMI HDL BFP_HDL BFP HDL	pops	1	3:185822353	NA	NA	NA	NA	NA	NA	NA	NA	NA	NA	NA	0	1
ABHD16B	rs1056441	20:62370349:T:C	6	BFP_TC BFP TC	abc-max	1	20:62370349	NA	NA	NA	NA	NA	NA	NA	NA	NA	NA	NA	0	1
ARFGAP1	rs1056441	20:62370349:T:C	6	BFP_TC BFP TC	abc-max	1	20:62370349	NA	NA	NA	NA	NA	NA	NA	NA	NA	NA	NA	0	1
CABLES2	rs1056441	20:62370349:T:C	6	BFP_TC BFP TC	abc-max	1	20:62370349	NA	NA	NA	NA	NA	NA	NA	NA	NA	NA	NA	0	1
DIDO1	rs1056441	20:62370349:T:C	6	BFP_TC BFP TC	abc-max	1	20:62370349	NA	NA	NA	NA	NA	NA	NA	NA	NA	NA	NA	0	1
DNAJC5	rs1056441	20:62370349:T:C	6	BFP_TC BFP TC	abc-max	1	20:62370349	NA	NA	NA	NA	NA	NA	NA	NA	NA	NA	NA	0	1
EEF1A2	rs1056441	20:62370349:T:C	6	BFP_TC BFP TC	abc-max	1	20:62370349	NA	NA	NA	NA	NA	NA	NA	NA	NA	NA	NA	0	1
FNDC11	rs1056441	20:62370349:T:C	6	BFP_TC BFP TC	abc-max	1	20:62370349	NA	NA	NA	NA	NA	NA	NA	NA	NA	NA	NA	0	1
GID8	rs1056441	20:62370349:T:C	6	BFP_TC BFP TC	abc-max	1	20:62370349	NA	NA	NA	NA	NA	NA	NA	NA	NA	NA	NA	0	1
HAR1B	rs1056441	20:62370349:T:C	6	BFP_TC BFP TC	abc-max	1	20:62370349	NA	NA	NA	NA	NA	NA	NA	NA	NA	NA	NA	0	1
HELZ2	rs1056441	20:62370349:T:C	6	BFP_TC BFP TC	abc-max	1	20:62370349	NA	NA	NA	NA	NA	NA	NA	NA	NA	NA	NA	0	1
LAMA5-AS1	rs1056441	20:62370349:T:C	6	BFP_TC BFP TC	abc-max	1	20:62370349	NA	NA	NA	NA	NA	NA	NA	NA	NA	NA	NA	0	1
LINC00029	rs1056441	20:62370349:T:C	6	BFP_TC BFP TC	abc-max	1	20:62370349	NA	NA	NA	NA	NA	NA	NA	NA	NA	NA	NA	0	1
LSM14B	rs1056441	20:62370349:T:C	6	BFP_TC BFP TC	abc-max	1	20:62370349	NA	NA	NA	NA	NA	NA	NA	NA	NA	NA	NA	0	1
MHENCR	rs1056441	20:62370349:T:C	6	BFP_TC BFP TC	abc-max	1	20:62370349	NA	NA	NA	NA	NA	NA	NA	NA	NA	NA	NA	0	1
MRGBP	rs1056441	20:62370349:T:C	6	BFP_TC BFP TC	abc-max	1	20:62370349	NA	NA	NA	NA	NA	NA	NA	NA	NA	NA	NA	0	1
OGFR	rs1056441	20:62370349:T:C	6	BFP_TC BFP TC	abc-max	1	20:62370349	NA	NA	NA	NA	NA	NA	NA	NA	NA	NA	NA	0	1
OGFR-AS1	rs1056441	20:62370349:T:C	6	BFP_TC BFP TC	abc-max	1	20:62370349	NA	NA	NA	NA	NA	NA	NA	NA	NA	NA	NA	0	1
OPRL1	rs1056441	20:62370349:T:C	6	BFP_TC BFP TC	abc-max	1	20:62370349	NA	NA	NA	NA	NA	NA	NA	NA	NA	NA	NA	0	1
OSBPL2	rs1056441	20:62370349:T:C	6	BFP_TC BFP TC	abc-max	1	20:62370349	NA	NA	NA	NA	NA	NA	NA	NA	NA	NA	NA	0	1
PCMTD2	rs1056441	20:62370349:T:C	6	BFP_TC BFP TC	abc-max	1	20:62370349	NA	NA	NA	NA	NA	NA	NA	NA	NA	NA	NA	0	1
PPDPF	rs1056441	20:62370349:T:C	6	BFP_TC BFP TC	abc-max	1	20:62370349	NA	NA	NA	NA	NA	NA	NA	NA	NA	NA	0	0	1
PRPF6	rs1056441	20:62370349:T:C	6	BFP_TC BFP TC	abc-max	1	20:62370349	NA	NA	NA	NA	NA	NA	NA	NA	NA	NA	NA	0	1
PTK6	rs1056441	20:62370349:T:C	6	BFP_TC BFP TC	abc-max	1	20:62370349	NA	NA	NA	NA	NA	NA	NA	NA	NA	NA	NA	0	1
RGS19	rs1056441	20:62370349:T:C	6	BFP_TC BFP TC	abc-max	1	20:62370349	NA	NA	NA	NA	NA	NA	NA	NA	NA	NA	0	0	1
RP4-583P15.14	rs1056441	20:62370349:T:C	6	BFP_TC BFP TC	nearest	1	20:62370349	NA	NA	NA	NA	NA	NA	NA	NA	NA	NA	NA	0	1
RPS21	rs1056441	20:62370349:T:C	6	BFP_TC BFP TC	abc-max	1	20:62370349	NA	NA	NA	NA	NA	NA	NA	NA	NA	NA	NA	0	1
RTEL1-TNFRSF6B	rs1056441	20:62370349:T:C	6	BFP_TC BFP TC	abc-max	1	20:62370349	NA	NA	NA	NA	NA	NA	NA	NA	NA	NA	0	0	1
SAMD10	rs1056441	20:62370349:T:C	6	BFP_TC BFP TC	abc-max	1	20:62370349	NA	NA	NA	NA	NA	NA	NA	NA	NA	NA	NA	0	1
SOX18	rs1056441	20:62370349:T:C	6	BFP_TC BFP TC	abc-max	1	20:62370349	NA	NA	NA	NA	NA	NA	NA	NA	NA	NA	NA	0	1
TAF4	rs1056441	20:62370349:T:C	6	BFP_TC BFP TC	abc-max	1	20:62370349	NA	NA	NA	NA	NA	NA	NA	NA	NA	NA	NA	0	1
TCFL5	rs1056441	20:62370349:T:C	6	BFP_TC BFP TC	abc-max	1	20:62370349	NA	NA	NA	NA	NA	NA	NA	NA	NA	NA	NA	0	1
TNFRSF6B	rs1056441	20:62370349:T:C	6	BFP_TC BFP TC	abc-max	1	20:62370349	NA	NA	NA	NA	NA	NA	NA	NA	NA	NA	NA	0	1
TPD52L2	rs1056441	20:62370349:T:C	6	BFP_TC BFP TC	abc-max	1	20:62370349	NA	NA	NA	NA	NA	NA	NA	NA	NA	NA	NA	0	1
UCKL1	rs1056441	20:62370349:T:C	6	BFP_TC BFP TC	abc-max	1	20:62370349	NA	NA	NA	NA	NA	NA	NA	NA	NA	NA	NA	0	1
UCKL1-AS1	rs1056441	20:62370349:T:C	6	BFP_TC BFP TC	abc-max	1	20:62370349	NA	NA	NA	NA	NA	NA	NA	NA	NA	NA	NA	0	1
YTHDF1	rs1056441	20:62370349:T:C	6	BFP_TC BFP TC	abc-max	1	20:62370349	NA	NA	NA	NA	NA	NA	NA	NA	NA	NA	NA	0	1
ZBTB46	rs1056441	20:62370349:T:C	6	BFP_TC BFP TC	depict	1	20:62370349	NA	NA	NA	NA	NA	NA	NA	NA	NA	NA	NA	0	1
ZGPAT	rs1056441	20:62370349:T:C	6	BFP_TC BFP TC	abc-max	1	20:62370349	NA	NA	NA	NA	NA	NA	NA	NA	NA	NA	0	0	1
ZNF512B	rs1056441	20:62370349:T:C	6	BFP_TC BFP TC	abc-max	1	20:62370349	NA	NA	NA	NA	NA	NA	NA	NA	NA	NA	NA	0	1
SKIL	rs10653660	3:170696047:T:TGAA	5	BMI_LDL BMI LDL bmi_HbA1c bmi HbA1c BFP_HbA1c BFP HbA1c BFP_glucose BFP glucose bmi_glucose bmi glucose	pops	1	3:170696047	NA	NA	NA	NA	NA	NA	NA	NA	NA	NA	NA	0	1
NRBF2	rs10761785	10:65318766:G:T	6	WHR_LDL WHR LDL BMI_LDL BMI LDL BMI_TC BMI TC WHR_TC WHR TC	NA	0	10:65318766	NA	NA	NA	NA	NA	NA	NA	NA	NA	NA	1	1	1
ARID5B	rs10761785	10:65318766:G:T	6	WHR_LDL WHR LDL BMI_LDL BMI LDL BMI_TC BMI TC WHR_TC WHR TC	pops	1	10:65318766	NA	NA	NA	NA	NA	NA	NA	NA	NA	NA	NA	0	1
LOC105378330	rs10761785	10:65318766:G:T	6	WHR_LDL WHR LDL BMI_LDL BMI LDL BMI_TC BMI TC WHR_TC WHR TC	abc-max	1	10:65318766	NA	NA	NA	NA	NA	NA	NA	NA	NA	NA	NA	0	1
ABCG4	rs10790282	11:118973133:G:A	1	BFP_HDL BFP HDL	NA	0	11:118973133	NA	NA	NA	NA	NA	NA	NA	NA	NA	NA	1	1	1
H2AX	rs10790282	11:118973133:G:A	1	BFP_HDL BFP HDL	NA	0	11:118973133	37	0	0	0	0	Proxys:1|eQTLS:0|Peaks:1	0	0	0	0	NA	1	1
C2CD2L	rs10790282	11:118973133:G:A	1	BFP_HDL BFP HDL	abc-max	1	11:118973133	NA	NA	NA	NA	NA	NA	NA	NA	NA	NA	NA	0	1
CBL	rs10790282	11:118973133:G:A	1	BFP_HDL BFP HDL	depict	1	11:118973133	NA	NA	NA	NA	NA	NA	NA	NA	NA	NA	NA	0	1
H2AFX	rs10790282	11:118973133:G:A	1	BFP_HDL BFP HDL	abc-max	1	11:118973133	NA	NA	NA	NA	NA	NA	NA	NA	NA	NA	0	0	1
KMT2A	rs10790282	11:118973133:G:A	1	BFP_HDL BFP HDL	pops	1	11:118973133	NA	NA	NA	NA	NA	NA	NA	NA	NA	NA	NA	0	1
ABCC8	rs10832778	11:17394073:C:G	5	bmi_glucose bmi glucose BMI_SBP BMI SBP bmi_HbA1c bmi HbA1c	coding	1	11:17394073	NA	NA	NA	NA	NA	NA	NA	NA	NA	NA	0	0	1
LOC105376575	rs10832778	11:17394073:C:G	5	bmi_glucose bmi glucose BMI_SBP BMI SBP bmi_HbA1c bmi HbA1c	abc-max	1	11:17394073	NA	NA	NA	NA	NA	NA	NA	NA	NA	NA	NA	0	1
PLEKHA7	rs10832778	11:17394073:C:G	5	bmi_glucose bmi glucose BMI_SBP BMI SBP bmi_HbA1c bmi HbA1c	abc-max	1	11:17394073	NA	NA	NA	NA	NA	NA	NA	NA	NA	NA	NA	0	1
RPS13	rs10832778	11:17394073:C:G	5	bmi_glucose bmi glucose BMI_SBP BMI SBP bmi_HbA1c bmi HbA1c	abc-max	1	11:17394073	NA	NA	NA	NA	NA	NA	NA	NA	NA	NA	NA	0	1
EFR3B	rs10865315	2:25100738:C:A	3	WHR_DBP WHR DBP WHR_SBP WHR SBP BMI_SBP BMI SBP BFP_SBP BFP SBP	coding	1	2:25100738	NA	NA	NA	NA	NA	NA	NA	NA	NA	NA	NA	0	1
NCOA1	rs10865315	2:25100738:C:A	3	WHR_DBP WHR DBP WHR_SBP WHR SBP BMI_SBP BMI SBP BFP_SBP BFP SBP	pops	1	2:25100738	NA	NA	NA	NA	NA	NA	NA	NA	NA	NA	NA	0	1
ADAMTSL4	rs10888393	1:150745604:T:A	8	BFP_HbA1c BFP HbA1c BFP_HDL BFP HDL	abc-max	1	1:150745604	NA	NA	NA	NA	NA	NA	NA	NA	NA	NA	NA	0	1
ADAMTSL4-AS1	rs10888393	1:150745604:T:A	8	BFP_HbA1c BFP HbA1c BFP_HDL BFP HDL	abc-max	1	1:150745604	NA	NA	NA	NA	NA	NA	NA	NA	NA	NA	NA	0	1
ANP32E	rs10888393	1:150745604:T:A	8	BFP_HbA1c BFP HbA1c BFP_HDL BFP HDL	abc-max	1	1:150745604	NA	NA	NA	NA	NA	NA	NA	NA	NA	NA	NA	0	1
APH1A	rs10888393	1:150745604:T:A	8	BFP_HbA1c BFP HbA1c BFP_HDL BFP HDL	abc-max	1	1:150745604	NA	NA	NA	NA	NA	NA	NA	NA	NA	NA	NA	0	1
BOLA1	rs10888393	1:150745604:T:A	8	BFP_HbA1c BFP HbA1c BFP_HDL BFP HDL	abc-max	1	1:150745604	NA	NA	NA	NA	NA	NA	NA	NA	NA	NA	NA	0	1
C1orf54	rs10888393	1:150745604:T:A	8	BFP_HbA1c BFP HbA1c BFP_HDL BFP HDL	abc-max	1	1:150745604	NA	NA	NA	NA	NA	NA	NA	NA	NA	NA	NA	0	1
C1orf56	rs10888393	1:150745604:T:A	8	BFP_HbA1c BFP HbA1c BFP_HDL BFP HDL	abc-max	1	1:150745604	NA	NA	NA	NA	NA	NA	NA	NA	NA	NA	NA	0	1
CDC42SE1	rs10888393	1:150745604:T:A	8	BFP_HbA1c BFP HbA1c BFP_HDL BFP HDL	abc-max	1	1:150745604	NA	NA	NA	NA	NA	NA	NA	NA	NA	NA	NA	0	1
CIART	rs10888393	1:150745604:T:A	8	BFP_HbA1c BFP HbA1c BFP_HDL BFP HDL	abc-max	1	1:150745604	NA	NA	NA	NA	NA	NA	NA	NA	NA	NA	NA	0	1
ECM1	rs10888393	1:150745604:T:A	8	BFP_HbA1c BFP HbA1c BFP_HDL BFP HDL	abc-max	1	1:150745604	NA	NA	NA	NA	NA	NA	NA	NA	NA	NA	NA	0	1
ENSA	rs10888393	1:150745604:T:A	8	BFP_HbA1c BFP HbA1c BFP_HDL BFP HDL	abc-max	1	1:150745604	NA	NA	NA	NA	NA	NA	NA	NA	NA	NA	NA	0	1
FALEC	rs10888393	1:150745604:T:A	8	BFP_HbA1c BFP HbA1c BFP_HDL BFP HDL	abc-max	1	1:150745604	NA	NA	NA	NA	NA	NA	NA	NA	NA	NA	NA	0	1
GABPB2	rs10888393	1:150745604:T:A	8	BFP_HbA1c BFP HbA1c BFP_HDL BFP HDL	abc-max	1	1:150745604	NA	NA	NA	NA	NA	NA	NA	NA	NA	NA	0	0	1
HIST2H2BC	rs10888393	1:150745604:T:A	8	BFP_HbA1c BFP HbA1c BFP_HDL BFP HDL	abc-max	1	1:150745604	NA	NA	NA	NA	NA	NA	NA	NA	NA	NA	NA	0	1
HIST2H2BE	rs10888393	1:150745604:T:A	8	BFP_HbA1c BFP HbA1c BFP_HDL BFP HDL	pops	1	1:150745604	NA	NA	NA	NA	NA	NA	NA	NA	NA	NA	NA	0	1
LYSMD1	rs10888393	1:150745604:T:A	8	BFP_HbA1c BFP HbA1c BFP_HDL BFP HDL	abc-max	1	1:150745604	NA	NA	NA	NA	NA	NA	NA	NA	NA	NA	NA	0	1
MINDY1	rs10888393	1:150745604:T:A	8	BFP_HbA1c BFP HbA1c BFP_HDL BFP HDL	abc-max	1	1:150745604	NA	NA	NA	NA	NA	NA	NA	NA	NA	NA	NA	0	1
MLLT11	rs10888393	1:150745604:T:A	8	BFP_HbA1c BFP HbA1c BFP_HDL BFP HDL	abc-max	1	1:150745604	NA	NA	NA	NA	NA	NA	NA	NA	NA	NA	NA	0	1
MRPS21	rs10888393	1:150745604:T:A	8	BFP_HbA1c BFP HbA1c BFP_HDL BFP HDL	abc-max	1	1:150745604	NA	NA	NA	NA	NA	NA	NA	NA	NA	NA	0	0	1
MTMR11	rs10888393	1:150745604:T:A	8	BFP_HbA1c BFP HbA1c BFP_HDL BFP HDL	abc-max	1	1:150745604	NA	NA	NA	NA	NA	NA	NA	NA	NA	NA	NA	0	1
PIP5K1A	rs10888393	1:150745604:T:A	8	BFP_HbA1c BFP HbA1c BFP_HDL BFP HDL	abc-max	1	1:150745604	NA	NA	NA	NA	NA	NA	NA	NA	NA	NA	NA	0	1
PRPF3	rs10888393	1:150745604:T:A	8	BFP_HbA1c BFP HbA1c BFP_HDL BFP HDL	abc-max	1	1:150745604	NA	NA	NA	NA	NA	NA	NA	NA	NA	NA	NA	0	1
PRUNE1	rs10888393	1:150745604:T:A	8	BFP_HbA1c BFP HbA1c BFP_HDL BFP HDL	abc-max	1	1:150745604	NA	NA	NA	NA	NA	NA	NA	NA	NA	NA	NA	0	1
PSMB4	rs10888393	1:150745604:T:A	8	BFP_HbA1c BFP HbA1c BFP_HDL BFP HDL	abc-max	1	1:150745604	NA	NA	NA	NA	NA	NA	NA	NA	NA	NA	NA	0	1
PSMD4	rs10888393	1:150745604:T:A	8	BFP_HbA1c BFP HbA1c BFP_HDL BFP HDL	abc-max	1	1:150745604	NA	NA	NA	NA	NA	NA	NA	NA	NA	NA	NA	0	1
RPRD2	rs10888393	1:150745604:T:A	8	BFP_HbA1c BFP HbA1c BFP_HDL BFP HDL	abc-max	1	1:150745604	NA	NA	NA	NA	NA	NA	NA	NA	NA	NA	NA	0	1
SCNM1	rs10888393	1:150745604:T:A	8	BFP_HbA1c BFP HbA1c BFP_HDL BFP HDL	abc-max	1	1:150745604	NA	NA	NA	NA	NA	NA	NA	NA	NA	NA	NA	0	1
SELENBP1	rs10888393	1:150745604:T:A	8	BFP_HbA1c BFP HbA1c BFP_HDL BFP HDL	abc-max	1	1:150745604	NA	NA	NA	NA	NA	NA	NA	NA	NA	NA	0	0	1
SEMA6C	rs10888393	1:150745604:T:A	8	BFP_HbA1c BFP HbA1c BFP_HDL BFP HDL	abc-max	1	1:150745604	NA	NA	NA	NA	NA	NA	NA	NA	NA	NA	NA	0	1
SF3B4	rs10888393	1:150745604:T:A	8	BFP_HbA1c BFP HbA1c BFP_HDL BFP HDL	abc-max	1	1:150745604	NA	NA	NA	NA	NA	NA	NA	NA	NA	NA	NA	0	1
TARS2	rs10888393	1:150745604:T:A	8	BFP_HbA1c BFP HbA1c BFP_HDL BFP HDL	abc-max	1	1:150745604	NA	NA	NA	NA	NA	NA	NA	NA	NA	NA	NA	0	1
VPS45	rs10888393	1:150745604:T:A	8	BFP_HbA1c BFP HbA1c BFP_HDL BFP HDL	abc-max	1	1:150745604	NA	NA	NA	NA	NA	NA	NA	NA	NA	NA	NA	0	1
VPS72	rs10888393	1:150745604:T:A	8	BFP_HbA1c BFP HbA1c BFP_HDL BFP HDL	abc-max	1	1:150745604	NA	NA	NA	NA	NA	NA	NA	NA	NA	NA	NA	0	1
BRSK2	rs10902223	11:817786:C:T	4	BMI_LDL BMI LDL	abc-max	1	11:817786	NA	NA	NA	NA	NA	NA	NA	NA	NA	NA	NA	0	1
CHID1	rs10902223	11:817786:C:T	4	BMI_LDL BMI LDL	abc-max	1	11:817786	NA	NA	NA	NA	NA	NA	NA	NA	NA	NA	NA	0	1
CRACR2B	rs10902223	11:817786:C:T	4	BMI_LDL BMI LDL	abc-max	1	11:817786	NA	NA	NA	NA	NA	NA	NA	NA	NA	NA	NA	0	1
CTSD	rs10902223	11:817786:C:T	4	BMI_LDL BMI LDL	abc-max	1	11:817786	NA	NA	NA	NA	NA	NA	NA	NA	NA	NA	NA	0	1
DEAF1	rs10902223	11:817786:C:T	4	BMI_LDL BMI LDL	abc-max	1	11:817786	NA	NA	NA	NA	NA	NA	NA	NA	NA	NA	NA	0	1
IFITM1	rs10902223	11:817786:C:T	4	BMI_LDL BMI LDL	abc-max	1	11:817786	NA	NA	NA	NA	NA	NA	NA	NA	NA	NA	0	0	1
IFITM10	rs10902223	11:817786:C:T	4	BMI_LDL BMI LDL	abc-max	1	11:817786	NA	NA	NA	NA	NA	NA	NA	NA	NA	NA	NA	0	1
IFITM2	rs10902223	11:817786:C:T	4	BMI_LDL BMI LDL	abc-max	1	11:817786	NA	NA	NA	NA	NA	NA	NA	NA	NA	NA	NA	0	1
IFITM3	rs10902223	11:817786:C:T	4	BMI_LDL BMI LDL	abc-max	1	11:817786	NA	NA	NA	NA	NA	NA	NA	NA	NA	NA	0	0	1
IRF7	rs10902223	11:817786:C:T	4	BMI_LDL BMI LDL	abc-max	1	11:817786	NA	NA	NA	NA	NA	NA	NA	NA	NA	NA	NA	0	1
KRTAP5-AS1	rs10902223	11:817786:C:T	4	BMI_LDL BMI LDL	abc-max	1	11:817786	NA	NA	NA	NA	NA	NA	NA	NA	NA	NA	NA	0	1
LINC01150	rs10902223	11:817786:C:T	4	BMI_LDL BMI LDL	abc-max	1	11:817786	NA	NA	NA	NA	NA	NA	NA	NA	NA	NA	NA	0	1
LMNTD2	rs10902223	11:817786:C:T	4	BMI_LDL BMI LDL	abc-max	1	11:817786	NA	NA	NA	NA	NA	NA	NA	NA	NA	NA	NA	0	1
LOC101927503	rs10902223	11:817786:C:T	4	BMI_LDL BMI LDL	abc-max	1	11:817786	NA	NA	NA	NA	NA	NA	NA	NA	NA	NA	NA	0	1
LOC143666	rs10902223	11:817786:C:T	4	BMI_LDL BMI LDL	abc-max	1	11:817786	NA	NA	NA	NA	NA	NA	NA	NA	NA	NA	NA	0	1
LRRC56	rs10902223	11:817786:C:T	4	BMI_LDL BMI LDL	abc-max	1	11:817786	NA	NA	NA	NA	NA	NA	NA	NA	NA	NA	NA	0	1
MIR210HG	rs10902223	11:817786:C:T	4	BMI_LDL BMI LDL	abc-max	1	11:817786	NA	NA	NA	NA	NA	NA	NA	NA	NA	NA	0	0	1
MRPL23	rs10902223	11:817786:C:T	4	BMI_LDL BMI LDL	abc-max	1	11:817786	NA	NA	NA	NA	NA	NA	NA	NA	NA	NA	NA	0	1
MUC6	rs10902223	11:817786:C:T	4	BMI_LDL BMI LDL	abc-max	1	11:817786	NA	NA	NA	NA	NA	NA	NA	NA	NA	NA	NA	0	1
PANO1	rs10902223	11:817786:C:T	4	BMI_LDL BMI LDL	abc-max	1	11:817786	NA	NA	NA	NA	NA	NA	NA	NA	NA	NA	0	0	1
PDDC1	rs10902223	11:817786:C:T	4	BMI_LDL BMI LDL	abc-max	1	11:817786	NA	NA	NA	NA	NA	NA	NA	NA	NA	NA	NA	0	1
PHRF1	rs10902223	11:817786:C:T	4	BMI_LDL BMI LDL	abc-max	1	11:817786	NA	NA	NA	NA	NA	NA	NA	NA	NA	NA	0	0	1
PSMD13	rs10902223	11:817786:C:T	4	BMI_LDL BMI LDL	abc-max	1	11:817786	NA	NA	NA	NA	NA	NA	NA	NA	NA	NA	0	0	1
PTDSS2	rs10902223	11:817786:C:T	4	BMI_LDL BMI LDL	abc-max	1	11:817786	NA	NA	NA	NA	NA	NA	NA	NA	NA	NA	NA	0	1
RASSF7	rs10902223	11:817786:C:T	4	BMI_LDL BMI LDL	abc-max	1	11:817786	NA	NA	NA	NA	NA	NA	NA	NA	NA	NA	0	0	1
SIRT3	rs10902223	11:817786:C:T	4	BMI_LDL BMI LDL	abc-max	1	11:817786	NA	NA	NA	NA	NA	NA	NA	NA	NA	NA	NA	0	1
SLC25A22	rs10902223	11:817786:C:T	4	BMI_LDL BMI LDL	abc-max	1	11:817786	NA	NA	NA	NA	NA	NA	NA	NA	NA	NA	0	0	1
TALDO1	rs10902223	11:817786:C:T	4	BMI_LDL BMI LDL	abc-max	1	11:817786	NA	NA	NA	NA	NA	NA	NA	NA	NA	NA	NA	0	1
TMEM80	rs10902223	11:817786:C:T	4	BMI_LDL BMI LDL	abc-max	1	11:817786	NA	NA	NA	NA	NA	NA	NA	NA	NA	NA	NA	0	1
TOLLIP	rs10902223	11:817786:C:T	4	BMI_LDL BMI LDL	abc-max	1	11:817786	NA	NA	NA	NA	NA	NA	NA	NA	NA	NA	NA	0	1
TOLLIP-AS1	rs10902223	11:817786:C:T	4	BMI_LDL BMI LDL	abc-max	1	11:817786	NA	NA	NA	NA	NA	NA	NA	NA	NA	NA	NA	0	1
TSPAN4	rs10902223	11:817786:C:T	4	BMI_LDL BMI LDL	abc-max	1	11:817786	NA	NA	NA	NA	NA	NA	NA	NA	NA	NA	NA	0	1
CCT3	rs10908505	1:156468243:T:A	4	bmi_HbA1c bmi HbA1c	abc-max	1	1:156468243	NA	NA	NA	NA	NA	NA	NA	NA	NA	NA	0	0	1
CRABP2	rs10908505	1:156468243:T:A	4	bmi_HbA1c bmi HbA1c	abc-max	1	1:156468243	NA	NA	NA	NA	NA	NA	NA	NA	NA	NA	NA	0	1
GPATCH4	rs10908505	1:156468243:T:A	4	bmi_HbA1c bmi HbA1c	abc-max	1	1:156468243	NA	NA	NA	NA	NA	NA	NA	NA	NA	NA	0	0	1
IQGAP3	rs10908505	1:156468243:T:A	4	bmi_HbA1c bmi HbA1c	abc-max	1	1:156468243	NA	NA	NA	NA	NA	NA	NA	NA	NA	NA	NA	0	1
NAXE	rs10908505	1:156468243:T:A	4	bmi_HbA1c bmi HbA1c	abc-max	1	1:156468243	NA	NA	NA	NA	NA	NA	NA	NA	NA	NA	NA	0	1
NES	rs10908505	1:156468243:T:A	4	bmi_HbA1c bmi HbA1c	abc-max	1	1:156468243	NA	NA	NA	NA	NA	NA	NA	NA	NA	NA	0	0	1
TSACC	rs10908505	1:156468243:T:A	4	bmi_HbA1c bmi HbA1c	abc-max	1	1:156468243	NA	NA	NA	NA	NA	NA	NA	NA	NA	NA	NA	0	1
NDUFS4	rs10940357	5:53302257:G:T	5	BFP_logTG BFP logTG WHR_HDL WHR HDL WHR_logTG WHR logTG BFP_HbA1c BFP HbA1c	pops	1	5:53302257	NA	NA	NA	NA	NA	NA	NA	NA	NA	NA	NA	0	1
CNTLN	rs10962642	9:16857292:G:T	4	BFP_TC BFP TC	NA	0	9:16857292	NA	NA	NA	NA	NA	NA	NA	NA	NA	NA	1	1	1
PSIP1	rs10962642	9:16857292:G:T	4	BFP_TC BFP TC	pops	1	9:16857292	NA	NA	NA	NA	NA	NA	NA	NA	NA	NA	NA	0	1
PLEKHA5	rs11045171	12:20470199:A:G	8	BFP_logTG BFP logTG BFP_HDL BFP HDL	pops	1	12:20470199	NA	NA	NA	NA	NA	NA	NA	NA	NA	NA	NA	0	1
C17orf97	rs11078883	17:2138828:C:G	5	WHR_HbA1c WHR HbA1c bmi_HbA1c bmi HbA1c	abc-max	1	17:2138828	NA	NA	NA	NA	NA	NA	NA	NA	NA	NA	NA	0	1
CAMKK1	rs11078883	17:2138828:C:G	5	WHR_HbA1c WHR HbA1c bmi_HbA1c bmi HbA1c	abc-max	1	17:2138828	NA	NA	NA	NA	NA	NA	NA	NA	NA	NA	NA	0	1
CLUH	rs11078883	17:2138828:C:G	5	WHR_HbA1c WHR HbA1c bmi_HbA1c bmi HbA1c	abc-max	1	17:2138828	NA	NA	NA	NA	NA	NA	NA	NA	NA	NA	NA	0	1
CRK	rs11078883	17:2138828:C:G	5	WHR_HbA1c WHR HbA1c bmi_HbA1c bmi HbA1c	abc-max	1	17:2138828	NA	NA	NA	NA	NA	NA	NA	NA	NA	NA	NA	0	1
CTNS	rs11078883	17:2138828:C:G	5	WHR_HbA1c WHR HbA1c bmi_HbA1c bmi HbA1c	abc-max	1	17:2138828	NA	NA	NA	NA	NA	NA	NA	NA	NA	NA	NA	0	1
CYB5D2	rs11078883	17:2138828:C:G	5	WHR_HbA1c WHR HbA1c bmi_HbA1c bmi HbA1c	abc-max	1	17:2138828	NA	NA	NA	NA	NA	NA	NA	NA	NA	NA	0	0	1
DBIL5P	rs11078883	17:2138828:C:G	5	WHR_HbA1c WHR HbA1c bmi_HbA1c bmi HbA1c	abc-max	1	17:2138828	NA	NA	NA	NA	NA	NA	NA	NA	NA	NA	NA	0	1
EMC6	rs11078883	17:2138828:C:G	5	WHR_HbA1c WHR HbA1c bmi_HbA1c bmi HbA1c	abc-max	1	17:2138828	NA	NA	NA	NA	NA	NA	NA	NA	NA	NA	NA	0	1
FAM57A	rs11078883	17:2138828:C:G	5	WHR_HbA1c WHR HbA1c bmi_HbA1c bmi HbA1c	abc-max	1	17:2138828	NA	NA	NA	NA	NA	NA	NA	NA	NA	NA	0	0	1
GEMIN4	rs11078883	17:2138828:C:G	5	WHR_HbA1c WHR HbA1c bmi_HbA1c bmi HbA1c	abc-max	1	17:2138828	NA	NA	NA	NA	NA	NA	NA	NA	NA	NA	NA	0	1
GLOD4	rs11078883	17:2138828:C:G	5	WHR_HbA1c WHR HbA1c bmi_HbA1c bmi HbA1c	abc-max	1	17:2138828	NA	NA	NA	NA	NA	NA	NA	NA	NA	NA	NA	0	1
GSG2	rs11078883	17:2138828:C:G	5	WHR_HbA1c WHR HbA1c bmi_HbA1c bmi HbA1c	abc-max	1	17:2138828	NA	NA	NA	NA	NA	NA	NA	NA	NA	NA	NA	0	1
INPP5K	rs11078883	17:2138828:C:G	5	WHR_HbA1c WHR HbA1c bmi_HbA1c bmi HbA1c	abc-max	1	17:2138828	NA	NA	NA	NA	NA	NA	NA	NA	NA	NA	NA	0	1
LOC101927727	rs11078883	17:2138828:C:G	5	WHR_HbA1c WHR HbA1c bmi_HbA1c bmi HbA1c	abc-max	1	17:2138828	NA	NA	NA	NA	NA	NA	NA	NA	NA	NA	NA	0	1
LOC101927839	rs11078883	17:2138828:C:G	5	WHR_HbA1c WHR HbA1c bmi_HbA1c bmi HbA1c	abc-max	1	17:2138828	NA	NA	NA	NA	NA	NA	NA	NA	NA	NA	NA	0	1
LOC101927911	rs11078883	17:2138828:C:G	5	WHR_HbA1c WHR HbA1c bmi_HbA1c bmi HbA1c	abc-max	1	17:2138828	NA	NA	NA	NA	NA	NA	NA	NA	NA	NA	NA	0	1
LOC105371592	rs11078883	17:2138828:C:G	5	WHR_HbA1c WHR HbA1c bmi_HbA1c bmi HbA1c	abc-max	1	17:2138828	NA	NA	NA	NA	NA	NA	NA	NA	NA	NA	NA	0	1
METTL16	rs11078883	17:2138828:C:G	5	WHR_HbA1c WHR HbA1c bmi_HbA1c bmi HbA1c	abc-max	1	17:2138828	NA	NA	NA	NA	NA	NA	NA	NA	NA	NA	NA	0	1
MIR22HG	rs11078883	17:2138828:C:G	5	WHR_HbA1c WHR HbA1c bmi_HbA1c bmi HbA1c	abc-max	1	17:2138828	NA	NA	NA	NA	NA	NA	NA	NA	NA	NA	NA	0	1
MNT	rs11078883	17:2138828:C:G	5	WHR_HbA1c WHR HbA1c bmi_HbA1c bmi HbA1c	abc-max	1	17:2138828	NA	NA	NA	NA	NA	NA	NA	NA	NA	NA	NA	0	1
MRM3	rs11078883	17:2138828:C:G	5	WHR_HbA1c WHR HbA1c bmi_HbA1c bmi HbA1c	abc-max	1	17:2138828	NA	NA	NA	NA	NA	NA	NA	NA	NA	NA	NA	0	1
MYO1C	rs11078883	17:2138828:C:G	5	WHR_HbA1c WHR HbA1c bmi_HbA1c bmi HbA1c	abc-max	1	17:2138828	NA	NA	NA	NA	NA	NA	NA	NA	NA	NA	NA	0	1
NCBP3	rs11078883	17:2138828:C:G	5	WHR_HbA1c WHR HbA1c bmi_HbA1c bmi HbA1c	abc-max	1	17:2138828	NA	NA	NA	NA	NA	NA	NA	NA	NA	NA	NA	0	1
NXN	rs11078883	17:2138828:C:G	5	WHR_HbA1c WHR HbA1c bmi_HbA1c bmi HbA1c	abc-max	1	17:2138828	NA	NA	NA	NA	NA	NA	NA	NA	NA	NA	NA	0	1
PAFAH1B1	rs11078883	17:2138828:C:G	5	WHR_HbA1c WHR HbA1c bmi_HbA1c bmi HbA1c	abc-max	1	17:2138828	NA	NA	NA	NA	NA	NA	NA	NA	NA	NA	NA	0	1
PITPNA	rs11078883	17:2138828:C:G	5	WHR_HbA1c WHR HbA1c bmi_HbA1c bmi HbA1c	abc-max	1	17:2138828	NA	NA	NA	NA	NA	NA	NA	NA	NA	NA	NA	0	1
PITPNA-AS1	rs11078883	17:2138828:C:G	5	WHR_HbA1c WHR HbA1c bmi_HbA1c bmi HbA1c	abc-max	1	17:2138828	NA	NA	NA	NA	NA	NA	NA	NA	NA	NA	NA	0	1
PRPF8	rs11078883	17:2138828:C:G	5	WHR_HbA1c WHR HbA1c bmi_HbA1c bmi HbA1c	abc-max	1	17:2138828	NA	NA	NA	NA	NA	NA	NA	NA	NA	NA	NA	0	1
RILP	rs11078883	17:2138828:C:G	5	WHR_HbA1c WHR HbA1c bmi_HbA1c bmi HbA1c	abc-max	1	17:2138828	NA	NA	NA	NA	NA	NA	NA	NA	NA	NA	NA	0	1
RPA1	rs11078883	17:2138828:C:G	5	WHR_HbA1c WHR HbA1c bmi_HbA1c bmi HbA1c	abc-max	1	17:2138828	NA	NA	NA	NA	NA	NA	NA	NA	NA	NA	NA	0	1
RPH3AL	rs11078883	17:2138828:C:G	5	WHR_HbA1c WHR HbA1c bmi_HbA1c bmi HbA1c	abc-max	1	17:2138828	NA	NA	NA	NA	NA	NA	NA	NA	NA	NA	NA	0	1
RTN4RL1	rs11078883	17:2138828:C:G	5	WHR_HbA1c WHR HbA1c bmi_HbA1c bmi HbA1c	abc-max	1	17:2138828	NA	NA	NA	NA	NA	NA	NA	NA	NA	NA	0	0	1
SHPK	rs11078883	17:2138828:C:G	5	WHR_HbA1c WHR HbA1c bmi_HbA1c bmi HbA1c	abc-max	1	17:2138828	NA	NA	NA	NA	NA	NA	NA	NA	NA	NA	NA	0	1
SLC43A2	rs11078883	17:2138828:C:G	5	WHR_HbA1c WHR HbA1c bmi_HbA1c bmi HbA1c	abc-max	1	17:2138828	NA	NA	NA	NA	NA	NA	NA	NA	NA	NA	NA	0	1
SMYD4	rs11078883	17:2138828:C:G	5	WHR_HbA1c WHR HbA1c bmi_HbA1c bmi HbA1c	abc-max	1	17:2138828	NA	NA	NA	NA	NA	NA	NA	NA	NA	NA	NA	0	1
TAX1BP3	rs11078883	17:2138828:C:G	5	WHR_HbA1c WHR HbA1c bmi_HbA1c bmi HbA1c	abc-max	1	17:2138828	NA	NA	NA	NA	NA	NA	NA	NA	NA	NA	NA	0	1
TIMM22	rs11078883	17:2138828:C:G	5	WHR_HbA1c WHR HbA1c bmi_HbA1c bmi HbA1c	abc-max	1	17:2138828	NA	NA	NA	NA	NA	NA	NA	NA	NA	NA	NA	0	1
TLCD2	rs11078883	17:2138828:C:G	5	WHR_HbA1c WHR HbA1c bmi_HbA1c bmi HbA1c	abc-max	1	17:2138828	NA	NA	NA	NA	NA	NA	NA	NA	NA	NA	NA	0	1
WDR81	rs11078883	17:2138828:C:G	5	WHR_HbA1c WHR HbA1c bmi_HbA1c bmi HbA1c	abc-max	1	17:2138828	NA	NA	NA	NA	NA	NA	NA	NA	NA	NA	NA	0	1
ZZEF1	rs11078883	17:2138828:C:G	5	WHR_HbA1c WHR HbA1c bmi_HbA1c bmi HbA1c	abc-max	1	17:2138828	NA	NA	NA	NA	NA	NA	NA	NA	NA	NA	NA	0	1
SP2-AS1	rs11079803	17:46019901:G:A	5	BFP_HbA1c BFP HbA1c	abc-max	1	17:46019901	NA	NA	NA	NA	NA	NA	NA	NA	NA	NA	NA	0	1
SP6	rs11079803	17:46019901:G:A	5	BFP_HbA1c BFP HbA1c	depict	1	17:46019901	NA	NA	NA	NA	NA	NA	NA	NA	NA	NA	NA	0	1
LYPLAL1	rs11118304	1:219622072:T:A	7	BMI_logTG BMI logTG BFP_logTG BFP logTG BFP_HDL BFP HDL	nearest	1	1:219622072	NA	NA	NA	NA	NA	NA	NA	NA	NA	NA	NA	0	1
TGFB2	rs11118304	1:219622072:T:A	7	BMI_logTG BMI logTG BFP_logTG BFP logTG BFP_HDL BFP HDL	pops	1	1:219622072	NA	NA	NA	NA	NA	NA	NA	NA	NA	NA	NA	0	1
TCF3	rs111334206	19:3360310:A:C	5	bmi_HbA1c bmi HbA1c	pops	1	19:3360310	NA	NA	NA	NA	NA	NA	NA	NA	NA	NA	NA	0	1
ADCY6	rs111538456	12:51042486:C:CT	6	BFP_LDL BFP LDL	pops	1	12:51042486	NA	NA	NA	NA	NA	NA	NA	NA	NA	NA	NA	0	1
DIP2B	rs111538456	12:51042486:C:CT	6	BFP_LDL BFP LDL	abc-max	1	12:51042486	NA	NA	NA	NA	NA	NA	NA	NA	NA	NA	NA	0	1
METTL7A	rs111538456	12:51042486:C:CT	6	BFP_LDL BFP LDL	abc-max	1	12:51042486	NA	NA	NA	NA	NA	NA	NA	NA	NA	NA	NA	0	1
SLC11A2	rs111538456	12:51042486:C:CT	6	BFP_LDL BFP LDL	abc-max	1	12:51042486	NA	NA	NA	NA	NA	NA	NA	NA	NA	NA	NA	0	1
SFR1	rs11191548	10:104846178:T:C	3	BMI_SBP BMI SBP	NA	0	10:104846178	NA	NA	NA	NA	NA	NA	NA	NA	NA	NA	1	1	1
AS3MT	rs11191548	10:104846178:T:C	3	BMI_SBP BMI SBP	abc-max	1	10:104846178	NA	NA	NA	NA	NA	NA	NA	NA	NA	NA	0	0	1
C10orf26	rs11191548	10:104846178:T:C	3	BMI_SBP BMI SBP	depict	1	10:104846178	NA	NA	NA	NA	NA	NA	NA	NA	NA	NA	NA	0	1
ARHGAP32	rs11222084	11:130273230:A:T	9	WHR_DBP WHR DBP	pops	1	11:130273230	NA	NA	NA	NA	NA	NA	NA	NA	NA	NA	NA	0	1
ZBTB44	rs11222084	11:130273230:A:T	9	WHR_DBP WHR DBP	abc-max	1	11:130273230	NA	NA	NA	NA	NA	NA	NA	NA	NA	NA	NA	0	1
GTF3C3	rs112572902	2:198175179:G:C	6	BFP_TC BFP TC	pops	1	2:198175179	NA	NA	NA	NA	NA	NA	NA	NA	NA	NA	NA	0	1
FMNL3	rs1126930	12:49399132:G:C	5	bmi_HbA1c bmi HbA1c	depict	1	12:49399132	NA	NA	NA	NA	NA	NA	NA	NA	NA	NA	NA	0	1
MLL2	rs1126930	12:49399132:G:C	5	bmi_HbA1c bmi HbA1c	depict	1	12:49399132	NA	NA	NA	NA	NA	NA	NA	NA	NA	NA	NA	0	1
SPATS2	rs1126930	12:49399132:G:C	5	bmi_HbA1c bmi HbA1c	depict	1	12:49399132	NA	NA	NA	NA	NA	NA	NA	NA	NA	NA	NA	0	1
WNT1	rs1126930	12:49399132:G:C	5	bmi_HbA1c bmi HbA1c	depict	1	12:49399132	NA	NA	NA	NA	NA	NA	NA	NA	NA	NA	NA	0	1
SCN2A	rs1128249	2:165528624:G:T	7	BFP_HDL BFP HDL WHR_CRP WHR CRP BFP_LDL BFP LDL bmi_glucose bmi glucose BMI_LDL BMI LDL BFP_DBP BFP DBP BFP_HbA1c BFP HbA1c BFP_logTG BFP logTG BFP_SBP BFP SBP BFP_TC BFP TC bmi_HbA1c bmi HbA1c BMI_HDL BMI HDL BMI_logTG BMI logTG BMI_TC BMI TC BFP_glucose BFP glucose	NA	0	2:165528624	NA	NA	NA	NA	NA	NA	NA	NA	NA	NA	1	1	1
SLC38A11	rs1128249	2:165528624:G:T	7	BFP_HDL BFP HDL WHR_CRP WHR CRP BFP_LDL BFP LDL bmi_glucose bmi glucose BMI_LDL BMI LDL BFP_DBP BFP DBP BFP_HbA1c BFP HbA1c BFP_logTG BFP logTG BFP_SBP BFP SBP BFP_TC BFP TC bmi_HbA1c bmi HbA1c BMI_HDL BMI HDL BMI_logTG BMI logTG BMI_TC BMI TC BFP_glucose BFP glucose	NA	0	2:165528624	28	0.9643	0	0	0	0	0	0	chr2_164672114_G_T_b38|p:1.60053e-07|slope:0.253396	0	0	1	1
COBLL1	rs1128249	2:165528624:G:T	7	BFP_HDL BFP HDL WHR_CRP WHR CRP BFP_LDL BFP LDL bmi_glucose bmi glucose BMI_LDL BMI LDL BFP_DBP BFP DBP BFP_HbA1c BFP HbA1c BFP_logTG BFP logTG BFP_SBP BFP SBP BFP_TC BFP TC bmi_HbA1c bmi HbA1c BMI_HDL BMI HDL BMI_logTG BMI logTG BMI_TC BMI TC BFP_glucose BFP glucose	depict	1	2:165528624	NA	NA	NA	NA	NA	NA	NA	NA	NA	NA	NA	0	1
FIGN	rs1128249	2:165528624:G:T	7	BFP_HDL BFP HDL WHR_CRP WHR CRP BFP_LDL BFP LDL bmi_glucose bmi glucose BMI_LDL BMI LDL BFP_DBP BFP DBP BFP_HbA1c BFP HbA1c BFP_logTG BFP logTG BFP_SBP BFP SBP BFP_TC BFP TC bmi_HbA1c bmi HbA1c BMI_HDL BMI HDL BMI_logTG BMI logTG BMI_TC BMI TC BFP_glucose BFP glucose	pops	1	2:165528624	NA	NA	NA	NA	NA	NA	NA	NA	NA	NA	NA	0	1
GRB14	rs1128249	2:165528624:G:T	7	BFP_HDL BFP HDL WHR_CRP WHR CRP BFP_LDL BFP LDL bmi_glucose bmi glucose BMI_LDL BMI LDL BFP_DBP BFP DBP BFP_HbA1c BFP HbA1c BFP_logTG BFP logTG BFP_SBP BFP SBP BFP_TC BFP TC bmi_HbA1c bmi HbA1c BMI_HDL BMI HDL BMI_logTG BMI logTG BMI_TC BMI TC BFP_glucose BFP glucose	nearest	1	2:165528624	NA	NA	NA	NA	NA	NA	NA	NA	NA	NA	NA	0	1
CHDH	rs112847844	3:52904084:G:GA	1	WHR_HbA1c WHR HbA1c	abc-max	1	3:52904084	NA	NA	NA	NA	NA	NA	NA	NA	NA	NA	NA	0	1
DCP1A	rs112847844	3:52904084:G:GA	1	WHR_HbA1c WHR HbA1c	abc-max	1	3:52904084	NA	NA	NA	NA	NA	NA	NA	NA	NA	NA	NA	0	1
GLT8D1	rs112847844	3:52904084:G:GA	1	WHR_HbA1c WHR HbA1c	abc-max	1	3:52904084	NA	NA	NA	NA	NA	NA	NA	NA	NA	NA	NA	0	1
IL17RB	rs112847844	3:52904084:G:GA	1	WHR_HbA1c WHR HbA1c	abc-max	1	3:52904084	NA	NA	NA	NA	NA	NA	NA	NA	NA	NA	NA	0	1
ITIH1	rs112847844	3:52904084:G:GA	1	WHR_HbA1c WHR HbA1c	abc-max	1	3:52904084	NA	NA	NA	NA	NA	NA	NA	NA	NA	NA	NA	0	1
ITIH3	rs112847844	3:52904084:G:GA	1	WHR_HbA1c WHR HbA1c	abc-max	1	3:52904084	NA	NA	NA	NA	NA	NA	NA	NA	NA	NA	NA	0	1
ITIH4-AS1	rs112847844	3:52904084:G:GA	1	WHR_HbA1c WHR HbA1c	abc-max	1	3:52904084	NA	NA	NA	NA	NA	NA	NA	NA	NA	NA	NA	0	1
MUSTN1	rs112847844	3:52904084:G:GA	1	WHR_HbA1c WHR HbA1c	abc-max	1	3:52904084	NA	NA	NA	NA	NA	NA	NA	NA	NA	NA	NA	0	1
NEK4	rs112847844	3:52904084:G:GA	1	WHR_HbA1c WHR HbA1c	abc-max	1	3:52904084	NA	NA	NA	NA	NA	NA	NA	NA	NA	NA	NA	0	1
NISCH	rs112847844	3:52904084:G:GA	1	WHR_HbA1c WHR HbA1c	pops	1	3:52904084	NA	NA	NA	NA	NA	NA	NA	NA	NA	NA	NA	0	1
SFMBT1	rs112847844	3:52904084:G:GA	1	WHR_HbA1c WHR HbA1c	abc-max	1	3:52904084	NA	NA	NA	NA	NA	NA	NA	NA	NA	NA	NA	0	1
SPCS1	rs112847844	3:52904084:G:GA	1	WHR_HbA1c WHR HbA1c	abc-max	1	3:52904084	NA	NA	NA	NA	NA	NA	NA	NA	NA	NA	NA	0	1
TMEM110-MUSTN1	rs112847844	3:52904084:G:GA	1	WHR_HbA1c WHR HbA1c	abc-max	1	3:52904084	NA	NA	NA	NA	NA	NA	NA	NA	NA	NA	NA	0	1
CYB561	rs112849193	17:59475807:T:TGGATGTG	2	WHR_DBP WHR DBP WHR_SBP WHR SBP	NA	0	17:59475807	NA	NA	NA	NA	NA	NA	NA	NA	NA	NA	1	1	1
LINC02875	rs112849193	17:59475807:T:TGGATGTG	2	WHR_DBP WHR DBP WHR_SBP WHR SBP	NA	0	17:59475807	7	0	0	0	0	Proxys:1|eQTLS:0|Peaks:1	0	0	0	0	NA	1	1
RPS6KB1	rs112849193	17:59475807:T:TGGATGTG	2	WHR_DBP WHR DBP WHR_SBP WHR SBP	pops	1	17:59475807	NA	NA	NA	NA	NA	NA	NA	NA	NA	NA	NA	0	1
LINC01126	rs113542380	2:43464818:G:A	5	BFP_HbA1c BFP HbA1c WHR_glucose WHR glucose BFP_glucose BFP glucose WHR_HbA1c WHR HbA1c	abc-max	1	2:43464818	NA	NA	NA	NA	NA	NA	NA	NA	NA	NA	NA	0	1
LINC01819	rs113542380	2:43464818:G:A	5	BFP_HbA1c BFP HbA1c WHR_glucose WHR glucose BFP_glucose BFP glucose WHR_HbA1c WHR HbA1c	abc-max	1	2:43464818	NA	NA	NA	NA	NA	NA	NA	NA	NA	NA	NA	0	1
PKDCC	rs113542380	2:43464818:G:A	5	BFP_HbA1c BFP HbA1c WHR_glucose WHR glucose BFP_glucose BFP glucose WHR_HbA1c WHR HbA1c	pops	1	2:43464818	NA	NA	NA	NA	NA	NA	NA	NA	NA	NA	NA	0	1
PHIP	rs113578748	6:80934117:C:CT	2	WHR_DBP WHR DBP	pops	1	6:80934117	NA	NA	NA	NA	NA	NA	NA	NA	NA	NA	NA	0	1
EIF4G1	rs11372617	3:185351184:C:CT	3	BMI_DBP BMI DBP BFP_SBP BFP SBP BFP_DBP BFP DBP	pops	1	3:185351184	NA	NA	NA	NA	NA	NA	NA	NA	NA	NA	NA	0	1
ANKDD1B	rs11405709	5:74625401:C:CT	6	BFP_TC BFP TC BMI_TC BMI TC BMI_LDL BMI LDL BFP_LDL BFP LDL	abc-max	1	5:74625401	NA	NA	NA	NA	NA	NA	NA	NA	NA	NA	NA	0	1
ENC1	rs11405709	5:74625401:C:CT	6	BFP_TC BFP TC BMI_TC BMI TC BMI_LDL BMI LDL BFP_LDL BFP LDL	pops	1	5:74625401	NA	NA	NA	NA	NA	NA	NA	NA	NA	NA	NA	0	1
HMGCR	rs11405709	5:74625401:C:CT	6	BFP_TC BFP TC BMI_TC BMI TC BMI_LDL BMI LDL BFP_LDL BFP LDL	nearest	1	5:74625401	NA	NA	NA	NA	NA	NA	NA	NA	NA	NA	NA	0	1
FGFR2	rs11592107	10:122968964:G:A	3	BFP_DBP BFP DBP BFP_SBP BFP SBP	nearest	1	10:122968964	NA	NA	NA	NA	NA	NA	NA	NA	NA	NA	NA	0	1
GRK5	rs11592107	10:122968964:G:A	3	BFP_DBP BFP DBP BFP_SBP BFP SBP	pops	1	10:122968964	NA	NA	NA	NA	NA	NA	NA	NA	NA	NA	NA	0	1
BTBD18	rs11600169	11:57464945:T:A	3	BFP_SBP BFP SBP	abc-max	1	11:57464945	NA	NA	NA	NA	NA	NA	NA	NA	NA	NA	NA	0	1
CLP1	rs11600169	11:57464945:T:A	3	BFP_SBP BFP SBP	abc-max	1	11:57464945	NA	NA	NA	NA	NA	NA	NA	NA	NA	NA	NA	0	1
SERPING1	rs11600169	11:57464945:T:A	3	BFP_SBP BFP SBP	abc-max	1	11:57464945	NA	NA	NA	NA	NA	NA	NA	NA	NA	NA	NA	0	1
SLC43A1	rs11600169	11:57464945:T:A	3	BFP_SBP BFP SBP	abc-max	1	11:57464945	NA	NA	NA	NA	NA	NA	NA	NA	NA	NA	NA	0	1
SLC43A3	rs11600169	11:57464945:T:A	3	BFP_SBP BFP SBP	abc-max	1	11:57464945	NA	NA	NA	NA	NA	NA	NA	NA	NA	NA	NA	0	1
SSRP1	rs11600169	11:57464945:T:A	3	BFP_SBP BFP SBP	pops	1	11:57464945	NA	NA	NA	NA	NA	NA	NA	NA	NA	NA	NA	0	1
TMX2	rs11600169	11:57464945:T:A	3	BFP_SBP BFP SBP	abc-max	1	11:57464945	NA	NA	NA	NA	NA	NA	NA	NA	NA	NA	NA	0	1
TMX2-CTNND1	rs11600169	11:57464945:T:A	3	BFP_SBP BFP SBP	abc-max	1	11:57464945	NA	NA	NA	NA	NA	NA	NA	NA	NA	NA	NA	0	1
UBE2L6	rs11600169	11:57464945:T:A	3	BFP_SBP BFP SBP	abc-max	1	11:57464945	NA	NA	NA	NA	NA	NA	NA	NA	NA	NA	NA	0	1
ZNF177	rs116843064	19:8429323:G:A	1	BFP_logTG BFP logTG	NA	0	19:8429323	NA	NA	NA	NA	NA	NA	NA	NA	NA	NA	1	1	1
INSR	rs116843064	19:8429323:G:A	1	BFP_logTG BFP logTG	pops	1	19:8429323	NA	NA	NA	NA	NA	NA	NA	NA	NA	NA	NA	0	1
CLIP1-AS1	rs116896792	12:122948907:T:C	1	BFP_logTG BFP logTG BFP_HDL BFP HDL BMI_HDL BMI HDL BMI_logTG BMI logTG	abc-max	1	12:122948907	NA	NA	NA	NA	NA	NA	NA	NA	NA	NA	NA	0	1
RSRC2	rs116896792	12:122948907:T:C	1	BFP_logTG BFP logTG BFP_HDL BFP HDL BMI_HDL BMI HDL BMI_logTG BMI logTG	depict	1	12:122948907	NA	NA	NA	NA	NA	NA	NA	NA	NA	NA	NA	0	1
ZCCHC8	rs116896792	12:122948907:T:C	1	BFP_logTG BFP logTG BFP_HDL BFP HDL BMI_HDL BMI HDL BMI_logTG BMI logTG	nearest	1	12:122948907	NA	NA	NA	NA	NA	NA	NA	NA	NA	NA	0	0	1
FST	rs11738093	5:53301425:A:G	8	BFP_logTG BFP logTG WHR_HDL WHR HDL WHR_logTG WHR logTG BFP_HbA1c BFP HbA1c	NA	0	5:53301425	NA	NA	NA	NA	NA	NA	NA	NA	NA	NA	1	1	1
FST	rs10940357	5:53302257:G:T	5	BFP_logTG BFP logTG WHR_HDL WHR HDL WHR_logTG WHR logTG BFP_HbA1c BFP HbA1c	NA	0	5:53302257	NA	NA	NA	NA	NA	NA	NA	NA	NA	NA	1	1	1
NDUFS4	rs11738093	5:53301425:A:G	8	BFP_logTG BFP logTG WHR_HDL WHR HDL WHR_logTG WHR logTG BFP_HbA1c BFP HbA1c	pops	1	5:53301425	NA	NA	NA	NA	NA	NA	NA	NA	NA	NA	NA	0	1
BBS4	rs11856835	15:74716174:G:A	3	WHR_HDL WHR HDL WHR_SBP WHR SBP	pops	1	15:74716174	NA	NA	NA	NA	NA	NA	NA	NA	NA	NA	NA	0	1
CYP11A1	rs11856835	15:74716174:G:A	3	WHR_HDL WHR HDL WHR_SBP WHR SBP	abc-max	1	15:74716174	NA	NA	NA	NA	NA	NA	NA	NA	NA	NA	NA	0	1
UBL7	rs11856835	15:74716174:G:A	3	WHR_HDL WHR HDL WHR_SBP WHR SBP	abc-max	1	15:74716174	NA	NA	NA	NA	NA	NA	NA	NA	NA	NA	NA	0	1
UBL7-AS1	rs11856835	15:74716174:G:A	3	WHR_HDL WHR HDL WHR_SBP WHR SBP	abc-max	1	15:74716174	NA	NA	NA	NA	NA	NA	NA	NA	NA	NA	NA	0	1
CAMK2B	rs11977526	7:46008110:G:A	9	BFP_DBP BFP DBP	pops	1	7:46008110	NA	NA	NA	NA	NA	NA	NA	NA	NA	NA	NA	0	1
CDCA2	rs11992444	8:25464690:G:T	9	WHR_HDL WHR HDL WHR_logTG WHR logTG	nearest	1	8:25464690	NA	NA	NA	NA	NA	NA	NA	NA	NA	NA	NA	0	1
AP4B1-AS1	rs1216779	1:113570560:A:G	3	BFP_SBP BFP SBP	abc-max	1	1:113570560	NA	NA	NA	NA	NA	NA	NA	NA	NA	NA	NA	0	1
CTTNBP2NL	rs1216779	1:113570560:A:G	3	BFP_SBP BFP SBP	abc-max	1	1:113570560	NA	NA	NA	NA	NA	NA	NA	NA	NA	NA	NA	0	1
LINC01750	rs1216779	1:113570560:A:G	3	BFP_SBP BFP SBP	abc-max	1	1:113570560	NA	NA	NA	NA	NA	NA	NA	NA	NA	NA	NA	0	1
LOC100996251	rs1216779	1:113570560:A:G	3	BFP_SBP BFP SBP	abc-max	1	1:113570560	NA	NA	NA	NA	NA	NA	NA	NA	NA	NA	NA	0	1
MAGI3	rs1216779	1:113570560:A:G	3	BFP_SBP BFP SBP	abc-max	1	1:113570560	NA	NA	NA	NA	NA	NA	NA	NA	NA	NA	NA	0	1
OLFML3	rs1216779	1:113570560:A:G	3	BFP_SBP BFP SBP	abc-max	1	1:113570560	NA	NA	NA	NA	NA	NA	NA	NA	NA	NA	NA	0	1
PHTF1	rs1216779	1:113570560:A:G	3	BFP_SBP BFP SBP	abc-max	1	1:113570560	NA	NA	NA	NA	NA	NA	NA	NA	NA	NA	NA	0	1
PPM1J	rs1216779	1:113570560:A:G	3	BFP_SBP BFP SBP	abc-max	1	1:113570560	NA	NA	NA	NA	NA	NA	NA	NA	NA	NA	NA	0	1
SLC16A1-AS1	rs1216779	1:113570560:A:G	3	BFP_SBP BFP SBP	abc-max	1	1:113570560	NA	NA	NA	NA	NA	NA	NA	NA	NA	NA	NA	0	1
WNT2B	rs1216779	1:113570560:A:G	3	BFP_SBP BFP SBP	abc-max	1	1:113570560	NA	NA	NA	NA	NA	NA	NA	NA	NA	NA	NA	0	1
MIR615	rs12426399	12:54419910:G:T	3	WHR_SBP WHR SBP WHR_DBP WHR DBP WHR_logTG WHR logTG WHR_HbA1c WHR HbA1c BFP_HbA1c BFP HbA1c BFP_logTG BFP logTG BFP_DBP BFP DBP BFP_SBP BFP SBP	NA	0	12:54419910	23	0	0	0	0	Proxys:1|eQTLS:0|Peaks:1	0	0	0	0	NA	1	1
HOXC-AS2	rs12426399	12:54419910:G:T	3	WHR_SBP WHR SBP WHR_DBP WHR DBP WHR_logTG WHR logTG WHR_HbA1c WHR HbA1c BFP_HbA1c BFP HbA1c BFP_logTG BFP logTG BFP_DBP BFP DBP BFP_SBP BFP SBP	abc-max	1	12:54419910	NA	NA	NA	NA	NA	NA	NA	NA	NA	NA	NA	0	1
HOXC-AS3	rs12426399	12:54419910:G:T	3	WHR_SBP WHR SBP WHR_DBP WHR DBP WHR_logTG WHR logTG WHR_HbA1c WHR HbA1c BFP_HbA1c BFP HbA1c BFP_logTG BFP logTG BFP_DBP BFP DBP BFP_SBP BFP SBP	abc-max	1	12:54419910	NA	NA	NA	NA	NA	NA	NA	NA	NA	NA	NA	0	1
HOXC10	rs12426399	12:54419910:G:T	3	WHR_SBP WHR SBP WHR_DBP WHR DBP WHR_logTG WHR logTG WHR_HbA1c WHR HbA1c BFP_HbA1c BFP HbA1c BFP_logTG BFP logTG BFP_DBP BFP DBP BFP_SBP BFP SBP	abc-max	1	12:54419910	NA	NA	NA	NA	NA	NA	NA	NA	NA	NA	NA	0	1
HOXC4	rs12426399	12:54419910:G:T	3	WHR_SBP WHR SBP WHR_DBP WHR DBP WHR_logTG WHR logTG WHR_HbA1c WHR HbA1c BFP_HbA1c BFP HbA1c BFP_logTG BFP logTG BFP_DBP BFP DBP BFP_SBP BFP SBP	abc-max	1	12:54419910	NA	NA	NA	NA	NA	NA	NA	NA	NA	NA	NA	0	1
LOC100240735	rs12426399	12:54419910:G:T	3	WHR_SBP WHR SBP WHR_DBP WHR DBP WHR_logTG WHR logTG WHR_HbA1c WHR HbA1c BFP_HbA1c BFP HbA1c BFP_logTG BFP logTG BFP_DBP BFP DBP BFP_SBP BFP SBP	abc-max	1	12:54419910	NA	NA	NA	NA	NA	NA	NA	NA	NA	NA	NA	0	1
SMUG1	rs12426399	12:54419910:G:T	3	WHR_SBP WHR SBP WHR_DBP WHR DBP WHR_logTG WHR logTG WHR_HbA1c WHR HbA1c BFP_HbA1c BFP HbA1c BFP_logTG BFP logTG BFP_DBP BFP DBP BFP_SBP BFP SBP	abc-max	1	12:54419910	NA	NA	NA	NA	NA	NA	NA	NA	NA	NA	NA	0	1
SP1	rs12426399	12:54419910:G:T	3	WHR_SBP WHR SBP WHR_DBP WHR DBP WHR_logTG WHR logTG WHR_HbA1c WHR HbA1c BFP_HbA1c BFP HbA1c BFP_logTG BFP logTG BFP_DBP BFP DBP BFP_SBP BFP SBP	pops	1	12:54419910	NA	NA	NA	NA	NA	NA	NA	NA	NA	NA	NA	0	1
BPTF	rs12450700	17:65368899:T:G	7	BFP_HDL BFP HDL BFP_LDL BFP LDL	abc-max	1	17:65368899	NA	NA	NA	NA	NA	NA	NA	NA	NA	NA	NA	0	1
HELZ	rs12450700	17:65368899:T:G	7	BFP_HDL BFP HDL BFP_LDL BFP LDL	abc-max	1	17:65368899	NA	NA	NA	NA	NA	NA	NA	NA	NA	NA	0	0	1
KPNA2	rs12450700	17:65368899:T:G	7	BFP_HDL BFP HDL BFP_LDL BFP LDL	abc-max	1	17:65368899	NA	NA	NA	NA	NA	NA	NA	NA	NA	NA	NA	0	1
LINC00674	rs12450700	17:65368899:T:G	7	BFP_HDL BFP HDL BFP_LDL BFP LDL	abc-max	1	17:65368899	NA	NA	NA	NA	NA	NA	NA	NA	NA	NA	NA	0	1
LOC101928021	rs12450700	17:65368899:T:G	7	BFP_HDL BFP HDL BFP_LDL BFP LDL	abc-max	1	17:65368899	NA	NA	NA	NA	NA	NA	NA	NA	NA	NA	NA	0	1
NOL11	rs12450700	17:65368899:T:G	7	BFP_HDL BFP HDL BFP_LDL BFP LDL	abc-max	1	17:65368899	NA	NA	NA	NA	NA	NA	NA	NA	NA	NA	NA	0	1
PRKCA	rs12450700	17:65368899:T:G	7	BFP_HDL BFP HDL BFP_LDL BFP LDL	pops	1	17:65368899	NA	NA	NA	NA	NA	NA	NA	NA	NA	NA	NA	0	1
PSMD12	rs12450700	17:65368899:T:G	7	BFP_HDL BFP HDL BFP_LDL BFP LDL	abc-max	1	17:65368899	NA	NA	NA	NA	NA	NA	NA	NA	NA	NA	NA	0	1
APLF	rs12468533	2:68457573:C:T	3	WHR_SBP WHR SBP	abc-max	1	2:68457573	NA	NA	NA	NA	NA	NA	NA	NA	NA	NA	NA	0	1
C1D	rs12468533	2:68457573:C:T	3	WHR_SBP WHR SBP	abc-max	1	2:68457573	NA	NA	NA	NA	NA	NA	NA	NA	NA	NA	0	0	1
CNRIP1	rs12468533	2:68457573:C:T	3	WHR_SBP WHR SBP	abc-max	1	2:68457573	NA	NA	NA	NA	NA	NA	NA	NA	NA	NA	NA	0	1
ETAA1	rs12468533	2:68457573:C:T	3	WHR_SBP WHR SBP	abc-max	1	2:68457573	NA	NA	NA	NA	NA	NA	NA	NA	NA	NA	NA	0	1
FBXO48	rs12468533	2:68457573:C:T	3	WHR_SBP WHR SBP	abc-max	1	2:68457573	NA	NA	NA	NA	NA	NA	NA	NA	NA	NA	NA	0	1
MEIS1	rs12468533	2:68457573:C:T	3	WHR_SBP WHR SBP	pops	1	2:68457573	NA	NA	NA	NA	NA	NA	NA	NA	NA	NA	NA	0	1
WDR92	rs12468533	2:68457573:C:T	3	WHR_SBP WHR SBP	abc-max	1	2:68457573	NA	NA	NA	NA	NA	NA	NA	NA	NA	NA	NA	0	1
MAPRE3	rs1260326	2:27730940:T:C	9	BMI_LDL BMI LDL BMI_TC BMI TC BMI_logTG BMI logTG	pops	1	2:27730940	NA	NA	NA	NA	NA	NA	NA	NA	NA	NA	NA	0	1
ZNF513	rs1260326	2:27730940:T:C	9	BMI_LDL BMI LDL BMI_TC BMI TC BMI_logTG BMI logTG	depict	1	2:27730940	NA	NA	NA	NA	NA	NA	NA	NA	NA	NA	NA	0	1
LY6H	rs12675715	8:143351567:T:G	3	BMI_DBP BMI DBP BMI_SBP BMI SBP	NA	0	8:143351567	52	0.0577	0	0	0	0	0	0	chr8_142270206_T_G_b38|p:8.79143e-05|slope:0.198321	0	NA	1	1
PTK2	rs12675715	8:143351567:T:G	3	BMI_DBP BMI DBP BMI_SBP BMI SBP	pops	1	8:143351567	NA	NA	NA	NA	NA	NA	NA	NA	NA	NA	NA	0	1
CST6	rs12785292	11:65781459:G:A	6	WHR_TC WHR TC WHR_LDL WHR LDL	nearest	1	11:65781459	NA	NA	NA	NA	NA	NA	NA	NA	NA	NA	NA	0	1
NRXN2	rs12785292	11:65781459:G:A	6	WHR_TC WHR TC WHR_LDL WHR LDL	pops	1	11:65781459	NA	NA	NA	NA	NA	NA	NA	NA	NA	NA	NA	0	1
NCOA3	rs13037209	20:47930229:C:T	4	BMI_logTG BMI logTG BFP_logTG BFP logTG	pops	1	20:47930229	NA	NA	NA	NA	NA	NA	NA	NA	NA	NA	NA	0	1
STAU1	rs13037209	20:47930229:C:T	4	BMI_logTG BMI logTG BFP_logTG BFP logTG	depict	1	20:47930229	NA	NA	NA	NA	NA	NA	NA	NA	NA	NA	NA	0	1
NISCH	rs13100572	3:53237601:A:G	9	WHR_SBP WHR SBP	pops	1	3:53237601	NA	NA	NA	NA	NA	NA	NA	NA	NA	NA	NA	0	1
PDCL2	rs13111128	4:56444321:G:A	3	BFP_DBP BFP DBP BFP_SBP BFP SBP	nearest	1	4:56444321	NA	NA	NA	NA	NA	NA	NA	NA	NA	NA	NA	0	1
PRDM8	rs13125101	4:81174592:G:A	3	BFP_DBP BFP DBP BFP_SBP BFP SBP	pops	1	4:81174592	NA	NA	NA	NA	NA	NA	NA	NA	NA	NA	NA	0	1
TBC1D1	rs13132853	4:38680015:A:G	4	BFP_logTG BFP logTG BMI_logTG BMI logTG	pops	1	4:38680015	NA	NA	NA	NA	NA	NA	NA	NA	NA	NA	NA	0	1
IGFBP5	rs13391398	2:219282429:G:A	4	BMI_LDL BMI LDL BMI_TC BMI TC BMI_logTG BMI logTG	pops	1	2:219282429	NA	NA	NA	NA	NA	NA	NA	NA	NA	NA	NA	0	1
PSD2-AS1	rs13436896	5:139067098:G:A	5	BFP_HbA1c BFP HbA1c	abc-max	1	5:139067098	NA	NA	NA	NA	NA	NA	NA	NA	NA	NA	NA	0	1
BTN1A1	rs139332558	6:26637724:T:C	9	BMI_logTG BMI logTG BFP_logTG BFP logTG	coding	1	6:26637724	NA	NA	NA	NA	NA	NA	NA	NA	NA	NA	NA	0	1
BTN2A1	rs139332558	6:26637724:T:C	9	BMI_logTG BMI logTG BFP_logTG BFP logTG	coding	1	6:26637724	NA	NA	NA	NA	NA	NA	NA	NA	NA	NA	NA	0	1
BTN3A1	rs139332558	6:26637724:T:C	9	BMI_logTG BMI logTG BFP_logTG BFP logTG	coding	1	6:26637724	NA	NA	NA	NA	NA	NA	NA	NA	NA	NA	0	0	1
GUSBP2	rs139332558	6:26637724:T:C	9	BMI_logTG BMI logTG BFP_logTG BFP logTG	abc-max	1	6:26637724	NA	NA	NA	NA	NA	NA	NA	NA	NA	NA	NA	0	1
H2BC7	rs139332558	6:26637724:T:C	9	BMI_logTG BMI logTG BFP_logTG BFP logTG	coding	1	6:26637724	NA	NA	NA	NA	NA	NA	NA	NA	NA	NA	NA	0	1
HIST1H2AH	rs139332558	6:26637724:T:C	9	BMI_logTG BMI logTG BFP_logTG BFP logTG	abc-max	1	6:26637724	NA	NA	NA	NA	NA	NA	NA	NA	NA	NA	NA	0	1
HIST1H2AI	rs139332558	6:26637724:T:C	9	BMI_logTG BMI logTG BFP_logTG BFP logTG	abc-max	1	6:26637724	NA	NA	NA	NA	NA	NA	NA	NA	NA	NA	NA	0	1
HIST1H2BE	rs139332558	6:26637724:T:C	9	BMI_logTG BMI logTG BFP_logTG BFP logTG	abc-max	1	6:26637724	NA	NA	NA	NA	NA	NA	NA	NA	NA	NA	NA	0	1
HIST1H2BK	rs139332558	6:26637724:T:C	9	BMI_logTG BMI logTG BFP_logTG BFP logTG	abc-max	1	6:26637724	NA	NA	NA	NA	NA	NA	NA	NA	NA	NA	0	0	1
HIST1H2BL	rs139332558	6:26637724:T:C	9	BMI_logTG BMI logTG BFP_logTG BFP logTG	abc-max	1	6:26637724	NA	NA	NA	NA	NA	NA	NA	NA	NA	NA	NA	0	1
HIST1H3H	rs139332558	6:26637724:T:C	9	BMI_logTG BMI logTG BFP_logTG BFP logTG	abc-max	1	6:26637724	NA	NA	NA	NA	NA	NA	NA	NA	NA	NA	NA	0	1
HIST1H4C	rs139332558	6:26637724:T:C	9	BMI_logTG BMI logTG BFP_logTG BFP logTG	pops	1	6:26637724	NA	NA	NA	NA	NA	NA	NA	NA	NA	NA	NA	0	1
HIST1H4D	rs139332558	6:26637724:T:C	9	BMI_logTG BMI logTG BFP_logTG BFP logTG	abc-max	1	6:26637724	NA	NA	NA	NA	NA	NA	NA	NA	NA	NA	NA	0	1
LINC00240	rs139332558	6:26637724:T:C	9	BMI_logTG BMI logTG BFP_logTG BFP logTG	abc-max	1	6:26637724	NA	NA	NA	NA	NA	NA	NA	NA	NA	NA	0	0	1
LOC100131289	rs139332558	6:26637724:T:C	9	BMI_logTG BMI logTG BFP_logTG BFP logTG	abc-max	1	6:26637724	NA	NA	NA	NA	NA	NA	NA	NA	NA	NA	NA	0	1
ZNF184	rs139332558	6:26637724:T:C	9	BMI_logTG BMI logTG BFP_logTG BFP logTG	abc-max	1	6:26637724	NA	NA	NA	NA	NA	NA	NA	NA	NA	NA	NA	0	1
ZNF391	rs139332558	6:26637724:T:C	9	BMI_logTG BMI logTG BFP_logTG BFP logTG	abc-max	1	6:26637724	NA	NA	NA	NA	NA	NA	NA	NA	NA	NA	0	0	1
HEY2	rs141783576	6:127439897:G:C	7	BMI_TC BMI TC BMI_LDL BMI LDL BFP_TC BFP TC BFP_HDL BFP HDL BFP_LDL BFP LDL BFP_logTG BFP logTG WHR_CRP WHR CRP	pops	1	6:127439897	NA	NA	NA	NA	NA	NA	NA	NA	NA	NA	NA	0	1
CHD9	rs1421085	16:53800954:T:C	6	WHR_TC WHR TC BFP_TC BFP TC	pops	1	16:53800954	NA	NA	NA	NA	NA	NA	NA	NA	NA	NA	NA	0	1
RBL2	rs1421085	16:53800954:T:C	6	WHR_TC WHR TC BFP_TC BFP TC	abc-max	1	16:53800954	NA	NA	NA	NA	NA	NA	NA	NA	NA	NA	NA	0	1
ACADS	rs142337188	12:120827541:G:A	3	BFP_SBP BFP SBP BFP_DBP BFP DBP	abc-max	1	12:120827541	NA	NA	NA	NA	NA	NA	NA	NA	NA	NA	NA	0	1
BICDL1	rs142337188	12:120827541:G:A	3	BFP_SBP BFP SBP BFP_DBP BFP DBP	abc-max	1	12:120827541	NA	NA	NA	NA	NA	NA	NA	NA	NA	NA	NA	0	1
C12orf43	rs142337188	12:120827541:G:A	3	BFP_SBP BFP SBP BFP_DBP BFP DBP	abc-max	1	12:120827541	NA	NA	NA	NA	NA	NA	NA	NA	NA	NA	NA	0	1
CAMKK2	rs142337188	12:120827541:G:A	3	BFP_SBP BFP SBP BFP_DBP BFP DBP	abc-max	1	12:120827541	NA	NA	NA	NA	NA	NA	NA	NA	NA	NA	0	0	1
COQ5	rs142337188	12:120827541:G:A	3	BFP_SBP BFP SBP BFP_DBP BFP DBP	abc-max	1	12:120827541	NA	NA	NA	NA	NA	NA	NA	NA	NA	NA	NA	0	1
DYNLL1	rs142337188	12:120827541:G:A	3	BFP_SBP BFP SBP BFP_DBP BFP DBP	abc-max	1	12:120827541	NA	NA	NA	NA	NA	NA	NA	NA	NA	NA	NA	0	1
GATC	rs142337188	12:120827541:G:A	3	BFP_SBP BFP SBP BFP_DBP BFP DBP	abc-max	1	12:120827541	NA	NA	NA	NA	NA	NA	NA	NA	NA	NA	NA	0	1
GCN1	rs142337188	12:120827541:G:A	3	BFP_SBP BFP SBP BFP_DBP BFP DBP	abc-max	1	12:120827541	NA	NA	NA	NA	NA	NA	NA	NA	NA	NA	NA	0	1
HNF1A	rs142337188	12:120827541:G:A	3	BFP_SBP BFP SBP BFP_DBP BFP DBP	abc-max	1	12:120827541	NA	NA	NA	NA	NA	NA	NA	NA	NA	NA	NA	0	1
HNF1A-AS1	rs142337188	12:120827541:G:A	3	BFP_SBP BFP SBP BFP_DBP BFP DBP	abc-max	1	12:120827541	NA	NA	NA	NA	NA	NA	NA	NA	NA	NA	NA	0	1
HSPB8	rs142337188	12:120827541:G:A	3	BFP_SBP BFP SBP BFP_DBP BFP DBP	abc-max	1	12:120827541	NA	NA	NA	NA	NA	NA	NA	NA	NA	NA	NA	0	1
LOC105370024	rs142337188	12:120827541:G:A	3	BFP_SBP BFP SBP BFP_DBP BFP DBP	abc-max	1	12:120827541	NA	NA	NA	NA	NA	NA	NA	NA	NA	NA	NA	0	1
MLEC	rs142337188	12:120827541:G:A	3	BFP_SBP BFP SBP BFP_DBP BFP DBP	abc-max	1	12:120827541	NA	NA	NA	NA	NA	NA	NA	NA	NA	NA	NA	0	1
NRAV	rs142337188	12:120827541:G:A	3	BFP_SBP BFP SBP BFP_DBP BFP DBP	abc-max	1	12:120827541	NA	NA	NA	NA	NA	NA	NA	NA	NA	NA	NA	0	1
OASL	rs142337188	12:120827541:G:A	3	BFP_SBP BFP SBP BFP_DBP BFP DBP	abc-max	1	12:120827541	NA	NA	NA	NA	NA	NA	NA	NA	NA	NA	NA	0	1
ORAI1	rs142337188	12:120827541:G:A	3	BFP_SBP BFP SBP BFP_DBP BFP DBP	abc-max	1	12:120827541	NA	NA	NA	NA	NA	NA	NA	NA	NA	NA	NA	0	1
P2RX4	rs142337188	12:120827541:G:A	3	BFP_SBP BFP SBP BFP_DBP BFP DBP	abc-max	1	12:120827541	NA	NA	NA	NA	NA	NA	NA	NA	NA	NA	NA	0	1
P2RX7	rs142337188	12:120827541:G:A	3	BFP_SBP BFP SBP BFP_DBP BFP DBP	abc-max	1	12:120827541	NA	NA	NA	NA	NA	NA	NA	NA	NA	NA	NA	0	1
POP5	rs142337188	12:120827541:G:A	3	BFP_SBP BFP SBP BFP_DBP BFP DBP	abc-max	1	12:120827541	NA	NA	NA	NA	NA	NA	NA	NA	NA	NA	NA	0	1
PRKAB1	rs142337188	12:120827541:G:A	3	BFP_SBP BFP SBP BFP_DBP BFP DBP	abc-max	1	12:120827541	NA	NA	NA	NA	NA	NA	NA	NA	NA	NA	NA	0	1
PXN-AS1	rs142337188	12:120827541:G:A	3	BFP_SBP BFP SBP BFP_DBP BFP DBP	abc-max	1	12:120827541	NA	NA	NA	NA	NA	NA	NA	NA	NA	NA	NA	0	1
RAB35	rs142337188	12:120827541:G:A	3	BFP_SBP BFP SBP BFP_DBP BFP DBP	abc-max	1	12:120827541	NA	NA	NA	NA	NA	NA	NA	NA	NA	NA	NA	0	1
RNF10	rs142337188	12:120827541:G:A	3	BFP_SBP BFP SBP BFP_DBP BFP DBP	abc-max	1	12:120827541	NA	NA	NA	NA	NA	NA	NA	NA	NA	NA	NA	0	1
RNF34	rs142337188	12:120827541:G:A	3	BFP_SBP BFP SBP BFP_DBP BFP DBP	abc-max	1	12:120827541	NA	NA	NA	NA	NA	NA	NA	NA	NA	NA	NA	0	1
RPLP0	rs142337188	12:120827541:G:A	3	BFP_SBP BFP SBP BFP_DBP BFP DBP	abc-max	1	12:120827541	NA	NA	NA	NA	NA	NA	NA	NA	NA	NA	0	0	1
SRSF9	rs142337188	12:120827541:G:A	3	BFP_SBP BFP SBP BFP_DBP BFP DBP	abc-max	1	12:120827541	NA	NA	NA	NA	NA	NA	NA	NA	NA	NA	NA	0	1
SUDS3	rs142337188	12:120827541:G:A	3	BFP_SBP BFP SBP BFP_DBP BFP DBP	abc-max	1	12:120827541	NA	NA	NA	NA	NA	NA	NA	NA	NA	NA	NA	0	1
TAOK3	rs142337188	12:120827541:G:A	3	BFP_SBP BFP SBP BFP_DBP BFP DBP	abc-max	1	12:120827541	NA	NA	NA	NA	NA	NA	NA	NA	NA	NA	NA	0	1
TMEM233	rs142337188	12:120827541:G:A	3	BFP_SBP BFP SBP BFP_DBP BFP DBP	abc-max	1	12:120827541	NA	NA	NA	NA	NA	NA	NA	NA	NA	NA	0	0	1
TRIAP1	rs142337188	12:120827541:G:A	3	BFP_SBP BFP SBP BFP_DBP BFP DBP	abc-max	1	12:120827541	NA	NA	NA	NA	NA	NA	NA	NA	NA	NA	NA	0	1
XLOC_009911	rs142337188	12:120827541:G:A	3	BFP_SBP BFP SBP BFP_DBP BFP DBP	abc-max	1	12:120827541	NA	NA	NA	NA	NA	NA	NA	NA	NA	NA	NA	0	1
OTUD4	rs143281807	4:145951966:T:C	5	BFP_HbA1c BFP HbA1c	depict	1	4:145951966	NA	NA	NA	NA	NA	NA	NA	NA	NA	NA	NA	0	1
NCAN	rs143333049	19:19800289:A:G	9	BFP_SBP BFP SBP BMI_SBP BMI SBP	pops	1	19:19800289	NA	NA	NA	NA	NA	NA	NA	NA	NA	NA	NA	0	1
ZNF101	rs143333049	19:19800289:A:G	9	BFP_SBP BFP SBP BMI_SBP BMI SBP	nearest	1	19:19800289	NA	NA	NA	NA	NA	NA	NA	NA	NA	NA	NA	0	1
LCT	rs1446585	2:136407479:A:G	6	BFP_LDL BFP LDL BFP_TC BFP TC BMI_TC BMI TC BMI_LDL BMI LDL	coding	1	2:136407479	NA	NA	NA	NA	NA	NA	NA	NA	NA	NA	NA	0	1
LOC100507600	rs1446585	2:136407479:A:G	6	BFP_LDL BFP LDL BFP_TC BFP TC BMI_TC BMI TC BMI_LDL BMI LDL	abc-max	1	2:136407479	NA	NA	NA	NA	NA	NA	NA	NA	NA	NA	NA	0	1
ARID2	rs145878042	12:48143315:A:G	9	WHR_logTG WHR logTG	pops	1	12:48143315	NA	NA	NA	NA	NA	NA	NA	NA	NA	NA	NA	0	1
RPAP3	rs145878042	12:48143315:A:G	9	WHR_logTG WHR logTG	abc-max	1	12:48143315	NA	NA	NA	NA	NA	NA	NA	NA	NA	NA	NA	0	1
TMEM106C	rs145878042	12:48143315:A:G	9	WHR_logTG WHR logTG	abc-max	1	12:48143315	NA	NA	NA	NA	NA	NA	NA	NA	NA	NA	NA	0	1
VDR	rs145878042	12:48143315:A:G	9	WHR_logTG WHR logTG	abc-max	1	12:48143315	NA	NA	NA	NA	NA	NA	NA	NA	NA	NA	NA	0	1
ACSL6	rs145919630	5:130729398:A:ACT	1	BFP_logTG BFP logTG BFP_HDL BFP HDL BMI_logTG BMI logTG	coding	1	5:130729398	NA	NA	NA	NA	NA	NA	NA	NA	NA	NA	NA	0	1
HINT1	rs145919630	5:130729398:A:ACT	1	BFP_logTG BFP logTG BFP_HDL BFP HDL BMI_logTG BMI logTG	abc-max	1	5:130729398	NA	NA	NA	NA	NA	NA	NA	NA	NA	NA	NA	0	1
MARCH1	rs148410712	1:221266556:A:AT	3	WHR_SBP WHR SBP	abc-max	1	1:221266556	NA	NA	NA	NA	NA	NA	NA	NA	NA	NA	NA	0	1
AIDA	rs148410712	1:221266556:A:AT	3	WHR_SBP WHR SBP	abc-max	1	1:221266556	NA	NA	NA	NA	NA	NA	NA	NA	NA	NA	NA	0	1
AURKAPS1	rs148410712	1:221266556:A:AT	3	WHR_SBP WHR SBP	abc-max	1	1:221266556	NA	NA	NA	NA	NA	NA	NA	NA	NA	NA	NA	0	1
BPNT1	rs148410712	1:221266556:A:AT	3	WHR_SBP WHR SBP	abc-max	1	1:221266556	NA	NA	NA	NA	NA	NA	NA	NA	NA	NA	NA	0	1
BROX	rs148410712	1:221266556:A:AT	3	WHR_SBP WHR SBP	abc-max	1	1:221266556	NA	NA	NA	NA	NA	NA	NA	NA	NA	NA	NA	0	1
C1orf115	rs148410712	1:221266556:A:AT	3	WHR_SBP WHR SBP	abc-max	1	1:221266556	NA	NA	NA	NA	NA	NA	NA	NA	NA	NA	NA	0	1
C1orf140	rs148410712	1:221266556:A:AT	3	WHR_SBP WHR SBP	abc-max	1	1:221266556	NA	NA	NA	NA	NA	NA	NA	NA	NA	NA	NA	0	1
EPRS	rs148410712	1:221266556:A:AT	3	WHR_SBP WHR SBP	abc-max	1	1:221266556	NA	NA	NA	NA	NA	NA	NA	NA	NA	NA	NA	0	1
HHIPL2	rs148410712	1:221266556:A:AT	3	WHR_SBP WHR SBP	abc-max	1	1:221266556	NA	NA	NA	NA	NA	NA	NA	NA	NA	NA	NA	0	1
HLX-AS1	rs148410712	1:221266556:A:AT	3	WHR_SBP WHR SBP	abc-max	1	1:221266556	NA	NA	NA	NA	NA	NA	NA	NA	NA	NA	NA	0	1
IARS2	rs148410712	1:221266556:A:AT	3	WHR_SBP WHR SBP	abc-max	1	1:221266556	NA	NA	NA	NA	NA	NA	NA	NA	NA	NA	NA	0	1
MIA3	rs148410712	1:221266556:A:AT	3	WHR_SBP WHR SBP	abc-max	1	1:221266556	NA	NA	NA	NA	NA	NA	NA	NA	NA	NA	NA	0	1
RAB3GAP2	rs148410712	1:221266556:A:AT	3	WHR_SBP WHR SBP	abc-max	1	1:221266556	NA	NA	NA	NA	NA	NA	NA	NA	NA	NA	NA	0	1
TAF1A	rs148410712	1:221266556:A:AT	3	WHR_SBP WHR SBP	abc-max	1	1:221266556	NA	NA	NA	NA	NA	NA	NA	NA	NA	NA	NA	0	1
TAF1A-AS1	rs148410712	1:221266556:A:AT	3	WHR_SBP WHR SBP	abc-max	1	1:221266556	NA	NA	NA	NA	NA	NA	NA	NA	NA	NA	NA	0	1
AGTRAP	rs149764880	1:11880731:G:T	3	BFP_SBP BFP SBP BFP_DBP BFP DBP	abc-max	1	1:11880731	NA	NA	NA	NA	NA	NA	NA	NA	NA	NA	NA	0	1
C1orf167	rs149764880	1:11880731:G:T	3	BFP_SBP BFP SBP BFP_DBP BFP DBP	coding	1	1:11880731	NA	NA	NA	NA	NA	NA	NA	NA	NA	NA	NA	0	1
FBXO2	rs149764880	1:11880731:G:T	3	BFP_SBP BFP SBP BFP_DBP BFP DBP	abc-max	1	1:11880731	NA	NA	NA	NA	NA	NA	NA	NA	NA	NA	NA	0	1
FBXO44	rs149764880	1:11880731:G:T	3	BFP_SBP BFP SBP BFP_DBP BFP DBP	abc-max	1	1:11880731	NA	NA	NA	NA	NA	NA	NA	NA	NA	NA	0	0	1
MAD2L2	rs149764880	1:11880731:G:T	3	BFP_SBP BFP SBP BFP_DBP BFP DBP	abc-max	1	1:11880731	NA	NA	NA	NA	NA	NA	NA	NA	NA	NA	NA	0	1
MTOR	rs149764880	1:11880731:G:T	3	BFP_SBP BFP SBP BFP_DBP BFP DBP	pops	1	1:11880731	NA	NA	NA	NA	NA	NA	NA	NA	NA	NA	NA	0	1
NPPB	rs149764880	1:11880731:G:T	3	BFP_SBP BFP SBP BFP_DBP BFP DBP	abc-max	1	1:11880731	NA	NA	NA	NA	NA	NA	NA	NA	NA	NA	NA	0	1
CYP2R1	rs150090666	11:14865399:C:T	7	BFP_HDL BFP HDL BFP_logTG BFP logTG	nearest	1	11:14865399	NA	NA	NA	NA	NA	NA	NA	NA	NA	NA	NA	0	1
PDE3B	rs150090666	11:14865399:C:T	7	BFP_HDL BFP HDL BFP_logTG BFP logTG	pops	1	11:14865399	NA	NA	NA	NA	NA	NA	NA	NA	NA	NA	NA	0	1
HOXB8	rs15689	17:46684929:A:G	5	WHR_HbA1c WHR HbA1c	depict	1	17:46684929	NA	NA	NA	NA	NA	NA	NA	NA	NA	NA	NA	0	1
HOXB9	rs15689	17:46684929:A:G	5	WHR_HbA1c WHR HbA1c	depict	1	17:46684929	NA	NA	NA	NA	NA	NA	NA	NA	NA	NA	NA	0	1
DLG4	rs1641523	17:7549681:C:T	4	BFP_HbA1c BFP HbA1c	pops	1	17:7549681	NA	NA	NA	NA	NA	NA	NA	NA	NA	NA	NA	0	1
SHBG	rs1641523	17:7549681:C:T	4	BFP_HbA1c BFP HbA1c	fastenloc	1	17:7549681	NA	NA	NA	NA	NA	NA	NA	NA	NA	NA	NA	0	1
SNORD10	rs1641523	17:7549681:C:T	4	BFP_HbA1c BFP HbA1c	fastenloc	1	17:7549681	NA	NA	NA	NA	NA	NA	NA	NA	NA	NA	NA	0	1
FZD9	rs17145750	7:73026378:C:T	1	WHR_HbA1c WHR HbA1c BMI_DBP BMI DBP	depict	1	7:73026378	NA	NA	NA	NA	NA	NA	NA	NA	NA	NA	NA	0	1
ACIN1	rs17256211	14:23754580:A:G	3	BFP_SBP BFP SBP BMI_SBP BMI SBP	pops	1	14:23754580	NA	NA	NA	NA	NA	NA	NA	NA	NA	NA	NA	0	1
TOP1	rs17265513	20:39832628:T:C	3	BFP_DBP BFP DBP	depict	1	20:39832628	NA	NA	NA	NA	NA	NA	NA	NA	NA	NA	NA	0	1
MTSS1	rs17319046	8:126350794:T:G	7	BFP_HDL BFP HDL	pops	1	8:126350794	NA	NA	NA	NA	NA	NA	NA	NA	NA	NA	NA	0	1
TRIB1	rs17319046	8:126350794:T:G	7	BFP_HDL BFP HDL	nearest	1	8:126350794	NA	NA	NA	NA	NA	NA	NA	NA	NA	NA	NA	0	1
EML2	rs1800437	19:46181392:G:C	1	BMI_HDL BMI HDL	abc-max	1	19:46181392	NA	NA	NA	NA	NA	NA	NA	NA	NA	NA	NA	0	1
EML2-AS1	rs1800437	19:46181392:G:C	1	BMI_HDL BMI HDL	abc-max	1	19:46181392	NA	NA	NA	NA	NA	NA	NA	NA	NA	NA	NA	0	1
FBXO46	rs1800437	19:46181392:G:C	1	BMI_HDL BMI HDL	abc-max	1	19:46181392	NA	NA	NA	NA	NA	NA	NA	NA	NA	NA	NA	0	1
OPA3	rs1800437	19:46181392:G:C	1	BMI_HDL BMI HDL	abc-max	1	19:46181392	NA	NA	NA	NA	NA	NA	NA	NA	NA	NA	NA	0	1
QPCTL	rs1800437	19:46181392:G:C	1	BMI_HDL BMI HDL	abc-max	1	19:46181392	NA	NA	NA	NA	NA	NA	NA	NA	NA	NA	0	0	1
RTN2	rs1800437	19:46181392:G:C	1	BMI_HDL BMI HDL	abc-max	1	19:46181392	NA	NA	NA	NA	NA	NA	NA	NA	NA	NA	0	0	1
SNRPD2	rs1800437	19:46181392:G:C	1	BMI_HDL BMI HDL	abc-max	1	19:46181392	NA	NA	NA	NA	NA	NA	NA	NA	NA	NA	0	0	1
VASP	rs1800437	19:46181392:G:C	1	BMI_HDL BMI HDL	abc-max	1	19:46181392	NA	NA	NA	NA	NA	NA	NA	NA	NA	NA	NA	0	1
ATP2B2	rs1801282	3:12393125:C:G	8	BFP_HDL BFP HDL BMI_HDL BMI HDL WHR_logTG WHR logTG BFP_logTG BFP logTG BMI_logTG BMI logTG	pops	1	3:12393125	NA	NA	NA	NA	NA	NA	NA	NA	NA	NA	NA	0	1
RAF1	rs1801282	3:12393125:C:G	8	BFP_HDL BFP HDL BMI_HDL BMI HDL WHR_logTG WHR logTG BFP_logTG BFP logTG BMI_logTG BMI logTG	abc-max	1	3:12393125	NA	NA	NA	NA	NA	NA	NA	NA	NA	NA	NA	0	1
RPL32	rs1801282	3:12393125:C:G	8	BFP_HDL BFP HDL BMI_HDL BMI HDL WHR_logTG WHR logTG BFP_logTG BFP logTG BMI_logTG BMI logTG	abc-max	1	3:12393125	NA	NA	NA	NA	NA	NA	NA	NA	NA	NA	NA	0	1
TAMM41	rs1801282	3:12393125:C:G	8	BFP_HDL BFP HDL BMI_HDL BMI HDL WHR_logTG WHR logTG BFP_logTG BFP logTG BMI_logTG BMI logTG	abc-max	1	3:12393125	NA	NA	NA	NA	NA	NA	NA	NA	NA	NA	0	0	1
TMEM40	rs1801282	3:12393125:C:G	8	BFP_HDL BFP HDL BMI_HDL BMI HDL WHR_logTG WHR logTG BFP_logTG BFP logTG BMI_logTG BMI logTG	abc-max	1	3:12393125	NA	NA	NA	NA	NA	NA	NA	NA	NA	NA	NA	0	1
VGLL4	rs1801282	3:12393125:C:G	8	BFP_HDL BFP HDL BMI_HDL BMI HDL WHR_logTG WHR logTG BFP_logTG BFP logTG BMI_logTG BMI logTG	abc-max	1	3:12393125	NA	NA	NA	NA	NA	NA	NA	NA	NA	NA	NA	0	1
RALGAPB	rs1883711	20:39179822:G:C	4	BFP_logTG BFP logTG BFP_LDL BFP LDL	pops	1	20:39179822	NA	NA	NA	NA	NA	NA	NA	NA	NA	NA	NA	0	1
H3F3B	rs1973114	17:73877097:C:T	4	BMI_TC BMI TC BFP_TC BFP TC BFP_HbA1c BFP HbA1c BFP_logTG BFP logTG BMI_logTG BMI logTG BMI_SBP BMI SBP BMI_DBP BMI DBP BMI_LDL BMI LDL BFP_LDL BFP LDL BFP_DBP BFP DBP BFP_SBP BFP SBP	abc-max	1	17:73877097	NA	NA	NA	NA	NA	NA	NA	NA	NA	NA	NA	0	1
CBLN4	rs199922755	20:54424535:A:C	6	BMI_TC BMI TC	nearest	1	20:54424535	NA	NA	NA	NA	NA	NA	NA	NA	NA	NA	NA	0	1
PFDN4	rs199922755	20:54424535:A:C	6	BMI_TC BMI TC	pops	1	20:54424535	NA	NA	NA	NA	NA	NA	NA	NA	NA	NA	NA	0	1
HMGB1	rs200360426	13:33119369:T:TAA	6	BFP_TC BFP TC BMI_TC BMI TC	pops	1	13:33119369	NA	NA	NA	NA	NA	NA	NA	NA	NA	NA	NA	0	1
N4BP2L1	rs200360426	13:33119369:T:TAA	6	BFP_TC BFP TC BMI_TC BMI TC	coding	1	13:33119369	NA	NA	NA	NA	NA	NA	NA	NA	NA	NA	NA	0	1
N4BP2L2	rs200360426	13:33119369:T:TAA	6	BFP_TC BFP TC BMI_TC BMI TC	nearest	1	13:33119369	NA	NA	NA	NA	NA	NA	NA	NA	NA	NA	NA	0	1
L3MBTL3	rs201927923	6:130370731:TTG:T	4	BMI_LDL BMI LDL BMI_TC BMI TC	nearest	1	6:130370731	NA	NA	NA	NA	NA	NA	NA	NA	NA	NA	NA	0	1
LAMA2	rs201927923	6:130370731:TTG:T	4	BMI_LDL BMI LDL BMI_TC BMI TC	pops	1	6:130370731	NA	NA	NA	NA	NA	NA	NA	NA	NA	NA	NA	0	1
TNKS2	rs2068888	10:94839642:G:A	4	BFP_HDL BFP HDL BFP_CRP BFP CRP BFP_logTG BFP logTG BFP_TC BFP TC BFP_LDL BFP LDL	pops	1	10:94839642	NA	NA	NA	NA	NA	NA	NA	NA	NA	NA	NA	0	1
CBX3	rs2071265	7:27238691:C:G	3	BFP_SBP BFP SBP	pops	1	7:27238691	NA	NA	NA	NA	NA	NA	NA	NA	NA	NA	NA	0	1
HOTTIP	rs2071265	7:27238691:C:G	3	BFP_SBP BFP SBP	depict	1	7:27238691	NA	NA	NA	NA	NA	NA	NA	NA	NA	NA	NA	0	1
HOXA11	rs2071265	7:27238691:C:G	3	BFP_SBP BFP SBP	depict	1	7:27238691	NA	NA	NA	NA	NA	NA	NA	NA	NA	NA	NA	0	1
HOXA11-AS	rs2071265	7:27238691:C:G	3	BFP_SBP BFP SBP	abc-max	1	7:27238691	NA	NA	NA	NA	NA	NA	NA	NA	NA	NA	NA	0	1
HOXA11-AS1	rs2071265	7:27238691:C:G	3	BFP_SBP BFP SBP	depict	1	7:27238691	NA	NA	NA	NA	NA	NA	NA	NA	NA	NA	NA	0	1
CREBBP	rs2075637	16:4938280:T:C	3	BFP_glucose BFP glucose BMI_DBP BMI DBP BFP_DBP BFP DBP WHR_SBP WHR SBP BMI_SBP BMI SBP WHR_DBP WHR DBP BFP_SBP BFP SBP	pops	1	16:4938280	NA	NA	NA	NA	NA	NA	NA	NA	NA	NA	NA	0	1
GLYR1	rs2075637	16:4938280:T:C	3	BFP_glucose BFP glucose BMI_DBP BMI DBP BFP_DBP BFP DBP WHR_SBP WHR SBP BMI_SBP BMI SBP WHR_DBP WHR DBP BFP_SBP BFP SBP	depict	1	16:4938280	NA	NA	NA	NA	NA	NA	NA	NA	NA	NA	NA	0	1
NFE2L3	rs2122823	7:25939161:C:T	3	WHR_DBP WHR DBP	nearest	1	7:25939161	NA	NA	NA	NA	NA	NA	NA	NA	NA	NA	NA	0	1
CUL3	rs2138157	2:227103717:A:C	8	BFP_SBP BFP SBP BFP_HDL BFP HDL BFP_logTG BFP logTG BFP_DBP BFP DBP BFP_HbA1c BFP HbA1c	pops	1	2:227103717	NA	NA	NA	NA	NA	NA	NA	NA	NA	NA	NA	0	1
NKAIN2	rs2184968	6:126760994:T:C	5	WHR_HbA1c WHR HbA1c BFP_HbA1c BFP HbA1c BFP_glucose BFP glucose	pops	1	6:126760994	NA	NA	NA	NA	NA	NA	NA	NA	NA	NA	NA	0	1
SMAD6	rs2218181	15:66872325:T:C	8	BMI_SBP BMI SBP BMI_DBP BMI DBP BMI_logTG BMI logTG BFP_logTG BFP logTG BFP_HDL BFP HDL	NA	0	15:66872325	NA	NA	NA	NA	NA	NA	NA	NA	NA	NA	1	1	1
LINC01169	rs2218181	15:66872325:T:C	8	BMI_SBP BMI SBP BMI_DBP BMI DBP BMI_logTG BMI logTG BFP_logTG BFP logTG BFP_HDL BFP HDL	fastenloc	1	15:66872325	NA	NA	NA	NA	NA	NA	NA	NA	NA	NA	NA	0	1
RP11-321F6.1	rs2218181	15:66872325:T:C	8	BMI_SBP BMI SBP BMI_DBP BMI DBP BMI_logTG BMI logTG BFP_logTG BFP logTG BFP_HDL BFP HDL	nearest	1	15:66872325	NA	NA	NA	NA	NA	NA	NA	NA	NA	NA	NA	0	1
ZNF609	rs2218181	15:66872325:T:C	8	BMI_SBP BMI SBP BMI_DBP BMI DBP BMI_logTG BMI logTG BFP_logTG BFP logTG BFP_HDL BFP HDL	pops	1	15:66872325	NA	NA	NA	NA	NA	NA	NA	NA	NA	NA	NA	0	1
MAPK10	rs2231142	4:89052323:G:T	5	bmi_HbA1c bmi HbA1c	pops	1	4:89052323	NA	NA	NA	NA	NA	NA	NA	NA	NA	NA	NA	0	1
BANK1	rs223487	4:103683546:A:C	6	BMI_TC BMI TC	abc-max	1	4:103683546	NA	NA	NA	NA	NA	NA	NA	NA	NA	NA	NA	0	1
BDH2	rs223487	4:103683546:A:C	6	BMI_TC BMI TC	abc-max	1	4:103683546	NA	NA	NA	NA	NA	NA	NA	NA	NA	NA	0	0	1
CENPE	rs223487	4:103683546:A:C	6	BMI_TC BMI TC	abc-max	1	4:103683546	NA	NA	NA	NA	NA	NA	NA	NA	NA	NA	NA	0	1
CXXC4-AS1	rs223487	4:103683546:A:C	6	BMI_TC BMI TC	abc-max	1	4:103683546	NA	NA	NA	NA	NA	NA	NA	NA	NA	NA	NA	0	1
FLJ20021	rs223487	4:103683546:A:C	6	BMI_TC BMI TC	abc-max	1	4:103683546	NA	NA	NA	NA	NA	NA	NA	NA	NA	NA	NA	0	1
LOC101929448	rs223487	4:103683546:A:C	6	BMI_TC BMI TC	abc-max	1	4:103683546	NA	NA	NA	NA	NA	NA	NA	NA	NA	NA	NA	0	1
LOC105377348	rs223487	4:103683546:A:C	6	BMI_TC BMI TC	abc-max	1	4:103683546	NA	NA	NA	NA	NA	NA	NA	NA	NA	NA	NA	0	1
LOC105377621	rs223487	4:103683546:A:C	6	BMI_TC BMI TC	abc-max	1	4:103683546	NA	NA	NA	NA	NA	NA	NA	NA	NA	NA	NA	0	1
NFKB1	rs223487	4:103683546:A:C	6	BMI_TC BMI TC	abc-max	1	4:103683546	NA	NA	NA	NA	NA	NA	NA	NA	NA	NA	0	0	1
SLC9B1	rs223487	4:103683546:A:C	6	BMI_TC BMI TC	abc-max	1	4:103683546	NA	NA	NA	NA	NA	NA	NA	NA	NA	NA	NA	0	1
SLC9B2	rs223487	4:103683546:A:C	6	BMI_TC BMI TC	abc-max	1	4:103683546	NA	NA	NA	NA	NA	NA	NA	NA	NA	NA	NA	0	1
TACR3	rs223487	4:103683546:A:C	6	BMI_TC BMI TC	abc-max	1	4:103683546	NA	NA	NA	NA	NA	NA	NA	NA	NA	NA	NA	0	1
CDKN1C	rs2237895	11:2857194:A:C	5	BFP_glucose BFP glucose BFP_HbA1c BFP HbA1c	nearest	1	11:2857194	NA	NA	NA	NA	NA	NA	NA	NA	NA	NA	NA	0	1
ATP2B2	rs2249407	3:12494794:C:A	4	BFP_logTG BFP logTG	pops	1	3:12494794	NA	NA	NA	NA	NA	NA	NA	NA	NA	NA	NA	0	1
C19orf80	rs2278426	19:11350488:C:T	1	WHR_logTG WHR logTG	nearest	1	19:11350488	NA	NA	NA	NA	NA	NA	NA	NA	NA	NA	NA	0	1
KANK2	rs2278426	19:11350488:C:T	1	WHR_logTG WHR logTG	abc-max	1	19:11350488	NA	NA	NA	NA	NA	NA	NA	NA	NA	NA	NA	0	1
SMARCA4	rs2278426	19:11350488:C:T	1	WHR_logTG WHR logTG	pops	1	19:11350488	NA	NA	NA	NA	NA	NA	NA	NA	NA	NA	NA	0	1
LOC100505795	rs2279469	1:164740405:G:C	2	WHR_DBP WHR DBP	abc-max	1	1:164740405	NA	NA	NA	NA	NA	NA	NA	NA	NA	NA	NA	0	1
ARMC8	rs2293251	3:138124114:T:G	4	BMI_SBP BMI SBP BFP_DBP BFP DBP BFP_HbA1c BFP HbA1c BFP_SBP BFP SBP bmi_HbA1c bmi HbA1c	abc-max	1	3:138124114	NA	NA	NA	NA	NA	NA	NA	NA	NA	NA	NA	0	1
CEP70	rs2293251	3:138124114:T:G	4	BMI_SBP BMI SBP BFP_DBP BFP DBP BFP_HbA1c BFP HbA1c BFP_SBP BFP SBP bmi_HbA1c bmi HbA1c	abc-max	1	3:138124114	NA	NA	NA	NA	NA	NA	NA	NA	NA	NA	NA	0	1
DBR1	rs2293251	3:138124114:T:G	4	BMI_SBP BMI SBP BFP_DBP BFP DBP BFP_HbA1c BFP HbA1c BFP_SBP BFP SBP bmi_HbA1c bmi HbA1c	abc-max	1	3:138124114	NA	NA	NA	NA	NA	NA	NA	NA	NA	NA	NA	0	1
DZIP1L	rs2293251	3:138124114:T:G	4	BMI_SBP BMI SBP BFP_DBP BFP DBP BFP_HbA1c BFP HbA1c BFP_SBP BFP SBP bmi_HbA1c bmi HbA1c	abc-max	1	3:138124114	NA	NA	NA	NA	NA	NA	NA	NA	NA	NA	NA	0	1
FAIM	rs2293251	3:138124114:T:G	4	BMI_SBP BMI SBP BFP_DBP BFP DBP BFP_HbA1c BFP HbA1c BFP_SBP BFP SBP bmi_HbA1c bmi HbA1c	abc-max	1	3:138124114	NA	NA	NA	NA	NA	NA	NA	NA	NA	NA	NA	0	1
FOXL2	rs2293251	3:138124114:T:G	4	BMI_SBP BMI SBP BFP_DBP BFP DBP BFP_HbA1c BFP HbA1c BFP_SBP BFP SBP bmi_HbA1c bmi HbA1c	abc-max	1	3:138124114	NA	NA	NA	NA	NA	NA	NA	NA	NA	NA	NA	0	1
FOXL2NB	rs2293251	3:138124114:T:G	4	BMI_SBP BMI SBP BFP_DBP BFP DBP BFP_HbA1c BFP HbA1c BFP_SBP BFP SBP bmi_HbA1c bmi HbA1c	abc-max	1	3:138124114	NA	NA	NA	NA	NA	NA	NA	NA	NA	NA	NA	0	1
LINC01391	rs2293251	3:138124114:T:G	4	BMI_SBP BMI SBP BFP_DBP BFP DBP BFP_HbA1c BFP HbA1c BFP_SBP BFP SBP bmi_HbA1c bmi HbA1c	abc-max	1	3:138124114	NA	NA	NA	NA	NA	NA	NA	NA	NA	NA	NA	0	1
NME9	rs2293251	3:138124114:T:G	4	BMI_SBP BMI SBP BFP_DBP BFP DBP BFP_HbA1c BFP HbA1c BFP_SBP BFP SBP bmi_HbA1c bmi HbA1c	abc-max	1	3:138124114	NA	NA	NA	NA	NA	NA	NA	NA	NA	NA	NA	0	1
RBP1	rs2293251	3:138124114:T:G	4	BMI_SBP BMI SBP BFP_DBP BFP DBP BFP_HbA1c BFP HbA1c BFP_SBP BFP SBP bmi_HbA1c bmi HbA1c	abc-max	1	3:138124114	NA	NA	NA	NA	NA	NA	NA	NA	NA	NA	NA	0	1
STAG1	rs2293251	3:138124114:T:G	4	BMI_SBP BMI SBP BFP_DBP BFP DBP BFP_HbA1c BFP HbA1c BFP_SBP BFP SBP bmi_HbA1c bmi HbA1c	pops	1	3:138124114	NA	NA	NA	NA	NA	NA	NA	NA	NA	NA	NA	0	1
LINC01356	rs2306937	1:113246506:C:T	3	BFP_DBP BFP DBP BFP_SBP BFP SBP	abc-max	1	1:113246506	NA	NA	NA	NA	NA	NA	NA	NA	NA	NA	NA	0	1
LOC100996251	rs2306937	1:113246506:C:T	3	BFP_DBP BFP DBP BFP_SBP BFP SBP	abc-max	1	1:113246506	NA	NA	NA	NA	NA	NA	NA	NA	NA	NA	NA	0	1
PPM1J	rs2306937	1:113246506:C:T	3	BFP_DBP BFP DBP BFP_SBP BFP SBP	abc-max	1	1:113246506	NA	NA	NA	NA	NA	NA	NA	NA	NA	NA	NA	0	1
SLC16A1-AS1	rs2306937	1:113246506:C:T	3	BFP_DBP BFP DBP BFP_SBP BFP SBP	abc-max	1	1:113246506	NA	NA	NA	NA	NA	NA	NA	NA	NA	NA	NA	0	1
WNT2B	rs2306937	1:113246506:C:T	3	BFP_DBP BFP DBP BFP_SBP BFP SBP	abc-max	1	1:113246506	NA	NA	NA	NA	NA	NA	NA	NA	NA	NA	NA	0	1
SLC51A	rs2342307	3:195942487:A:G	6	BMI_LDL BMI LDL BMI_TC BMI TC	nearest	1	3:195942487	NA	NA	NA	NA	NA	NA	NA	NA	NA	NA	NA	0	1
TNK2	rs2342307	3:195942487:A:G	6	BMI_LDL BMI LDL BMI_TC BMI TC	pops	1	3:195942487	NA	NA	NA	NA	NA	NA	NA	NA	NA	NA	NA	0	1
ZDHHC19	rs2342307	3:195942487:A:G	6	BMI_LDL BMI LDL BMI_TC BMI TC	fastenloc	1	3:195942487	NA	NA	NA	NA	NA	NA	NA	NA	NA	NA	NA	0	1
GRIK2	rs240766	6:100954036:G:A	6	BMI_LDL BMI LDL BMI_TC BMI TC	abc-max	1	6:100954036	NA	NA	NA	NA	NA	NA	NA	NA	NA	NA	NA	0	1
PNISR	rs240766	6:100954036:G:A	6	BMI_LDL BMI LDL BMI_TC BMI TC	pops	1	6:100954036	NA	NA	NA	NA	NA	NA	NA	NA	NA	NA	NA	0	1
CYP1A2	rs2472299	15:75033400:A:G	3	WHR_HDL WHR HDL WHR_SBP WHR SBP	nearest	1	15:75033400	NA	NA	NA	NA	NA	NA	NA	NA	NA	NA	NA	0	1
NEO1	rs2472299	15:75033400:A:G	3	WHR_HDL WHR HDL WHR_SBP WHR SBP	pops	1	15:75033400	NA	NA	NA	NA	NA	NA	NA	NA	NA	NA	NA	0	1
CDK11A	rs2474451	1:1865822:C:T	3	BMI_SBP BMI SBP WHR_SBP WHR SBP	abc-max	1	1:1865822	NA	NA	NA	NA	NA	NA	NA	NA	NA	NA	NA	0	1
CDK11B	rs2474451	1:1865822:C:T	3	BMI_SBP BMI SBP WHR_SBP WHR SBP	abc-max	1	1:1865822	NA	NA	NA	NA	NA	NA	NA	NA	NA	NA	NA	0	1
CFAP74	rs2474451	1:1865822:C:T	3	BMI_SBP BMI SBP WHR_SBP WHR SBP	coding	1	1:1865822	NA	NA	NA	NA	NA	NA	NA	NA	NA	NA	NA	0	1
DVL1	rs2474451	1:1865822:C:T	3	BMI_SBP BMI SBP WHR_SBP WHR SBP	pops	1	1:1865822	NA	NA	NA	NA	NA	NA	NA	NA	NA	NA	NA	0	1
GNB1	rs2474451	1:1865822:C:T	3	BMI_SBP BMI SBP WHR_SBP WHR SBP	abc-max	1	1:1865822	NA	NA	NA	NA	NA	NA	NA	NA	NA	NA	NA	0	1
LOC105378591	rs2474451	1:1865822:C:T	3	BMI_SBP BMI SBP WHR_SBP WHR SBP	abc-max	1	1:1865822	NA	NA	NA	NA	NA	NA	NA	NA	NA	NA	NA	0	1
NADK	rs2474451	1:1865822:C:T	3	BMI_SBP BMI SBP WHR_SBP WHR SBP	abc-max	1	1:1865822	NA	NA	NA	NA	NA	NA	NA	NA	NA	NA	NA	0	1
PRKCZ	rs2474451	1:1865822:C:T	3	BMI_SBP BMI SBP WHR_SBP WHR SBP	abc-max	1	1:1865822	NA	NA	NA	NA	NA	NA	NA	NA	NA	NA	NA	0	1
SLC35E2	rs2474451	1:1865822:C:T	3	BMI_SBP BMI SBP WHR_SBP WHR SBP	depict	1	1:1865822	NA	NA	NA	NA	NA	NA	NA	NA	NA	NA	NA	0	1
NR4A2	rs2509903	2:158514510:T:C	9	WHR_glucose WHR glucose	pops	1	2:158514510	NA	NA	NA	NA	NA	NA	NA	NA	NA	NA	NA	0	1
RBM5	rs2526389	3:50192826:C:T	5	bmi_HbA1c bmi HbA1c	depict	1	3:50192826	NA	NA	NA	NA	NA	NA	NA	NA	NA	NA	NA	0	1
SEMA3F-AS1	rs2526389	3:50192826:C:T	5	bmi_HbA1c bmi HbA1c	abc-max	1	3:50192826	NA	NA	NA	NA	NA	NA	NA	NA	NA	NA	NA	0	1
HEXIM1	rs2532344	17:44343930:A:G	2	WHR_SBP WHR SBP WHR_HbA1c WHR HbA1c WHR_DBP WHR DBP	NA	0	17:44343930	NA	NA	NA	NA	NA	NA	NA	NA	NA	NA	1	1	1
LRRC37A4P	rs2532344	17:44343930:A:G	2	WHR_SBP WHR SBP WHR_HbA1c WHR HbA1c WHR_DBP WHR DBP	NA	0	17:44343930	NA	NA	NA	NA	NA	NA	NA	NA	NA	NA	1	1	1
DUSP3	rs2532344	17:44343930:A:G	2	WHR_SBP WHR SBP WHR_HbA1c WHR HbA1c WHR_DBP WHR DBP	coding	1	17:44343930	NA	NA	NA	NA	NA	NA	NA	NA	NA	NA	NA	0	1
GOSR2	rs2532344	17:44343930:A:G	2	WHR_SBP WHR SBP WHR_HbA1c WHR HbA1c WHR_DBP WHR DBP	abc-max	1	17:44343930	NA	NA	NA	NA	NA	NA	NA	NA	NA	NA	NA	0	1
MAPT-IT1	rs2532344	17:44343930:A:G	2	WHR_SBP WHR SBP WHR_HbA1c WHR HbA1c WHR_DBP WHR DBP	abc-max	1	17:44343930	NA	NA	NA	NA	NA	NA	NA	NA	NA	NA	NA	0	1
NSF	rs2532344	17:44343930:A:G	2	WHR_SBP WHR SBP WHR_HbA1c WHR HbA1c WHR_DBP WHR DBP	coding	1	17:44343930	NA	NA	NA	NA	NA	NA	NA	NA	NA	NA	0	0	1
SPPL2C	rs2532344	17:44343930:A:G	2	WHR_SBP WHR SBP WHR_HbA1c WHR HbA1c WHR_DBP WHR DBP	coding	1	17:44343930	NA	NA	NA	NA	NA	NA	NA	NA	NA	NA	NA	0	1
WNT9B	rs2532344	17:44343930:A:G	2	WHR_SBP WHR SBP WHR_HbA1c WHR HbA1c WHR_DBP WHR DBP	abc-max	1	17:44343930	NA	NA	NA	NA	NA	NA	NA	NA	NA	NA	NA	0	1
SETD5	rs2594972	3:11397417:A:G	3	WHR_SBP WHR SBP WHR_DBP WHR DBP	pops	1	3:11397417	NA	NA	NA	NA	NA	NA	NA	NA	NA	NA	NA	0	1
IHO1	rs2624847	3:50174197:G:T	6	WHR_TC WHR TC	NA	0	3:50174197	1	1	0	0	0	0	0	0	chr3_50136764_G_T_b38|p:0.000167732|slope:-0.204668	0	NA	1	1
RBM5	rs2624847	3:50174197:G:T	6	WHR_TC WHR TC	depict	1	3:50174197	NA	NA	NA	NA	NA	NA	NA	NA	NA	NA	NA	0	1
GOLGA4	rs267522	3:37536306:C:T	3	WHR_SBP WHR SBP	pops	1	3:37536306	NA	NA	NA	NA	NA	NA	NA	NA	NA	NA	NA	0	1
GLS2	rs2694917	12:56912864:T:C	4	BMI_logTG BMI logTG	coding	1	12:56912864	NA	NA	NA	NA	NA	NA	NA	NA	NA	NA	NA	0	1
SMARCC2	rs2694917	12:56912864:T:C	4	BMI_logTG BMI logTG	pops	1	12:56912864	NA	NA	NA	NA	NA	NA	NA	NA	NA	NA	NA	0	1
FKTN	rs2740488	9:107661742:A:C	6	WHR_HDL WHR HDL	abc-max	1	9:107661742	NA	NA	NA	NA	NA	NA	NA	NA	NA	NA	NA	0	1
FSD1L	rs2740488	9:107661742:A:C	6	WHR_HDL WHR HDL	abc-max	1	9:107661742	NA	NA	NA	NA	NA	NA	NA	NA	NA	NA	NA	0	1
LOC105376194	rs2740488	9:107661742:A:C	6	WHR_HDL WHR HDL	abc-max	1	9:107661742	NA	NA	NA	NA	NA	NA	NA	NA	NA	NA	NA	0	1
NIPSNAP3A	rs2740488	9:107661742:A:C	6	WHR_HDL WHR HDL	abc-max	1	9:107661742	NA	NA	NA	NA	NA	NA	NA	NA	NA	NA	NA	0	1
NIPSNAP3B	rs2740488	9:107661742:A:C	6	WHR_HDL WHR HDL	abc-max	1	9:107661742	NA	NA	NA	NA	NA	NA	NA	NA	NA	NA	NA	0	1
SLC44A1	rs2740488	9:107661742:A:C	6	WHR_HDL WHR HDL	abc-max	1	9:107661742	NA	NA	NA	NA	NA	NA	NA	NA	NA	NA	NA	0	1
SMC2	rs2740488	9:107661742:A:C	6	WHR_HDL WHR HDL	abc-max	1	9:107661742	NA	NA	NA	NA	NA	NA	NA	NA	NA	NA	NA	0	1
SMC2-AS1	rs2740488	9:107661742:A:C	6	WHR_HDL WHR HDL	abc-max	1	9:107661742	NA	NA	NA	NA	NA	NA	NA	NA	NA	NA	NA	0	1
TMEM38B	rs2740488	9:107661742:A:C	6	WHR_HDL WHR HDL	abc-max	1	9:107661742	NA	NA	NA	NA	NA	NA	NA	NA	NA	NA	NA	0	1
ATP2B4	rs2821226	1:203517292:A:G	7	BFP_logTG BFP logTG BFP_HDL BFP HDL	NA	0	1:203517292	NA	NA	NA	NA	NA	NA	NA	NA	NA	NA	1	1	1
KDM5B	rs2821226	1:203517292:A:G	7	BFP_logTG BFP logTG BFP_HDL BFP HDL	pops	1	1:203517292	NA	NA	NA	NA	NA	NA	NA	NA	NA	NA	NA	0	1
HERC3	rs28418580	4:89742244:C:T	7	BFP_HDL BFP HDL BFP_logTG BFP logTG	abc-max	1	4:89742244	NA	NA	NA	NA	NA	NA	NA	NA	NA	NA	NA	0	1
LOC101929134	rs28418580	4:89742244:C:T	7	BFP_HDL BFP HDL BFP_logTG BFP logTG	abc-max	1	4:89742244	NA	NA	NA	NA	NA	NA	NA	NA	NA	NA	NA	0	1
NAP1L5	rs28418580	4:89742244:C:T	7	BFP_HDL BFP HDL BFP_logTG BFP logTG	abc-max	1	4:89742244	NA	NA	NA	NA	NA	NA	NA	NA	NA	NA	NA	0	1
PIGY	rs28418580	4:89742244:C:T	7	BFP_HDL BFP HDL BFP_logTG BFP logTG	abc-max	1	4:89742244	NA	NA	NA	NA	NA	NA	NA	NA	NA	NA	0	0	1
LOC84214	rs28441684	7:66300326:A:G	5	BFP_HbA1c BFP HbA1c	NA	0	7:66300326	35	0.3143	0	0	0	0	0	0	chr7_66835339_A_G_b38|p:0.000209524|slope:0.232066	0	NA	1	1
RABGEF1	rs28441684	7:66300326:A:G	5	BFP_HbA1c BFP HbA1c	nearest	1	7:66300326	NA	NA	NA	NA	NA	NA	NA	NA	NA	NA	NA	0	1
TPST1	rs28441684	7:66300326:A:G	5	BFP_HbA1c BFP HbA1c	pops	1	7:66300326	NA	NA	NA	NA	NA	NA	NA	NA	NA	NA	NA	0	1
ANKRD27	rs28483178	19:33977206:C:G	7	BMI_logTG BMI logTG	abc-max	1	19:33977206	NA	NA	NA	NA	NA	NA	NA	NA	NA	NA	NA	0	1
CEBPA-AS1	rs28483178	19:33977206:C:G	7	BMI_logTG BMI logTG	abc-max	1	19:33977206	NA	NA	NA	NA	NA	NA	NA	NA	NA	NA	NA	0	1
CEP89	rs28483178	19:33977206:C:G	7	BMI_logTG BMI logTG	abc-max	1	19:33977206	NA	NA	NA	NA	NA	NA	NA	NA	NA	NA	NA	0	1
DPY19L3	rs28483178	19:33977206:C:G	7	BMI_logTG BMI logTG	abc-max	1	19:33977206	NA	NA	NA	NA	NA	NA	NA	NA	NA	NA	NA	0	1
FAAP24	rs28483178	19:33977206:C:G	7	BMI_logTG BMI logTG	abc-max	1	19:33977206	NA	NA	NA	NA	NA	NA	NA	NA	NA	NA	NA	0	1
GPATCH1	rs28483178	19:33977206:C:G	7	BMI_logTG BMI logTG	abc-max	1	19:33977206	NA	NA	NA	NA	NA	NA	NA	NA	NA	NA	NA	0	1
GPI	rs28483178	19:33977206:C:G	7	BMI_logTG BMI logTG	abc-max	1	19:33977206	NA	NA	NA	NA	NA	NA	NA	NA	NA	NA	NA	0	1
KCTD15	rs28483178	19:33977206:C:G	7	BMI_logTG BMI logTG	abc-max	1	19:33977206	NA	NA	NA	NA	NA	NA	NA	NA	NA	NA	NA	0	1
KIAA0355	rs28483178	19:33977206:C:G	7	BMI_logTG BMI logTG	abc-max	1	19:33977206	NA	NA	NA	NA	NA	NA	NA	NA	NA	NA	NA	0	1
LOC400684	rs28483178	19:33977206:C:G	7	BMI_logTG BMI logTG	abc-max	1	19:33977206	NA	NA	NA	NA	NA	NA	NA	NA	NA	NA	NA	0	1
NUDT19	rs28483178	19:33977206:C:G	7	BMI_logTG BMI logTG	abc-max	1	19:33977206	NA	NA	NA	NA	NA	NA	NA	NA	NA	NA	NA	0	1
PDCD2L	rs28483178	19:33977206:C:G	7	BMI_logTG BMI logTG	abc-max	1	19:33977206	NA	NA	NA	NA	NA	NA	NA	NA	NA	NA	NA	0	1
PDCD5	rs28483178	19:33977206:C:G	7	BMI_logTG BMI logTG	abc-max	1	19:33977206	NA	NA	NA	NA	NA	NA	NA	NA	NA	NA	NA	0	1
RGS9BP	rs28483178	19:33977206:C:G	7	BMI_logTG BMI logTG	abc-max	1	19:33977206	NA	NA	NA	NA	NA	NA	NA	NA	NA	NA	NA	0	1
RHPN2	rs28483178	19:33977206:C:G	7	BMI_logTG BMI logTG	abc-max	1	19:33977206	NA	NA	NA	NA	NA	NA	NA	NA	NA	NA	NA	0	1
UBA2	rs28483178	19:33977206:C:G	7	BMI_logTG BMI logTG	abc-max	1	19:33977206	NA	NA	NA	NA	NA	NA	NA	NA	NA	NA	NA	0	1
WTIP	rs28483178	19:33977206:C:G	7	BMI_logTG BMI logTG	abc-max	1	19:33977206	NA	NA	NA	NA	NA	NA	NA	NA	NA	NA	NA	0	1
NTHL1	rs28590346	16:2080653:A:T	3	BMI_SBP BMI SBP BFP_DBP BFP DBP BFP_SBP BFP SBP BMI_DBP BMI DBP	abc-max	1	16:2080653	NA	NA	NA	NA	NA	NA	NA	NA	NA	NA	NA	0	1
PKD1	rs28590346	16:2080653:A:T	3	BMI_SBP BMI SBP BFP_DBP BFP DBP BFP_SBP BFP SBP BMI_DBP BMI DBP	abc-max	1	16:2080653	NA	NA	NA	NA	NA	NA	NA	NA	NA	NA	NA	0	1
TSC2	rs28590346	16:2080653:A:T	3	BMI_SBP BMI SBP BFP_DBP BFP DBP BFP_SBP BFP SBP BMI_DBP BMI DBP	abc-max	1	16:2080653	NA	NA	NA	NA	NA	NA	NA	NA	NA	NA	NA	0	1
ZNF598	rs28590346	16:2080653:A:T	3	BMI_SBP BMI SBP BFP_DBP BFP DBP BFP_SBP BFP SBP BMI_DBP BMI DBP	abc-max	1	16:2080653	NA	NA	NA	NA	NA	NA	NA	NA	NA	NA	NA	0	1
MTSS1	rs28601761	8:126500031:C:G	4	BMI_HDL BMI HDL BFP_HDL BFP HDL BFP_LDL BFP LDL BFP_logTG BFP logTG	pops	1	8:126500031	NA	NA	NA	NA	NA	NA	NA	NA	NA	NA	NA	0	1
TRIB1	rs28601761	8:126500031:C:G	4	BMI_HDL BMI HDL BFP_HDL BFP HDL BFP_LDL BFP LDL BFP_logTG BFP logTG	nearest	1	8:126500031	NA	NA	NA	NA	NA	NA	NA	NA	NA	NA	NA	0	1
LINC00923	rs28601809	15:98336606:C:A	3	BMI_SBP BMI SBP	nearest	1	15:98336606	NA	NA	NA	NA	NA	NA	NA	NA	NA	NA	NA	0	1
NR2F2	rs28601809	15:98336606:C:A	3	BMI_SBP BMI SBP	pops	1	15:98336606	NA	NA	NA	NA	NA	NA	NA	NA	NA	NA	NA	0	1
BTN2A3P	rs2893843	6:26338697:A:G	6	BFP_LDL BFP LDL BFP_TC BFP TC	abc-max	1	6:26338697	NA	NA	NA	NA	NA	NA	NA	NA	NA	NA	NA	0	1
HIST1H2BH	rs2893843	6:26338697:A:G	6	BFP_LDL BFP LDL BFP_TC BFP TC	abc-max	1	6:26338697	NA	NA	NA	NA	NA	NA	NA	NA	NA	NA	NA	0	1
HIST1H2BI	rs2893843	6:26338697:A:G	6	BFP_LDL BFP LDL BFP_TC BFP TC	abc-max	1	6:26338697	NA	NA	NA	NA	NA	NA	NA	NA	NA	NA	NA	0	1
HIST1H3F	rs2893843	6:26338697:A:G	6	BFP_LDL BFP LDL BFP_TC BFP TC	abc-max	1	6:26338697	NA	NA	NA	NA	NA	NA	NA	NA	NA	NA	NA	0	1
HIST1H3G	rs2893843	6:26338697:A:G	6	BFP_LDL BFP LDL BFP_TC BFP TC	abc-max	1	6:26338697	NA	NA	NA	NA	NA	NA	NA	NA	NA	NA	0	0	1
HIST1H4C	rs2893843	6:26338697:A:G	6	BFP_LDL BFP LDL BFP_TC BFP TC	pops	1	6:26338697	NA	NA	NA	NA	NA	NA	NA	NA	NA	NA	NA	0	1
HIST1H4F	rs2893843	6:26338697:A:G	6	BFP_LDL BFP LDL BFP_TC BFP TC	abc-max	1	6:26338697	NA	NA	NA	NA	NA	NA	NA	NA	NA	NA	NA	0	1
HIST1H4H	rs2893843	6:26338697:A:G	6	BFP_LDL BFP LDL BFP_TC BFP TC	abc-max	1	6:26338697	NA	NA	NA	NA	NA	NA	NA	NA	NA	NA	0	0	1
LOC105374988	rs2893843	6:26338697:A:G	6	BFP_LDL BFP LDL BFP_TC BFP TC	abc-max	1	6:26338697	NA	NA	NA	NA	NA	NA	NA	NA	NA	NA	NA	0	1
B3GALT4	rs3135406	6:33311179:A:G	5	BFP_glucose BFP glucose WHR_glucose WHR glucose	abc-max	1	6:33311179	NA	NA	NA	NA	NA	NA	NA	NA	NA	NA	NA	0	1
BAK1	rs3135406	6:33311179:A:G	5	BFP_glucose BFP glucose WHR_glucose WHR glucose	abc-max	1	6:33311179	NA	NA	NA	NA	NA	NA	NA	NA	NA	NA	0	0	1
CUTA	rs3135406	6:33311179:A:G	5	BFP_glucose BFP glucose WHR_glucose WHR glucose	abc-max	1	6:33311179	NA	NA	NA	NA	NA	NA	NA	NA	NA	NA	0	0	1
EHMT2	rs3135406	6:33311179:A:G	5	BFP_glucose BFP glucose WHR_glucose WHR glucose	pops	1	6:33311179	NA	NA	NA	NA	NA	NA	NA	NA	NA	NA	NA	0	1
HCG25	rs3135406	6:33311179:A:G	5	BFP_glucose BFP glucose WHR_glucose WHR glucose	abc-max	1	6:33311179	NA	NA	NA	NA	NA	NA	NA	NA	NA	NA	NA	0	1
KIFC1	rs3135406	6:33311179:A:G	5	BFP_glucose BFP glucose WHR_glucose WHR glucose	abc-max	1	6:33311179	NA	NA	NA	NA	NA	NA	NA	NA	NA	NA	0	0	1
RING1	rs3135406	6:33311179:A:G	5	BFP_glucose BFP glucose WHR_glucose WHR glucose	abc-max	1	6:33311179	NA	NA	NA	NA	NA	NA	NA	NA	NA	NA	NA	0	1
RPS18	rs3135406	6:33311179:A:G	5	BFP_glucose BFP glucose WHR_glucose WHR glucose	abc-max	1	6:33311179	NA	NA	NA	NA	NA	NA	NA	NA	NA	NA	0	0	1
SYNGAP1	rs3135406	6:33311179:A:G	5	BFP_glucose BFP glucose WHR_glucose WHR glucose	abc-max	1	6:33311179	NA	NA	NA	NA	NA	NA	NA	NA	NA	NA	NA	0	1
VPS52	rs3135406	6:33311179:A:G	5	BFP_glucose BFP glucose WHR_glucose WHR glucose	abc-max	1	6:33311179	NA	NA	NA	NA	NA	NA	NA	NA	NA	NA	NA	0	1
ZBTB9	rs3135406	6:33311179:A:G	5	BFP_glucose BFP glucose WHR_glucose WHR glucose	abc-max	1	6:33311179	NA	NA	NA	NA	NA	NA	NA	NA	NA	NA	NA	0	1
AFF4	rs329124	5:133865452:A:G	5	BFP_HbA1c BFP HbA1c bmi_HbA1c bmi HbA1c	pops	1	5:133865452	NA	NA	NA	NA	NA	NA	NA	NA	NA	NA	NA	0	1
CDKL3	rs329124	5:133865452:A:G	5	BFP_HbA1c BFP HbA1c bmi_HbA1c bmi HbA1c	abc-max	1	5:133865452	NA	NA	NA	NA	NA	NA	NA	NA	NA	NA	NA	0	1
CDKN2AIPNL	rs329124	5:133865452:A:G	5	BFP_HbA1c BFP HbA1c bmi_HbA1c bmi HbA1c	abc-max	1	5:133865452	NA	NA	NA	NA	NA	NA	NA	NA	NA	NA	NA	0	1
LINC01843	rs329124	5:133865452:A:G	5	BFP_HbA1c BFP HbA1c bmi_HbA1c bmi HbA1c	abc-max	1	5:133865452	NA	NA	NA	NA	NA	NA	NA	NA	NA	NA	NA	0	1
LOC102546229	rs329124	5:133865452:A:G	5	BFP_HbA1c BFP HbA1c bmi_HbA1c bmi HbA1c	abc-max	1	5:133865452	NA	NA	NA	NA	NA	NA	NA	NA	NA	NA	NA	0	1
UBE2B	rs329124	5:133865452:A:G	5	BFP_HbA1c BFP HbA1c bmi_HbA1c bmi HbA1c	abc-max	1	5:133865452	NA	NA	NA	NA	NA	NA	NA	NA	NA	NA	NA	0	1
NISCH	rs34372721	3:52584431:T:TCTC	1	BMI_logTG BMI logTG	pops	1	3:52584431	NA	NA	NA	NA	NA	NA	NA	NA	NA	NA	NA	0	1
SMIM4	rs34372721	3:52584431:T:TCTC	1	BMI_logTG BMI logTG	nearest	1	3:52584431	NA	NA	NA	NA	NA	NA	NA	NA	NA	NA	NA	0	1
LINC00208	rs34421088	8:11589042:A:G	2	BMI_logTG BMI logTG BFP_logTG BFP logTG	depict	1	8:11589042	NA	NA	NA	NA	NA	NA	NA	NA	NA	NA	NA	0	1
BTBD8	rs34643605	1:93023894:T:TCA	6	WHR_LDL WHR LDL BMI_LDL BMI LDL WHR_TC WHR TC BMI_TC BMI TC BFP_TC BFP TC	abc-max	1	1:93023894	NA	NA	NA	NA	NA	NA	NA	NA	NA	NA	NA	0	1
CDC7	rs34643605	1:93023894:T:TCA	6	WHR_LDL WHR LDL BMI_LDL BMI LDL WHR_TC WHR TC BMI_TC BMI TC BFP_TC BFP TC	abc-max	1	1:93023894	NA	NA	NA	NA	NA	NA	NA	NA	NA	NA	NA	0	1
HFM1	rs34643605	1:93023894:T:TCA	6	WHR_LDL WHR LDL BMI_LDL BMI LDL WHR_TC WHR TC BMI_TC BMI TC BFP_TC BFP TC	abc-max	1	1:93023894	NA	NA	NA	NA	NA	NA	NA	NA	NA	NA	NA	0	1
LOC105378853	rs34643605	1:93023894:T:TCA	6	WHR_LDL WHR LDL BMI_LDL BMI LDL WHR_TC WHR TC BMI_TC BMI TC BFP_TC BFP TC	abc-max	1	1:93023894	NA	NA	NA	NA	NA	NA	NA	NA	NA	NA	NA	0	1
MTF2	rs34643605	1:93023894:T:TCA	6	WHR_LDL WHR LDL BMI_LDL BMI LDL WHR_TC WHR TC BMI_TC BMI TC BFP_TC BFP TC	abc-max	1	1:93023894	NA	NA	NA	NA	NA	NA	NA	NA	NA	NA	NA	0	1
RPL5	rs34643605	1:93023894:T:TCA	6	WHR_LDL WHR LDL BMI_LDL BMI LDL WHR_TC WHR TC BMI_TC BMI TC BFP_TC BFP TC	abc-max	1	1:93023894	NA	NA	NA	NA	NA	NA	NA	NA	NA	NA	NA	0	1
SNORA66	rs34643605	1:93023894:T:TCA	6	WHR_LDL WHR LDL BMI_LDL BMI LDL WHR_TC WHR TC BMI_TC BMI TC BFP_TC BFP TC	depict	1	1:93023894	NA	NA	NA	NA	NA	NA	NA	NA	NA	NA	NA	0	1
FCF1	rs34861456	14:75191772:T:TA	6	BFP_TC BFP TC BFP_LDL BFP LDL	nearest	1	14:75191772	NA	NA	NA	NA	NA	NA	NA	NA	NA	NA	NA	0	1
RBM25	rs34861456	14:75191772:T:TA	6	BFP_TC BFP TC BFP_LDL BFP LDL	pops	1	14:75191772	NA	NA	NA	NA	NA	NA	NA	NA	NA	NA	NA	0	1
HEY2	rs35323862	6:127428232:C:T	5	BFP_HbA1c BFP HbA1c	pops	1	6:127428232	NA	NA	NA	NA	NA	NA	NA	NA	NA	NA	NA	0	1
ATRIP-TREX1	rs35790549	3:48071488:A:T	3	BMI_SBP BMI SBP	NA	0	3:48071488	199	0	0.005	0	0	0	0	0	0	0	NA	1	1
MBNL1	rs368570011	3:153703213:A:C	3	BFP_SBP BFP SBP BMI_SBP BMI SBP	pops	1	3:153703213	NA	NA	NA	NA	NA	NA	NA	NA	NA	NA	NA	0	1
CUL3	rs370437276	2:227205445:TTA:T	8	BFP_HDL BFP HDL	pops	1	2:227205445	NA	NA	NA	NA	NA	NA	NA	NA	NA	NA	NA	0	1
IRS1	rs370437276	2:227205445:TTA:T	8	BFP_HDL BFP HDL	nearest	1	2:227205445	NA	NA	NA	NA	NA	NA	NA	NA	NA	NA	0	0	1
LSAMP	rs3732359	3:119536429:G:A	6	BMI_LDL BMI LDL BMI_TC BMI TC	pops	1	3:119536429	NA	NA	NA	NA	NA	NA	NA	NA	NA	NA	NA	0	1
NR1I2	rs3732359	3:119536429:G:A	6	BMI_LDL BMI LDL BMI_TC BMI TC	nearest	1	3:119536429	NA	NA	NA	NA	NA	NA	NA	NA	NA	NA	NA	0	1
SMCHD1	rs3810068	18:2846499:T:C	7	BFP_logTG BFP logTG	pops	1	18:2846499	NA	NA	NA	NA	NA	NA	NA	NA	NA	NA	NA	0	1
CCDC62	rs3922628	12:123209295:T:A	1	WHR_HbA1c WHR HbA1c BFP_HDL BFP HDL BFP_logTG BFP logTG	abc-max	1	12:123209295	NA	NA	NA	NA	NA	NA	NA	NA	NA	NA	NA	0	1
DENR	rs3922628	12:123209295:T:A	1	WHR_HbA1c WHR HbA1c BFP_HDL BFP HDL BFP_logTG BFP logTG	abc-max	1	12:123209295	NA	NA	NA	NA	NA	NA	NA	NA	NA	NA	NA	0	1
GPR81	rs3922628	12:123209295:T:A	1	WHR_HbA1c WHR HbA1c BFP_HDL BFP HDL BFP_logTG BFP logTG	nearest	1	12:123209295	NA	NA	NA	NA	NA	NA	NA	NA	NA	NA	NA	0	1
RSRC2	rs3922628	12:123209295:T:A	1	WHR_HbA1c WHR HbA1c BFP_HDL BFP HDL BFP_logTG BFP logTG	depict	1	12:123209295	NA	NA	NA	NA	NA	NA	NA	NA	NA	NA	NA	0	1
SREK1	rs4016246	5:66310192:A:G	2	WHR_SBP WHR SBP	pops	1	5:66310192	NA	NA	NA	NA	NA	NA	NA	NA	NA	NA	NA	0	1
ANKRD16	rs41298373	10:7622009:G:A	7	BFP_HDL BFP HDL BFP_logTG BFP logTG	pops	1	10:7622009	NA	NA	NA	NA	NA	NA	NA	NA	NA	NA	NA	0	1
PAX2	rs41310284	10:102447647:C:A	6	BFP_TC BFP TC BMI_TC BMI TC	nearest	1	10:102447647	NA	NA	NA	NA	NA	NA	NA	NA	NA	NA	NA	0	1
SLC25A28	rs41310284	10:102447647:C:A	6	BFP_TC BFP TC BMI_TC BMI TC	pops	1	10:102447647	NA	NA	NA	NA	NA	NA	NA	NA	NA	NA	NA	0	1
BSN-DT	rs4283605	3:49678651:A:G	5	BFP_HbA1c BFP HbA1c bmi_HbA1c bmi HbA1c	NA	0	3:49678651	131	0	0	0	0	Proxys:1|eQTLS:0|Peaks:1	0	0	0	0	NA	1	1
AMIGO3	rs4283605	3:49678651:A:G	5	BFP_HbA1c BFP HbA1c bmi_HbA1c bmi HbA1c	abc-max	1	3:49678651	NA	NA	NA	NA	NA	NA	NA	NA	NA	NA	NA	0	1
BSN-AS2	rs4283605	3:49678651:A:G	5	BFP_HbA1c BFP HbA1c bmi_HbA1c bmi HbA1c	abc-max	1	3:49678651	NA	NA	NA	NA	NA	NA	NA	NA	NA	NA	0	0	1
TRAIP	rs4283605	3:49678651:A:G	5	BFP_HbA1c BFP HbA1c bmi_HbA1c bmi HbA1c	abc-max	1	3:49678651	NA	NA	NA	NA	NA	NA	NA	NA	NA	NA	NA	0	1
ADAMTS9-AS2	rs4368494	3:64701387:G:A	4	BFP_HbA1c BFP HbA1c	depict	1	3:64701387	NA	NA	NA	NA	NA	NA	NA	NA	NA	NA	NA	0	1
CADPS	rs4368494	3:64701387:G:A	4	BFP_HbA1c BFP HbA1c	pops	1	3:64701387	NA	NA	NA	NA	NA	NA	NA	NA	NA	NA	NA	0	1
THCAT158	rs4375701	17:45712218:C:T	4	BFP_TC BFP TC BFP_HbA1c BFP HbA1c BFP_glucose BFP glucose	NA	0	17:45712218	225	0.6044	0	0	0	0	0	0	chr17_47634852_C_T_b38|p:1.73688e-05|slope:0.165746	0	0	1	1
HTT	rs4450871	4:4990298:A:G	7	BFP_LDL BFP LDL BFP_logTG BFP logTG	pops	1	4:4990298	NA	NA	NA	NA	NA	NA	NA	NA	NA	NA	NA	0	1
ANKRD55	rs464605	5:55807370:C:T	8	BFP_HDL BFP HDL WHR_SBP WHR SBP BFP_SBP BFP SBP BFP_logTG BFP logTG WHR_glucose WHR glucose BFP_glucose BFP glucose	abc-max	1	5:55807370	NA	NA	NA	NA	NA	NA	NA	NA	NA	NA	NA	0	1
CTC-236F12.4	rs464605	5:55807370:C:T	8	BFP_HDL BFP HDL WHR_SBP WHR SBP BFP_SBP BFP SBP BFP_logTG BFP logTG WHR_glucose WHR glucose BFP_glucose BFP glucose	nearest	1	5:55807370	NA	NA	NA	NA	NA	NA	NA	NA	NA	NA	NA	0	1
DHX29	rs464605	5:55807370:C:T	8	BFP_HDL BFP HDL WHR_SBP WHR SBP BFP_SBP BFP SBP BFP_logTG BFP logTG WHR_glucose WHR glucose BFP_glucose BFP glucose	pops	1	5:55807370	NA	NA	NA	NA	NA	NA	NA	NA	NA	NA	NA	0	1
LINC01948	rs464605	5:55807370:C:T	8	BFP_HDL BFP HDL WHR_SBP WHR SBP BFP_SBP BFP SBP BFP_logTG BFP logTG WHR_glucose WHR glucose BFP_glucose BFP glucose	abc-max	1	5:55807370	NA	NA	NA	NA	NA	NA	NA	NA	NA	NA	NA	0	1
CLINT1	rs4704942	5:157893360:G:C	3	BFP_SBP BFP SBP BFP_DBP BFP DBP BFP_glucose BFP glucose BFP_HDL BFP HDL WHR_HDL WHR HDL WHR_logTG WHR logTG BFP_logTG BFP logTG	nearest	1	5:157893360	NA	NA	NA	NA	NA	NA	NA	NA	NA	NA	NA	0	1
PARK2	rs4709746	6:164133001:C:T	7	BFP_DBP BFP DBP BFP_logTG BFP logTG BFP_HDL BFP HDL	pops	1	6:164133001	NA	NA	NA	NA	NA	NA	NA	NA	NA	NA	NA	0	1
POLR2E	rs4807632	19:1171020:A:G	6	BFP_TC BFP TC	pops	1	19:1171020	NA	NA	NA	NA	NA	NA	NA	NA	NA	NA	NA	0	1
MFNG	rs4821764	22:38599364:G:A	8	BFP_logTG BFP logTG BFP_HDL BFP HDL	NA	0	22:38599364	NA	NA	NA	NA	NA	NA	NA	NA	NA	NA	1	1	1
CBY1	rs4821764	22:38599364:G:A	8	BFP_logTG BFP logTG BFP_HDL BFP HDL	abc-max	1	22:38599364	NA	NA	NA	NA	NA	NA	NA	NA	NA	NA	NA	0	1
CSNK1E	rs4821764	22:38599364:G:A	8	BFP_logTG BFP logTG BFP_HDL BFP HDL	abc-max	1	22:38599364	NA	NA	NA	NA	NA	NA	NA	NA	NA	NA	NA	0	1
DMC1	rs4821764	22:38599364:G:A	8	BFP_logTG BFP logTG BFP_HDL BFP HDL	abc-max	1	22:38599364	NA	NA	NA	NA	NA	NA	NA	NA	NA	NA	NA	0	1
FAM227A	rs4821764	22:38599364:G:A	8	BFP_logTG BFP logTG BFP_HDL BFP HDL	abc-max	1	22:38599364	NA	NA	NA	NA	NA	NA	NA	NA	NA	NA	0	0	1
KDELR3	rs4821764	22:38599364:G:A	8	BFP_logTG BFP logTG BFP_HDL BFP HDL	abc-max	1	22:38599364	NA	NA	NA	NA	NA	NA	NA	NA	NA	NA	NA	0	1
LOC105373031	rs4821764	22:38599364:G:A	8	BFP_logTG BFP logTG BFP_HDL BFP HDL	abc-max	1	22:38599364	NA	NA	NA	NA	NA	NA	NA	NA	NA	NA	NA	0	1
MICALL1	rs4821764	22:38599364:G:A	8	BFP_logTG BFP logTG BFP_HDL BFP HDL	abc-max	1	22:38599364	NA	NA	NA	NA	NA	NA	NA	NA	NA	NA	0	0	1
SLC12A2	rs4836373	5:127787610:T:C	3	BFP_SBP BFP SBP	pops	1	5:127787610	NA	NA	NA	NA	NA	NA	NA	NA	NA	NA	NA	0	1
PRDM6	rs4836533	5:122684564:G:C	6	BMI_DBP BMI DBP BMI_TC BMI TC	NA	0	5:122684564	NA	NA	NA	NA	NA	NA	NA	NA	NA	NA	1	1	1
LOX	rs4836533	5:122684564:G:C	6	BMI_DBP BMI DBP BMI_TC BMI TC	pops	1	5:122684564	NA	NA	NA	NA	NA	NA	NA	NA	NA	NA	NA	0	1
PRRC2B	rs505922	9:136149229:T:C	1	BFP_logTG BFP logTG BFP_DBP BFP DBP	pops	1	9:136149229	NA	NA	NA	NA	NA	NA	NA	NA	NA	NA	NA	0	1
SURF6	rs505922	9:136149229:T:C	1	BFP_logTG BFP logTG BFP_DBP BFP DBP	nearest	1	9:136149229	NA	NA	NA	NA	NA	NA	NA	NA	NA	NA	NA	0	1
APOC1P1	rs5117	19:45418790:T:C	1	WHR_HDL WHR HDL BFP_HDL BFP HDL BMI_HDL BMI HDL BFP_SBP BFP SBP BMI_SBP BMI SBP WHR_logTG WHR logTG	abc-max	1	19:45418790	NA	NA	NA	NA	NA	NA	NA	NA	NA	NA	NA	0	1
APOC2	rs5117	19:45418790:T:C	1	WHR_HDL WHR HDL BFP_HDL BFP HDL BMI_HDL BMI HDL BFP_SBP BFP SBP BMI_SBP BMI SBP WHR_logTG WHR logTG	abc-max	1	19:45418790	NA	NA	NA	NA	NA	NA	NA	NA	NA	NA	NA	0	1
APOC4	rs5117	19:45418790:T:C	1	WHR_HDL WHR HDL BFP_HDL BFP HDL BMI_HDL BMI HDL BFP_SBP BFP SBP BMI_SBP BMI SBP WHR_logTG WHR logTG	abc-max	1	19:45418790	NA	NA	NA	NA	NA	NA	NA	NA	NA	NA	NA	0	1
APOC4-APOC2	rs5117	19:45418790:T:C	1	WHR_HDL WHR HDL BFP_HDL BFP HDL BMI_HDL BMI HDL BFP_SBP BFP SBP BMI_SBP BMI SBP WHR_logTG WHR logTG	abc-max	1	19:45418790	NA	NA	NA	NA	NA	NA	NA	NA	NA	NA	NA	0	1
CLPTM1	rs5117	19:45418790:T:C	1	WHR_HDL WHR HDL BFP_HDL BFP HDL BMI_HDL BMI HDL BFP_SBP BFP SBP BMI_SBP BMI SBP WHR_logTG WHR logTG	abc-max	1	19:45418790	NA	NA	NA	NA	NA	NA	NA	NA	NA	NA	NA	0	1
ZNF428	rs5117	19:45418790:T:C	1	WHR_HDL WHR HDL BFP_HDL BFP HDL BMI_HDL BMI HDL BFP_SBP BFP SBP BMI_SBP BMI SBP WHR_logTG WHR logTG	pops	1	19:45418790	NA	NA	NA	NA	NA	NA	NA	NA	NA	NA	NA	0	1
DVL3	rs529350325	3:183997444:C:CAA	6	BMI_TC BMI TC	pops	1	3:183997444	NA	NA	NA	NA	NA	NA	NA	NA	NA	NA	NA	0	1
ECE2	rs529350325	3:183997444:C:CAA	6	BMI_TC BMI TC	nearest	1	3:183997444	NA	NA	NA	NA	NA	NA	NA	NA	NA	NA	NA	0	1
TULP4	rs543159	6:160776017:C:A	4	bmi_HbA1c bmi HbA1c	pops	1	6:160776017	NA	NA	NA	NA	NA	NA	NA	NA	NA	NA	NA	0	1
LOC101929935	rs559651197	1:56964310:C:CT	3	BMI_SBP BMI SBP	abc-max	1	1:56964310	NA	NA	NA	NA	NA	NA	NA	NA	NA	NA	NA	0	1
PRKAA2	rs559651197	1:56964310:C:CT	3	BMI_SBP BMI SBP	abc-max	1	1:56964310	NA	NA	NA	NA	NA	NA	NA	NA	NA	NA	NA	0	1
USP24	rs559651197	1:56964310:C:CT	3	BMI_SBP BMI SBP	pops	1	1:56964310	NA	NA	NA	NA	NA	NA	NA	NA	NA	NA	NA	0	1
MAP2K1	rs560099636	15:67350372:C:CAAAAAAAA	6	BFP_TC BFP TC	pops	1	15:67350372	NA	NA	NA	NA	NA	NA	NA	NA	NA	NA	NA	0	1
SMAD3	rs560099636	15:67350372:C:CAAAAAAAA	6	BFP_TC BFP TC	nearest	1	15:67350372	NA	NA	NA	NA	NA	NA	NA	NA	NA	NA	NA	0	1
BOD1	rs56364564	5:173312730:C:T	2	BMI_HDL BMI HDL WHR_SBP WHR SBP BMI_logTG BMI logTG WHR_DBP WHR DBP	abc-max	1	5:173312730	NA	NA	NA	NA	NA	NA	NA	NA	NA	NA	NA	0	1
ERGIC1	rs56364564	5:173312730:C:T	2	BMI_HDL BMI HDL WHR_SBP WHR SBP BMI_logTG BMI logTG WHR_DBP WHR DBP	pops	1	5:173312730	NA	NA	NA	NA	NA	NA	NA	NA	NA	NA	NA	0	1
HMP19	rs56364564	5:173312730:C:T	2	BMI_HDL BMI HDL WHR_SBP WHR SBP BMI_logTG BMI logTG WHR_DBP WHR DBP	abc-max	1	5:173312730	NA	NA	NA	5:53301425:A:G	NA	NA	NA	NA	NA	NA	NA	0	1
LINC01411	rs56364564	5:173312730:C:T	2	BMI_HDL BMI HDL WHR_SBP WHR SBP BMI_logTG BMI logTG WHR_DBP WHR DBP	abc-max	1	5:173312730	NA	NA	NA	NA	NA	NA	NA	NA	NA	NA	NA	0	1
LINC01484	rs56364564	5:173312730:C:T	2	BMI_HDL BMI HDL WHR_SBP WHR SBP BMI_logTG BMI logTG WHR_DBP WHR DBP	abc-max	1	5:173312730	NA	NA	NA	NA	NA	NA	NA	NA	NA	NA	NA	0	1
LINC01485	rs56364564	5:173312730:C:T	2	BMI_HDL BMI HDL WHR_SBP WHR SBP BMI_logTG BMI logTG WHR_DBP WHR DBP	abc-max	1	5:173312730	NA	NA	NA	NA	NA	NA	NA	NA	NA	NA	NA	0	1
MSX2	rs56364564	5:173312730:C:T	2	BMI_HDL BMI HDL WHR_SBP WHR SBP BMI_logTG BMI logTG WHR_DBP WHR DBP	abc-max	1	5:173312730	NA	NA	NA	NA	NA	NA	NA	NA	NA	NA	NA	0	1
STC2	rs56364564	5:173312730:C:T	2	BMI_HDL BMI HDL WHR_SBP WHR SBP BMI_logTG BMI logTG WHR_DBP WHR DBP	abc-max	1	5:173312730	NA	NA	NA	NA	NA	NA	NA	NA	NA	NA	NA	0	1
APH1B	rs56369308	15:63792257:T:C	4	BMI_LDL BMI LDL BMI_logTG BMI logTG BMI_TC BMI TC	abc-max	1	15:63792257	NA	NA	NA	NA	NA	NA	NA	NA	NA	NA	NA	0	1
C2CD4B	rs56369308	15:63792257:T:C	4	BMI_LDL BMI LDL BMI_logTG BMI logTG BMI_TC BMI TC	abc-max	1	15:63792257	NA	NA	NA	NA	NA	NA	NA	NA	NA	NA	NA	0	1
CA12	rs56369308	15:63792257:T:C	4	BMI_LDL BMI LDL BMI_logTG BMI logTG BMI_TC BMI TC	abc-max	1	15:63792257	NA	NA	NA	NA	NA	NA	NA	NA	NA	NA	NA	0	1
CSNK1G1	rs56369308	15:63792257:T:C	4	BMI_LDL BMI LDL BMI_logTG BMI logTG BMI_TC BMI TC	abc-max	1	15:63792257	NA	NA	NA	NA	NA	NA	NA	NA	NA	NA	NA	0	1
DAPK2	rs56369308	15:63792257:T:C	4	BMI_LDL BMI LDL BMI_logTG BMI logTG BMI_TC BMI TC	abc-max	1	15:63792257	NA	NA	NA	NA	NA	NA	NA	NA	NA	NA	NA	0	1
FAM96A	rs56369308	15:63792257:T:C	4	BMI_LDL BMI LDL BMI_logTG BMI logTG BMI_TC BMI TC	abc-max	1	15:63792257	NA	NA	NA	NA	NA	NA	NA	NA	NA	NA	NA	0	1
FBXL22	rs56369308	15:63792257:T:C	4	BMI_LDL BMI LDL BMI_logTG BMI logTG BMI_TC BMI TC	abc-max	1	15:63792257	NA	NA	NA	NA	NA	NA	NA	NA	NA	NA	NA	0	1
HERC1	rs56369308	15:63792257:T:C	4	BMI_LDL BMI LDL BMI_logTG BMI logTG BMI_TC BMI TC	abc-max	1	15:63792257	NA	NA	NA	NA	NA	NA	NA	NA	NA	NA	NA	0	1
LACTB	rs56369308	15:63792257:T:C	4	BMI_LDL BMI LDL BMI_logTG BMI logTG BMI_TC BMI TC	abc-max	1	15:63792257	NA	NA	NA	NA	NA	NA	NA	NA	NA	NA	NA	0	1
LOC101928988	rs56369308	15:63792257:T:C	4	BMI_LDL BMI LDL BMI_logTG BMI logTG BMI_TC BMI TC	abc-max	1	15:63792257	NA	NA	NA	NA	NA	NA	NA	NA	NA	NA	NA	0	1
LOC102723344	rs56369308	15:63792257:T:C	4	BMI_LDL BMI LDL BMI_logTG BMI logTG BMI_TC BMI TC	abc-max	1	15:63792257	NA	NA	NA	NA	NA	NA	NA	NA	NA	NA	NA	0	1
PCLAF	rs56369308	15:63792257:T:C	4	BMI_LDL BMI LDL BMI_logTG BMI logTG BMI_TC BMI TC	abc-max	1	15:63792257	NA	NA	NA	NA	NA	NA	NA	NA	NA	NA	NA	0	1
PPIB	rs56369308	15:63792257:T:C	4	BMI_LDL BMI LDL BMI_logTG BMI logTG BMI_TC BMI TC	abc-max	1	15:63792257	NA	NA	NA	NA	NA	NA	NA	NA	NA	NA	NA	0	1
RAB8B	rs56369308	15:63792257:T:C	4	BMI_LDL BMI LDL BMI_logTG BMI logTG BMI_TC BMI TC	abc-max	1	15:63792257	NA	NA	NA	NA	NA	NA	NA	NA	NA	NA	NA	0	1
RPS27L	rs56369308	15:63792257:T:C	4	BMI_LDL BMI LDL BMI_logTG BMI logTG BMI_TC BMI TC	abc-max	1	15:63792257	NA	NA	NA	NA	NA	NA	NA	NA	NA	NA	0	0	1
SNX1	rs56369308	15:63792257:T:C	4	BMI_LDL BMI LDL BMI_logTG BMI logTG BMI_TC BMI TC	abc-max	1	15:63792257	NA	NA	NA	NA	NA	NA	NA	NA	NA	NA	NA	0	1
SNX22	rs56369308	15:63792257:T:C	4	BMI_LDL BMI LDL BMI_logTG BMI logTG BMI_TC BMI TC	abc-max	1	15:63792257	NA	NA	NA	NA	NA	NA	NA	NA	NA	NA	NA	0	1
TLN2	rs56369308	15:63792257:T:C	4	BMI_LDL BMI LDL BMI_logTG BMI logTG BMI_TC BMI TC	pops	1	15:63792257	NA	NA	NA	NA	NA	NA	NA	NA	NA	NA	NA	0	1
TPM1	rs56369308	15:63792257:T:C	4	BMI_LDL BMI LDL BMI_logTG BMI logTG BMI_TC BMI TC	abc-max	1	15:63792257	NA	NA	NA	NA	NA	NA	NA	NA	NA	NA	NA	0	1
TRIP4	rs56369308	15:63792257:T:C	4	BMI_LDL BMI LDL BMI_logTG BMI logTG BMI_TC BMI TC	abc-max	1	15:63792257	NA	NA	NA	NA	NA	NA	NA	NA	NA	NA	NA	0	1
USP3-AS1	rs56369308	15:63792257:T:C	4	BMI_LDL BMI LDL BMI_logTG BMI logTG BMI_TC BMI TC	abc-max	1	15:63792257	NA	NA	NA	NA	NA	NA	NA	NA	NA	NA	0	0	1
SIK3	rs573455	11:117267884:A:G	9	BMI_SBP BMI SBP	pops	1	11:117267884	NA	NA	NA	NA	NA	NA	NA	NA	NA	NA	NA	0	1
HORMAD2-AS1	rs5753082	22:30741924:G:C	6	WHR_TC WHR TC	abc-max	1	22:30741924	NA	NA	NA	NA	NA	NA	NA	NA	NA	NA	NA	0	1
LIF	rs5753082	22:30741924:G:C	6	WHR_TC WHR TC	abc-max	1	22:30741924	NA	NA	NA	NA	NA	NA	NA	NA	NA	NA	0	0	1
MTMR3	rs5753082	22:30741924:G:C	6	WHR_TC WHR TC	depict	1	22:30741924	NA	NA	NA	NA	NA	NA	NA	NA	NA	NA	NA	0	1
PES1	rs5753082	22:30741924:G:C	6	WHR_TC WHR TC	abc-max	1	22:30741924	NA	NA	NA	NA	NA	NA	NA	NA	NA	NA	NA	0	1
SEC14L4	rs5753082	22:30741924:G:C	6	WHR_TC WHR TC	abc-max	1	22:30741924	NA	NA	NA	NA	NA	NA	NA	NA	NA	NA	NA	0	1
SLC35E4	rs5753082	22:30741924:G:C	6	WHR_TC WHR TC	abc-max	1	22:30741924	NA	NA	NA	NA	NA	NA	NA	NA	NA	NA	NA	0	1
TTC28	rs5753082	22:30741924:G:C	6	WHR_TC WHR TC	pops	1	22:30741924	NA	NA	NA	NA	NA	NA	NA	NA	NA	NA	NA	0	1
TOP2B	rs602543	3:27547083:C:T	3	BFP_SBP BFP SBP BFP_DBP BFP DBP	pops	1	3:27547083	NA	NA	NA	NA	NA	NA	NA	NA	NA	NA	NA	0	1
RALGAPB	rs6029180	20:39178923:A:G	4	BFP_LDL BFP LDL	pops	1	20:39178923	NA	NA	NA	NA	NA	NA	NA	NA	NA	NA	NA	0	1
PTPRT	rs6031847	20:43514203:C:T	5	BFP_glucose BFP glucose bmi_glucose bmi glucose	pops	1	20:43514203	NA	NA	NA	NA	NA	NA	NA	NA	NA	NA	NA	0	1
STK4	rs6031847	20:43514203:C:T	5	BFP_glucose BFP glucose bmi_glucose bmi glucose	abc-max	1	20:43514203	NA	NA	NA	NA	NA	NA	NA	NA	NA	NA	NA	0	1
STK4-AS1	rs6031847	20:43514203:C:T	5	BFP_glucose BFP glucose bmi_glucose bmi glucose	abc-max	1	20:43514203	NA	NA	NA	NA	NA	NA	NA	NA	NA	NA	NA	0	1
PRNP	rs6054427	20:6635266:G:A	4	bmi_HbA1c bmi HbA1c BFP_HbA1c BFP HbA1c	pops	1	20:6635266	NA	NA	NA	NA	NA	NA	NA	NA	NA	NA	NA	0	1
LKAAEAR1	rs6062344	20:62696024:C:T	4	BMI_SBP BMI SBP	abc-max	1	20:62696024	NA	NA	NA	NA	NA	NA	NA	NA	NA	NA	NA	0	1
LINC02227	rs61029460	5:157993895:G:GA	8	BFP_SBP BFP SBP BFP_DBP BFP DBP BFP_glucose BFP glucose BFP_HDL BFP HDL WHR_HDL WHR HDL WHR_logTG WHR logTG BFP_logTG BFP logTG	NA	0	5:157993895	52	0.9423	0	0	0	0	0	0	chr5_158566887_G_GA_b38|p:4.24655e-06|slope:-0.213185	0	NA	1	1
EBF1	rs61029460	5:157993895:G:GA	8	BFP_SBP BFP SBP BFP_DBP BFP DBP BFP_glucose BFP glucose BFP_HDL BFP HDL WHR_HDL WHR HDL WHR_logTG WHR logTG BFP_logTG BFP logTG	nearest	1	5:157993895	NA	NA	NA	NA	NA	NA	NA	NA	NA	NA	NA	0	1
TFAP2C	rs6123685	20:55836040:G:A	8	BFP_HDL BFP HDL BFP_logTG BFP logTG	pops	1	20:55836040	NA	NA	NA	NA	NA	NA	NA	NA	NA	NA	NA	0	1
GBF1	rs61874768	10:103880118:G:T	3	BFP_SBP BFP SBP BFP_HbA1c BFP HbA1c	depict	1	10:103880118	NA	NA	NA	NA	NA	NA	NA	NA	NA	NA	NA	0	1
PITX3	rs61874768	10:103880118:G:T	3	BFP_SBP BFP SBP BFP_HbA1c BFP HbA1c	depict	1	10:103880118	NA	NA	NA	NA	NA	NA	NA	NA	NA	NA	NA	0	1
PPRC1	rs61874768	10:103880118:G:T	3	BFP_SBP BFP SBP BFP_HbA1c BFP HbA1c	abc-max	1	10:103880118	NA	NA	NA	NA	NA	NA	NA	NA	NA	NA	NA	0	1
CREBBP	rs62036088	16:4846336:G:A	5	BFP_glucose BFP glucose BMI_DBP BMI DBP BFP_DBP BFP DBP BMI_SBP BMI SBP BFP_SBP BFP SBP	pops	1	16:4846336	NA	NA	NA	NA	NA	NA	NA	NA	NA	NA	NA	0	1
RP11-127I20.5	rs62036088	16:4846336:G:A	5	BFP_glucose BFP glucose BMI_DBP BMI DBP BFP_DBP BFP DBP BMI_SBP BMI SBP BFP_SBP BFP SBP	fastenloc	1	16:4846336	NA	NA	NA	NA	NA	NA	NA	NA	NA	NA	NA	0	1
SEPTIN12	rs62036088	16:4846336:G:A	5	BFP_glucose BFP glucose BMI_DBP BMI DBP BFP_DBP BFP DBP BMI_SBP BMI SBP BFP_SBP BFP SBP	fastenloc	1	16:4846336	NA	NA	NA	NA	NA	NA	NA	NA	NA	NA	NA	0	1
AP1G1	rs62052918	16:72578594:T:G	6	BMI_SBP BMI SBP BFP_SBP BFP SBP WHR_SBP WHR SBP	pops	1	16:72578594	NA	NA	NA	NA	NA	NA	NA	NA	NA	NA	NA	0	1
DHX38	rs62052918	16:72578594:T:G	6	BMI_SBP BMI SBP BFP_SBP BFP SBP WHR_SBP WHR SBP	depict	1	16:72578594	NA	NA	NA	NA	NA	NA	NA	NA	NA	NA	NA	0	1
PFN2	rs62271373	3:150066540:T:A	7	BFP_logTG BFP logTG BFP_SBP BFP SBP BFP_HDL BFP HDL	NA	0	3:150066540	NA	NA	NA	NA	NA	NA	NA	NA	NA	NA	1	1	1
HLTF	rs62271373	3:150066540:T:A	7	BFP_logTG BFP logTG BFP_SBP BFP SBP BFP_HDL BFP HDL	pops	1	3:150066540	NA	NA	NA	NA	NA	NA	NA	NA	NA	NA	NA	0	1
LINC01213	rs62271373	3:150066540:T:A	7	BFP_logTG BFP logTG BFP_SBP BFP SBP BFP_HDL BFP HDL	abc-max	1	3:150066540	NA	NA	NA	NA	NA	NA	NA	NA	NA	NA	NA	0	1
ABP1	rs62492368	7:150537635:G:A	8	BFP_logTG BFP logTG BFP_HDL BFP HDL	depict	1	7:150537635	NA	NA	NA	NA	NA	NA	NA	NA	NA	NA	NA	0	1
REPIN1	rs62492368	7:150537635:G:A	8	BFP_logTG BFP logTG BFP_HDL BFP HDL	pops	1	7:150537635	NA	NA	NA	NA	NA	NA	NA	NA	NA	NA	NA	0	1
MTSS1	rs62523863	8:126520544:G:A	4	BFP_SBP BFP SBP	pops	1	8:126520544	NA	NA	NA	NA	NA	NA	NA	NA	NA	NA	NA	0	1
TRIB1	rs62523863	8:126520544:G:A	4	BFP_SBP BFP SBP	nearest	1	8:126520544	NA	NA	NA	NA	NA	NA	NA	NA	NA	NA	NA	0	1
TMUB2	rs6503492	17:42278406:T:A	5	BFP_HbA1c BFP HbA1c	fastenloc	1	17:42278406	NA	NA	NA	NA	NA	NA	NA	NA	NA	NA	NA	0	1
UBTF	rs6503492	17:42278406:T:A	5	BFP_HbA1c BFP HbA1c	depict	1	17:42278406	NA	NA	NA	NA	NA	NA	NA	NA	NA	NA	NA	0	1
PTPRF	rs656131	1:44129099:T:C	5	BFP_glucose BFP glucose	pops	1	1:44129099	NA	NA	NA	NA	NA	NA	NA	NA	NA	NA	NA	0	1
ST3GAL3	rs656131	1:44129099:T:C	5	BFP_glucose BFP glucose	depict	1	1:44129099	NA	NA	NA	NA	NA	NA	NA	NA	NA	NA	NA	0	1
C11orf63	rs6589940	11:122518609:A:G	1	BMI_HDL BMI HDL BFP_HDL BFP HDL	abc-max	1	11:122518609	NA	NA	NA	NA	NA	NA	NA	NA	NA	NA	NA	0	1
GRIK4	rs6589940	11:122518609:A:G	1	BMI_HDL BMI HDL BFP_HDL BFP HDL	pops	1	11:122518609	NA	NA	NA	NA	NA	NA	NA	NA	NA	NA	NA	0	1
DPM3	rs6676150	1:155123837:G:C	4	BMI_LDL BMI LDL	nearest	1	1:155123837	NA	NA	NA	NA	NA	NA	NA	NA	NA	NA	NA	0	1
EFNA1	rs6676150	1:155123837:G:C	4	BMI_LDL BMI LDL	depict	1	1:155123837	NA	NA	NA	NA	NA	NA	NA	NA	NA	NA	NA	0	1
GATAD2B	rs6676150	1:155123837:G:C	4	BMI_LDL BMI LDL	pops	1	1:155123837	NA	NA	NA	NA	NA	NA	NA	NA	NA	NA	NA	0	1
MPPED2	rs66798575	11:32451920:T:G	3	WHR_SBP WHR SBP	pops	1	11:32451920	NA	NA	NA	NA	NA	NA	NA	NA	NA	NA	NA	0	1
CELA2B	rs6690758	1:15914648:G:A	4	BMI_LDL BMI LDL BMI_TC BMI TC	depict	1	1:15914648	NA	NA	NA	NA	NA	NA	NA	NA	NA	NA	NA	0	1
PRDM2	rs6690758	1:15914648:G:A	4	BMI_LDL BMI LDL BMI_TC BMI TC	pops	1	1:15914648	NA	NA	NA	NA	NA	NA	NA	NA	NA	NA	NA	0	1
SVBP	rs6698877	1:42500436:T:C	5	BFP_HbA1c BFP HbA1c	NA	0	1:42500436	54	0.4444	0	0	0	0	0	0	0	0	NA	1	1
FOXJ3	rs6698877	1:42500436:T:C	5	BFP_HbA1c BFP HbA1c	depict	1	1:42500436	NA	NA	NA	NA	NA	NA	NA	NA	NA	NA	NA	0	1
SCMH1	rs6698877	1:42500436:T:C	5	BFP_HbA1c BFP HbA1c	pops	1	1:42500436	NA	NA	NA	NA	NA	NA	NA	NA	NA	NA	NA	0	1
NDUFS4	rs67199213	5:53290648:A:G	8	BMI_SBP BMI SBP WHR_SBP WHR SBP BFP_SBP BFP SBP BFP_HDL BFP HDL	pops	1	5:53290648	NA	NA	NA	NA	NA	NA	NA	NA	NA	NA	NA	0	1
DYNLT2B	rs6775484	3:196194484:C:A	3	BMI_SBP BMI SBP	NA	0	3:196194484	32	0.0625	0	0	0	0	0	0	0	0	NA	1	1
TNK2	rs6775484	3:196194484:C:A	3	BMI_SBP BMI SBP	pops	1	3:196194484	NA	NA	NA	NA	NA	NA	NA	NA	NA	NA	NA	0	1
UBXN7-AS1	rs6775484	3:196194484:C:A	3	BMI_SBP BMI SBP	depict	1	3:196194484	NA	NA	NA	NA	NA	NA	NA	NA	NA	NA	NA	0	1
KIAA1429	rs67763258	8:95739642:G:T	5	bmi_HbA1c bmi HbA1c bmi_glucose bmi glucose	pops	1	8:95739642	NA	NA	NA	NA	NA	NA	NA	NA	NA	NA	NA	0	1
COL8A1	rs6788750	3:99774720:T:G	6	BFP_LDL BFP LDL	depict	1	3:99774720	NA	NA	NA	NA	NA	NA	NA	NA	NA	NA	NA	0	1
HP09053	rs6788750	3:99774720:T:G	6	BFP_LDL BFP LDL	abc-max	1	3:99774720	NA	NA	NA	NA	NA	NA	NA	NA	NA	NA	NA	0	1
ISL1	rs6861649	5:50864788:T:C	3	BMI_SBP BMI SBP BFP_SBP BFP SBP BFP_DBP BFP DBP BMI_DBP BMI DBP	nearest	1	5:50864788	NA	NA	NA	NA	NA	NA	NA	NA	NA	NA	NA	0	1
PARP8	rs6861649	5:50864788:T:C	3	BMI_SBP BMI SBP BFP_SBP BFP SBP BFP_DBP BFP DBP BMI_DBP BMI DBP	pops	1	5:50864788	NA	NA	NA	NA	NA	NA	NA	NA	NA	NA	NA	0	1
C8orf44	rs7005366	8:67354250:C:T	6	BMI_TC BMI TC	abc-max	1	8:67354250	NA	NA	NA	NA	NA	NA	NA	NA	NA	NA	NA	0	1
C8orf44-SGK3	rs7005366	8:67354250:C:T	6	BMI_TC BMI TC	abc-max	1	8:67354250	NA	NA	NA	NA	NA	NA	NA	NA	NA	NA	NA	0	1
MCMDC2	rs7005366	8:67354250:C:T	6	BMI_TC BMI TC	abc-max	1	8:67354250	NA	NA	NA	NA	NA	NA	NA	NA	NA	NA	NA	0	1
PDE7A	rs7005366	8:67354250:C:T	6	BMI_TC BMI TC	pops	1	8:67354250	NA	NA	NA	NA	NA	NA	NA	NA	NA	NA	NA	0	1
PPP1R42	rs7005366	8:67354250:C:T	6	BMI_TC BMI TC	abc-max	1	8:67354250	NA	NA	NA	NA	NA	NA	NA	NA	NA	NA	NA	0	1
RRS1	rs7005366	8:67354250:C:T	6	BMI_TC BMI TC	abc-max	1	8:67354250	NA	NA	NA	NA	NA	NA	NA	NA	NA	NA	NA	0	1
RRS1-AS1	rs7005366	8:67354250:C:T	6	BMI_TC BMI TC	abc-max	1	8:67354250	NA	NA	NA	NA	NA	NA	NA	NA	NA	NA	NA	0	1
SGK3	rs7005366	8:67354250:C:T	6	BMI_TC BMI TC	abc-max	1	8:67354250	NA	NA	NA	NA	NA	NA	NA	NA	NA	NA	NA	0	1
TCF24	rs7005366	8:67354250:C:T	6	BMI_TC BMI TC	abc-max	1	8:67354250	NA	NA	NA	NA	NA	NA	NA	NA	NA	NA	NA	0	1
VCPIP1	rs7005366	8:67354250:C:T	6	BMI_TC BMI TC	abc-max	1	8:67354250	NA	NA	NA	NA	NA	NA	NA	NA	NA	NA	NA	0	1
RP11-10A14.4	rs7012814	8:9173358:G:A	1	bmi_glucose bmi glucose BFP_glucose BFP glucose	nearest	1	8:9173358	NA	NA	NA	NA	NA	NA	NA	NA	NA	NA	NA	0	1
C15orf39	rs71140143	15:75439194:G:GT	3	BMI_HDL BMI HDL	nearest	1	15:75439194	NA	NA	NA	NA	NA	NA	NA	NA	NA	NA	0	0	1
NEO1	rs71140143	15:75439194:G:GT	3	BMI_HDL BMI HDL	pops	1	15:75439194	NA	NA	NA	NA	NA	NA	NA	NA	NA	NA	NA	0	1
PPP1CA	rs7118260	11:69150823:G:A	4	BFP_HbA1c BFP HbA1c	pops	1	11:69150823	NA	NA	NA	NA	NA	NA	NA	NA	NA	NA	NA	0	1
DNAH10OS	rs7133378	12:124409502:G:A	7	BFP_HDL BFP HDL BMI_LDL BMI LDL BFP_logTG BFP logTG BMI_HDL BMI HDL BMI_logTG BMI logTG BFP_LDL BFP LDL	nearest	1	12:124409502	NA	NA	NA	NA	NA	NA	NA	NA	NA	NA	0	0	1
EIF2B1	rs7133378	12:124409502:G:A	7	BFP_HDL BFP HDL BMI_LDL BMI LDL BFP_logTG BFP logTG BMI_HDL BMI HDL BMI_logTG BMI logTG BFP_LDL BFP LDL	abc-max	1	12:124409502	NA	NA	NA	NA	NA	NA	NA	NA	NA	NA	NA	0	1
GTF2H3	rs7133378	12:124409502:G:A	7	BFP_HDL BFP HDL BMI_LDL BMI LDL BFP_logTG BFP logTG BMI_HDL BMI HDL BMI_logTG BMI logTG BFP_LDL BFP LDL	abc-max	1	12:124409502	NA	NA	NA	NA	NA	NA	NA	NA	NA	NA	NA	0	1
NCOR2	rs7133378	12:124409502:G:A	7	BFP_HDL BFP HDL BMI_LDL BMI LDL BFP_logTG BFP logTG BMI_HDL BMI HDL BMI_logTG BMI logTG BFP_LDL BFP LDL	abc-max	1	12:124409502	NA	NA	NA	NA	NA	NA	NA	NA	NA	NA	NA	0	1
RFLNA	rs7133378	12:124409502:G:A	7	BFP_HDL BFP HDL BMI_LDL BMI LDL BFP_logTG BFP logTG BMI_HDL BMI HDL BMI_logTG BMI logTG BFP_LDL BFP LDL	abc-max	1	12:124409502	NA	NA	NA	NA	NA	NA	NA	NA	NA	NA	NA	0	1
TCTN2	rs7133378	12:124409502:G:A	7	BFP_HDL BFP HDL BMI_LDL BMI LDL BFP_logTG BFP logTG BMI_HDL BMI HDL BMI_logTG BMI logTG BFP_LDL BFP LDL	abc-max	1	12:124409502	NA	NA	NA	NA	NA	NA	NA	NA	NA	NA	NA	0	1
ASRGL1	rs71458425	11:62370490:C:CGAGGGCCG	7	BFP_HDL BFP HDL BFP_logTG BFP logTG	abc-max	1	11:62370490	NA	NA	NA	NA	NA	NA	NA	NA	NA	NA	NA	0	1
C11orf98	rs71458425	11:62370490:C:CGAGGGCCG	7	BFP_HDL BFP HDL BFP_logTG BFP logTG	abc-max	1	11:62370490	NA	NA	NA	NA	NA	NA	NA	NA	NA	NA	NA	0	1
CPSF7	rs71458425	11:62370490:C:CGAGGGCCG	7	BFP_HDL BFP HDL BFP_logTG BFP logTG	pops	1	11:62370490	NA	NA	NA	NA	NA	NA	NA	NA	NA	NA	NA	0	1
GANAB	rs71458425	11:62370490:C:CGAGGGCCG	7	BFP_HDL BFP HDL BFP_logTG BFP logTG	abc-max	1	11:62370490	NA	NA	NA	NA	NA	NA	NA	NA	NA	NA	NA	0	1
HNRNPUL2	rs71458425	11:62370490:C:CGAGGGCCG	7	BFP_HDL BFP HDL BFP_logTG BFP logTG	abc-max	1	11:62370490	NA	NA	NA	NA	NA	NA	NA	NA	NA	NA	NA	0	1
HNRNPUL2-BSCL2	rs71458425	11:62370490:C:CGAGGGCCG	7	BFP_HDL BFP HDL BFP_logTG BFP logTG	abc-max	1	11:62370490	NA	NA	NA	NA	NA	NA	NA	NA	NA	NA	NA	0	1
INTS5	rs71458425	11:62370490:C:CGAGGGCCG	7	BFP_HDL BFP HDL BFP_logTG BFP logTG	abc-max	1	11:62370490	NA	NA	NA	NA	NA	NA	NA	NA	NA	NA	NA	0	1
METTL12	rs71458425	11:62370490:C:CGAGGGCCG	7	BFP_HDL BFP HDL BFP_logTG BFP logTG	abc-max	1	11:62370490	NA	NA	NA	NA	NA	NA	NA	NA	NA	NA	NA	0	1
SCGB1A1	rs71458425	11:62370490:C:CGAGGGCCG	7	BFP_HDL BFP HDL BFP_logTG BFP logTG	abc-max	1	11:62370490	NA	NA	NA	NA	NA	NA	NA	NA	NA	NA	NA	0	1
TUT1	rs71458425	11:62370490:C:CGAGGGCCG	7	BFP_HDL BFP HDL BFP_logTG BFP logTG	abc-max	1	11:62370490	NA	NA	NA	NA	NA	NA	NA	NA	NA	NA	NA	0	1
UBXN1	rs71458425	11:62370490:C:CGAGGGCCG	7	BFP_HDL BFP HDL BFP_logTG BFP logTG	abc-max	1	11:62370490	NA	NA	NA	NA	NA	NA	NA	NA	NA	NA	NA	0	1
WDR20	rs7154319	14:102248059:A:G	6	BFP_TC BFP TC	NA	0	14:102248059	NA	NA	NA	NA	NA	NA	NA	NA	NA	NA	1	1	1
DUT	rs7184016	15:48810499:G:T	3	BFP_DBP BFP DBP	abc-max	1	15:48810499	NA	NA	NA	NA	NA	NA	NA	NA	NA	NA	NA	0	1
SEMA6D	rs7184016	15:48810499:G:T	3	BFP_DBP BFP DBP	abc-max	1	15:48810499	NA	NA	NA	NA	NA	NA	NA	NA	NA	NA	NA	0	1
SLC14A2	rs7233512	18:42595076:G:A	3	BFP_SBP BFP SBP BMI_SBP BMI SBP	nearest	1	18:42595076	NA	NA	NA	NA	NA	NA	NA	NA	NA	NA	NA	0	1
FAM222A	rs7296044	12:110016947:T:A	1	BMI_HDL BMI HDL	abc-max	1	12:110016947	NA	NA	NA	NA	NA	NA	NA	NA	NA	NA	NA	0	1
SSH1	rs7296044	12:110016947:T:A	1	BMI_HDL BMI HDL	pops	1	12:110016947	NA	NA	NA	NA	NA	NA	NA	NA	NA	NA	NA	0	1
CPEB3	rs731141	10:95898681:G:A	3	WHR_SBP WHR SBP	pops	1	10:95898681	NA	NA	NA	NA	NA	NA	NA	NA	NA	NA	NA	0	1
ATP2B2	rs73130305	3:12621075:C:T	4	BFP_TC BFP TC BFP_LDL BFP LDL BFP_HbA1c BFP HbA1c	pops	1	3:12621075	NA	NA	NA	NA	NA	NA	NA	NA	NA	NA	NA	0	1
RAF1	rs73130305	3:12621075:C:T	4	BFP_TC BFP TC BFP_LDL BFP LDL BFP_HbA1c BFP HbA1c	abc-max	1	3:12621075	NA	NA	NA	NA	NA	NA	NA	NA	NA	NA	NA	0	1
ABCB9	rs73228032	12:123322415:C:A	1	BMI_logTG BMI logTG BFP_HDL BFP HDL	abc-max	1	12:123322415	NA	NA	NA	NA	NA	NA	NA	NA	NA	NA	NA	0	1
CCDC62	rs73228032	12:123322415:C:A	1	BMI_logTG BMI logTG BFP_HDL BFP HDL	abc-max	1	12:123322415	NA	NA	NA	NA	NA	NA	NA	NA	NA	NA	NA	0	1
DENR	rs73228032	12:123322415:C:A	1	BMI_logTG BMI logTG BFP_HDL BFP HDL	abc-max	1	12:123322415	NA	NA	NA	NA	NA	NA	NA	NA	NA	NA	NA	0	1
VPS37B	rs73228032	12:123322415:C:A	1	BMI_logTG BMI logTG BFP_HDL BFP HDL	abc-max	1	12:123322415	NA	NA	NA	NA	NA	NA	NA	NA	NA	NA	NA	0	1
ZNF428	rs7412	19:45412079:C:T	4	WHR_HDL WHR HDL BFP_HDL BFP HDL BMI_HDL BMI HDL BFP_SBP BFP SBP BMI_SBP BMI SBP WHR_logTG WHR logTG	pops	1	19:45412079	NA	NA	NA	NA	NA	NA	NA	NA	NA	NA	NA	0	1
DOPEY1	rs74945848	6:85367810:C:T	2	WHR_SBP WHR SBP	pops	1	6:85367810	NA	NA	NA	NA	NA	NA	NA	NA	NA	NA	NA	0	1
RXRB	rs75398113	6:34728071:G:C	6	BMI_LDL BMI LDL BMI_TC BMI TC BFP_LDL BFP LDL BFP_TC BFP TC	pops	1	6:34728071	NA	NA	NA	NA	NA	NA	NA	NA	NA	NA	NA	0	1
SNRPC	rs75398113	6:34728071:G:C	6	BMI_LDL BMI LDL BMI_TC BMI TC BFP_LDL BFP LDL BFP_TC BFP TC	nearest	1	6:34728071	NA	NA	NA	NA	NA	NA	NA	NA	NA	NA	0	0	1
TLCD3A	rs76115469	17:429221:G:A	8	BFP_logTG BFP logTG BFP_HDL BFP HDL	NA	0	17:429221	2	0	1	0	0	0	0	0	0	chr17_525981_G_A_b38|p:3.30753e-05|slope:-0.171058	NA	1	1
FAM101B	rs76115469	17:429221:G:A	8	BFP_logTG BFP logTG BFP_HDL BFP HDL	depict	1	17:429221	NA	NA	NA	NA	NA	NA	NA	NA	NA	NA	NA	0	1
PDE5A	rs7655064	4:120106348:T:C	6	BFP_TC BFP TC BFP_LDL BFP LDL WHR_LDL WHR LDL WHR_TC WHR TC	depict	1	4:120106348	NA	NA	NA	NA	NA	NA	NA	NA	NA	NA	NA	0	1
RP11-455G16.1	rs7655064	4:120106348:T:C	6	BFP_TC BFP TC BFP_LDL BFP LDL WHR_LDL WHR LDL WHR_TC WHR TC	nearest	1	4:120106348	NA	NA	NA	NA	NA	NA	NA	NA	NA	NA	NA	0	1
SEC24D	rs7655064	4:120106348:T:C	6	BFP_TC BFP TC BFP_LDL BFP LDL WHR_LDL WHR LDL WHR_TC WHR TC	pops	1	4:120106348	NA	NA	NA	NA	NA	NA	NA	NA	NA	NA	NA	0	1
CACNA1C	rs76895963	12:4384844:T:G	4	BMI_LDL BMI LDL bmi_HbA1c bmi HbA1c BMI_logTG BMI logTG BMI_SBP BMI SBP bmi_glucose bmi glucose	pops	1	12:4384844	NA	NA	NA	NA	NA	NA	NA	NA	NA	NA	NA	0	1
LRP6	rs769089626	12:12889302:AAC:A	3	WHR_SBP WHR SBP BFP_SBP BFP SBP	pops	1	12:12889302	NA	NA	NA	NA	NA	NA	NA	NA	NA	NA	0	0	1
ANKS4B	rs769281126	16:21091680:GA:G	3	BMI_DBP BMI DBP BMI_SBP BMI SBP	NA	0	16:21091680	NA	NA	NA	NA	NA	NA	NA	NA	NA	NA	1	1	1
DNAH3	rs769281126	16:21091680:GA:G	3	BMI_DBP BMI DBP BMI_SBP BMI SBP	NA	0	16:21091680	NA	NA	NA	NA	NA	NA	NA	NA	NA	NA	1	1	1
TMEM159	rs769281126	16:21091680:GA:G	3	BMI_DBP BMI DBP BMI_SBP BMI SBP	nearest	1	16:21091680	NA	NA	NA	NA	NA	NA	NA	NA	NA	NA	0	0	1
PSD	rs77389536	10:104168125:T:C	5	BFP_SBP BFP SBP BFP_HbA1c BFP HbA1c	nearest	1	10:104168125	NA	NA	NA	NA	NA	NA	NA	NA	NA	NA	NA	0	1
CUL3	rs77402945	2:227225798:C:T	8	BFP_logTG BFP logTG	pops	1	2:227225798	NA	NA	NA	NA	NA	NA	NA	NA	NA	NA	NA	0	1
RP11-321F6.1	rs777877991	15:66870305:AT:A	3	BMI_SBP BMI SBP BMI_DBP BMI DBP BMI_logTG BMI logTG BFP_logTG BFP logTG BFP_HDL BFP HDL	nearest	1	15:66870305	NA	NA	NA	NA	NA	NA	NA	NA	NA	NA	NA	0	1
ZNF609	rs777877991	15:66870305:AT:A	3	BMI_SBP BMI SBP BMI_DBP BMI DBP BMI_logTG BMI logTG BFP_logTG BFP logTG BFP_HDL BFP HDL	pops	1	15:66870305	NA	NA	NA	NA	NA	NA	NA	NA	NA	NA	NA	0	1
PDILT	rs77924615	16:20392332:G:A	3	BFP_DBP BFP DBP BMI_DBP BMI DBP BMI_SBP BMI SBP BFP_SBP BFP SBP	nearest	1	16:20392332	NA	NA	NA	NA	NA	NA	NA	NA	NA	NA	NA	0	1
SMG1	rs77924615	16:20392332:G:A	3	BFP_DBP BFP DBP BMI_DBP BMI DBP BMI_SBP BMI SBP BFP_SBP BFP SBP	pops	1	16:20392332	NA	NA	NA	NA	NA	NA	NA	NA	NA	NA	NA	0	1
FTH1P5	rs78648104	6:50683009:T:C	3	BFP_SBP BFP SBP WHR_SBP WHR SBP	depict	1	6:50683009	NA	NA	NA	NA	NA	NA	NA	NA	NA	NA	NA	0	1
RP3-336H9.2	rs78648104	6:50683009:T:C	3	BFP_SBP BFP SBP WHR_SBP WHR SBP	nearest	1	6:50683009	NA	NA	NA	NA	NA	NA	NA	NA	NA	NA	NA	0	1
TFAP2D	rs78648104	6:50683009:T:C	3	BFP_SBP BFP SBP WHR_SBP WHR SBP	coding	1	6:50683009	NA	NA	NA	NA	NA	NA	NA	NA	NA	NA	NA	0	1
VTI1A	rs7912286	10:114693230:A:G	4	BMI_TC BMI TC	pops	1	10:114693230	NA	NA	NA	NA	NA	NA	NA	NA	NA	NA	NA	0	1
ADM	rs7925720	11:10358540:G:A	9	BFP_LDL BFP LDL	depict	1	11:10358540	NA	NA	NA	NA	NA	NA	NA	NA	NA	NA	NA	0	1
AMPD3	rs7925720	11:10358540:G:A	9	BFP_LDL BFP LDL	nearest	1	11:10358540	NA	NA	NA	NA	NA	NA	NA	NA	NA	NA	NA	0	1
GPC6	rs7996639	13:97019090:G:A	3	BFP_SBP BFP SBP	pops	1	13:97019090	NA	NA	NA	NA	NA	NA	NA	NA	NA	NA	NA	0	1
ADAMTS10	rs80076900	19:10056320:C:T	2	WHR_DBP WHR DBP	pops	1	19:10056320	NA	NA	NA	NA	NA	NA	NA	NA	NA	NA	NA	0	1
C19orf66	rs80076900	19:10056320:C:T	2	WHR_DBP WHR DBP	abc-max	1	19:10056320	NA	NA	NA	NA	NA	NA	NA	NA	NA	NA	NA	0	1
DNMT1	rs80076900	19:10056320:C:T	2	WHR_DBP WHR DBP	abc-max	1	19:10056320	NA	NA	NA	NA	NA	NA	NA	NA	NA	NA	NA	0	1
EIF3G	rs80076900	19:10056320:C:T	2	WHR_DBP WHR DBP	abc-max	1	19:10056320	NA	NA	NA	NA	NA	NA	NA	NA	NA	NA	NA	0	1
MRPL4	rs80076900	19:10056320:C:T	2	WHR_DBP WHR DBP	abc-max	1	19:10056320	NA	NA	NA	NA	NA	NA	NA	NA	NA	NA	NA	0	1
PIN1	rs80076900	19:10056320:C:T	2	WHR_DBP WHR DBP	abc-max	1	19:10056320	NA	NA	NA	NA	NA	NA	NA	NA	NA	NA	NA	0	1
PPAN	rs80076900	19:10056320:C:T	2	WHR_DBP WHR DBP	abc-max	1	19:10056320	NA	NA	NA	NA	NA	NA	NA	NA	NA	NA	NA	0	1
PPAN-P2RY11	rs80076900	19:10056320:C:T	2	WHR_DBP WHR DBP	abc-max	1	19:10056320	NA	NA	NA	NA	NA	NA	NA	NA	NA	NA	NA	0	1
HAVCR2	rs80275589	5:155989723:C:T	6	WHR_SBP WHR SBP	abc-max	1	5:155989723	NA	NA	NA	NA	NA	NA	NA	NA	NA	NA	NA	0	1
SMG1	rs8054079	16:19975407:C:T	6	BMI_TC BMI TC BFP_TC BFP TC	pops	1	16:19975407	NA	NA	NA	NA	NA	NA	NA	NA	NA	NA	NA	0	1
AL031714.1	rs8063	16:1374818:A:G	3	BFP_SBP BFP SBP	fastenloc	1	16:1374818	NA	NA	NA	NA	NA	NA	NA	NA	NA	NA	NA	0	1
BAIAP3	rs8063	16:1374818:A:G	3	BFP_SBP BFP SBP	nearest	1	16:1374818	NA	NA	NA	NA	NA	NA	NA	NA	NA	NA	NA	0	1
CEBPA	rs8103728	19:33900257:C:G	8	WHR_HDL WHR HDL BFP_logTG BFP logTG BFP_HDL BFP HDL	abc-max	1	19:33900257	NA	NA	NA	NA	NA	NA	NA	NA	NA	NA	NA	0	1
CEBPA-AS1	rs8103728	19:33900257:C:G	8	WHR_HDL WHR HDL BFP_logTG BFP logTG BFP_HDL BFP HDL	abc-max	1	19:33900257	NA	NA	NA	NA	NA	NA	NA	NA	NA	NA	NA	0	1
CEP89	rs8103728	19:33900257:C:G	8	WHR_HDL WHR HDL BFP_logTG BFP logTG BFP_HDL BFP HDL	abc-max	1	19:33900257	NA	NA	NA	NA	NA	NA	NA	NA	NA	NA	NA	0	1
FAAP24	rs8103728	19:33900257:C:G	8	WHR_HDL WHR HDL BFP_logTG BFP logTG BFP_HDL BFP HDL	abc-max	1	19:33900257	NA	NA	NA	NA	NA	NA	NA	NA	NA	NA	NA	0	1
LRP3	rs8103728	19:33900257:C:G	8	WHR_HDL WHR HDL BFP_logTG BFP logTG BFP_HDL BFP HDL	abc-max	1	19:33900257	NA	NA	NA	NA	NA	NA	NA	NA	NA	NA	NA	0	1
SLC7A10	rs8103728	19:33900257:C:G	8	WHR_HDL WHR HDL BFP_logTG BFP logTG BFP_HDL BFP HDL	abc-max	1	19:33900257	NA	NA	NA	NA	NA	NA	NA	NA	NA	NA	NA	0	1
ATP6V0A2	rs825453	12:124508758:A:T	7	BFP_logTG BFP logTG BMI_logTG BMI logTG	abc-max	1	12:124508758	NA	NA	NA	NA	NA	NA	NA	NA	NA	NA	NA	0	1
RFLNA	rs825453	12:124508758:A:T	7	BFP_logTG BFP logTG BMI_logTG BMI logTG	abc-max	1	12:124508758	NA	NA	NA	NA	NA	NA	NA	NA	NA	NA	NA	0	1
SCARB1	rs825453	12:124508758:A:T	7	BFP_logTG BFP logTG BMI_logTG BMI logTG	abc-max	1	12:124508758	NA	NA	NA	NA	NA	NA	NA	NA	NA	NA	NA	0	1
TCTN2	rs825453	12:124508758:A:T	7	BFP_logTG BFP logTG BMI_logTG BMI logTG	abc-max	1	12:124508758	NA	NA	NA	NA	NA	NA	NA	NA	NA	NA	NA	0	1
CBX3	rs864745	7:28180556:T:C	9	BMI_logTG BMI logTG BMI_HDL BMI HDL bmi_CRP bmi CRP bmi_glucose bmi glucose bmi_HbA1c bmi HbA1c	pops	1	7:28180556	NA	NA	NA	NA	NA	NA	NA	NA	NA	NA	NA	0	1
PRAG1	rs907183	8:8729761:G:C	2	BMI_logTG BMI logTG	NA	0	8:8729761	48	0	0.8333	0	0	0	0	0	0	0	NA	1	1
ERI1	rs907183	8:8729761:G:C	2	BMI_logTG BMI logTG	abc-max	1	8:8729761	NA	NA	NA	NA	NA	NA	NA	NA	NA	NA	NA	0	1
FBXL4	rs9496567	6:100602753:G:A	4	BFP_LDL BFP LDL BFP_TC BFP TC BMI_LDL BMI LDL BMI_DBP BMI DBP BFP_logTG BFP logTG BMI_logTG BMI logTG BFP_DBP BFP DBP BMI_TC BMI TC	abc-max	1	6:100602753	NA	NA	NA	NA	NA	NA	NA	NA	NA	NA	NA	0	1
GRIK2	rs9496567	6:100602753:G:A	4	BFP_LDL BFP LDL BFP_TC BFP TC BMI_LDL BMI LDL BMI_DBP BMI DBP BFP_logTG BFP logTG BMI_logTG BMI logTG BFP_DBP BFP DBP BMI_TC BMI TC	abc-max	1	6:100602753	NA	NA	NA	NA	NA	NA	NA	NA	NA	NA	NA	0	1
MCHR2	rs9496567	6:100602753:G:A	4	BFP_LDL BFP LDL BFP_TC BFP TC BMI_LDL BMI LDL BMI_DBP BMI DBP BFP_logTG BFP logTG BMI_logTG BMI logTG BFP_DBP BFP DBP BMI_TC BMI TC	nearest	1	6:100602753	NA	NA	NA	NA	NA	NA	NA	NA	NA	NA	NA	0	1
PNISR	rs9496567	6:100602753:G:A	4	BFP_LDL BFP LDL BFP_TC BFP TC BMI_LDL BMI LDL BMI_DBP BMI DBP BFP_logTG BFP logTG BMI_logTG BMI logTG BFP_DBP BFP DBP BMI_TC BMI TC	pops	1	6:100602753	NA	NA	NA	NA	NA	NA	NA	NA	NA	NA	NA	0	1
ANKRD10	rs9515201	13:111040798:A:C	3	WHR_DBP WHR DBP	NA	0	13:111040798	NA	NA	NA	NA	NA	NA	NA	NA	NA	NA	1	1	1
COL4A2-AS1	rs9515201	13:111040798:A:C	3	WHR_DBP WHR DBP	abc-max	1	13:111040798	NA	NA	NA	NA	NA	NA	NA	NA	NA	NA	NA	0	1
IRS2	rs9515201	13:111040798:A:C	3	WHR_DBP WHR DBP	pops	1	13:111040798	NA	NA	NA	NA	NA	NA	NA	NA	NA	NA	NA	0	1
RAB20	rs9515201	13:111040798:A:C	3	WHR_DBP WHR DBP	abc-max	1	13:111040798	NA	NA	NA	NA	NA	NA	NA	NA	NA	NA	NA	0	1
CYP2C9	rs9633675	10:96210400:G:C	5	BFP_HbA1c BFP HbA1c	NA	0	10:96210400	90	0.0111	0	0	0	0	0	0	0	0	NA	1	1
CEP55	rs9633675	10:96210400:G:C	5	BFP_HbA1c BFP HbA1c	abc-max	1	10:96210400	NA	NA	NA	NA	NA	NA	NA	NA	NA	NA	NA	0	1
FRA10AC1	rs9633675	10:96210400:G:C	5	BFP_HbA1c BFP HbA1c	abc-max	1	10:96210400	NA	NA	NA	NA	NA	NA	NA	NA	NA	NA	0	0	1
NOC3L	rs9633675	10:96210400:G:C	5	BFP_HbA1c BFP HbA1c	abc-max	1	10:96210400	NA	NA	NA	NA	NA	NA	NA	NA	NA	NA	NA	0	1
SLC35G1	rs9633675	10:96210400:G:C	5	BFP_HbA1c BFP HbA1c	abc-max	1	10:96210400	NA	NA	NA	NA	NA	NA	NA	NA	NA	NA	NA	0	1
UBE2H	rs972283	7:130466854:A:G	7	BFP_SBP BFP SBP BFP_HbA1c BFP HbA1c BFP_DBP BFP DBP BFP_LDL BFP LDL BFP_logTG BFP logTG BFP_HDL BFP HDL	pops	1	7:130466854	NA	NA	NA	NA	NA	NA	NA	NA	NA	NA	NA	0	1
MAGI1	rs9840088	3:66442545:A:C	5	bmi_HbA1c bmi HbA1c BMI_SBP BMI SBP BFP_HbA1c BFP HbA1c	pops	1	3:66442545	NA	NA	NA	NA	NA	NA	NA	NA	NA	NA	NA	0	1
ATP2B2	rs9875338	3:12296469:G:A	4	BFP_HbA1c BFP HbA1c BFP_LDL BFP LDL BFP_TC BFP TC	pops	1	3:12296469	NA	NA	NA	NA	NA	NA	NA	NA	NA	NA	NA	0	1
GTPBP2	rs998584	6:43757896:C:A	7	BFP_logTG BFP logTG BMI_TC BMI TC BMI_LDL BMI LDL BFP_DBP BFP DBP BMI_HDL BMI HDL BFP_LDL BFP LDL bmi_HbA1c bmi HbA1c BFP_HbA1c BFP HbA1c BFP_TC BFP TC BFP_HDL BFP HDL BFP_SBP BFP SBP BMI_SBP BMI SBP BMI_DBP BMI DBP BMI_logTG BMI logTG	NA	0	6:43757896	NA	NA	NA	NA	NA	NA	NA	NA	NA	NA	1	1	1
