## Supplementary Table 14 for "Genetic subtyping of obesity reveals biological insights into the uncoupling of adiposity from its cardiometabolic comorbidities"

### Sheet: Sheet1
Supplementary Table 14. Association results of cluster-specific genetic risk scores with plasma proteins. Effect sizes are per 10 allele change of GRS-protein associations in the UKBB European population
Assay	olink_target_fullname	UniProt	ensembl_id	HGNC.symbol	Panel	N_total	Beta_GRS1	SE_GRS1	P_GRS1	Beta_GRS2	SE_GRS2	P_GRS2	Beta_GRS3	SE_GRS3	P_GRS3	Beta_GRS4	SE_GRS4	P_GRS4	Beta_GRS5	SE_GRS5	P_GRS5	Beta_GRS6	SE_GRS6	P_GRS6	Beta_GRS7	SE_GRS7	P_GRS7	Beta_GRS8	SE_GRS8	P_GRS8	Beta_GRSbfp	SE_GRSbfp	P_GRSbfp	below_FDR
AMY2A	Pancreatic alpha-amylase	P04746	ENSG00000243480	AMY2A	Cardiometabolic	28158	-0.0939388	0.0206799	5.58142e-06	-0.0720443	0.0223331	0.00125721	-0.0341786	0.0114649	0.00287405	-0.00311599	0.0168868	0.853605	0.0234731	0.015377	0.126894	-0.0121085	0.0135723	0.372323	0.00540339	0.0271814	0.842429	0.0175182	0.0200013	0.381118	-0.0372416	0.00379389	1.04294e-22	GRS1;GRSbfp
AMY2B	Alpha-amylase 2B	P19961	ENSG00000240038	AMY2B	Cardiometabolic	27208	-0.102843	0.0211032	1.10341e-06	-0.0770367	0.0227758	0.00071958	-0.0344507	0.0116843	0.00319624	0.0001872	0.017214	0.991323	0.0240195	0.0156485	0.12481	-0.0122584	0.0138255	0.375271	0.0155761	0.0276845	0.573693	0.0187796	0.0203906	0.357062	-0.0373235	0.00386984	5.61322e-22	GRS1;GRSbfp
ANGPTL3	Angiopoietin-related protein 3	Q9Y5C1	ENSG00000132855	ANGPTL3	Cardiometabolic	29508	0.0663553	0.0185842	0.000356845	-0.0108668	0.0200778	0.588348	0.0205279	0.0102958	0.0461828	0.0695827	0.0151833	4.60555e-06	0.0142746	0.0137991	0.30093	-0.0222757	0.0122048	0.0679861	0.15404	0.0243595	2.5921e-10	0.0849366	0.0179593	2.26246e-06	0.0154161	0.00341915	6.54627e-06	GRS1;GRS4;GRS7;GRS8;GRSbfp
ANPEP	Aminopeptidase N	P15144	ENSG00000166825	ANPEP	Cardiometabolic	29577	0.111681	0.0201615	3.06242e-08	0.0530979	0.0217815	0.0147846	0.00467102	0.0111651	0.675687	0.0190978	0.0164806	0.246545	0.0197383	0.0149743	0.187466	-0.0131506	0.013244	0.320743	0.0431069	0.0264495	0.103158	-0.00969671	0.0194948	0.618911	0.011791	0.00370679	0.00146966	GRS1
APOM	Apolipoprotein M	O95445	ENSG00000204444	APOM	Cardiometabolic	29571	0.114517	0.0200649	1.15867e-08	-0.0301595	0.0216754	0.164111	-0.000967508	0.0111139	0.93063	-0.0504639	0.016392	0.0020818	-0.0289263	0.014899	0.0522075	-0.0864052	0.0131725	5.48714e-11	0.150891	0.0263015	9.7328e-09	0.0812006	0.0193963	2.8425e-05	-0.022555	0.00369032	9.96656e-10	GRS1;GRS6;GRS7;GRS8;GRSbfp
AXL	Tyrosine-protein kinase receptor UFO	P30530	ENSG00000167601	AXL	Cardiometabolic	29631	-0.0858907	0.020102	1.93678e-05	0.0614547	0.0217104	0.0046484	-0.00884203	0.0111302	0.426957	0.0665325	0.0164199	5.09242e-05	0.0192494	0.0149189	0.196967	-0.00245512	0.0132034	0.852488	0.034987	0.0263565	0.184369	0.00833197	0.0194314	0.668081	0.013372	0.00369621	0.000297653	GRS1;GRS4;GRSbfp
BPIFB1	BPI fold-containing family B member 1	Q8TDL5	ENSG00000125999	BPIFB1	Cardiometabolic	29387	0.125401	0.0197284	2.09592e-10	0.0126969	0.0213031	0.551172	-0.000404245	0.0109442	0.970536	0.0853457	0.0161324	1.22978e-07	0.00326197	0.0146565	0.823878	-0.00577749	0.0129669	0.65592	0.207756	0.0258714	1.0084e-15	0.104018	0.0190686	4.93872e-08	-0.00134249	0.00363033	0.711536	GRS1;GRS4;GRS7;GRS8
CA4	Carbonic anhydrase 4	P22748	ENSG00000167434	CA4	Cardiometabolic	29887	0.145563	0.0199999	3.46604e-13	0.0456233	0.0215911	0.0346042	0.0238322	0.0110825	0.0315286	0.0690776	0.0163458	2.38579e-05	0.0376332	0.014853	0.0112913	0.0452274	0.0131413	0.000579039	0.164156	0.0262247	3.91257e-10	0.124739	0.0193165	1.07985e-10	0.0253148	0.00367669	5.8839e-12	GRS1;GRS4;GRS7;GRS8;GRSbfp
CBLIF	Cobalamin binding intrinsic factor	P27352	ENSG00000134812	CBLIF	Cardiometabolic	29475	-0.11725	0.0200177	4.75363e-09	0.001234	0.0215817	0.954404	0.00257028	0.0110878	0.816685	-0.0353551	0.0163521	0.0306175	-0.0282842	0.0148527	0.0568795	0.00994117	0.0131409	0.449351	-0.0066341	0.0262493	0.800475	-0.0521667	0.0193345	0.0069772	-0.00329827	0.00367874	0.369953	GRS1
CD209	CD209 antigen	Q9NNX6	ENSG00000090659	CD209	Cardiometabolic	29652	0.433084	0.0199225	5.7846e-104	0.0616808	0.0216698	0.00442467	-0.00948063	0.0111184	0.393833	0.00850172	0.0164122	0.604454	-0.0191574	0.0148926	0.198324	-0.0176186	0.0131882	0.181581	0.0601451	0.0263322	0.0223731	0.0164333	0.0194026	0.397022	0.00930079	0.00369259	0.0117817	GRS1
CDH1	Cadherin-1	P12830	ENSG00000039068	CDH1	Cardiometabolic	28381	-0.126588	0.0203699	5.22139e-10	0.0109704	0.0220283	0.618477	0.00600103	0.011277	0.594627	0.00931865	0.0166536	0.575786	-0.00932765	0.0151236	0.537396	0.0199771	0.0133827	0.135514	-0.0552372	0.0267182	0.0387054	-0.0231308	0.0197047	0.240455	0.0162962	0.00374741	1.37453e-05	GRS1;GRSbfp
CDH17	Cadherin-17	Q12864	ENSG00000079112	CDH17	Cardiometabolic	29532	-0.144198	0.0200854	7.1744e-13	-0.00543176	0.0216626	0.802014	0.0154261	0.0111263	0.165618	-0.00946384	0.0164159	0.564279	-0.0450985	0.0149019	0.00247737	0.00660717	0.0131901	0.616433	-0.0203515	0.026345	0.439824	1.55691e-05	0.0194066	0.99936	-0.00540806	0.00369072	0.142846	GRS1
CGREF1	Cell growth regulator with EF hand domain protein 1	Q99674	ENSG00000138028	CGREF1	Cardiometabolic	29532	-0.0764524	0.020181	0.000151961	-0.0650611	0.0217487	0.00277843	0.0178364	0.0111721	0.110384	0.0341222	0.0164826	0.0384421	0.0100141	0.0149656	0.50341	0.0077346	0.0132445	0.559236	0.0333631	0.0264532	0.207244	0.0526388	0.0194842	0.00690444	0.0152854	0.00370502	3.70801e-05	GRS1;GRSbfp
CLUL1	Clusterin-like protein 1	Q15846	ENSG00000079101	CLUL1	Cardiometabolic	29475	0.110126	0.0194509	1.51262e-08	0.0704495	0.0209721	0.000782669	0.00397761	0.0107702	0.711895	0.00983904	0.0158933	0.535877	-0.00925195	0.0144251	0.521283	-0.0511814	0.0127665	6.11188e-05	0.108126	0.0254957	2.2326e-05	0.0660646	0.0187888	0.000438473	-0.0177206	0.00357216	7.06138e-07	GRS1;GRS6;GRS7;GRS8;GRSbfp
CPA1	Carboxypeptidase A1	P15085	ENSG00000091704	CPA1	Cardiometabolic	29887	-0.0851902	0.0201269	2.31638e-05	-0.0776582	0.0217125	0.000348565	-0.0405858	0.0111447	0.000271304	-0.033918	0.0164438	0.0391528	0.0146842	0.0149399	0.325673	0.011193	0.0132195	0.397166	-0.0941681	0.0263875	0.00035936	-0.0446899	0.0194397	0.0215172	-0.00506048	0.0037007	0.171498	GRS1;GRS2;GRS3;GRS7
CPB1	Carboxypeptidase B	P15086	ENSG00000153002	CPB1	Cardiometabolic	29887	-0.127306	0.0200867	2.36332e-10	-0.0848823	0.0216763	9.02677e-05	-0.0390766	0.0111268	0.00044551	-0.0206447	0.0164178	0.208597	0.0249976	0.0149152	0.0937521	0.0166529	0.0131978	0.207034	-0.0696421	0.0263471	0.00821562	-0.0577175	0.0194069	0.00294116	-0.00567733	0.00369465	0.124393	GRS1;GRS2
CTSB	Cathepsin B	P07858	ENSG00000164733	CTSB	Cardiometabolic	29557	-0.0901381	0.0201753	7.93427e-06	-0.582562	0.0215078	1.28691e-159	0.00999452	0.0111779	0.371258	0.0570912	0.016476	0.000530775	-0.0146166	0.0149699	0.328876	-0.0449436	0.0132397	0.000688137	0.120682	0.0264429	5.04212e-06	0.0687143	0.0194901	0.000423159	-0.0234231	0.00370511	2.62138e-10	GRS1;GRS2;GRS7;GRS8;GRSbfp
DKK3	Dickkopf-related protein 3	Q9UBP4	ENSG00000050165	DKK3	Cardiometabolic	29887	-0.0716454	0.0192851	0.000203519	-0.0116772	0.0208073	0.57466	-0.0439157	0.0106772	3.91546e-05	0.00649643	0.015756	0.680111	0.00208052	0.0143143	0.884439	-0.0532773	0.0126621	2.58832e-05	0.0630471	0.0252848	0.0126552	0.0493752	0.0186248	0.00802841	-0.0192291	0.00354403	5.81541e-08	GRS1;GRS3;GRS6;GRSbfp
ENTPD6	Ectonucleoside triphosphate diphosphohydrolase 6	O75354	ENSG00000197586	ENTPD6	Cardiometabolic	28964	0.117543	0.0203218	7.36631e-09	0.0176318	0.0219415	0.421644	-0.0302314	0.0112553	0.00723633	-0.00959365	0.016625	0.563903	-0.0178515	0.0150829	0.236599	-0.0346639	0.013338	0.00935767	0.0551938	0.0266762	0.0385522	0.005172	0.019647	0.792363	0.0127618	0.00373677	0.00063822	GRS1
EPHB4	Ephrin type-B receptor 4	P54760	ENSG00000196411	EPHB4	Cardiometabolic	29887	-0.137956	0.0199094	4.31842e-12	0.000929534	0.0214933	0.965505	0.0135016	0.0110321	0.221018	0.0927891	0.0162666	1.17939e-08	0.0373014	0.0147846	0.0116415	0.0211484	0.0130828	0.105998	0.0789874	0.0261171	0.00249374	0.081102	0.0192353	2.49061e-05	0.0195021	0.00366093	1.00525e-07	GRS1;GRS4;GRS8;GRSbfp
FABP6	Gastrotropin	P51161	ENSG00000170231	FABP6	Cardiometabolic	28964	-0.0713126	0.0202772	0.000437319	0.0466006	0.0218839	0.0332261	-0.0186084	0.0112274	0.0974474	-0.0237517	0.016582	0.152046	0.0184014	0.0150443	0.221286	0.00401542	0.0133054	0.762816	-0.0321197	0.0266093	0.227409	-0.0176729	0.0195965	0.367149	0.00344819	0.00372791	0.354991	GRS1
FBP1	Fructose-1,6-bisphosphatase 1	P09467	ENSG00000165140	FBP1	Cardiometabolic	29532	0.0835782	0.0199372	2.77234e-05	0.0437031	0.0214889	0.0419858	0.00525372	0.0110382	0.634107	-0.0285366	0.0162847	0.0797232	0.00126358	0.0147858	0.931897	0.0328223	0.013084	0.0121267	-0.000894589	0.0261359	0.972695	-0.029057	0.0192516	0.131226	0.0247197	0.00365869	1.44048e-11	GRS1;GRSbfp
GAS6	Growth arrest-specific protein 6	Q14393	ENSG00000183087	GAS6	Cardiometabolic	29671	0.0730014	0.0197558	0.000220114	0.117724	0.0213133	3.35124e-08	0.0089971	0.0109536	0.411435	0.0360808	0.0161437	0.0254261	0.00072092	0.0146609	0.960782	0.0106877	0.0129775	0.4102	0.0497751	0.0259142	0.054771	0.0346445	0.0190994	0.0697033	0.0303198	0.0036267	6.53345e-17	GRS1;GRS2;GRSbfp
GP2	Pancreatic secretory granule membrane major glycoprotein GP2	P55259	ENSG00000169347	GP2	Cardiometabolic	28515	0.256199	0.0200265	2.27442e-37	-0.062393	0.02167	0.00398936	-0.00632319	0.0111083	0.569203	-0.00114627	0.0164064	0.9443	-0.0036781	0.0148852	0.804834	-0.0197181	0.0131749	0.134497	0.00551932	0.0263176	0.833888	-0.0214185	0.019387	0.26926	-0.0225819	0.00368805	9.30261e-10	GRS1;GRSbfp
GPR37	Prosaposin receptor GPR37	O15354	ENSG00000170775	GPR37	Cardiometabolic	28964	-0.0930304	0.0198863	2.90846e-06	-0.0144969	0.0214671	0.499487	-0.0253084	0.0110123	0.0215582	-0.0251648	0.0162649	0.12183	0.0323778	0.0147559	0.0282272	0.0239868	0.0130504	0.0660705	-0.0580219	0.026099	0.0262138	-0.00758216	0.0192221	0.693252	0.0144259	0.00365572	7.96125e-05	GRS1;GRSbfp
ICAM1	Intercellular adhesion molecule 1	P05362	ENSG00000090339	ICAM1	Cardiometabolic	29345	-0.0873724	0.0199296	1.16903e-05	0.0860878	0.0215368	6.42407e-05	0.0100792	0.0110581	0.36205	0.012128	0.0162909	0.4566	0.033	0.0147994	0.0257668	0.0503893	0.0130904	0.000118692	-0.0657777	0.0261563	0.0119154	-0.0272021	0.0192803	0.158293	0.0326571	0.00366173	4.99554e-19	GRS1;GRS2;GRS6;GRSbfp
ICAM2	Intercellular adhesion molecule 2	P13598	ENSG00000108622	ICAM2	Cardiometabolic	29887	-0.282269	0.0200723	8.96273e-45	0.0150462	0.0217232	0.488546	0.00230147	0.0111504	0.836478	0.0230562	0.0164491	0.161023	0.00244045	0.0149444	0.870282	0.0102069	0.0132233	0.440189	0.0268854	0.0264002	0.308506	0.00864964	0.0194469	0.65648	0.000430233	0.00370187	0.907479	GRS1
ICAM5	Intercellular adhesion molecule 5	Q9UMF0	ENSG00000105376	ICAM5	Cardiometabolic	29532	-0.0804227	0.0201428	6.55014e-05	0.0329508	0.0217105	0.129093	0.0023149	0.0111517	0.835556	0.00277795	0.016453	0.865922	0.0314943	0.0149367	0.0349943	-0.0328631	0.0132185	0.0129192	0.0437303	0.0264033	0.0976835	0.0117987	0.0194501	0.544114	-0.00584468	0.00369901	0.114102	GRS1
IL18BP	Interleukin-18-binding protein	O95998	ENSG00000137496	IL18BP	Cardiometabolic	29631	-0.0901276	0.0194331	3.5357e-06	0.042781	0.0209905	0.0415477	-0.0114016	0.0107603	0.289336	0.0773662	0.0158724	1.09792e-06	0.0223542	0.0144231	0.121179	0.039069	0.0127628	0.00220668	-0.0379128	0.0254807	0.136787	-0.0130466	0.0187858	0.48738	0.0227061	0.00357177	2.08587e-10	GRS1;GRS4;GRSbfp
KIT	Mast/stem cell growth factor receptor Kit	P10721	ENSG00000157404	KIT	Cardiometabolic	29571	0.0784277	0.019604	6.33374e-05	0.0680093	0.0211686	0.00131613	-0.0073537	0.0108555	0.498148	-0.0011208	0.0160135	0.944201	0.0142216	0.0145533	0.328477	-0.0465203	0.0128728	0.000302195	0.0953355	0.0256985	0.000207826	0.0231814	0.0189506	0.221244	-0.0100712	0.00360634	0.00523129	GRS1;GRS6;GRS7
LDLR	Low-density lipoprotein receptor	P01130	ENSG00000130164	LDLR	Cardiometabolic	29721	-0.143751	0.020006	6.86106e-13	-0.00103002	0.0216037	0.961973	0.0154171	0.0110942	0.164642	-0.0364959	0.016355	0.0256568	0.0342074	0.0148574	0.0213202	0.0213092	0.0131489	0.105111	-0.24875	0.0262123	2.48189e-21	-0.109952	0.019336	1.30951e-08	0.0349999	0.00367411	1.75301e-21	GRS1;GRS7;GRS8;GRSbfp
LEP	Leptin	P41159	ENSG00000174697	LEP	Cardiometabolic	29532	0.0724027	0.0172242	2.63523e-05	0.0553864	0.0185632	0.00285055	0.0665784	0.00952824	2.85802e-12	0.0599408	0.0140651	2.03527e-05	0.0599373	0.012769	2.69136e-06	0.100867	0.0112894	4.31585e-19	0.135939	0.0225654	1.71919e-09	0.067713	0.0166278	4.66766e-05	0.0990765	0.0031102	5.74399e-219	GRS1;GRS3;GRS4;GRS5;GRS6;GRS7;GRS8;GRSbfp
MCAM	Cell surface glycoprotein MUC18	P43121	ENSG00000076706	MCAM	Cardiometabolic	29631	0.0892745	0.0194313	4.35867e-06	0.0784149	0.020985	0.000186794	-0.0029663	0.0107595	0.782787	0.0546018	0.0158741	0.000583206	0.000812125	0.0144223	0.955095	-0.0126823	0.0127633	0.3204	0.231149	0.0254437	1.10272e-19	0.131137	0.0187687	2.86703e-12	0.0069716	0.00357363	0.0510849	GRS1;GRS2;GRS7;GRS8
NECTIN2	Nectin-2	Q92692	ENSG00000130202	NECTIN2	Cardiometabolic	29475	-0.07942	0.0200063	7.21214e-05	0.00237081	0.0215627	0.91245	0.00184772	0.011078	0.867535	0.0322517	0.0163379	0.0483866	-0.00628469	0.0148405	0.671946	0.0200694	0.0131289	0.126364	-0.00297392	0.0262262	0.909718	0.0421725	0.0193183	0.0290408	0.0268783	0.00367221	2.55485e-13	GRS1;GRSbfp
PCDH17	Protocadherin-17	O14917	ENSG00000118946	PCDH17	Cardiometabolic	29532	0.102383	0.0201315	3.68463e-07	0.0857015	0.0216971	7.83663e-05	0.00958507	0.0111472	0.389871	0.024011	0.0164459	0.144303	0.0104848	0.0149318	0.482575	-0.00610078	0.0132147	0.644323	0.0132619	0.0263941	0.61535	-0.0239577	0.0194421	0.217863	0.00678721	0.00369751	0.0664242	GRS1;GRS2
PLTP	Phospholipid transfer protein	P55058	ENSG00000100979	PLTP	Cardiometabolic	29780	0.118438	0.0196918	1.82474e-09	0.0112598	0.021245	0.596117	-0.00268037	0.0109084	0.805904	0.0287457	0.0160863	0.0739523	-0.0185087	0.0146085	0.205171	-0.0712568	0.0129298	3.59653e-08	0.192904	0.0257907	7.6614e-14	0.11593	0.0190196	1.10578e-09	-0.0324484	0.00361363	2.87813e-19	GRS1;GRS6;GRS7;GRS8;GRSbfp
PRSS2	Trypsin-2	P07478	ENSG00000275896	PRSS2	Cardiometabolic	29631	-0.0877399	0.0201432	1.33017e-05	-0.0711759	0.0217542	0.00106977	-0.038761	0.011151	0.000509627	-0.00966514	0.0164582	0.557038	0.0200537	0.0149496	0.179796	-0.00318869	0.0132306	0.80955	-0.0555024	0.0264096	0.0355968	-0.0444811	0.0194698	0.0223424	-0.00616248	0.00370447	0.0962184	GRS1
PRSS27	Serine protease 27	Q9BQR3	ENSG00000172382	PRSS27	Cardiometabolic	29421	-0.0840354	0.0203199	3.54991e-05	-0.00139401	0.0219088	0.949267	-0.00493866	0.0112597	0.660945	-0.00249676	0.0166025	0.880462	-0.0423688	0.0150674	0.0049276	-0.0403733	0.0133353	0.00246748	-0.00407961	0.0266467	0.878321	0.0388656	0.0196279	0.0476994	-0.0140397	0.00372952	0.000167222	GRS1;GRSbfp
PTPRF	Receptor-type tyrosine-protein phosphatase F	P10586	ENSG00000142949	PTPRF	Cardiometabolic	29887	-0.0745596	0.0195517	0.000137311	0.0219067	0.021095	0.299054	0.00582828	0.010828	0.590401	0.0699967	0.0159689	1.17288e-05	0.029848	0.0145114	0.0397074	-0.0246878	0.0128403	0.05453	0.17666	0.025617	5.44776e-12	0.0842947	0.0188784	8.03103e-06	0.0210152	0.00359279	4.98827e-09	GRS1;GRS4;GRS7;GRS8;GRSbfp
SDC1	Syndecan-1	P18827	ENSG00000115884	SDC1	Cardiometabolic	29532	-0.0709803	0.0196436	0.00030271	0.0845294	0.0211666	6.52565e-05	-0.00952426	0.0108747	0.381135	0.00307555	0.0160445	0.847987	0.0155103	0.0145666	0.286982	0.077208	0.0128838	2.08872e-09	-0.0176928	0.0257488	0.492006	-0.0249954	0.0189668	0.187564	0.0199336	0.00360546	3.25269e-08	GRS1;GRS2;GRS6;GRSbfp
SELE	E-selectin	P16581	ENSG00000007908	SELE	Cardiometabolic	29887	-0.315457	0.0196295	7.18541e-58	0.0137073	0.0212654	0.519203	0.0072899	0.0109153	0.504228	-0.0473696	0.0161006	0.00326241	-0.00630056	0.0146294	0.666706	0.0680959	0.0129387	1.42744e-07	-0.125173	0.0258341	1.27063e-06	-0.0683782	0.019033	0.000327893	0.0257663	0.00362078	1.13416e-12	GRS1;GRS6;GRS7;GRS8;GRSbfp
SELP	P-selectin	P16109	ENSG00000174175	SELP	Cardiometabolic	29631	-0.0751698	0.020098	0.00018425	0.0112803	0.0217074	0.603311	-0.0173455	0.0111268	0.119034	-0.0606077	0.0164163	0.000222963	0.000743821	0.0149154	0.960227	-0.0156422	0.0131996	0.236006	-0.0465477	0.0263488	0.0773061	-0.0211646	0.0194259	0.275941	0.00669014	0.00369583	0.0702773	GRS1;GRS4
TFF3	Trefoil factor 3	Q07654	ENSG00000160180	TFF3	Cardiometabolic	29459	-0.0744755	0.0196407	0.000149802	-0.00130674	0.0212292	0.950919	-0.0138698	0.0108784	0.202323	0.0212474	0.0160515	0.185611	0.000485314	0.0145842	0.973454	0.0269181	0.0129033	0.0369748	0.00853801	0.0257643	0.740353	0.00462028	0.0189978	0.807851	0.00983411	0.00361423	0.00651337	GRS1
TFPI	Tissue factor pathway inhibitor	P10646	ENSG00000003436	TFPI	Cardiometabolic	29396	0.0741393	0.0198194	0.000183831	0.0040853	0.0214187	0.848735	0.0165035	0.0109904	0.133205	-0.114231	0.0161892	1.75152e-12	0.00951915	0.0147167	0.517748	-0.0402082	0.0130157	0.0020088	0.0289233	0.0260056	0.266063	0.0209541	0.0191676	0.274312	0.0189386	0.00364478	2.04876e-07	GRS1;GRS4;GRSbfp
THBS4	Thrombospondin-4	P35443	ENSG00000113296	THBS4	Cardiometabolic	29508	0.0703518	0.0199621	0.000425306	0.110591	0.0215568	2.91216e-07	0.0390078	0.0110576	0.000419821	-0.0101479	0.0163146	0.53394	-0.00476975	0.0148224	0.747611	0.01828	0.0131099	0.163217	-0.0116784	0.0261832	0.655581	-0.0351833	0.0192971	0.0682759	0.0373553	0.00366746	2.52267e-24	GRS1;GRS2;GRS3;GRSbfp
TIE1	Tyrosine-protein kinase receptor Tie-1	P35590	ENSG00000066056	TIE1	Cardiometabolic	29887	0.200912	0.0201158	1.87714e-23	0.106518	0.0217262	9.50034e-07	0.0204883	0.0111557	0.0662818	0.0179429	0.016458	0.275624	0.0112281	0.0149523	0.4527	-0.00245553	0.0132305	0.852762	0.0298026	0.0264141	0.259209	-0.0380036	0.019456	0.0507926	0.0162175	0.00370265	1.19105e-05	GRS1;GRS2;GRSbfp
TNC	Tenascin	P24821	ENSG00000041982	TNC	Cardiometabolic	29631	0.126645	0.020159	3.3823e-10	0.0552284	0.0217803	0.0112273	-0.00568375	0.0111658	0.610734	0.0185433	0.0164766	0.260414	0.0352361	0.0149656	0.0185557	0.0111514	0.0132454	0.399847	0.121758	0.026432	4.1125e-06	0.0759813	0.0194886	9.69004e-05	0.0119116	0.00370819	0.00131848	GRS1;GRS7;GRS8
VCAM1	Vascular cell adhesion protein 1	P19320	ENSG00000162692	VCAM1	Cardiometabolic	29571	-0.0772369	0.0199272	0.000106436	0.0873032	0.021515	4.96662e-05	-0.0118033	0.0110342	0.284759	0.0927918	0.0162682	1.18243e-08	0.0148753	0.014793	0.314634	0.00686948	0.0130876	0.599668	0.0301665	0.0261272	0.248262	-0.0134301	0.019263	0.485686	0.014053	0.0036653	0.0001263	GRS1;GRS2;GRS4;GRSbfp
VWF	von Willebrand factor	P04275	ENSG00000110799	VWF	Cardiometabolic	29887	0.211572	0.0199415	2.99493e-26	0.0179515	0.021551	0.404862	0.0179881	0.0110615	0.103921	0.0251867	0.0163186	0.122737	-0.00179309	0.014826	0.903738	0.0297283	0.0131175	0.0234398	0.0798306	0.0261873	0.0023023	0.0233692	0.0192924	0.225783	0.02928	0.00366862	1.50073e-15	GRS1;GRSbfp
ASPN	Asporin	Q9BXN1	ENSG00000106819	ASPN	Cardiometabolic II	29795	0.0751947	0.0195263	0.000117914	0.0388622	0.0210939	0.0654355	0.00677042	0.0108079	0.531035	-0.0199641	0.0159906	0.211861	-0.00560517	0.0144921	0.698926	-0.0484612	0.0128417	0.000161136	0.015731	0.0256427	0.53957	0.00456127	0.0188989	0.809284	0.00326748	0.00359319	0.363171	GRS1;GRS6
BGLAP	Osteocalcin	P02818	ENSG00000242252	BGLAP	Cardiometabolic II	29793	0.0704853	0.0199093	0.000400256	0.0168089	0.021503	0.434397	-8.43983e-05	0.0110193	0.993889	-0.0115005	0.0163073	0.480667	0.0216229	0.0147719	0.143263	-0.0346064	0.0130836	0.008173	-0.01766	0.0261369	0.499254	-0.0381879	0.0192553	0.0473495	0.00118719	0.00366289	0.745854	GRS1
CLEC4M	C-type lectin domain family 4 member M	Q9H2X3	ENSG00000104938	CLEC4M	Cardiometabolic II	29741	0.444678	0.0198618	4.14938e-110	0.0507339	0.0216276	0.0189932	-0.0152325	0.0110857	0.169431	0.00524534	0.0164019	0.749121	-0.00240192	0.0148577	0.871573	-0.0269983	0.013158	0.0401918	0.0777457	0.0262796	0.00309475	0.0230649	0.0193635	0.233603	0.00264991	0.00368233	0.471759	GRS1
COQ7	5-demethoxyubiquinone hydroxylase, mitochondrial	Q99807	ENSG00000167186	COQ7	Cardiometabolic II	29002	0.0765313	0.0203556	0.000170438	0.00743091	0.0219899	0.735423	0.00236053	0.0112843	0.834303	-0.00791377	0.0166406	0.634383	0.00827956	0.0151288	0.584197	-0.0193016	0.0133887	0.149417	0.0332362	0.0267386	0.213876	-0.0138366	0.0196876	0.482183	0.00121958	0.00374827	0.744902	GRS1
ELN	Elastin	P15502	ENSG00000049540	ELN	Cardiometabolic II	29795	-0.0572741	0.0150606	0.000143297	-0.00621728	0.0162705	0.702375	-0.00715047	0.00833598	0.391019	0.0154991	0.0123334	0.208883	0.0253481	0.0111767	0.0233399	0.0258123	0.00990598	0.00917243	-0.0241329	0.0197777	0.222394	0.0160593	0.0145763	0.270582	0.00968925	0.00277087	0.000471521	GRS1
GRP	Gastrin-releasing peptide	P07492	ENSG00000134443	GRP	Cardiometabolic II	29002	-0.0739622	0.0202669	0.000263305	-0.0143533	0.0218937	0.512092	-0.0477069	0.0112314	2.16733e-05	-0.00155262	0.0165679	0.925338	0.0141713	0.0150625	0.3468	0.0259318	0.0133298	0.0517362	-0.052724	0.0266206	0.0476491	-0.0609518	0.0195985	0.00187252	-0.00998253	0.00373143	0.00747146	GRS1;GRS3
MUC2	Mucin-2	Q02817	ENSG00000198788	MUC2	Cardiometabolic II	29793	0.258395	0.0200445	6.38597e-38	-0.016301	0.0217048	0.45264	-0.00825934	0.0111226	0.457745	-0.010306	0.0164603	0.531245	-0.0328473	0.0149098	0.0275976	0.0237852	0.0132072	0.0717249	0.00371832	0.0263824	0.887918	-0.0163796	0.019437	0.399402	0.004614	0.00369717	0.212047	GRS1
PRRT3	Proline-rich transmembrane protein 3	Q5FWE3	ENSG00000163704	PRRT3	Cardiometabolic II	29002	-0.0728316	0.0201147	0.00029418	-0.0389263	0.0217282	0.0732215	-0.0264001	0.0111495	0.0178988	0.052584	0.0164405	0.00138322	-0.00162169	0.0149496	0.913618	-0.0390602	0.0132285	0.00315234	0.0737405	0.0264189	0.00525464	0.0799161	0.0194488	3.98386e-05	-0.0197037	0.00370205	1.03182e-07	GRS1;GRS8;GRSbfp
PTPRB	Receptor-type tyrosine-protein phosphatase beta	P23467	ENSG00000127329	PTPRB	Cardiometabolic II	29795	0.123073	0.0196751	4.02222e-10	0.00294968	0.0212645	0.889678	-0.0215722	0.010894	0.0476909	-0.0766044	0.0161133	2.00257e-06	-0.00662151	0.0146084	0.65036	0.0193355	0.0129475	0.135347	-0.0762168	0.025845	0.00319053	-0.0274704	0.01905	0.149308	0.0188455	0.00362045	1.94959e-07	GRS1;GRS4;GRSbfp
RECK	Reversion-inducing cysteine-rich protein with Kazal motifs	O95980	ENSG00000122707	RECK	Cardiometabolic II	29002	0.0757985	0.0191791	7.76403e-05	0.0486934	0.0207176	0.0187629	0.00661926	0.0106323	0.533577	-0.00439879	0.0156792	0.779058	0.0248968	0.0142541	0.0807112	-0.0120531	0.0126155	0.339371	0.0685598	0.0251913	0.00650125	0.0133736	0.0185502	0.470954	0.000985506	0.00353173	0.780214	GRS1
ROBO4	Roundabout homolog 4	Q8WZ75	ENSG00000154133	ROBO4	Cardiometabolic II	29002	-0.116813	0.0204189	1.07056e-08	0.0371462	0.0220644	0.0922823	0.0220869	0.0113223	0.051097	0.0473263	0.0166954	0.00459026	0.0200205	0.0151804	0.187232	-0.00257939	0.0134351	0.847752	0.0875391	0.0268262	0.00110291	0.043539	0.0197537	0.027526	0.00269132	0.00376112	0.474265	GRS1
STAB2	Stabilin-2	Q8WWQ8	ENSG00000136011	STAB2	Cardiometabolic II	29793	-0.104726	0.0198392	1.30973e-07	-0.0257237	0.0214325	0.230063	0.0269244	0.0109822	0.0142263	-0.0279251	0.0162533	0.0857867	0.0457224	0.0147218	0.0018997	0.0507495	0.0130391	9.95992e-05	-0.0873698	0.0260468	0.000796552	-0.0492772	0.0191915	0.0102438	0.0298223	0.00364684	3.01005e-16	GRS1;GRS6;GRSbfp
AGRP	Agouti-related protein	O00253	ENSG00000159723	AGRP	Inflammation	29859	-0.130435	0.019593	2.83912e-11	-0.0892994	0.021137	2.3988e-05	-0.0186031	0.010851	0.086464	-0.0656178	0.0160231	4.22937e-05	0.0191097	0.014562	0.18943	0.0191942	0.0128725	0.135947	-0.185369	0.0256812	5.39876e-13	-0.0914237	0.0189383	1.38976e-06	-0.00863079	0.00360353	0.0166224	GRS1;GRS2;GRS4;GRS7;GRS8
BTN2A1	Butyrophilin subfamily 2 member A1	Q7KYR7	ENSG00000112763	BTN2A1	Inflammation	29676	-0.0700773	0.0197553	0.000389855	0.0163301	0.0212962	0.443201	-0.00148306	0.0109227	0.891998	0.0714027	0.0161461	9.80053e-06	0.0127683	0.014658	0.383717	0.0465486	0.0129723	0.00033338	0.0110951	0.0259223	0.668644	0.0359787	0.019072	0.0592419	0.0326472	0.00362479	2.24862e-19	GRS1;GRS4;GRS6;GRSbfp
CCL25	C-C motif chemokine 25	O15444	ENSG00000131142	CCL25	Inflammation	29859	-0.10188	0.0196221	2.09297e-07	-0.0540272	0.0211663	0.0106998	-0.00382307	0.0108645	0.724925	-0.027902	0.016046	0.0820657	-0.0134092	0.0145796	0.357726	0.00487449	0.0128883	0.705277	-0.0651859	0.0257316	0.0113043	0.000291085	0.0189683	0.987756	-0.00323114	0.00360813	0.370518	GRS1
CCL28	C-C motif chemokine 28	Q9NRJ3	ENSG00000151882	CCL28	Inflammation	29400	-0.120684	0.0200531	1.78452e-09	-0.017144	0.0215826	0.427002	-0.0346874	0.0110891	0.00176126	-0.0690976	0.0163692	2.43742e-05	-0.0121224	0.0148836	0.415377	-0.00684234	0.013159	0.603086	-0.061182	0.0262818	0.019923	-0.0135545	0.0193413	0.483431	-0.0242069	0.00367975	4.8349e-11	GRS1;GRS4;GRSbfp
CD160	CD160 antigen	O95971	ENSG00000117281	CD160	Inflammation	29859	-0.0743048	0.0201355	0.000224448	-0.00469872	0.0217176	0.828712	-0.00710654	0.0111462	0.523756	0.0518475	0.0164602	0.0016351	0.0170932	0.0149577	0.253142	0.023656	0.0132219	0.0736013	0.0308744	0.0264012	0.242238	-0.00267201	0.0194603	0.89079	0.016618	0.00370052	7.12427e-06	GRS1;GRSbfp
CD200R1	Cell surface glycoprotein CD200 receptor 1	Q8TD46	ENSG00000163606	CD200R1	Inflammation	29397	-0.0777152	0.0203256	0.000131835	0.0193685	0.0218715	0.375863	-0.00852274	0.011241	0.448347	0.0248143	0.016587	0.134662	0.0248573	0.0150793	0.0992741	-0.00330763	0.0133401	0.804178	-0.0738153	0.0266258	0.00556921	-0.0292627	0.0196111	0.13567	0.0100484	0.00373239	0.00710182	GRS1
CD58	Lymphocyte function-associated antigen 3	P19256	ENSG00000116815	CD58	Inflammation	29442	-0.12164	0.0202645	1.96394e-09	0.0189344	0.0218312	0.385779	-0.010789	0.0112031	0.335534	0.0331726	0.0165645	0.0452253	0.012823	0.0150368	0.393792	-0.0104858	0.0133155	0.431002	0.0425793	0.0265786	0.109163	0.0425869	0.0195683	0.0295388	-0.00149602	0.00372269	0.687786	GRS1
CD79B	B-cell antigen receptor complex-associated protein beta chain	P40259	ENSG00000007312	CD79B	Inflammation	29859	-0.0914175	0.019856	4.1613e-06	0.027366	0.0214183	0.201368	0.0140234	0.0109927	0.202069	0.0446301	0.0162345	0.00597956	0.051546	0.0147492	0.000475053	0.0455409	0.0130381	0.00047848	-0.00419418	0.0260386	0.872035	-0.00405235	0.0191926	0.832778	0.0257558	0.0036478	1.69362e-12	GRS1;GRSbfp
CLEC4G	C-type lectin domain family 4 member G	Q6UXB4	ENSG00000182566	CLEC4G	Inflammation	29518	0.15275	0.0200611	2.73151e-14	0.0113231	0.0216103	0.600304	0.0174234	0.0111086	0.116784	-0.0288892	0.0163949	0.078065	0.0156401	0.0148978	0.293807	0.0171475	0.0131717	0.192982	-0.00188495	0.0263125	0.942891	0.0121524	0.0193694	0.530401	0.0268687	0.00368452	3.12304e-13	GRS1;GRSbfp
CXADR	Coxsackievirus and adenovirus receptor	P78310	ENSG00000154639	CXADR	Inflammation	29518	-0.0716618	0.0201371	0.000373275	-0.0452965	0.0216739	0.0366345	-0.0142855	0.0111423	0.199817	-0.000762157	0.0164452	0.963035	-0.012014	0.0149429	0.421405	0.00630961	0.0132118	0.632956	0.0145804	0.0263917	0.580636	0.0442321	0.0194262	0.0227973	0.00891983	0.00369859	0.0158852	GRS1
EPHA1	Ephrin type-A receptor 1	P21709	ENSG00000146904	EPHA1	Inflammation	29620	-0.0693168	0.0187919	0.000225853	-0.0381674	0.0202464	0.0594201	-0.0132212	0.0103841	0.202948	0.00144058	0.0153586	0.925272	0.0270443	0.0139362	0.0523185	0.0169859	0.0123351	0.168511	-0.055071	0.0246419	0.0254347	-0.0167324	0.0181361	0.356223	0.0338427	0.0034466	1.00879e-22	GRS1;GRSbfp
GALNT3	Polypeptide N-acetylgalactosaminyltransferase 3	Q14435	ENSG00000115339	GALNT3	Inflammation	28989	0.10122	0.0204523	7.49817e-07	0.0287305	0.0220546	0.192688	-0.00877433	0.0113129	0.437988	0.0431752	0.0167104	0.0097786	-0.00383203	0.0151735	0.800619	-0.0339246	0.0134444	0.0116304	-0.0327532	0.0268497	0.222524	-0.0344272	0.0197533	0.0813682	-0.00391127	0.00375902	0.298114	GRS1
IL32	Interleukin-32	P24001	ENSG00000008517	IL32	Inflammation	29518	0.0954159	0.0196773	1.24702e-06	0.0377324	0.0211834	0.0748863	0.00908524	0.0108901	0.404137	0.00102619	0.0160727	0.949093	-0.0470618	0.014602	0.00127008	-0.0298345	0.0129114	0.0208559	0.12138	0.0257843	2.51919e-06	0.0456059	0.018986	0.0163083	-0.00758175	0.00361491	0.0359705	GRS1;GRS7
IL3RA	Interleukin-3 receptor subunit alpha	P26951	ENSG00000185291	IL3RA	Inflammation	28989	-0.154372	0.0196385	3.95273e-15	0.0413814	0.0211899	0.050843	-0.000860462	0.0108698	0.936905	0.021773	0.0160572	0.17512	0.00751748	0.014579	0.606112	0.0119176	0.012919	0.356281	0.0254157	0.0257982	0.324546	0.0198064	0.0189801	0.296709	0.00226329	0.00361181	0.530902	GRS1
KLRB1	Killer cell lectin-like receptor subfamily B member 1	Q12918	ENSG00000111796	KLRB1	Inflammation	29859	-0.121931	0.0199735	1.04296e-09	-0.0357566	0.0215504	0.097084	-0.00866141	0.0110608	0.433592	-0.00516541	0.0163369	0.751868	-0.00188981	0.0148435	0.898691	0.0489668	0.0131184	0.000189798	-0.0730582	0.0261963	0.00529249	-0.0633002	0.0193078	0.0010449	0.00903154	0.00367306	0.0139434	GRS1;GRS6
LGALS4	Galectin-4	P56470	ENSG00000171747	LGALS4	Inflammation	29498	-0.297806	0.0193997	5.5913e-53	0.0042376	0.0209815	0.839943	0.00817672	0.0107675	0.447627	-0.0471767	0.0159156	0.00303736	-0.00501638	0.0144508	0.728492	0.0472399	0.0127949	0.000222832	-0.101443	0.02554	7.14665e-05	-0.0482963	0.0188032	0.0102185	0.02172	0.00357427	1.24123e-09	GRS1;GRS6;GRS7;GRSbfp
LIFR	Leukemia inhibitory factor receptor	P42702	ENSG00000113594	LIFR	Inflammation	29518	-0.0842201	0.0201499	2.92779e-05	-0.00445386	0.0216911	0.837315	0.00584419	0.0111506	0.600202	-0.00399186	0.016457	0.808346	-0.0114761	0.0149537	0.442822	0.0325196	0.01322	0.013904	0.0152123	0.0264107	0.564626	-0.00550655	0.0194419	0.777002	0.00403065	0.00370155	0.276204	GRS1
MATN2	Matrilin-2	O00339	ENSG00000132561	MATN2	Inflammation	29558	0.114332	0.019709	6.65849e-09	0.0733688	0.0212409	0.000552839	0.00440912	0.0108984	0.685801	-0.0475906	0.0161128	0.00314344	-0.00117981	0.0146333	0.93574	0.01482	0.0129582	0.252766	0.0294265	0.0258632	0.255223	-0.010998	0.0190352	0.563423	0.0149931	0.00362049	3.46471e-05	GRS1;GRSbfp
MMP1	Interstitial collagenase	P03956	ENSG00000196611	MMP1	Inflammation	28290	-0.0744545	0.0205642	0.000294446	0.0211978	0.0221775	0.33917	-0.0111795	0.0114007	0.3268	-0.00529512	0.0168387	0.753173	-0.0184057	0.0152895	0.228672	-0.00504689	0.0135554	0.70966	-0.0059616	0.0269605	0.824998	-0.00109855	0.0199094	0.955998	-0.00175428	0.0037823	0.642785	GRS1
PON3	Serum paraoxonase/lactonase 3	Q15166	ENSG00000105852	PON3	Inflammation	29676	0.0747421	0.0195819	0.000135411	-0.0245079	0.0211096	0.245659	-0.00861984	0.0108271	0.425959	0.0623943	0.016006	9.71365e-05	-0.0321552	0.0145288	0.0268912	-0.105294	0.0128471	2.58578e-16	0.217816	0.0256645	2.21678e-17	0.114261	0.0188947	1.49088e-09	-0.0470579	0.0035876	3.39283e-39	GRS1;GRS4;GRS6;GRS7;GRS8;GRSbfp
PTPRM	Receptor-type tyrosine-protein phosphatase mu	P28827	ENSG00000173482	PTPRM	Inflammation	29457	-0.0867193	0.0199896	1.44119e-05	0.0454416	0.0215161	0.0346962	0.0181573	0.0110598	0.100653	-0.0180834	0.0163282	0.268087	0.00114115	0.0148315	0.938671	0.0173573	0.0131137	0.185645	-0.0222379	0.0262016	0.396043	-0.0251806	0.0192843	0.191647	0.0144006	0.00367152	8.79321e-05	GRS1;GRSbfp
TNFRSF11A	Tumor necrosis factor receptor superfamily member 11A	Q9Y6Q6	ENSG00000141655	TNFRSF11A	Inflammation	29859	-0.0922874	0.0196087	2.53205e-06	-0.00649782	0.0211524	0.758701	0.0283915	0.010855	0.00891326	0.0181749	0.0160342	0.257009	0.0124899	0.0145685	0.391276	0.0416258	0.0128763	0.00122738	-0.00614461	0.0257147	0.811144	0.0258027	0.0189533	0.173402	0.0413752	0.00359746	1.50873e-30	GRS1;GRSbfp
ABO	Histo-blood group ABO system transferase	P16442	ENSG00000175164	ABO	Inflammation II	29849	0.605053	0.0198334	2.65182e-201	0.0134147	0.0217244	0.536913	-0.00227817	0.0111412	0.837978	0.0316389	0.0164514	0.0544672	-0.00794069	0.0149495	0.595306	-0.0184876	0.0132183	0.161931	0.0325951	0.026427	0.217436	-0.0159021	0.019458	0.413791	0.0069092	0.0037029	0.0620665	GRS1
ADIPOQ	Adiponectin	Q15848	ENSG00000181092	ADIPOQ	Inflammation II	29844	0.169093	0.0175004	4.70025e-22	0.0411308	0.0189419	0.0299072	0.0185921	0.0096974	0.0552186	0.0395245	0.0143334	0.00582784	0.0217996	0.0130093	0.0938092	-0.0290594	0.0115175	0.0116391	0.372519	0.0229038	3.17527e-59	0.184608	0.0169246	1.19509e-27	-0.00569596	0.00322537	0.0774082	GRS1;GRS7;GRS8
ALPI	Intestinal-type alkaline phosphatase	P09923	ENSG00000163295	ALPI	Inflammation II	28937	-0.310262	0.0202591	9.83176e-53	0.0534808	0.0219953	0.0150438	0.0114244	0.0112563	0.310146	0.00277677	0.0166421	0.867487	-0.023776	0.0150949	0.115244	-0.000516497	0.0133601	0.969162	-0.0388952	0.026716	0.145438	0.026866	0.0196915	0.172469	-0.0110122	0.0037397	0.00323565	GRS1
APOA1	Apolipoprotein A-I	P02647	ENSG00000118137	APOA1	Inflammation II	29844	0.10973	0.0190311	8.20578e-09	-0.0352358	0.0205785	0.0868594	-0.0105474	0.0105354	0.316768	0.0525233	0.0155704	0.00074373	-0.0058635	0.0141336	0.678245	-0.0567133	0.0125093	5.81906e-06	0.161936	0.0249746	9.07107e-11	0.0992846	0.0184141	7.02966e-08	-0.0140947	0.00350318	5.75045e-05	GRS1;GRS6;GRS7;GRS8;GRSbfp
APOC1	Apolipoprotein C-I	P02654	ENSG00000130208	APOC1	Inflammation II	29788	0.110733	0.0193126	9.92096e-09	-0.0614705	0.0208849	0.00324982	0.00684984	0.0106901	0.521681	0.0461642	0.0158073	0.00349807	-0.0124593	0.0143385	0.384888	-0.0691084	0.0126923	5.22379e-08	0.154537	0.0253475	1.09581e-09	0.0872375	0.0186943	3.07674e-06	-0.00834068	0.00355592	0.0190042	GRS1;GRS6;GRS7;GRS8
APOD	Apolipoprotein D	P05090	ENSG00000189058	APOD	Inflammation II	28480	0.0973241	0.020236	1.5212e-06	-0.0208063	0.021914	0.342399	-0.0173744	0.0112043	0.120988	0.0520825	0.0165448	0.00164582	-0.0343285	0.0150233	0.0223196	-0.079761	0.0133176	2.13497e-09	0.154248	0.0265517	6.33858e-09	0.0401806	0.019583	0.0401969	-0.0442292	0.00371801	1.48424e-32	GRS1;GRS6;GRS7;GRSbfp
APOE	Apolipoprotein E	P02649	ENSG00000130203	APOE	Inflammation II	29844	0.15938	0.0199005	1.19954e-15	0.0157943	0.0215306	0.463212	0.0101259	0.0110224	0.35828	0.208406	0.0162484	1.47008e-37	0.0299106	0.0147859	0.043091	-0.0190627	0.0130916	0.145374	0.00743089	0.0261474	0.776265	0.00498324	0.0192746	0.795993	0.0227986	0.00366372	4.94858e-10	GRS1;GRS4;GRSbfp
C1QTNF5	Complement C1q tumor necrosis factor-related protein 5	Q9BXJ0	ENSG00000223953	C1QTNF5	Inflammation II	29121	0.0864081	0.0204203	2.32858e-05	0.0634113	0.0220121	0.00397031	-0.0178555	0.0113077	0.114334	0.0175345	0.0166828	0.293243	0.0551837	0.0151477	0.000269906	0.00484557	0.0133945	0.717534	0.0378046	0.0267565	0.157692	-0.00946571	0.0197099	0.631052	0.02192	0.00374973	5.09625e-09	GRS1;GRS5;GRSbfp
C1QTNF9	Complement C1q and tumor necrosis factor-related protein 9A	P0C862	ENSG00000240654	C1QTNF9	Inflammation II	29071	0.108827	0.020401	9.65804e-08	0.0209127	0.0220052	0.341942	0.0111685	0.0113034	0.32313	-0.0173428	0.0166718	0.298233	-0.0285583	0.01514	0.0592683	0.000663015	0.0133876	0.960502	0.0765438	0.0267346	0.00419812	-0.00993165	0.019694	0.614056	-0.00441709	0.00374945	0.23878	GRS1
C9	Complement component C9	P02748	ENSG00000113600	C9	Inflammation II	29849	0.0770662	0.019852	0.000103809	0.0460283	0.021417	0.0316304	0.00664118	0.0109842	0.545442	0.0698727	0.0162157	1.64547e-05	0.0282941	0.0147381	0.0548942	-0.0113305	0.0130324	0.384629	0.2001	0.0260297	1.54811e-14	0.16309	0.019161	1.79504e-17	0.0233041	0.00364847	1.71267e-10	GRS1;GRS4;GRS7;GRS8;GRSbfp
CD5L	CD5 antigen-like	O43866	ENSG00000073754	CD5L	Inflammation II	29671	-0.0780583	0.0201464	0.000107051	0.128127	0.0217871	4.12516e-09	-0.00245673	0.0111515	0.825635	0.106277	0.0164788	1.14056e-10	0.0290858	0.0149585	0.0518517	0.0102968	0.0132572	0.437346	-0.0240122	0.0264515	0.364001	-0.0236196	0.0195013	0.225836	0.0119358	0.0037082	0.00128886	GRS1;GRS2;GRS4
CFB	Complement factor B	P00751	ENSG00000243649	CFB	Inflammation II	29296	0.0779115	0.0200841	0.000105001	0.012174	0.0217353	0.575414	0.0227551	0.011115	0.040643	0.00796617	0.0164346	0.627879	0.0231482	0.014906	0.120448	0.0298419	0.0132102	0.0238907	0.00780861	0.0263534	0.767	0.0357546	0.0194528	0.066069	0.054693	0.00368322	1.0681e-49	GRS1;GRSbfp
DIPK2B	Divergent protein kinase domain 2B	Q9H7Y0	ENSG00000147113	DIPK2B	Inflammation II	29121	0.116037	0.0192353	1.63389e-09	0.0375874	0.0207432	0.0699906	0.000409919	0.0106554	0.969313	0.00631071	0.01572	0.688095	0.012867	0.0142763	0.367444	-0.0182282	0.0126208	0.148664	0.0664631	0.0252097	0.0083834	0.0399838	0.0185707	0.0313218	0.00985559	0.00353486	0.00530504	GRS1
EPHA4	Ephrin type-A receptor 4	P54764	ENSG00000116106	EPHA4	Inflammation II	29121	-0.170179	0.0204118	7.93021e-17	0.00772678	0.0220256	0.725734	-0.00617653	0.0113135	0.585108	0.0213901	0.0166905	0.200002	0.0123328	0.0151581	0.415875	0.00290157	0.0134008	0.828582	0.0160888	0.0267699	0.547842	0.00639783	0.0197192	0.745602	0.00527161	0.00375357	0.160202	GRS1
F11	Coagulation factor XI	P03951	ENSG00000088926	F11	Inflammation II	29411	0.0705226	0.0198384	0.000378779	-0.0290466	0.021455	0.175798	0.0272954	0.0109802	0.012929	-0.0502182	0.0162305	0.00197626	-0.00172888	0.0147184	0.906493	-0.0134388	0.0130515	0.303173	0.0115457	0.0260521	0.65764	0.0456785	0.0191997	0.0173599	0.0155562	0.00365108	2.04406e-05	GRS1;GRSbfp
FGA	Fibrinogen alpha chain	P02671	ENSG00000171560	FGA	Inflammation II	29128	0.0799756	0.0195675	4.37869e-05	0.0538082	0.0211513	0.0109652	0.0336029	0.0108245	0.00190884	-0.00719384	0.0160097	0.653187	0.0378637	0.0145149	0.00909583	0.00556853	0.0128678	0.665201	0.0742597	0.0256624	0.00381001	0.0711911	0.0189464	0.000171952	0.0436993	0.00359197	5.7154e-34	GRS1;GRS8;GRSbfp
GIMAP7	GTPase IMAP family member 7	Q8NHV1	ENSG00000179144	GIMAP7	Inflammation II	29121	0.0770814	0.0200653	0.000122529	0.0201432	0.0216311	0.351749	0.00175214	0.011111	0.874699	0.0420114	0.0163904	0.010377	0.0150427	0.0148867	0.312276	-0.0150353	0.0131607	0.253279	0.122128	0.0262812	3.38307e-06	0.0444482	0.0193646	0.0217209	0.00207313	0.00368649	0.573876	GRS1;GRS7
GSN	Gelsolin	P06396	ENSG00000148180	GSN	Inflammation II	29737	0.0746022	0.0201251	0.00021018	-0.0442363	0.0217196	0.0416895	0.011509	0.0111409	0.301593	0.0058468	0.0164498	0.722268	0.00356742	0.014942	0.8113	-0.0230994	0.0132203	0.0806019	0.081521	0.0264285	0.00204023	0.0194558	0.0194517	0.317216	-0.00345237	0.00370394	0.351303	GRS1
MBL2	Mannose-binding protein C	P11226	ENSG00000165471	MBL2	Inflammation II	29413	0.148921	0.0202162	1.79868e-13	0.00247228	0.0218871	0.910066	-0.00926246	0.011195	0.408031	0.023813	0.0165538	0.150298	0.00369706	0.0150104	0.805451	-0.0212456	0.0133054	0.110328	0.0260385	0.0265592	0.3269	-0.00458539	0.019598	0.815008	-0.00234866	0.00372384	0.528236	GRS1
NECTIN1	Nectin-1	Q15223	ENSG00000110400	NECTIN1	Inflammation II	28937	-0.115888	0.0204697	1.51541e-08	0.0501877	0.0221468	0.0234503	-0.00638264	0.0113338	0.573337	-0.0180547	0.0167562	0.281267	0.00125596	0.0151993	0.934144	0.0151729	0.0134517	0.259349	-0.0135796	0.0269006	0.613697	-0.00881066	0.0198274	0.65678	0.000669847	0.00376598	0.858828	GRS1
PLG	Plasminogen	P00747	ENSG00000122194	PLG	Inflammation II	29081	0.0741227	0.0202776	0.000257233	0.00922462	0.0219507	0.674311	0.0259356	0.0112287	0.0209087	-0.039417	0.0165991	0.0175722	0.0197588	0.0150469	0.189145	-0.00307647	0.0133432	0.817654	-0.00283864	0.0266156	0.915065	0.0264025	0.0196565	0.179218	0.0228488	0.00373092	9.23223e-10	GRS1;GRSbfp
SERPING1	Plasma protease C1 inhibitor	P05155	ENSG00000149131	SERPING1	Inflammation II	29788	0.0771749	0.0198972	0.000105248	-0.0177792	0.0215135	0.408571	0.00168016	0.0110105	0.878718	-0.000279481	0.0162833	0.986306	0.0264801	0.0147675	0.0729612	-0.0600974	0.0130744	4.31268e-06	0.0583548	0.026121	0.0254895	0.0735106	0.0192567	0.000135141	0.0112641	0.00366221	0.00210149	GRS1;GRS6;GRS8
SPINK2	Serine protease inhibitor Kazal-type 2	P20155	ENSG00000128040	SPINK2	Inflammation II	29121	-0.0767373	0.0183438	2.88174e-05	-0.00584812	0.0197765	0.767453	-0.0214367	0.0101575	0.034829	0.0123152	0.0149864	0.411221	0.0196905	0.0136099	0.14797	0.00818178	0.0120323	0.496519	5.46765e-05	0.0240364	0.998185	0.016754	0.0177054	0.34402	0.0114575	0.00336972	0.000674423	GRS1
STX7	Syntaxin-7	O15400	ENSG00000079950	STX7	Inflammation II	28937	-0.0719987	0.0196134	0.000242145	-0.0160865	0.0212152	0.448306	-0.00865366	0.0108562	0.425388	-0.0233111	0.0160498	0.146395	0.0174974	0.0145585	0.229424	0.0318698	0.0128838	0.01338	-0.0648125	0.0257643	0.0118886	0.0219559	0.0189915	0.247654	0.00570034	0.00360713	0.11405	GRS1
THSD1	Thrombospondin type-1 domain-containing protein 1	Q9NS62	ENSG00000136114	THSD1	Inflammation II	28702	-0.0742799	0.0205657	0.000304551	0.00447633	0.0222506	0.840561	-0.011611	0.0113803	0.307609	0.0195307	0.0168273	0.24579	-0.0153555	0.015262	0.314365	0.0135105	0.0135125	0.317389	-0.0195057	0.0270235	0.470421	-0.0182989	0.0199172	0.358236	-0.00977133	0.00378035	0.00974932	GRS1
BCAM	Basal cell adhesion molecule	P50895	ENSG00000187244	BCAM	Neurology	29529	0.180927	0.0199377	1.20985e-19	0.0570273	0.0215078	0.00801849	-0.00331313	0.0110285	0.763862	-0.0240221	0.016315	0.140926	-0.00181503	0.0147886	0.90232	-0.0204055	0.0130957	0.119199	0.0352775	0.0261667	0.17761	0.0184691	0.019271	0.337874	0.00776427	0.00366507	0.0341455	GRS1
BST2	Bone marrow stromal antigen 2	Q10589	ENSG00000130303	BST2	Neurology	29789	0.106953	0.0198516	7.19226e-08	0.0543462	0.021426	0.0112029	0.00861873	0.0109927	0.433022	-0.00276538	0.0162361	0.864758	0.00276774	0.0147417	0.851074	0.0138854	0.0130416	0.287021	-0.0058067	0.0260424	0.82356	0.00293205	0.0191887	0.878556	0.0309732	0.00364873	2.18377e-17	GRS1;GRSbfp
CD300LG	CMRF35-like molecule 9	Q6UXG3	ENSG00000161649	CD300LG	Neurology	29529	0.0903	0.0193658	3.13225e-06	0.082483	0.0208665	7.73913e-05	0.0386664	0.0106988	0.00030193	0.134282	0.0158121	2.11804e-17	0.010601	0.0143495	0.460052	0.011641	0.0127074	0.359632	0.382893	0.0252929	1.41401e-51	0.227105	0.0186525	5.06485e-34	0.0308915	0.00355202	3.58503e-18	GRS1;GRS2;GRS3;GRS4;GRS7;GRS8;GRSbfp
CD34	Hematopoietic progenitor cell antigen CD34	P28906	ENSG00000174059	CD34	Neurology	29734	-0.135219	0.0201597	2.01688e-11	0.0131162	0.0217586	0.546643	0.000620543	0.0111649	0.955677	0.0366505	0.0164838	0.026195	-0.0036758	0.0149662	0.805988	-0.0402831	0.0132432	0.0023537	0.0568527	0.0264423	0.0315579	0.027599	0.0194893	0.156755	-0.0155613	0.00370719	2.7056e-05	GRS1;GRSbfp
CDH3	Cadherin-3	P22223	ENSG00000062038	CDH3	Neurology	29789	-0.107139	0.0200446	9.10645e-08	0.00384346	0.0216365	0.859009	0.00283907	0.0110996	0.798122	0.0915109	0.0163854	2.35849e-08	0.0098569	0.0148848	0.507841	0.00127059	0.0131686	0.923135	-0.00988435	0.0262955	0.706997	0.0136539	0.019375	0.48099	0.00188435	0.00368863	0.609457	GRS1;GRS4
CLEC10A	C-type lectin domain family 10 member A	Q8IUN9	ENSG00000132514	CLEC10A	Neurology	29329	0.075168	0.0202135	0.000200621	0.0246938	0.0218139	0.257635	0.00482206	0.011186	0.666413	0.0222681	0.0165375	0.178145	0.0184296	0.0150163	0.219719	0.0216053	0.0132798	0.103763	0.0577249	0.026489	0.0293243	0.0273939	0.0195437	0.161022	0.018229	0.00371876	9.54184e-07	GRS1;GRSbfp
CPA2	Carboxypeptidase A2	P48052	ENSG00000158516	CPA2	Neurology	29676	-0.0874343	0.0200988	1.36449e-05	-0.149367	0.0216731	5.61798e-12	-0.00872327	0.0111296	0.433171	-0.0206279	0.016429	0.209278	0.0104912	0.0149181	0.481906	0.0102627	0.0132034	0.436999	-0.0824777	0.0263614	0.00175734	-0.0122814	0.019427	0.527274	-0.0060553	0.00369633	0.101392	GRS1;GRS2
CTRB1	Chymotrypsinogen B	P17538	ENSG00000168925	CTRB1	Neurology	29529	-0.0983328	0.0202723	1.23711e-06	-0.0791949	0.0218447	0.000289047	-0.030421	0.011201	0.00661311	-0.0120455	0.0165727	0.467337	0.0171161	0.0150214	0.254528	-0.01237	0.0133025	0.35243	-0.0599814	0.0265779	0.0240269	-0.0514182	0.0195729	0.00861826	-0.0127013	0.00372242	0.000645511	GRS1;GRS2
DKK4	Dickkopf-related protein 4	Q9UBT3	ENSG00000104371	DKK4	Neurology	29268	-0.0986824	0.0200138	8.23781e-07	-0.0208044	0.0215985	0.335438	0.0194681	0.0110785	0.078879	-0.0430349	0.016372	0.0085792	-0.0141503	0.0148706	0.341327	0.0127918	0.013153	0.33079	-0.00842849	0.0262341	0.748001	-0.0285437	0.0193514	0.140217	-0.000747392	0.00368454	0.839257	GRS1
DSG2	Desmoglein-2	Q14126	ENSG00000046604	DSG2	Neurology	29529	0.165978	0.0195408	2.0902e-17	0.0313334	0.0210777	0.13714	0.0251988	0.0108061	0.0197127	0.096003	0.0159783	1.89624e-09	0.00598365	0.0144916	0.67968	-0.00227212	0.0128333	0.859471	0.292837	0.0255854	2.87163e-30	0.161974	0.0188608	9.2909e-18	0.00519831	0.00359164	0.147814	GRS1;GRS4;GRS7;GRS8
GOLM2	Protein CASC4	Q6P4E1	ENSG00000166734	GOLM2	Neurology	29789	0.168414	0.0200647	4.92482e-17	0.0527813	0.0216713	0.0148754	0.0112968	0.0111184	0.309617	-0.0482615	0.0164195	0.00329234	0.0140309	0.0149101	0.346697	0.00500718	0.0131911	0.704254	-0.053573	0.0263386	0.0419591	-0.0265853	0.0194076	0.170747	0.0435827	0.00368629	3.50829e-32	GRS1;GRSbfp
GRN	Progranulin	P28799	ENSG00000030582	GRN	Neurology	29366	0.0725222	0.0201594	0.000321903	0.0457749	0.0217175	0.0350614	0.0192367	0.0111405	0.0842255	0.0190496	0.0164821	0.247783	-0.0173547	0.0149385	0.24535	0.0101539	0.0132229	0.44255	0.0235199	0.0264428	0.37376	0.00328891	0.0194613	0.865799	0.0318326	0.00369837	7.85533e-18	GRS1;GRSbfp
IL7R	Interleukin-7 receptor subunit alpha	P16871	ENSG00000168685	IL7R	Neurology	29529	-0.129604	0.0201927	1.39847e-10	-0.0290434	0.0217697	0.182175	-0.00208151	0.0111618	0.852066	0.0195809	0.0165124	0.235701	-0.00558797	0.0149673	0.708894	-0.00911655	0.0132544	0.491576	0.11847	0.0264749	7.67619e-06	0.0481818	0.0195022	0.0134949	-0.012161	0.00370898	0.00104373	GRS1;GRS7
ISLR2	Immunoglobulin superfamily containing leucine-rich repeat protein 2	Q6UXK2	ENSG00000167178	ISLR2	Neurology	28731	-0.123547	0.0205145	1.739e-09	0.0845526	0.0221567	0.000135847	-0.00568743	0.0113536	0.616419	0.0196912	0.0167999	0.241166	0.0120645	0.0152279	0.428214	-0.0142736	0.0134752	0.289493	0.0420032	0.0269347	0.118902	0.03694	0.0198461	0.0627082	-0.00633281	0.00377043	0.093046	GRS1;GRS2
LGALS8	Galectin-8	O00214	ENSG00000116977	LGALS8	Neurology	29789	-0.167821	0.0199783	4.65433e-17	-0.0322966	0.0215793	0.134496	0.00112126	0.0110707	0.919328	-0.0353691	0.0163499	0.0305291	-0.0122587	0.014846	0.408968	-0.00844522	0.0131342	0.520233	-0.0111982	0.0262269	0.669403	0.0298674	0.0193239	0.122206	0.00726929	0.00367879	0.0481638	GRS1
MUC13	Mucin-13	Q9H3R2	ENSG00000173702	MUC13	Neurology	28836	-0.121876	0.0203493	2.13353e-09	-0.0161475	0.0219977	0.462923	0.00444023	0.0112694	0.693578	-0.0350484	0.0166784	0.035613	0.000218006	0.0151201	0.988496	0.027886	0.0133717	0.0370371	-0.12367	0.0267279	3.72593e-06	-0.0592912	0.0196935	0.00260872	0.00721788	0.00374458	0.0539207	GRS1;GRS7
NID2	Nidogen-2	Q14112	ENSG00000087303	NID2	Neurology	29529	0.122704	0.0202374	1.35037e-09	0.0108467	0.0218168	0.619072	-0.0153016	0.0111853	0.17132	-0.0477805	0.0165458	0.00388261	0.00345668	0.0149993	0.817739	-0.0190083	0.0132824	0.152415	-0.00571897	0.0265405	0.829394	0.0109176	0.0195458	0.576463	0.0122487	0.00371691	0.000984001	GRS1
NRP2	Neuropilin-2	O60462	ENSG00000118257	NRP2	Neurology	29529	0.0898819	0.019506	4.0843e-06	0.0984007	0.021015	2.84806e-06	-0.0170091	0.0107781	0.11455	0.0100141	0.0159457	0.530003	0.0346249	0.014452	0.0165878	-0.0108624	0.0127992	0.39607	0.0965953	0.0255683	0.000158448	0.0571757	0.0188316	0.0023982	0.0169936	0.00358092	2.0885e-06	GRS1;GRS2;GRS7;GRSbfp
OBP2B	Odorant-binding protein 2b	Q9NPH6	ENSG00000171102	OBP2B	Neurology	29218	-0.0856081	0.0166126	2.57739e-07	-0.0414465	0.0179298	0.0208065	-0.0115671	0.00919717	0.208515	-0.0344693	0.0136024	0.0112803	-0.0271854	0.0123424	0.0276305	-0.0554103	0.0109161	3.87768e-07	-0.0189881	0.021788	0.383493	-0.0217405	0.0160712	0.176141	-0.0221768	0.00305641	4.09138e-13	GRS1;GRS6;GRSbfp
PECAM1	Platelet endothelial cell adhesion molecule	P16284	ENSG00000261371	PECAM1	Neurology	29529	-0.124156	0.0201983	8.0047e-10	-0.0131122	0.021775	0.547067	0.0107295	0.0111641	0.336522	-0.0345045	0.0165152	0.0366935	-0.00360785	0.0149706	0.80956	0.00374253	0.0132574	0.777717	0.0093505	0.0264896	0.7241	0.0126585	0.0195083	0.516423	0.0112537	0.00370989	0.00242006	GRS1
SETMAR	Histone-lysine N-methyltransferase SETMAR	Q53H47	ENSG00000170364	SETMAR	Neurology	29226	0.0820293	0.0196777	3.07293e-05	0.0238355	0.0212361	0.261699	0.0086431	0.0108859	0.427218	-0.00630343	0.0161001	0.69542	0.00729427	0.0146171	0.617767	0.0200762	0.0129274	0.120436	0.0282235	0.0257889	0.273787	-0.00708914	0.0190267	0.709457	0.0340184	0.00361597	5.42446e-21	GRS1;GRSbfp
SIGLEC5	Sialic acid-binding Ig-like lectin 5	O15389	ENSG00000105501	SIGLEC5	Neurology	29529	-0.0923009	0.0202494	5.18002e-06	0.0302737	0.0218232	0.165383	-0.00651214	0.0111892	0.56057	0.0484897	0.016551	0.00339539	0.0272383	0.0150033	0.0694587	0.00372501	0.0132871	0.779212	-0.0121528	0.0265489	0.647134	-0.0223016	0.0195518	0.254028	0.0129311	0.00371802	0.000505997	GRS1
SLC39A14	Zinc transporter ZIP14	Q15043	ENSG00000104635	SLC39A14	Neurology	28836	-0.0800771	0.02034	8.2726e-05	-0.0366213	0.0219791	0.0956872	-0.0115922	0.0112601	0.303256	0.0605657	0.0166624	0.000278605	-0.00325454	0.0151079	0.829442	-0.0492135	0.0133587	0.000230032	0.0987438	0.0267099	0.000218652	0.0891675	0.0196737	5.85721e-06	-0.0108956	0.00374125	0.00359078	GRS1;GRS4;GRS6;GRS7;GRS8
SOD2	Superoxide dismutase [Mn], mitochondrial	P04179	ENSG00000112096	SOD2	Neurology	29529	0.0739003	0.0197374	0.000181335	-0.0657208	0.0212663	0.00200089	-0.0148002	0.0109048	0.174721	-0.0366412	0.0161317	0.0231311	-0.0268596	0.0146223	0.0662356	-0.0406315	0.0129475	0.00170175	0.00213323	0.0258748	0.934294	0.0321227	0.0190548	0.0918429	-0.00366542	0.00362429	0.311857	GRS1
SPINK5	Serine protease inhibitor Kazal-type 5	Q9NQ38	ENSG00000133710	SPINK5	Neurology	29529	-0.0734299	0.0199123	0.000226722	0.0520511	0.0214558	0.0152736	-0.0114142	0.0110014	0.299502	0.0253297	0.0162752	0.119639	-0.0138521	0.0147523	0.347748	-0.0259272	0.0130634	0.0471853	0.0310345	0.0261032	0.234482	0.0194605	0.019224	0.311401	-0.00895948	0.00365605	0.014268	GRS1
SUSD2	Sushi domain-containing protein 2	Q9UGT4	ENSG00000099994	SUSD2	Neurology	29529	0.0904673	0.0197447	4.62761e-06	0.0900652	0.0212736	2.30613e-05	-0.018624	0.0109099	0.0878187	0.0204192	0.0161405	0.205849	0.0155863	0.0146299	0.286717	-0.019494	0.0129555	0.132414	0.0209356	0.0258871	0.418678	0.0181074	0.0190647	0.342227	-0.00788114	0.00362582	0.029742	GRS1;GRS2
TIMP4	Metalloproteinase inhibitor 4	Q99727	ENSG00000157150	TIMP4	Neurology	29529	0.090079	0.0191107	2.44568e-06	0.0293478	0.0205965	0.154198	0.0285615	0.010559	0.00683557	0.0716309	0.0156174	4.5235e-06	0.0436246	0.0141585	0.00206381	0.0120573	0.01254	0.336307	0.30302	0.0249945	9.54281e-34	0.0014379	0.0184532	0.937891	0.0297921	0.00350546	2.00502e-17	GRS1;GRS4;GRS7;GRSbfp
TNFRSF1B	Tumor necrosis factor receptor superfamily member 1B	P20333	ENSG00000028137	TNFRSF1B	Neurology	29529	-0.0786938	0.0196564	6.25727e-05	0.0107333	0.021183	0.612374	0.0215171	0.01086	0.0475654	0.0929671	0.0160583	7.13678e-09	0.0318631	0.0145624	0.0286745	0.0465081	0.0128941	0.00031035	0.0369437	0.0257685	0.151676	0.0367071	0.0189769	0.053085	0.0427058	0.00360101	2.27863e-32	GRS1;GRS4;GRS6;GRSbfp
VWC2	Brorin	Q2TAL6	ENSG00000188730	VWC2	Neurology	29226	-0.0689679	0.0195695	0.000425319	0.00233221	0.0211091	0.912027	0.00206658	0.0108261	0.848614	0.0286993	0.0160069	0.0729928	0.0547807	0.0145238	0.000162394	0.000526963	0.0128568	0.967306	0.0250667	0.0256398	0.328255	0.0516878	0.0189152	0.00628726	0.0364342	0.00359321	4.03694e-24	GRS1;GRS5;GRSbfp
CUZD1	CUB and zona pellucida-like domain-containing protein 1	Q86UP6	ENSG00000138161	CUZD1	Neurology II	28981	0.166134	0.0204418	4.568e-16	-0.0558917	0.0221195	0.0115156	-0.00445974	0.0113469	0.694296	-0.0230936	0.0167458	0.167885	-0.0138919	0.0152185	0.361339	0.00817248	0.0134497	0.543436	-0.0124755	0.0268268	0.641906	-0.00273195	0.0198073	0.8903	-0.00892316	0.00376968	0.0179352	GRS1
HEPACAM2	HEPACAM family member 2	A8MVW5	ENSG00000188175	HEPACAM2	Neurology II	29730	-0.0944727	0.0201321	2.70919e-06	0.0337924	0.0217707	0.120625	0.0135642	0.0111451	0.223596	0.0254948	0.0164666	0.121565	0.0365079	0.0149452	0.0145801	-0.00892596	0.0132226	0.499647	0.0464902	0.0264145	0.0784137	0.0300342	0.0194636	0.122819	-0.0179277	0.00370424	1.30642e-06	GRS1;GRSbfp
SNAP25	Synaptosomal-associated protein 25	P60880	ENSG00000132639	SNAP25	Neurology II	28833	-0.0881965	0.0202613	1.34772e-05	-0.0481827	0.0218889	0.0277273	-0.0168623	0.0112021	0.132263	-0.0700244	0.0165857	2.429e-05	-0.00512958	0.0150273	0.732841	-0.0235287	0.0133132	0.0771863	-0.0336062	0.0265786	0.206094	0.0339859	0.0195965	0.0828781	-0.0176701	0.00372348	2.0891e-06	GRS1;GRS4;GRSbfp
VWC2L	von Willebrand factor C domain-containing protein 2-like	B2RUY7	ENSG00000174453	VWC2L	Neurology II	29738	-0.0735958	0.0196311	0.000177913	-0.061771	0.0211825	0.00354661	-0.0254702	0.0108539	0.0189499	0.00441443	0.0160469	0.783245	-0.00269458	0.0145669	0.853246	-0.0442584	0.0128805	0.000591016	0.0499393	0.0257417	0.0523878	0.0704315	0.018957	0.00020331	-0.0353727	0.00360657	1.12773e-22	GRS1;GRS8;GRSbfp
ADAMTS15	A disintegrin and metalloproteinase with thrombospondin motifs 15	Q8TE58	ENSG00000166106	ADAMTS15	Oncology	29421	0.0751463	0.0201867	0.00019758	0.0490194	0.0217811	0.0244216	0.0557364	0.0111571	5.89922e-07	0.0535001	0.0164794	0.00116972	0.0583896	0.0149842	9.77073e-05	0.0431139	0.0132526	0.00114225	0.0759681	0.0264502	0.00408026	0.0097701	0.0195031	0.61641	0.0618219	0.00369581	1.60763e-62	GRS1;GRS3;GRS5;GRSbfp
CALB1	Calbindin	P05937	ENSG00000104327	CALB1	Oncology	29421	-0.0732161	0.0196027	0.000188065	0.0229326	0.0211524	0.278302	-0.0368001	0.0108368	0.000685091	0.0104876	0.0160054	0.51231	0.00602898	0.0145544	0.678703	-0.0111876	0.0128713	0.384751	-0.0321719	0.0256879	0.210429	0.0137055	0.0189388	0.469271	-0.017512	0.00360449	1.1895e-06	GRS1;GRSbfp
CD207	C-type lectin domain family 4 member K	Q9UJ71	ENSG00000116031	CD207	Oncology	28869	-0.0886146	0.0204743	1.50921e-05	-0.0243375	0.0220839	0.270449	0.00662891	0.0113221	0.558227	-0.0460684	0.0167346	0.00591082	0.00559363	0.0152049	0.712963	-0.00878834	0.0134403	0.513193	-0.052402	0.0268291	0.050808	-0.0246249	0.0197726	0.212993	0.00675362	0.00377034	0.0732637	GRS1
CD27	CD27 antigen	P26842	ENSG00000139193	CD27	Oncology	29657	-0.0781252	0.0197979	7.96024e-05	0.0113842	0.021356	0.593991	0.00689199	0.0109409	0.528747	0.0814874	0.0161695	4.69312e-07	0.0292205	0.0146926	0.0467333	0.0486862	0.0130102	0.000182787	0.0155274	0.0259833	0.550118	0.00835906	0.0191322	0.662179	0.0333915	0.00363576	4.40929e-20	GRS1;GRS4;GRS6;GRSbfp
CD38	ADP-ribosyl cyclase/cyclic ADP-ribose hydrolase 1	P28907	ENSG00000004468	CD38	Oncology	29421	-0.0720267	0.0164936	1.26422e-05	-0.0169444	0.0177991	0.341115	-0.0145143	0.00912023	0.111522	-0.00301592	0.0134681	0.822813	0.0227311	0.0122464	0.0634416	0.0195765	0.0108304	0.0706855	-0.155228	0.0215972	6.75892e-13	-0.0740877	0.0159307	3.32367e-06	0.00223907	0.00303425	0.460561	GRS1;GRS7;GRS8
CRNN	Cornulin	Q9UBG3	ENSG00000143536	CRNN	Oncology	28651	0.0800793	0.0195315	4.1429e-05	0.0253612	0.0210901	0.229172	-0.00536951	0.0107984	0.619016	-0.00043537	0.0159551	0.978231	0.00731672	0.0144828	0.613421	-0.0111916	0.0128292	0.383024	0.0222305	0.0255675	0.38459	0.0440562	0.0188562	0.019476	0.00401939	0.00358284	0.261939	GRS1
DCBLD2	Discoidin, CUB and LCCL domain-containing protein 2	Q96PD2	ENSG00000057019	DCBLD2	Oncology	29657	-0.0725074	0.0193957	0.000185601	-0.0271879	0.0209211	0.193768	0.0042309	0.0107184	0.693044	0.00467717	0.0158474	0.76789	-0.031012	0.0143936	0.0312037	-0.0063133	0.0127485	0.62045	0.0974691	0.0254487	0.000128397	0.131298	0.0187275	2.41783e-12	0.0146419	0.00356587	4.03425e-05	GRS1;GRS7;GRS8;GRSbfp
DPEP2	Dipeptidase 2	Q9H4A9	ENSG00000167261	DPEP2	Oncology	29421	-0.142557	0.0199182	8.43394e-13	0.0434375	0.0215055	0.0434096	-0.00781779	0.0110203	0.478084	0.0176217	0.0162732	0.278876	-0.00145435	0.0147981	0.921711	0.00434405	0.013087	0.739939	0.0223639	0.0261184	0.391866	0.0515231	0.0192537	0.0074547	-0.000311196	0.00366631	0.932357	GRS1
EBI3_IL27	Interleukin-27	Q14213_Q8NEV9	ENSG00000105246;ENSG00000197272	EBI3;IL27	Oncology	29729	-0.0965131	0.0196314	8.8681e-07	0.0552488	0.0211798	0.00909697	-0.0113052	0.0108583	0.297808	0.0590934	0.0160512	0.000232218	0.00195317	0.0145747	0.893395	0.00595988	0.0128913	0.643857	0.0183223	0.0257124	0.476107	-0.00355995	0.0189611	0.851074	-0.00814565	0.00360811	0.0239783	GRS1;GRS4
EPHA2	Ephrin type-A receptor 2	P29317	ENSG00000142627	EPHA2	Oncology	28667	-0.0715513	0.0195347	0.000249938	-0.000193871	0.021082	0.992663	0.00806514	0.0108049	0.455411	0.0631717	0.0159371	7.39408e-05	0.0173036	0.0144961	0.232615	0.0269602	0.0128341	0.0356785	0.0288931	0.0255923	0.258916	0.00574247	0.0188748	0.760947	0.0245973	0.00359008	7.45744e-12	GRS1;GRS4;GRSbfp
FGF23	Fibroblast growth factor 23	Q9GZV9	ENSG00000118972	FGF23	Oncology	29732	0.0805514	0.0198248	4.8538e-05	0.0152482	0.021394	0.476016	0.0128356	0.0109602	0.241565	-0.0305258	0.0162052	0.0596152	-0.0193521	0.0147124	0.188398	0.0218977	0.013017	0.0925341	-0.0703265	0.0259567	0.00674477	-0.0499867	0.0191494	0.00904942	0.0243128	0.00363992	2.4402e-11	GRS1;GRSbfp
FLT4	Vascular endothelial growth factor receptor 3	P35916	ENSG00000037280	FLT4	Oncology	29657	-0.131763	0.0201661	6.51303e-11	0.0436311	0.0217618	0.0449784	0.00732749	0.0111495	0.511056	0.00452495	0.0164849	0.783709	0.0134608	0.0149735	0.368675	0.0133727	0.0132611	0.313264	-0.0162551	0.0264788	0.539291	-0.0376601	0.0194958	0.0534054	0.0280982	0.00370677	3.5497e-14	GRS1;GRSbfp
GALNT10	Polypeptide N-acetylgalactosaminyltransferase 10	Q86SR1	ENSG00000164574	GALNT10	Oncology	29421	0.111217	0.019881	2.23677e-08	0.0191929	0.0214592	0.371119	0.0044519	0.010996	0.68558	-0.0525633	0.0162346	0.00120621	0.0120521	0.0147653	0.414364	0.00461623	0.0130581	0.723705	-0.0855965	0.0260563	0.00102077	-0.0284582	0.0192128	0.138561	0.0208535	0.00365619	1.18414e-08	GRS1;GRSbfp
GCG	Glucagon [Cleaved into: Glicentin; Glicentin-related polypeptide	P01275	ENSG00000115263	GCG	Oncology	28819	-0.0705155	0.0199013	0.000395844	-0.0772374	0.0214664	0.000321126	-0.00531969	0.0110071	0.628888	-0.0344922	0.0162505	0.0338022	0.0173069	0.0147656	0.241164	0.0227122	0.0130782	0.0824608	-0.182992	0.0260743	2.29861e-12	-0.114335	0.0191891	2.57825e-09	0.00330599	0.00365642	0.365917	GRS1;GRS2;GRS7;GRS8
IGF1R	Insulin-like growth factor 1 receptor	P08069	ENSG00000140443	IGF1R	Oncology	29421	-0.126001	0.0196808	1.5543e-10	0.0487177	0.021245	0.0218468	0.000100619	0.0108871	0.992626	-0.00109327	0.0160767	0.945784	0.0185283	0.0146187	0.205009	-0.00927213	0.0129286	0.47327	0.0118322	0.0258028	0.646551	0.00442329	0.0190232	0.816135	0.00161806	0.00362196	0.655068	GRS1
KDR	Vascular endothelial growth factor receptor 2	P35968	ENSG00000128052	KDR	Oncology	29657	-0.149394	0.0201545	1.27337e-13	-0.0241441	0.0217548	0.267082	0.00492666	0.0111455	0.658469	-0.0477445	0.0164765	0.00376144	0.0250233	0.0149675	0.0945664	0.0103669	0.0132564	0.4342	-0.0758215	0.0264655	0.00417416	-0.0186343	0.0194896	0.339021	0.0149618	0.00370798	5.47323e-05	GRS1;GRSbfp
L1CAM	Neural cell adhesion molecule L1	P32004	ENSG00000198910	L1CAM	Oncology	29657	-0.101902	0.019797	2.6586e-07	0.0847793	0.0213534	7.19522e-05	0.00507853	0.0109425	0.642572	0.0362347	0.0161773	0.0251087	-0.0025663	0.0146956	0.861371	-0.0124187	0.0130149	0.339994	0.041263	0.0259861	0.112322	-0.033666	0.0191339	0.0785039	0.000603151	0.00364145	0.868445	GRS1;GRS2
LGALS7_LGALS7B	Galectin-7	P47929	ENSG00000178934;ENSG00000205076	LGALS7B;LGALS7	Oncology	29406	0.175519	0.01944	1.83952e-19	0.0390324	0.0209959	0.06303	-0.0305362	0.0107594	0.00454164	0.0308034	0.0159146	0.0529332	0.0488154	0.0144464	0.00072829	0.0118901	0.0127848	0.352369	0.00321483	0.0255087	0.89971	0.0208738	0.0188067	0.267045	0.0128467	0.00357601	0.000328086	GRS1;GRSbfp
PODXL	Podocalyxin	O00592	ENSG00000128567	PODXL	Oncology	29421	-0.138743	0.0203162	8.70597e-12	0.0412265	0.0219336	0.0601721	-0.00719664	0.0112397	0.521989	0.00944932	0.0165972	0.569136	-0.0124799	0.0150924	0.408301	-0.0428361	0.0133451	0.00132937	-0.00753555	0.0266385	0.777269	-0.00352634	0.0196393	0.857503	-0.00841144	0.00373895	0.0244765	GRS1
RTN4R	Reticulon-4 receptor	Q9BZR6	ENSG00000040608	RTN4R	Oncology	29782	-0.0715833	0.0196795	0.000275804	0.00545646	0.0212312	0.79718	0.0114079	0.0108816	0.294476	-0.00567023	0.0160891	0.72452	0.00924986	0.0146018	0.52643	0.0559184	0.0129187	1.50618e-05	-0.176241	0.0257572	7.93883e-12	-0.0961475	0.0189986	4.20074e-07	0.0450934	0.00360647	8.78979e-36	GRS1;GRS6;GRS7;GRS8;GRSbfp
ST3GAL1	CMP-N-acetylneuraminate-beta-galactosamide-alpha-2,3-sialyltransferase 1	Q11201	ENSG00000008513	ST3GAL1	Oncology	29421	0.105359	0.019587	7.54651e-08	0.0127745	0.0211411	0.545684	-0.00107557	0.010833	0.920912	0.00221353	0.0159968	0.889946	-0.033476	0.0145452	0.0213695	-0.0785681	0.0128563	1.00102e-09	0.133149	0.0256629	2.13518e-07	0.092376	0.018921	1.05463e-06	-0.0176868	0.00360249	9.17479e-07	GRS1;GRS6;GRS7;GRS8;GRSbfp
TEK	Angiopoietin-1 receptor	Q02763	ENSG00000120156	TEK	Oncology	29657	0.0874205	0.0201731	1.47232e-05	0.0300018	0.0217614	0.168007	0.00779158	0.0111489	0.484642	0.0191187	0.0164836	0.246113	0.0225909	0.0149723	0.131349	0.0327327	0.0132593	0.0135675	-0.0025011	0.0264775	0.924743	-0.00656511	0.0194959	0.736313	0.0162289	0.00370896	1.21509e-05	GRS1;GRSbfp
TFPI2	Tissue factor pathway inhibitor 2	P48307	ENSG00000105825	TFPI2	Oncology	29604	0.089824	0.0191779	2.82973e-06	0.0531032	0.020695	0.010293	0.0250195	0.0106054	0.0183249	-0.0119311	0.0156772	0.446637	0.0100352	0.0142359	0.480864	-0.024478	0.01261	0.0522486	0.074555	0.0251822	0.00307266	0.062368	0.0185383	0.000768407	0.0172129	0.0035264	1.06016e-06	GRS1;GRSbfp
VAT1	Synaptic vesicle membrane protein VAT-1 homolog	Q99536	ENSG00000108828	VAT1	Oncology	29421	0.0758672	0.020144	0.000166048	0.0420834	0.0217357	0.0528596	0.001312	0.0111383	0.906233	0.0407474	0.0164459	0.01323	0.0198529	0.014956	0.18438	-0.0214506	0.0132264	0.104857	0.0801521	0.026394	0.00239351	0.0311006	0.0194612	0.110036	0.0141411	0.00370461	0.00013527	GRS1;GRSbfp
VMO1	Vitelline membrane outer layer protein 1 homolog	Q7Z5L0	ENSG00000182853	VMO1	Oncology	29421	-0.0919959	0.0200428	4.45154e-06	-0.0375289	0.0216293	0.0827341	0.00554416	0.0110836	0.61693	-0.0494813	0.0163643	0.00249895	0.0325238	0.0148818	0.0288619	0.0164234	0.0131618	0.212111	-0.0954396	0.0262627	0.000279498	-0.080643	0.0193609	3.11887e-05	0.00542388	0.00368721	0.141302	GRS1;GRS7;GRS8
ADAM9	Disintegrin and metalloproteinase domain-containing protein 9	Q13443	ENSG00000168615	ADAM9	Oncology II	29664	-0.0742627	0.0199667	0.000200116	0.0282461	0.0215661	0.190293	0.00978286	0.0110472	0.375868	0.0765234	0.0163379	2.82855e-06	0.0302591	0.0148059	0.0409897	0.0106749	0.0131168	0.415745	0.0252761	0.0262111	0.334889	0.0319691	0.0193016	0.097673	0.0233196	0.00366883	2.09906e-10	GRS1;GRS4;GRSbfp
CEACAM20	Carcinoembryonic antigen-related cell adhesion molecule 20	Q6UY09	ENSG00000273777	CEACAM20	Oncology II	29252	-0.0841709	0.0203147	3.43234e-05	-0.0538068	0.0219498	0.0142377	-0.000342168	0.0112536	0.975744	0.00516977	0.016617	0.755716	0.00186711	0.0150889	0.901521	0.0134653	0.013346	0.313013	-0.0526167	0.0266688	0.0485086	-0.00164355	0.0196506	0.933344	0.00348928	0.00374154	0.351045	GRS1
FAM3D	Protein FAM3D	Q96BQ1	ENSG00000198643	FAM3D	Oncology II	29664	0.311267	0.0199845	1.76078e-54	0.00772382	0.0216692	0.721511	-0.0186768	0.0110993	0.0924437	-0.00795252	0.0164215	0.628195	0.00887583	0.0148772	0.550774	0.00459149	0.0131792	0.72755	-0.0353062	0.0263352	0.180045	-0.00641777	0.0193941	0.740713	0.00358832	0.00368871	0.330668	GRS1
FUT1	Galactoside alpha-(1,2)-fucosyltransferase 1	P19526	ENSG00000174951	FUT1	Oncology II	29201	0.108343	0.0203734	1.05774e-07	0.0049449	0.0220244	0.822355	0.000179375	0.0112943	0.987329	0.0102711	0.0166695	0.537792	0.00549085	0.0151313	0.716697	-0.0159963	0.0133867	0.232119	-0.0116135	0.0267588	0.664287	0.0168406	0.0197151	0.393003	0.00569793	0.00375256	0.128922	GRS1
NCR3LG1	Natural cytotoxicity triggering receptor 3 ligand 1	Q68D85	ENSG00000188211	NCR3LG1	Oncology II	29664	-0.113381	0.0191671	3.34781e-09	0.0279745	0.0207099	0.176777	0.00371776	0.0106088	0.726009	0.058658	0.0156914	0.000185667	0.0565998	0.0142153	6.8611e-05	-0.00830645	0.0125961	0.509614	0.0629075	0.0251682	0.0124428	0.063468	0.0185325	0.000616343	0.00498868	0.00352546	0.157066	GRS1;GRS4;GRS5
PCDH7	Protocadherin-7	O60245	ENSG00000169851	PCDH7	Oncology II	29664	-0.0898807	0.0198632	6.06334e-06	0.0194439	0.0214571	0.364851	-0.016206	0.0109909	0.140362	0.00792684	0.016261	0.625925	0.0192071	0.0147314	0.192306	-0.0212151	0.0130498	0.104023	-0.0598757	0.0260762	0.0216725	-0.0406018	0.0192031	0.0344956	-0.0138465	0.00365182	0.000149944	GRS1;GRSbfp
PTPRH	Receptor-type tyrosine-protein phosphatase H	Q9HD43	ENSG00000080031	PTPRH	Oncology II	29664	-0.114233	0.0199415	1.02351e-08	-0.00968597	0.0215464	0.653045	-0.00813175	0.0110369	0.461262	0.027751	0.0163278	0.0892122	0.0266931	0.0147922	0.071156	0.0257866	0.0131037	0.0490905	-0.0406664	0.0261857	0.120434	-0.0747102	0.0192794	0.000106799	-0.00561573	0.00366773	0.12575	GRS1;GRS8
SERPINI2	Serpin I2	O75830	ENSG00000114204	SERPINI2	Oncology II	29664	0.11388	0.0201482	1.59941e-08	-0.0145746	0.0217693	0.503181	-0.00933086	0.0111511	0.402731	-0.0104509	0.0164975	0.526422	0.00884367	0.014946	0.554051	-0.0142753	0.01324	0.280954	-0.0373684	0.026457	0.157836	-0.0465816	0.0194821	0.0168087	-0.00201179	0.00370582	0.587222	GRS1
ADA2	Adenosine deaminase 2	Q9NZK5	ENSG00000093072	ADA2	Cardiometabolic	29291	-0.0456768	0.019813	0.0211514	0.105875	0.021404	7.59709e-07	0.00223688	0.0109904	0.838723	0.0562401	0.0161929	0.000515147	0.00232332	0.0147186	0.874576	0.0585276	0.0130085	6.84729e-06	-0.0203463	0.0260093	0.434062	-0.023064	0.0191648	0.22881	0.0202053	0.00364114	2.89516e-08	GRS2;GRS6;GRSbfp
ADGRE5	CD97 antigen	P48960	ENSG00000123146	ADGRE5	Cardiometabolic	29723	-0.0390686	0.0195323	0.0454873	0.10096	0.0210669	1.65613e-06	0.0083314	0.010825	0.441516	0.038955	0.015958	0.0146486	-0.00768341	0.0144906	0.595954	0.0168782	0.0128277	0.188265	-0.0210765	0.0256099	0.410523	-0.0393991	0.0188745	0.0368586	0.0165978	0.00358718	3.7264e-06	GRS2;GRSbfp
ALCAM	CD166 antigen	Q13740	ENSG00000170017	ALCAM	Cardiometabolic	29887	-0.0372448	0.0186467	0.0457922	0.0843691	0.0201094	2.73058e-05	-0.0139836	0.0103247	0.175626	0.0198503	0.0152316	0.192504	-0.0113135	0.0138381	0.413612	-0.0165024	0.0122442	0.177742	0.00289206	0.0244464	0.905829	0.0196442	0.0180071	0.275319	0.0083195	0.00342751	0.0152188	GRS2
AOC3	Membrane primary amine oxidase	Q16853	ENSG00000131471	AOC3	Cardiometabolic	29631	0.0462029	0.0194277	0.0174037	0.0816325	0.0209752	9.96949e-05	-0.00155924	0.0107546	0.884725	0.00617152	0.0158701	0.69737	0.00199355	0.0144158	0.890013	-0.0229008	0.0127571	0.0726413	0.00761359	0.0254677	0.764979	-0.0190418	0.0187754	0.3105	0.00319973	0.00357221	0.370405	GRS2
CD163	Scavenger receptor cysteine-rich type 1 protein M130	Q86VB7	ENSG00000177575	CD163	Cardiometabolic	29631	-0.0155909	0.0199058	0.433497	0.10677	0.0214861	6.759e-07	0.00307377	0.0110184	0.780272	0.027908	0.0162585	0.086078	0.00567049	0.0147693	0.701028	0.0340038	0.0130692	0.00927729	-0.0269329	0.0260918	0.30197	-0.0477558	0.0192342	0.0130386	0.0400259	0.00365246	6.83558e-28	GRS2;GRSbfp
CD93	Complement component C1q receptor	Q9NPY3	ENSG00000125810	CD93	Cardiometabolic	28451	-0.000396019	0.0204899	0.98458	0.0889786	0.022141	5.86627e-05	-0.00632347	0.0113575	0.577693	0.0915607	0.0167286	4.45494e-08	0.00598564	0.0151865	0.693479	-0.00653294	0.0134613	0.627458	0.130076	0.0268616	1.2892e-06	0.0427693	0.0198292	0.0310234	0.010289	0.0037693	0.00634364	GRS2;GRS4;GRS7
CDH2	Cadherin-2	P19022	ENSG00000170558	CDH2	Cardiometabolic	29532	-0.0227513	0.0187669	0.225404	0.0897293	0.0202167	9.09643e-06	0.0191279	0.0103868	0.0655497	-0.032304	0.0153242	0.0350364	0.0207068	0.0139135	0.136695	0.0457258	0.012311	0.000204202	-0.045941	0.0245935	0.0617702	-0.0564093	0.0181143	0.00184696	0.0353692	0.00343948	9.22877e-25	GRS2;GRS6;GRSbfp
CLC	Galectin-10	Q05315	ENSG00000105205	CLC	Cardiometabolic	29532	0.0226671	0.0198155	0.252673	0.124346	0.0213411	5.71465e-09	0.0117368	0.0109676	0.284566	0.0555787	0.0161784	0.00059258	0.00792595	0.0146914	0.589549	0.0137649	0.0130016	0.289741	-0.00305624	0.0259691	0.906316	0.00682115	0.0191295	0.72141	0.0155945	0.00363703	1.81107e-05	GRS2;GRSbfp
GP1BA	Platelet glycoprotein Ib alpha chain	P07359	ENSG00000185245	GP1BA	Cardiometabolic	29339	-0.0313215	0.0202576	0.122077	-0.0903739	0.0218852	3.64631e-05	-0.00747887	0.01123	0.505436	-0.0260455	0.016556	0.115688	0.0260525	0.0150461	0.0833714	-0.0414184	0.0133081	0.00185837	0.00604572	0.0265786	0.820063	0.0353086	0.0195994	0.0716319	-0.00198653	0.0037302	0.594347	GRS2
GYS1	Glycogen [starch] synthase, muscle	P13807	ENSG00000104812	GYS1	Cardiometabolic	28964	-0.0613674	0.020158	0.00233419	-0.318308	0.0216751	1.19782e-48	-0.0194827	0.0111608	0.0808833	-0.0484039	0.0164818	0.0033186	-0.00627954	0.0149554	0.674573	-0.0219345	0.0132259	0.0972382	-0.0240059	0.0264517	0.364131	0.031951	0.0194796	0.100969	0.0055406	0.0037057	0.134885	GRS2
ITGB2	Integrin beta-2	P05107	ENSG00000160255	ITGB2	Cardiometabolic	29274	-0.00740621	0.019674	0.706587	0.086366	0.0212227	4.72357e-05	0.0156897	0.0109008	0.150074	0.0366678	0.0160777	0.0225752	-0.0073671	0.0146042	0.613949	-0.0188469	0.0129161	0.144527	0.0130984	0.0258015	0.611696	-0.0207071	0.0190139	0.276139	0.011835	0.00361204	0.00105213	GRS2
LILRB1	Leukocyte immunoglobulin-like receptor subfamily B member 1	Q8NHL6	ENSG00000104972	LILRB1	Cardiometabolic	29887	0.0167605	0.0198281	0.397956	0.0856481	0.0213829	6.20502e-05	0.0178269	0.0109781	0.104416	0.0200355	0.0161957	0.216066	0.0163637	0.0147139	0.266093	0.0235245	0.013019	0.0707818	-0.0223249	0.0259935	0.390422	-0.0303487	0.0191465	0.112959	0.0298907	0.00364072	2.29816e-16	GRS2;GRSbfp
LILRB2	Leukocyte immunoglobulin-like receptor subfamily B member 2	Q8N423	ENSG00000131042	LILRB2	Cardiometabolic	29723	0.00646658	0.0199533	0.745875	0.085454	0.0215221	7.18829e-05	0.00909717	0.0110575	0.410678	0.0313758	0.0163015	0.0542736	0.0151028	0.0148018	0.307575	0.0209671	0.0131031	0.109573	0.00128679	0.0261604	0.960769	0.000704746	0.0192814	0.970844	0.0237055	0.00366299	9.84759e-11	GRS2;GRSbfp
LTBP2	Latent-transforming growth factor beta-binding protein 2	Q14767	ENSG00000119681	LTBP2	Cardiometabolic	29887	0.0163377	0.0170257	0.337268	0.097141	0.0183571	1.22014e-07	-0.029167	0.00942544	0.0019733	0.00113079	0.0139071	0.935196	-0.000857792	0.0126346	0.945872	-0.0429953	0.0111768	0.0001199	0.078191	0.0223155	0.000459175	0.0287392	0.0164403	0.0804578	-0.00752455	0.00312939	0.0162016	GRS2;GRS6
MEGF9	Multiple epidermal growth factor-like domains protein 9	Q9H1U4	ENSG00000106780	MEGF9	Cardiometabolic	29775	0.00911598	0.0201767	0.651411	0.0772604	0.0217657	0.000386358	-0.00930546	0.0111811	0.405274	-0.0376308	0.0164836	0.0224422	0.0268219	0.0149718	0.073225	0.0327669	0.0132479	0.0133905	-0.0318179	0.0264592	0.22917	-0.0184292	0.0194908	0.344393	0.0221014	0.00370535	2.47808e-09	GRS2;GRSbfp
MET	Hepatocyte growth factor receptor	P08581	ENSG00000105976	MET	Cardiometabolic	29784	-0.0564503	0.0197634	0.00428894	0.0793968	0.0212953	0.000193086	0.00177075	0.0109388	0.871402	0.0468415	0.0161337	0.00369492	0.0098916	0.0146592	0.499825	-0.0822435	0.0129598	2.24074e-10	0.2097	0.0258532	5.20374e-16	0.115702	0.0190661	1.3068e-09	-0.0148601	0.00362902	4.23648e-05	GRS2;GRS6;GRS7;GRS8;GRSbfp
NOTCH3	Neurogenic locus notch homolog protein 3	Q9UM47	ENSG00000074181	NOTCH3	Cardiometabolic	29887	0.0377147	0.0189961	0.0471096	0.0821857	0.0204867	6.04392e-05	0.00508421	0.0105184	0.628842	0.0404334	0.0155156	0.00916557	-0.00277829	0.0140975	0.843769	-0.0320401	0.0124726	0.0102089	0.114601	0.0248956	4.17646e-06	0.0209631	0.0183444	0.25315	-0.0075548	0.00349179	0.0305039	GRS2;GRS7
NRCAM	Neuronal cell adhesion molecule	Q92823	ENSG00000091129	NRCAM	Cardiometabolic	29532	-0.0356049	0.0202551	0.0787886	0.108826	0.0218186	6.14286e-07	-0.010469	0.0112113	0.35042	0.00718816	0.0165411	0.663883	-0.0029889	0.0150179	0.842246	-0.0139059	0.0132905	0.295428	-0.0344793	0.0265453	0.193995	-0.043276	0.0195529	0.0268861	0.00181234	0.00371898	0.626035	GRS2
NRP1	Neuropilin-1	O14786	ENSG00000099250	NRP1	Cardiometabolic	29686	0.0537989	0.0199389	0.00697579	0.0982272	0.0215209	5.03251e-06	0.00907243	0.0110403	0.411224	0.0482427	0.0162821	0.00304974	0.00238117	0.0147986	0.872169	-0.0295813	0.0130921	0.0238613	0.0803803	0.0261387	0.00210596	0.0259684	0.0192684	0.177759	0.00596101	0.00366631	0.103984	GRS2
PRCP	Lysosomal Pro-X carboxypeptidase	P42785	ENSG00000137509	PRCP	Cardiometabolic	29774	-0.0164631	0.0195022	0.398583	0.0906662	0.0210318	1.63108e-05	0.0163497	0.0108036	0.1302	-0.0314283	0.0159332	0.0485613	0.000993488	0.0144772	0.945289	0.0428676	0.0128091	0.000818954	-0.150072	0.02555	4.30847e-09	-0.0811185	0.0188355	1.66254e-05	0.033666	0.00358151	5.83795e-21	GRS2;GRS7;GRS8;GRSbfp
RNASE3	Eosinophil cationic protein	P12724	ENSG00000169397	RNASE3	Cardiometabolic	29421	0.0291733	0.0199814	0.144295	0.0822233	0.021533	0.000134553	0.0167332	0.0110689	0.130614	0.000951323	0.0163217	0.953521	0.017895	0.0148143	0.227072	0.0158382	0.0131115	0.227069	-0.0277692	0.0261956	0.289121	-0.0257621	0.0192967	0.18187	0.0154325	0.00366623	2.56848e-05	GRS2;GRSbfp
SERPINA11	Serpin A11	Q86U17	ENSG00000186910	SERPINA11	Cardiometabolic	29887	-0.0298683	0.018044	0.0978732	-0.0747398	0.0194599	0.000122937	0.00518604	0.00999102	0.603716	0.0267248	0.0147385	0.0698008	-0.00130005	0.0133906	0.922658	-0.0500532	0.011845	2.38932e-05	0.0763112	0.0236516	0.0012546	0.0568639	0.0174219	0.0011	-0.00260201	0.00331694	0.432776	GRS2;GRS6
SFTPD	Pulmonary surfactant-associated protein D	P35247	ENSG00000133661	SFTPD	Cardiometabolic	29532	0.0518403	0.0200359	0.00967582	0.0819361	0.0215875	0.00014762	-0.0169255	0.0110903	0.126983	-0.0226281	0.0163626	0.1667	0.018089	0.0148558	0.22337	-0.00885924	0.0131476	0.500424	0.0397709	0.0262593	0.129898	-0.0298115	0.0193432	0.123282	-0.00180079	0.00367894	0.624502	GRS2
TSHB	Thyrotropin subunit beta	P01222	ENSG00000134200	TSHB	Cardiometabolic	29532	-0.00238598	0.0202731	0.906313	-0.0824903	0.0218407	0.000159101	0.0150975	0.0112205	0.178465	0.00514133	0.016555	0.756136	0.00501979	0.0150304	0.7384	-0.0011015	0.0133019	0.934005	0.0483202	0.0265668	0.068949	0.0428706	0.0195693	0.0284806	0.00208934	0.00372208	0.574572	GRS2
ACY3	N-acyl-aromatic-L-amino acid amidohydrolase	Q96HD9	ENSG00000132744	ACY3	Cardiometabolic II	28825	-0.000257803	0.0202535	0.989844	0.079628	0.0219118	0.000279517	-0.00887843	0.0112123	0.428458	-0.028227	0.0165864	0.0888008	0.00146097	0.0150323	0.922577	0.0210755	0.013322	0.113661	-0.0893069	0.0265787	0.00078019	-0.0590156	0.0195833	0.00258423	0.012894	0.00372731	0.000542276	GRS2
CCER2	Coiled-coil domain-containing glutamate-rich protein 2	I3L3R5	ENSG00000262484	CCER2	Cardiometabolic II	29002	-0.0264407	0.020116	0.188717	0.080209	0.0217213	0.000222348	0.0116698	0.0111488	0.295235	0.0152377	0.016441	0.354031	0.0251313	0.0149469	0.0927007	-0.0232465	0.013228	0.0788652	0.0433763	0.0264176	0.100612	0.0115082	0.0194517	0.554106	0.00288413	0.00370332	0.436106	GRS2
CD80	T-lymphocyte activation antigen CD80	P33681	ENSG00000121594	CD80	Cardiometabolic II	29795	0.0282701	0.0194614	0.146339	0.0749181	0.021016	0.000364688	-0.0131119	0.0107694	0.223419	0.01296	0.0159343	0.41603	0.0209588	0.0144403	0.146676	0.0313063	0.0127981	0.0144438	-0.0787955	0.025548	0.00204281	-0.0652052	0.0188282	0.000534614	0.0257886	0.0035774	5.78078e-13	GRS2;GRSbfp
CEACAM6	Carcinoembryonic antigen-related cell adhesion molecule 6	P40199	ENSG00000086548	CEACAM6	Cardiometabolic II	29793	0.024984	0.0200578	0.212921	0.127002	0.0216471	4.4861e-09	0.00146973	0.0110994	0.894657	0.0579381	0.0164226	0.000419406	0.0479213	0.0148773	0.00127831	0.0216926	0.0131797	0.0997927	0.0540049	0.0263253	0.0402324	0.0419238	0.0193951	0.0306593	0.0161378	0.00368834	1.21649e-05	GRS2;GRS4;GRSbfp
CILP	Cartilage intermediate layer protein 1	O75339	ENSG00000138615	CILP	Cardiometabolic II	29793	0.0192998	0.0193517	0.318618	0.0774223	0.0208921	0.000211089	0.0285464	0.0107073	0.0076785	-0.00411328	0.0158476	0.795211	-0.0338127	0.0143546	0.0185025	-0.0143167	0.0127159	0.260223	0.00130305	0.0254001	0.959086	-0.0357678	0.0187124	0.0559573	0.019086	0.00355789	8.18203e-08	GRS2;GRSbfp
CTHRC1	Collagen triple helix repeat-containing protein 1	Q96CG8	ENSG00000164932	CTHRC1	Cardiometabolic II	29793	0.0130666	0.0179584	0.466861	0.0868354	0.0193857	7.5145e-06	0.034667	0.00993546	0.000485133	0.0180078	0.0147061	0.220769	-0.00471161	0.0133222	0.723591	0.0310861	0.0117992	0.00842813	0.0708522	0.0235676	0.00264637	0.0181532	0.0173658	0.295874	0.0295552	0.00329885	3.45531e-19	GRS2;GRSbfp
MAMDC2	MAM domain-containing protein 2	Q7Z304	ENSG00000165072	MAMDC2	Cardiometabolic II	29795	0.00377493	0.0195715	0.847055	0.0818857	0.0211333	0.000106978	-0.00310569	0.0108302	0.774297	0.0303195	0.016023	0.0584685	0.00850453	0.0145219	0.558126	0.0580977	0.0128669	6.3473e-06	0.0437196	0.0256945	0.0888566	0.00539578	0.0189378	0.775707	0.018972	0.00359897	1.3626e-07	GRS2;GRS6;GRSbfp
PKD1	Polycystin-1	P98161	ENSG00000008710	PKD1	Cardiometabolic II	29795	0.032873	0.0186257	0.0775853	0.0766861	0.0201132	0.000137723	-0.0121533	0.0103071	0.23836	-0.0435588	0.0152483	0.0042846	-0.0290622	0.0138199	0.0354807	-0.0266792	0.0122489	0.0294078	-0.0652783	0.0244523	0.0075978	-0.0413883	0.018022	0.0216517	-0.0116054	0.00342616	0.000706769	GRS2
PSAP	Prosaposin	P07602	ENSG00000197746	PSAP	Cardiometabolic II	29498	-0.0294735	0.0196061	0.132777	-0.0754974	0.0211734	0.0003635	-0.00264697	0.0108563	0.807374	0.0280861	0.0160598	0.0803281	0.0233199	0.0145449	0.108878	0.0161238	0.0128891	0.210955	-0.00219409	0.0257325	0.932051	-0.00748971	0.018962	0.692856	0.0214163	0.00360595	2.89708e-09	GRS2;GRSbfp
PYDC1	Pyrin domain-containing protein 1	Q8WXC3	ENSG00000169900	PYDC1	Cardiometabolic II	29002	0.0156062	0.0200216	0.435712	0.0815334	0.0216188	0.000162651	-0.00320486	0.0110965	0.772724	0.0160266	0.0163635	0.327385	0.0408039	0.0148753	0.00609056	-0.00598901	0.0131664	0.649205	0.0434121	0.0262932	0.098734	0.0455485	0.0193584	0.018634	-0.00297617	0.00368588	0.419413	GRS2
PYY	Peptide YY	P10082	ENSG00000131096	PYY	Cardiometabolic II	28825	-0.0631364	0.0197402	0.00138361	-0.0885933	0.0213588	3.36573e-05	-0.00267238	0.0109302	0.80685	-0.00932654	0.0161697	0.564085	-0.0161928	0.0146537	0.269154	0.0212403	0.0129867	0.101947	-0.0510565	0.0259131	0.0488141	-0.0957315	0.0190851	5.30638e-07	-0.00110078	0.00363425	0.761976	GRS2;GRS8
ADGRE2	Adhesion G protein-coupled receptor E2	Q9UHX3	ENSG00000127507	ADGRE2	Inflammation	29676	-0.028886	0.0195801	0.14015	0.092997	0.0210969	1.04656e-05	0.00758959	0.0108239	0.483191	0.0548904	0.0160022	0.000604017	-0.0103505	0.0145256	0.476117	0.00549052	0.0128578	0.669369	-0.0257371	0.0256876	0.316387	-0.0220169	0.0189003	0.24407	0.0112363	0.00359634	0.00178365	GRS2
CCL21	C-C motif chemokine 21	O00585	ENSG00000137077	CCL21	Inflammation	29676	0.0183422	0.0199468	0.357811	0.0820368	0.0214932	0.000135432	0.0091118	0.0110263	0.4086	0.0112135	0.0163046	0.491613	0.02427	0.0147967	0.100967	0.0210219	0.0130977	0.108504	-0.0569427	0.0261664	0.0295498	-0.0771822	0.019249	6.09494e-05	0.0246437	0.0036614	1.71961e-11	GRS2;GRS8;GRSbfp
CLSTN2	Calsyntenin-2	Q9H4D0	ENSG00000158258	CLSTN2	Inflammation	29859	0.0341848	0.0199311	0.086329	0.0913345	0.0214868	2.13724e-05	-0.00384734	0.0110311	0.727263	-0.0354287	0.0162916	0.0296639	-0.0212775	0.014803	0.150621	-0.0118399	0.0130859	0.365585	0.0138057	0.026129	0.597248	-0.0614467	0.019256	0.00141907	-0.00434318	0.00366344	0.235811	GRS2
CRIM1	Cysteine-rich motor neuron 1 protein	Q9NZV1	ENSG00000150938	CRIM1	Inflammation	29676	0.033757	0.0194967	0.0833867	0.0745625	0.0210097	0.000387365	-0.0275475	0.0107768	0.0105877	0.0559076	0.0159341	0.000451001	0.00727016	0.0144639	0.61522	0.0156911	0.0128029	0.220364	0.138496	0.0255663	6.10295e-08	0.0642747	0.0188167	0.000636726	0.0223668	0.00357929	4.1884e-10	GRS2;GRS7;GRSbfp
CRLF1	Cytokine receptor-like factor 1	O75462	ENSG00000006016	CRLF1	Inflammation	29676	0.0167098	0.0196843	0.395948	0.099919	0.0212076	2.47052e-06	0.00931838	0.0108811	0.391795	-0.00130003	0.0160901	0.935604	0.0300923	0.0146015	0.0393215	0.00421322	0.0129259	0.744463	-0.117796	0.025815	5.06063e-06	-0.0658625	0.0189969	0.000527023	0.0152265	0.00361489	2.53699e-05	GRS2;GRS7;GRSbfp
HSD11B1	Corticosteroid 11-beta-dehydrogenase isozyme 1	P28845	ENSG00000117594	HSD11B1	Inflammation	29518	0.0653155	0.0202611	0.00126688	-0.140641	0.0217928	1.10943e-10	-0.0173536	0.0112103	0.121633	0.0445155	0.0165438	0.00713271	-0.018239	0.0150341	0.225072	-0.0847535	0.0132835	1.79302e-10	0.189626	0.0265303	9.04228e-13	0.0972268	0.0195386	6.52291e-07	-0.0387286	0.00371475	2.09739e-25	GRS2;GRS6;GRS7;GRS8;GRSbfp
IL17RB	Interleukin-17 receptor B	Q9NRM6	ENSG00000056736	IL17RB	Inflammation	29185	-0.0152996	0.0201611	0.447938	-0.0810439	0.0216946	0.000187572	0.0122311	0.0111585	0.273032	0.0750961	0.0164607	5.08378e-06	0.0032076	0.0149638	0.83027	-0.0639436	0.013221	1.32808e-06	0.145626	0.0264024	3.50466e-08	0.113113	0.0194373	5.9688e-09	-0.0210006	0.00370402	1.44429e-08	GRS2;GRS4;GRS6;GRS7;GRS8;GRSbfp
IL5RA	Interleukin-5 receptor subunit alpha	Q01344	ENSG00000091181	IL5RA	Inflammation	29518	0.0111525	0.020169	0.580303	0.0860137	0.0216996	7.39294e-05	0.00641151	0.0111579	0.565555	-3.83665e-05	0.0164678	0.998141	-0.00608406	0.0149636	0.684312	0.00887792	0.0132299	0.502195	-0.0556627	0.0264262	0.0351826	-0.0232978	0.0194542	0.231093	0.0101958	0.00370358	0.00590975	GRS2
JCHAIN	Immunoglobulin J chain	P01591	ENSG00000132465	JCHAIN	Inflammation	28989	-0.0206784	0.0203215	0.308892	0.0820794	0.0218999	0.000178645	-0.00692105	0.011236	0.537917	0.0386301	0.0165971	0.0199445	0.00959999	0.0150702	0.524117	-0.010243	0.0133543	0.443075	0.0305538	0.0266672	0.251909	-0.0118745	0.0196198	0.545029	0.00603196	0.00373335	0.10617	GRS2
PSPN	Persephin	O60542	ENSG00000125650	PSPN	Inflammation	29518	0.0374302	0.0150735	0.0130268	0.0643122	0.0162189	7.34915e-05	0.0229022	0.00833872	0.00602737	0.00950992	0.0123084	0.439745	0.0221241	0.0111835	0.0479071	0.00979983	0.00988837	0.321671	0.0307399	0.0197524	0.119657	0.0229529	0.0145404	0.114447	0.0237095	0.00276508	1.04185e-17	GRS2;GRSbfp
REG4	Regenerating islet-derived protein 4	Q9BYZ8	ENSG00000134193	REG4	Inflammation	29558	-0.0175918	0.0194191	0.364994	-0.107009	0.0209117	3.12064e-07	0.00201766	0.0107322	0.850877	-0.0196288	0.0158689	0.21612	-0.00542387	0.0144099	0.706624	-0.00729378	0.0127607	0.567609	-0.0138991	0.025469	0.585258	-0.0500093	0.0187426	0.00762975	0.00345535	0.00356623	0.332599	GRS2
ROBO1	Roundabout homolog 1	Q9Y6N7	ENSG00000169855	ROBO1	Inflammation	29558	0.0489613	0.020017	0.0144515	0.123057	0.0215552	1.14786e-08	0.00074002	0.0110636	0.946671	-0.0157786	0.0163591	0.334794	0.00955511	0.0148549	0.520079	0.00535561	0.0131548	0.683921	-0.0398186	0.0262546	0.12937	-0.0309661	0.0193229	0.109043	0.0260348	0.00367329	1.39503e-12	GRS2;GRSbfp
SIGLEC1	Sialoadhesin	Q9BZZ2	ENSG00000088827	SIGLEC1	Inflammation	29676	-0.0367149	0.0198114	0.0638607	0.0857286	0.0213477	5.93856e-05	-0.00167899	0.010952	0.87816	0.0528359	0.0161919	0.00110318	-0.0065759	0.0146975	0.654578	0.0533416	0.0130063	4.12083e-05	0.0038899	0.025992	0.881036	0.00137559	0.0191243	0.942659	0.040916	0.00363172	2.20951e-29	GRS2;GRS6;GRSbfp
APOA4	Apolipoprotein A-IV	P06727	ENSG00000110244	APOA4	Inflammation II	29844	-0.0112014	0.0200063	0.575557	-0.108051	0.0216131	5.78541e-07	-1.49045e-05	0.0110694	0.998926	0.0254262	0.0163617	0.120194	-0.0265013	0.0148489	0.0743151	0.0158565	0.0131473	0.227802	-0.00403339	0.0262584	0.877924	0.00572003	0.0193564	0.767606	-0.00322	0.00368162	0.38179	GRS2
CR1	Complement receptor type 1	P17927	ENSG00000203710	CR1	Inflammation II	29733	0.0343566	0.0201161	0.0876615	0.0793091	0.0217108	0.000259658	0.0246724	0.0111315	0.026668	0.0277574	0.0164391	0.0913249	0.0132601	0.0149389	0.374749	0.0373101	0.013211	0.00474351	-0.000429544	0.02641	0.987024	-0.0604214	0.019441	0.00188579	0.0305928	0.00369659	1.3271e-16	GRS2;GRSbfp
CSF1R	Macrophage colony-stimulating factor 1 receptor	P07333	ENSG00000182578	CSF1R	Inflammation II	29849	0.0429994	0.019893	0.0306621	0.081075	0.021454	0.000157754	0.0154717	0.0110047	0.159758	0.0248082	0.0162507	0.126873	0.0200666	0.0147664	0.174179	0.00252083	0.0130572	0.846913	-0.0166499	0.0261046	0.523599	-0.0357262	0.0192194	0.063056	0.0273492	0.00365444	7.41708e-14	GRS2;GRSbfp
CTSE	Cathepsin E	P14091	ENSG00000196188	CTSE	Inflammation II	29121	-0.0622012	0.020354	0.00224536	-0.0969676	0.0219333	9.8587e-06	0.00488384	0.0112698	0.66476	-0.0363388	0.0166252	0.0288406	0.0192697	0.0150994	0.201898	0.00648422	0.013349	0.627151	-0.0287929	0.0266662	0.28026	-0.00159686	0.0196432	0.935209	-0.00134744	0.0037392	0.718583	GRS2
HGFAC	Hepatocyte growth factor activator	Q04756	ENSG00000109758	HGFAC	Inflammation II	29578	0.060021	0.0200031	0.0026968	-0.0776434	0.0215835	0.000322007	0.0245558	0.0110627	0.0264475	0.00247804	0.0163582	0.879593	-0.0251109	0.0148465	0.0907768	-0.0383575	0.0131254	0.00347616	0.0574594	0.0262578	0.0286569	0.00966841	0.0193312	0.616977	0.0121905	0.00367931	0.00092327	GRS2
LGALS3BP	Galectin-3-binding protein	Q08380	ENSG00000108679	LGALS3BP	Inflammation II	29844	0.0457491	0.020059	0.0225721	0.0785638	0.0216761	0.00029007	-0.00078387	0.0110995	0.943699	-0.0408647	0.0164051	0.0127448	0.0258448	0.0148893	0.0826086	0.0166589	0.013183	0.206361	-0.126125	0.0263196	1.65891e-06	-0.0596959	0.019406	0.00209873	0.0390303	0.00368473	3.59614e-26	GRS2;GRS7;GRSbfp
MRC1	Macrophage mannose receptor 1	P22897	ENSG00000260314	MRC1	Inflammation II	29849	0.0359912	0.0194492	0.0642476	0.0828688	0.0209744	7.80228e-05	0.0172512	0.0107588	0.108847	-0.000923336	0.0158885	0.953659	0.0130449	0.0144369	0.366225	0.0308337	0.0127644	0.0157148	0.0455907	0.0255205	0.0740385	0.0398038	0.0187899	0.0341525	0.0517438	0.0035636	1.31496e-47	GRS2;GRSbfp
NAGA	Alpha-N-acetylgalactosaminidase	P17050	ENSG00000198951	NAGA	Inflammation II	28875	-0.013997	0.0204255	0.493176	-0.0850108	0.022083	0.000118563	-0.00416314	0.0113008	0.712583	-0.0417717	0.0167061	0.012411	-0.00914574	0.0151559	0.546217	-0.0135005	0.0134119	0.314133	-0.0471208	0.0268196	0.0789358	-0.0017058	0.0197709	0.931246	-0.00221041	0.00375445	0.556037	GRS2
SCGB3A1	Secretoglobin family 3A member 1	Q96QR1	ENSG00000161055	SCGB3A1	Inflammation II	29121	0.0388081	0.0199647	0.0519245	-0.105731	0.02151	8.90708e-07	-0.0099189	0.0110531	0.36952	0.0326317	0.0163059	0.0453773	0.00408731	0.0148095	0.782556	0.00362842	0.0130925	0.781676	0.0672908	0.0261512	0.0100828	0.0128926	0.0192654	0.503369	-0.0144885	0.00366635	7.7763e-05	GRS2;GRSbfp
CD164	Sialomucin core protein 24	Q04900	ENSG00000135535	CD164	Neurology	29529	0.000244504	0.0202384	0.990361	0.0788004	0.0217995	0.000301107	-0.0079674	0.0111792	0.476036	-0.0153655	0.0165384	0.352854	-0.00746351	0.0149906	0.618573	-0.0164946	0.0132748	0.214045	-0.0237595	0.0265248	0.370396	0.00607991	0.0195346	0.755622	0.00854919	0.00371512	0.0213878	GRS2
CRTAM	Cytotoxic and regulatory T-cell molecule	O95727	ENSG00000109943	CRTAM	Neurology	29329	0.0123	0.0199978	0.538515	0.0822141	0.0215713	0.00013854	0.0284522	0.0110629	0.0101202	0.037763	0.0163563	0.0209634	0.0206879	0.0148526	0.163667	0.0084949	0.0131356	0.517826	0.0538125	0.0262006	0.0399974	-0.0112171	0.0193313	0.561744	0.0202002	0.00367785	3.99791e-08	GRS2;GRSbfp
DDR1	Epithelial discoidin domain-containing receptor 1	Q08345	ENSG00000204580	DDR1	Neurology	29789	-0.000767789	0.0198356	0.969124	0.0786414	0.0213958	0.000237745	-0.00702433	0.0109785	0.522292	0.0351769	0.0162139	0.0300489	0.00725006	0.0147226	0.622408	-0.0203376	0.0130245	0.11842	-0.0519881	0.0260071	0.0456178	0.00387862	0.0191639	0.839611	0.00272927	0.00364839	0.454422	GRS2
FCRL5	Fc receptor-like protein 5	Q96RD9	ENSG00000143297	FCRL5	Neurology	29529	-0.0157264	0.0195779	0.421824	0.0874942	0.0210869	3.34543e-05	-0.00164719	0.0108145	0.878942	0.0118261	0.0159989	0.459803	0.0209086	0.0145011	0.149353	0.0295925	0.012841	0.0211992	-0.0709754	0.0256565	0.00567201	-0.040216	0.0188959	0.0333215	0.0203477	0.00359229	1.49029e-08	GRS2;GRSbfp
FOLR2	Folate receptor beta	P14207	ENSG00000165457	FOLR2	Neurology	29789	0.00807111	0.0194923	0.678829	0.0844591	0.0210246	5.90506e-05	0.010708	0.0107885	0.320944	0.0770649	0.0159284	1.31662e-06	0.0285631	0.014467	0.0483489	0.00120745	0.0127997	0.924844	0.0692894	0.0255556	0.00670555	0.0559646	0.0188295	0.00295932	0.0408545	0.00357746	3.84153e-30	GRS2;GRS4;GRSbfp
FUT3_FUT5	Galactoside 3_5	P21217_Q11128	ENSG00000171124;ENSG00000130383	FUT3;FUT5	Neurology	29789	0.0409283	0.0194167	0.035049	0.0885047	0.020944	2.38816e-05	0.0468908	0.0107441	1.27947e-05	0.0673379	0.0158691	2.20898e-05	0.0291874	0.0144118	0.0428513	-0.0396392	0.0127489	0.0018775	0.0786694	0.0254574	0.00200179	0.0581709	0.0187575	0.0019292	0.0303309	0.00356731	1.94168e-17	GRS2;GRS3;GRS4;GRSbfp
GPC5	Glypican-5 [Cleaved into: Secreted glypican-5]	P78333	ENSG00000179399	GPC5	Neurology	29329	-0.000795132	0.0202808	0.968726	-0.0875243	0.0218759	6.32435e-05	-0.0104453	0.0112204	0.351902	-0.0533942	0.0165862	0.00128695	-0.00502739	0.0150632	0.738567	-0.0337886	0.01332	0.0111962	-0.0123553	0.026573	0.641966	0.047132	0.0196028	0.0162078	-0.00202508	0.00373177	0.587368	GRS2
ITGA5	Integrin alpha-5	P08648	ENSG00000161638	ITGA5	Neurology	29529	0.0590869	0.0198781	0.00295656	0.0819861	0.0214141	0.000129135	0.0111163	0.0109817	0.311425	0.0102742	0.0162465	0.527132	0.0112999	0.0147259	0.442879	0.0152933	0.0130405	0.240905	-0.0439721	0.0260556	0.0914941	-0.0449494	0.019188	0.0191575	0.0445578	0.00364062	2.32889e-34	GRS2;GRSbfp
MASP1	Mannan-binding lectin serine protease 1	P48740	ENSG00000127241	MASP1	Neurology	29274	-0.0145538	0.0202591	0.472526	0.0890507	0.0218442	4.5813e-05	-0.0149014	0.0112067	0.183633	-0.000711916	0.0165639	0.965718	0.00996383	0.0150385	0.507622	0.0148182	0.0133043	0.265379	-0.155793	0.0265194	4.28242e-09	-0.118933	0.0195697	1.23645e-09	0.00640378	0.00372501	0.0856013	GRS2;GRS7;GRS8
PLAU	Urokinase-type plasminogen activator	P00749	ENSG00000122861	PLAU	Neurology	29529	0.0243865	0.0197941	0.217956	0.0899854	0.0213198	2.44223e-05	0.0271655	0.010933	0.0129703	0.0223164	0.0161754	0.167705	0.0300284	0.0146609	0.0405502	-0.0181377	0.0129837	0.162435	0.049195	0.025942	0.0579238	0.00967322	0.0191062	0.612659	0.0118695	0.00363332	0.00108882	GRS2
STC2	Stanniocalcin-2	O76061	ENSG00000113739	STC2	Neurology	29529	0.00902343	0.0197303	0.64743	0.0805538	0.0212518	0.00015068	0.0255097	0.0108976	0.0192461	0.00450086	0.0161234	0.780131	0.0283511	0.0146134	0.0523811	0.00667248	0.0129419	0.606157	-0.0604579	0.025857	0.0193852	-0.046833	0.0190423	0.0139221	0.0135971	0.00362132	0.000173865	GRS2;GRSbfp
ULBP2	UL16-binding protein 2	Q9BZM5	ENSG00000131015	ULBP2	Neurology	29329	0.043072	0.0199805	0.0311154	0.0984851	0.0215519	4.90473e-06	-0.00253877	0.0110553	0.818372	0.0307295	0.0163439	0.0600927	0.00853161	0.0148412	0.565391	0.0377197	0.0131234	0.00405315	0.00313524	0.0261817	0.904683	-0.00276265	0.019316	0.886272	0.0245318	0.00367403	2.48113e-11	GRS2;GRSbfp
WARS	Tryptophan--tRNA ligase, cytoplasmic	P23381	ENSG00000140105	WARS1	Neurology	29529	0.00989708	0.0200365	0.621343	0.0797641	0.0215819	0.000219527	-0.0199866	0.0110672	0.0709389	-0.0164807	0.0163734	0.314157	0.0345132	0.0148398	0.0200408	0.0162419	0.0131425	0.216531	-0.00784437	0.0262607	0.765162	-0.0259697	0.0193393	0.179331	0.0155048	0.00367729	2.49017e-05	GRS2;GRSbfp
CLSTN3	Calsyntenin-3	Q9BQT9	ENSG00000139182	CLSTN3	Neurology II	29730	-0.0614666	0.0200941	0.00222327	0.101438	0.0217178	3.01465e-06	0.00651121	0.011122	0.558258	-0.0071828	0.0164326	0.662037	0.0342949	0.014914	0.0214823	0.0090735	0.0131948	0.491675	0.000398303	0.0263604	0.987945	-0.0526513	0.0194211	0.00671119	0.0184169	0.00369637	6.31499e-07	GRS2;GRSbfp
DEFB104A_DEFB104B	Beta-defensin 104	Q8WTQ1	ENSG00000177023;ENSG00000176782	DEFB104B;DEFB104A	Neurology II	28833	0.0009851	0.0191928	0.959066	0.0913399	0.0207225	1.04823e-05	0.00442606	0.0106082	0.676514	0.0016482	0.0157107	0.916448	0.0177672	0.0142298	0.211823	-0.0125191	0.0126075	0.320723	-0.000140623	0.0251694	0.995542	0.0286876	0.0185572	0.122138	-0.00774748	0.00352705	0.0280577	GRS2
PRND	Prion-like protein doppel	Q9UKY0	ENSG00000171864	PRND	Neurology II	29730	-0.0523405	0.020209	0.0096034	0.19527	0.0218196	3.7811e-19	0.00789287	0.011185	0.480401	0.0341856	0.0165246	0.0385769	0.0369274	0.0149983	0.0138182	0.0119081	0.0132696	0.369512	0.0621514	0.0265074	0.0190502	0.0475671	0.0195317	0.014882	0.0216788	0.00371676	5.51e-09	GRS2;GRSbfp
RBP1	Retinol-binding protein 1	P09455	ENSG00000114115	RBP1	Neurology II	28981	-0.00135272	0.0204596	0.947285	0.0798717	0.0221109	0.000303976	-0.00418878	0.0113438	0.711939	-0.0284174	0.016741	0.089617	-0.00866681	0.0152145	0.568925	0.0178698	0.0134457	0.183848	0.0173725	0.0268193	0.517144	-0.0214082	0.0198015	0.279645	-0.0051229	0.00376889	0.174075	GRS2
AGR3	Anterior gradient protein 3	Q8TD06	ENSG00000173467	AGR3	Oncology	28765	-0.0233993	0.0203846	0.251023	-0.0790152	0.0219812	0.000325348	0.025391	0.0112725	0.0243002	-0.0577122	0.0166399	0.000524505	-0.00406722	0.0151229	0.787974	0.0193525	0.0133936	0.148495	-0.142431	0.0267128	9.79029e-08	-0.0638215	0.0196609	0.00117123	0.012285	0.00374391	0.00103446	GRS2;GRS7
CD28	T-cell-specific surface glycoprotein CD28	P10747	ENSG00000178562	CD28	Oncology	28819	-0.00518847	0.0202895	0.798167	0.0954058	0.021878	1.30027e-05	0.0354914	0.0112174	0.00155802	0.0372933	0.0165637	0.024361	-0.000681576	0.0150507	0.96388	0.00660355	0.013331	0.620356	-0.0350533	0.026599	0.187567	-0.0310664	0.0195703	0.112427	0.0280741	0.0037233	4.83359e-14	GRS2;GRSbfp
DSG4	Desmoglein-4	Q86SJ6	ENSG00000175065	DSG4	Oncology	29366	-0.0314272	0.0199133	0.11453	-0.0976852	0.0214824	5.45741e-06	0.005673	0.0110127	0.606466	0.0208016	0.0162584	0.200752	-0.011565	0.0147851	0.434098	0.0116398	0.0130742	0.373316	-0.0398407	0.0260956	0.126841	0.00152473	0.01924	0.936836	-0.0153905	0.00366372	2.66764e-05	GRS2;GRSbfp
ERBB2	Receptor tyrosine-protein kinase erbB-2	P04626	ENSG00000141736	ERBB2	Oncology	29657	0.0603786	0.0194035	0.00186165	0.0921061	0.0209217	1.07426e-05	-0.00523836	0.0107219	0.625154	-0.0621953	0.0158485	8.71553e-05	0.0160116	0.0143991	0.266155	-0.00157281	0.0127527	0.901845	-0.117936	0.0254541	3.61445e-06	-0.091816	0.0187416	9.68157e-07	0.0262662	0.00356479	1.77392e-13	GRS2;GRS4;GRS7;GRS8;GRSbfp
ERBB4	Receptor tyrosine-protein kinase erbB-4	Q15303	ENSG00000178568	ERBB4	Oncology	29657	0.0438627	0.0197667	0.0264929	0.125232	0.0213062	4.20357e-09	-0.0268593	0.0109207	0.0139194	-0.0343639	0.0161468	0.0333275	-0.0160395	0.0146675	0.274166	-0.0685901	0.0129843	1.28306e-07	-0.00408717	0.0259379	0.874793	0.000996588	0.0190987	0.958385	-0.0246549	0.00363173	1.15234e-11	GRS2;GRS6;GRSbfp
FES	Tyrosine-protein kinase Fes/Fps	P07332	ENSG00000182511	FES	Oncology	28819	0.022814	0.0204237	0.26399	-0.078028	0.0220257	0.000396844	0.00701626	0.0112938	0.534439	-0.0195482	0.0166748	0.241079	0.00835883	0.0151505	0.581145	0.00567373	0.0134196	0.672448	-0.0140744	0.0267763	0.599149	0.0229169	0.0197007	0.244735	0.00561099	0.00375157	0.134759	GRS2
GFRA2	GDNF family receptor alpha-2	O00451	ENSG00000168546	GFRA2	Oncology	29421	-0.0349422	0.0202496	0.0844351	0.0917041	0.0218403	2.69063e-05	0.0243641	0.0111937	0.0295188	0.0497064	0.0165281	0.0026373	0.0212935	0.0150314	0.156611	0.00932652	0.0132937	0.48295	0.0230104	0.0265311	0.385785	0.0149744	0.0195602	0.443946	0.00804143	0.00372395	0.0308287	GRS2
IGSF3	Immunoglobulin superfamily member 3	O75054	ENSG00000143061	IGSF3	Oncology	29421	0.0261967	0.0199787	0.189789	0.089703	0.0215477	3.14994e-05	0.0237132	0.0110437	0.031784	-0.0456751	0.0163069	0.00509839	-0.0090586	0.0148304	0.541329	0.0337436	0.0131142	0.0100853	-0.121029	0.0261664	3.75555e-06	-0.0835353	0.0192921	1.49586e-05	0.0370018	0.00366799	6.84457e-24	GRS2;GRS7;GRS8;GRSbfp
IL6	Interleukin-6	P05231	ENSG00000136244	IL6	Oncology	29421	0.0225968	0.0196136	0.249291	0.0757306	0.0211554	0.000344511	0.0415666	0.0108399	0.000126043	0.0120153	0.0160108	0.452992	0.0415661	0.0145574	0.00430223	0.0714077	0.0128692	2.90213e-08	-0.00749115	0.0256974	0.77066	0.0273383	0.0189448	0.149017	0.0557003	0.0035925	5.28697e-54	GRS2;GRS3;GRS6;GRSbfp
KLK14	Kallikrein-14	Q9P0G3	ENSG00000129437	KLK14	Oncology	29782	0.0218936	0.0197728	0.268191	0.1256	0.0213152	3.84463e-09	-0.00625944	0.0109311	0.566901	0.00667257	0.0161621	0.679717	0.0193008	0.0146678	0.18823	-0.0447019	0.0129788	0.000573493	0.0461282	0.025893	0.0748424	0.069137	0.0190889	0.000292987	-0.00431798	0.00363226	0.234533	GRS2;GRS8
LAG3	Lymphocyte activation gene 3 protein	P18627	ENSG00000089692	LAG3	Oncology	29421	0.0203561	0.0196225	0.299564	0.0958719	0.0211622	5.91193e-06	0.0058878	0.0108475	0.587285	-0.00385545	0.0160182	0.809795	0.0016796	0.014566	0.9082	-0.00615097	0.0128816	0.63301	-0.0137028	0.0257089	0.594038	-0.00483078	0.018954	0.798826	0.0135055	0.00360793	0.000181975	GRS2;GRSbfp
LRRC25	Leucine-rich repeat-containing protein 25	Q8N386	ENSG00000175489	LRRC25	Oncology	29421	0.00400868	0.0199584	0.840816	0.0812489	0.0215263	0.000160711	0.00219926	0.011033	0.842003	0.0507414	0.0162894	0.00184127	0.0336937	0.0148137	0.0229437	-0.0178388	0.0131016	0.173341	0.0353706	0.0261478	0.176156	0.0300511	0.0192773	0.119034	0.0288949	0.00366663	3.37259e-15	GRS2;GRSbfp
PRTG	Protogenin	Q2VWP7	ENSG00000166450	PRTG	Oncology	29782	0.0191335	0.0201247	0.341739	0.0841376	0.0217016	0.00010597	0.00391187	0.0111256	0.725134	-0.0228592	0.0164491	0.164634	0.0144923	0.0149289	0.331678	-0.00193068	0.0132123	0.883822	-0.033856	0.0263544	0.198927	-0.040073	0.0194314	0.0391895	-0.00564223	0.00369683	0.126962	GRS2
SEMA4C	Semaphorin-4C	Q9C0C4	ENSG00000168758	SEMA4C	Oncology	29421	0.00427543	0.0198709	0.829644	0.102659	0.0214288	1.67019e-06	0.0273318	0.0109835	0.012836	0.00479671	0.0162207	0.76745	-0.0125458	0.0147499	0.395017	-0.0266026	0.0130436	0.0414081	0.108722	0.0260263	2.95736e-05	0.0548253	0.019191	0.00428197	0.0130189	0.00365363	0.000366829	GRS2;GRS7;GRSbfp
ADGRE1	Adhesion G protein-coupled receptor E1	Q14246	ENSG00000174837	ADGRE1	Oncology II	29664	-0.0655881	0.0201017	0.00110435	0.100134	0.0217036	3.97264e-06	0.000779717	0.0111215	0.944107	0.0975063	0.0164438	3.0692e-09	0.0231047	0.0149056	0.121137	0.00455491	0.0132049	0.730141	-0.00768205	0.0263873	0.770956	-0.0264306	0.0194314	0.173775	0.0203304	0.00369407	3.75378e-08	GRS2;GRS4;GRSbfp
LRRC37A2	Leucine-rich repeat-containing protein 37A2	A6NM11	ENSG00000238083	LRRC37A2	Oncology II	29664	-0.0294273	0.0202307	0.145794	-1.05185	0.0209754	0	0.00441742	0.0111912	0.693051	-0.0292195	0.0165559	0.0775912	0.0271468	0.0149989	0.0703191	0.00244479	0.0132877	0.854023	-0.0144706	0.0265527	0.585774	0.00879883	0.0195538	0.652728	-0.0247218	0.00371637	2.93886e-11	GRS2;GRSbfp
PSAPL1	Proactivator polypeptide-like 1	Q6NUJ1	ENSG00000178597	PSAPL1	Oncology II	29664	0.0499179	0.0199563	0.0123768	0.096616	0.0215454	7.34329e-06	-0.0198205	0.0110396	0.0726002	0.0573368	0.0163299	0.000446845	0.0415145	0.0147953	0.00502068	0.00298149	0.0131084	0.820076	0.0312012	0.0261938	0.233597	0.0953816	0.019282	7.59075e-07	0.00756329	0.00366868	0.0392562	GRS2;GRS8
ACAN	Aggrecan core protein	P16112	ENSG00000157766	ACAN	Cardiometabolic	29311	0.0384297	0.0194031	0.0476463	-0.0268153	0.0209027	0.199551	-0.0684768	0.0107237	1.73347e-10	0.0174983	0.0158407	0.269325	-0.0085939	0.0143753	0.549962	-0.0664713	0.0127167	1.73394e-07	-0.00414092	0.0254377	0.870688	0.0383934	0.0187273	0.0403612	-0.0308747	0.00356079	4.51066e-18	GRS3;GRS6;GRSbfp
ART3	Ecto-ADP-ribosyltransferase 3	Q13508	ENSG00000156219	ART3	Cardiometabolic	29631	-0.0374203	0.0184223	0.0422383	-0.0400723	0.0198929	0.0439764	-0.0454384	0.0101944	8.33463e-06	0.038594	0.0150468	0.0103245	-0.00612115	0.0136694	0.654301	-0.0505736	0.0120937	2.90021e-05	0.0257709	0.0241486	0.2859	0.0126445	0.0178034	0.477567	-0.0296805	0.0033829	1.81994e-18	GRS3;GRS6;GRSbfp
CCDC80	Coiled-coil domain-containing protein 80	Q76M96	ENSG00000091986	CCDC80	Cardiometabolic	29532	-0.00240934	0.0185247	0.896519	0.0175384	0.0199617	0.379625	0.044775	0.0102498	1.25599e-05	0.0305813	0.0151262	0.043212	0.030047	0.013733	0.0286821	0.00965824	0.0121545	0.426841	0.076882	0.0242729	0.00153963	0.0339535	0.0178819	0.0576057	0.0359359	0.00339466	3.85494e-26	GRS3;GRSbfp
COL6A3	Collagen alpha-3	P12111	ENSG00000163359	COL6A3	Cardiometabolic	29887	0.0155319	0.0195039	0.425836	0.0493915	0.0210369	0.0188887	0.0500869	0.0107951	3.50287e-06	0.0544026	0.0159282	0.000637506	0.0390463	0.0144718	0.00697747	0.0544296	0.0128029	2.13126e-05	0.0218868	0.0255684	0.392	-0.0199858	0.0188338	0.288623	0.0552032	0.00357095	1.06084e-53	GRS3;GRS6;GRSbfp
CST6	Cystatin-M	Q15828	ENSG00000175315	CST6	Cardiometabolic	28666	-0.035412	0.019601	0.070829	0.0431309	0.0211645	0.0415703	-0.0460453	0.0108669	2.2703e-05	0.0362834	0.0160353	0.0236608	0.00102779	0.0145806	0.943804	-0.00348764	0.0129046	0.786959	-0.0146227	0.0257065	0.569474	-0.00673255	0.018981	0.722817	-0.0185355	0.00360339	2.70868e-07	GRS3;GRSbfp
FABP4	Fatty acid-binding protein, adipocyte	P15090	ENSG00000170323	FABP4	Cardiometabolic	29887	0.0452786	0.0185401	0.0146037	0.0499801	0.0199989	0.0124546	0.0624241	0.0102599	1.18459e-09	0.0737792	0.0151393	1.10289e-06	0.0705331	0.0137535	2.94065e-07	0.100533	0.0121611	1.43233e-16	0.117215	0.0242979	1.41358e-06	0.0881067	0.0178978	8.57786e-07	0.0881059	0.00336998	5.46075e-149	GRS3;GRS4;GRS5;GRS6;GRS7;GRS8;GRSbfp
LGALS1	Galectin-1	P09382	ENSG00000100097	LGALS1	Cardiometabolic	29532	-0.00654829	0.01973	0.73997	0.0228273	0.0212603	0.282963	0.0415957	0.0109175	0.00013925	0.017404	0.0161111	0.280043	0.0423625	0.0146257	0.00377685	0.0306074	0.0129443	0.018058	0.0232488	0.0258561	0.368574	0.0119052	0.0190464	0.531935	0.0467455	0.00361214	3.3479e-38	GRS3;GRSbfp
NCAM1	Neural cell adhesion molecule 1	P13591	ENSG00000149294	NCAM1	Cardiometabolic	29631	0.0172781	0.0194286	0.373841	-0.0306743	0.020979	0.143713	-0.0476824	0.0107507	9.22804e-06	-0.0526573	0.0158666	0.000905312	-0.0246604	0.0144146	0.0871303	-0.0470801	0.0127544	0.00022353	-0.0304612	0.0254662	0.23165	-0.0463485	0.0187731	0.0135594	-0.0312692	0.0035675	1.96541e-18	GRS3;GRS6;GRSbfp
REN	Renin	P00797	ENSG00000143839	REN	Cardiometabolic	29532	0.0419502	0.0191748	0.0286934	0.0294902	0.0206634	0.153542	0.0474246	0.0106102	7.8612e-06	0.00259322	0.0156593	0.868471	0.00740541	0.0142172	0.602456	0.0426	0.0125798	0.000709111	-0.0181577	0.0251307	0.469973	-0.000907041	0.018512	0.960922	0.025895	0.0035175	1.8623e-13	GRS3;GRSbfp
TIMD4	T-cell immunoglobulin and mucin domain-containing protein 4	Q96H15	ENSG00000145850	TIMD4	Cardiometabolic	29631	0.034341	0.0200263	0.086393	0.0605745	0.0216231	0.00509176	0.0505628	0.0110816	5.06855e-06	0.0602524	0.0163546	0.000229902	0.0333931	0.0148581	0.0246172	0.030462	0.0131491	0.020529	0.0593236	0.0262489	0.0238261	0.0381405	0.0193521	0.0487475	0.032138	0.00367741	2.46676e-18	GRS3;GRS4;GRSbfp
UMOD	Uromodulin	P07911	ENSG00000169344	UMOD	Cardiometabolic	29827	0.0206937	0.0194385	0.287077	0.0276693	0.0209626	0.186866	-0.124591	0.0107412	4.83889e-31	-0.00251964	0.0158773	0.873911	-0.0146234	0.0144261	0.310743	-0.0432325	0.0127597	0.000704389	0.0583255	0.0254736	0.0220489	0.0429087	0.0187657	0.022229	-0.027875	0.00357177	6.18161e-15	GRS3;GRSbfp
CELA2A	Chymotrypsin-like elastase family member 2A	P08217	ENSG00000142615	CELA2A	Cardiometabolic II	29793	-0.027688	0.0201049	0.168468	-0.0633814	0.0217074	0.0035052	-0.0467537	0.0111222	2.63434e-05	0.00529582	0.0164646	0.747721	0.00474903	0.0149148	0.750177	-0.0262236	0.0132105	0.0471469	0.0124673	0.026389	0.636615	-0.0343152	0.0194412	0.0775617	-0.016656	0.00369695	6.65223e-06	GRS3;GRSbfp
CSPG4	Chondroitin sulfate proteoglycan 4	Q6UVK1	ENSG00000173546	CSPG4	Cardiometabolic II	29793	0.045595	0.0190708	0.0168166	0.0656448	0.0205917	0.00143442	-0.0394299	0.0105515	0.000186647	-0.0157938	0.0156185	0.311917	-0.00464321	0.0141486	0.742782	-0.0178612	0.0125322	0.154103	0.0318809	0.0250327	0.202826	0.00457679	0.0184434	0.804017	-0.0135422	0.00350734	0.000113109	GRS3;GRSbfp
HRC	Sarcoplasmic reticulum histidine-rich calcium-binding protein	P23327	ENSG00000130528	HRC	Cardiometabolic II	29002	0.0166059	0.0203477	0.414447	-0.0193617	0.0219761	0.378306	-0.0469635	0.0112739	3.11325e-05	0.00745011	0.0166303	0.654167	0.00741265	0.0151195	0.623946	-0.0215492	0.0133803	0.107296	0.0824305	0.0267184	0.00203634	0.0332909	0.0196747	0.0906432	-0.019358	0.00374423	2.35549e-07	GRS3;GRSbfp
SPINK8	Serine protease inhibitor Kazal-type 8	P0C7L1	ENSG00000229453	SPINK8	Cardiometabolic II	28825	-0.0233046	0.020506	0.255767	-0.0166039	0.0221904	0.454317	-0.0663117	0.0113458	5.13205e-09	-0.00712453	0.0167944	0.671408	0.0257003	0.0152193	0.0912946	-0.00041738	0.013489	0.975316	0.00615447	0.026916	0.819139	0.0135394	0.0198309	0.494774	-0.0132878	0.00377384	0.00043055	GRS3;GRSbfp
AGER	Advanced glycosylation end product-specific receptor	Q15109	ENSG00000204305	AGER	Inflammation	29427	-0.0214502	0.0201163	0.286293	0.00688781	0.0216737	0.750642	-0.0413199	0.0111215	0.000203333	-0.0159699	0.0164383	0.331304	-0.00808972	0.0149244	0.587791	-0.069253	0.0132063	1.58269e-07	0.0369145	0.0263861	0.16182	0.0199599	0.0194209	0.304074	-0.0252999	0.00369153	7.3481e-12	GRS3;GRS6;GRSbfp
COLEC12	Collectin-12	Q5KU26	ENSG00000158270	COLEC12	Inflammation	29498	0.00112462	0.0187336	0.95213	0.0429908	0.0201789	0.0331405	0.0434046	0.0103534	2.76961e-05	0.0705954	0.0153047	3.99222e-06	0.0506651	0.013896	0.000266779	0.0419744	0.0123068	0.000648938	0.0345158	0.0245707	0.160104	0.0524127	0.0180848	0.00375629	0.0561478	0.00342437	3.74202e-60	GRS3;GRS4;GRS5;GRSbfp
ESM1	Endothelial cell-specific molecule 1	Q9NQ30	ENSG00000164283	ESM1	Inflammation	29498	0.00204512	0.0200335	0.91869	0.0350261	0.0215798	0.10458	-0.059612	0.0110697	7.29372e-08	0.0317825	0.0163716	0.0522288	0.0396934	0.0148617	0.00757022	-0.00488448	0.0131634	0.710591	0.0999742	0.02627	0.000141724	0.0233609	0.0193419	0.227139	-0.0200724	0.0036768	4.82081e-08	GRS3;GRS7;GRSbfp
FGF5	Fibroblast growth factor 5	P12034	ENSG00000138675	FGF5	Inflammation	28989	-0.012871	0.0191024	0.500451	0.0193932	0.0205906	0.34628	-0.0912439	0.0105482	5.4047e-18	-0.0114439	0.0156026	0.463283	-0.00363558	0.014166	0.797458	-0.0266939	0.0125522	0.0334588	-0.0138386	0.0250676	0.580917	-0.0192397	0.0184424	0.296849	-0.0190083	0.00350773	6.04208e-08	GRS3;GRSbfp
GAL	Galanin peptides [Cleaved into: Galanin; Galanin message-associated peptide	P22466	ENSG00000069482	GAL	Inflammation	29676	0.0568855	0.0195705	0.0036554	-0.0040517	0.0210957	0.847694	-0.0489177	0.0108161	6.12947e-06	-0.0340463	0.015998	0.0333318	-0.00848417	0.01452	0.559017	-0.033125	0.0128514	0.00995569	0.0138987	0.025678	0.588326	-0.00749544	0.0188933	0.691574	-0.0321755	0.00359068	3.4071e-19	GRS3;GRSbfp
ITGB6	Integrin beta-6	P18564	ENSG00000115221	ITGB6	Inflammation	28989	-0.0311294	0.0193143	0.107031	-0.0319369	0.0208192	0.125039	-0.0518906	0.0106751	1.17456e-06	-0.0469806	0.015774	0.00290034	-0.0558745	0.01432	9.5672e-05	-0.0540503	0.0126889	2.05384e-05	-0.0725792	0.0253431	0.0041881	-0.078755	0.0186423	2.40159e-05	-0.0301747	0.00354413	1.76056e-17	GRS3;GRS5;GRS6;GRS8;GRSbfp
ACHE	Acetylcholinesterase	P22303	ENSG00000087085	ACHE	Inflammation II	29121	-0.00509568	0.0195013	0.793863	0.0463922	0.0210163	0.0272911	-0.0405845	0.0107934	0.000170153	-0.0306814	0.0159264	0.0540586	0.0295281	0.0144638	0.0412085	-0.0292039	0.0127866	0.0223819	-0.0684146	0.0255423	0.00739978	-0.0761025	0.0188119	5.23589e-05	-0.0189539	0.00358025	1.20533e-07	GRS3;GRS8;GRSbfp
AMY1A_AMY1B_AMY1C	Alpha-amylase 1A_Alpha-amylase 1B_Alpha-amylase 1C	P0DUB6_P0DTE7_P0DTE8	ENSG00000237763;ENSG00000174876;ENSG00000187733	AMY1A;AMY1B;AMY1C	Inflammation II	27948	-0.0483691	0.0207855	0.0199691	-0.0749986	0.0224137	0.000820634	-0.0440227	0.0114875	0.000127273	0.00129816	0.0169829	0.93907	0.0296975	0.0154496	0.0545886	-0.00526477	0.0136427	0.69957	-0.00134621	0.0272623	0.960617	0.0160032	0.0200492	0.424763	-0.0340283	0.00382101	5.62565e-19	GRS3;GRSbfp
APCS	Serum amyloid P-component	P02743	ENSG00000132703	APCS	Inflammation II	29576	0.0322358	0.0187613	0.0857698	0.0279026	0.0202848	0.168974	0.0370087	0.0103757	0.000361856	-0.0545044	0.0153441	0.000382704	0.0368764	0.0139164	0.00805683	0.00829064	0.0123313	0.501383	0.0150902	0.0246098	0.539763	0.0336242	0.0181647	0.0641693	0.0415544	0.00344431	1.94564e-33	GRS3;GRS4;GRSbfp
SLITRK1	SLIT and NTRK-like protein 1	Q96PX8	ENSG00000178235	SLITRK1	Inflammation II	28937	-0.0333126	0.0196403	0.0898705	0.00433854	0.0212405	0.838154	-0.0414388	0.0108664	0.000137307	-0.00115397	0.0160694	0.942752	-0.00869641	0.014576	0.550762	-0.0465973	0.0128975	0.000303303	0.00868748	0.0257976	0.736304	0.0782606	0.0190089	3.84815e-05	-0.038722	0.00360437	7.17998e-27	GRS3;GRS6;GRS8;GRSbfp
SUSD5	Sushi domain-containing protein 5	O60279	ENSG00000173705	SUSD5	Inflammation II	28967	-0.0337512	0.0185918	0.0694759	-0.00853408	0.0200465	0.67032	-0.0513736	0.0102923	6.02723e-07	0.043841	0.015193	0.00390953	0.00713398	0.0137927	0.605001	-0.00830605	0.012195	0.495813	0.039857	0.0243631	0.101859	0.0448392	0.0179381	0.0124365	-0.00779119	0.00341457	0.0225115	GRS3
TP53I3	Quinone oxidoreductase PIG3	Q53FA7	ENSG00000115129	TP53I3	Inflammation II	28502	-0.00339043	0.0202921	0.867307	-0.00247842	0.0218893	0.909853	-0.0509404	0.0112339	5.79693e-06	-0.0555307	0.0165777	0.000810007	0.0193852	0.0150595	0.198021	-0.00122367	0.0133098	0.926748	-0.0685473	0.0266201	0.0100286	-0.00587311	0.0195799	0.764213	0.0106941	0.00373104	0.00415678	GRS3
CCN5	WNT1-inducible-signaling pathway protein 2	O76076	ENSG00000064205	CCN5	Neurology	29529	0.01935	0.0184682	0.294765	0.0176373	0.0198974	0.375403	0.0363399	0.0101995	0.00036732	0.00311404	0.0150923	0.836533	0.0254331	0.013679	0.0629969	0.0295328	0.0121131	0.014771	0.0365048	0.0242047	0.131522	0.020999	0.017826	0.238806	0.0409277	0.00338216	1.25262e-33	GRS3;GRSbfp
NCAN	Neurocan core protein	O14594	ENSG00000130287	NCAN	Neurology	29789	-0.0286851	0.019007	0.131262	0.0295074	0.0205067	0.150186	-0.0376916	0.0105181	0.000339578	0.00518101	0.0155384	0.73881	0.00312674	0.0141082	0.824606	-0.0693801	0.0124749	2.69674e-08	0.0636317	0.0249206	0.0106732	0.0708899	0.0183595	0.00011306	-0.0338754	0.00349063	3.10815e-22	GRS3;GRS6;GRS8;GRSbfp
NTRK3	NT-3 growth factor receptor	Q16288	ENSG00000140538	NTRK3	Neurology	29789	0.0370188	0.0198132	0.0617176	0.0143206	0.0213776	0.502933	-0.045512	0.0109637	3.31717e-05	-0.0256298	0.0161972	0.113577	-0.0197235	0.0147065	0.179883	-0.0742232	0.013004	1.15587e-08	0.0437101	0.0259798	0.0924888	0.0262218	0.0191428	0.170759	-0.0389201	0.00363753	1.14302e-26	GRS3;GRS6;GRSbfp
TMPRSS5	Transmembrane protease serine 5	Q9H3S3	ENSG00000166682	TMPRSS5	Neurology	29167	-0.00831988	0.0200488	0.678158	0.00451238	0.0216103	0.8346	-0.0412265	0.0110838	0.000199964	-0.0188953	0.0164062	0.249448	-0.0212606	0.0148864	0.153249	-0.0440073	0.0131643	0.000830014	0.0134955	0.0262622	0.607343	-0.0226625	0.0193743	0.242125	-0.029232	0.00368386	2.17702e-15	GRS3;GRSbfp
VSIG4	V-set and immunoglobulin domain-containing protein 4	Q9Y279	ENSG00000155659	VSIG4	Neurology	29529	-0.0391174	0.0193958	0.0437251	0.0334714	0.0208971	0.109227	0.0389722	0.0107121	0.000275086	0.0784374	0.0158445	7.44543e-07	0.0111558	0.0143674	0.43748	0.053665	0.0127195	2.46006e-05	0.0837208	0.0254179	0.000989683	0.0702433	0.0187182	0.000175287	0.0563384	0.00354586	1.30788e-56	GRS3;GRS4;GRS6;GRS8;GRSbfp
ADM	ADM	P35318	ENSG00000148926	ADM	Oncology	29782	0.0568187	0.0188591	0.00259062	0.00468551	0.0203447	0.817856	0.0418215	0.0104246	6.03993e-05	0.0704758	0.0154119	4.83134e-06	0.0740652	0.0139856	1.19334e-07	0.082762	0.0123738	2.29517e-11	0.129547	0.0246897	1.5563e-07	0.0968337	0.0182045	1.04969e-07	0.080636	0.00343326	7.03637e-121	GRS3;GRS4;GRS5;GRS6;GRS7;GRS8;GRSbfp
CLMP	CXADR-like membrane protein	Q9H6B4	ENSG00000166250	CLMP	Oncology	29782	0.0500473	0.0185918	0.00710857	0.0245582	0.0200553	0.220766	0.0596024	0.0102735	6.63619e-09	0.0916594	0.015189	1.61264e-09	0.0557389	0.0137897	5.31171e-05	0.0540536	0.0122033	9.4814e-06	0.190418	0.0243252	5.12114e-15	0.150662	0.0179332	4.61035e-17	0.0753324	0.00338769	1.15816e-108	GRS3;GRS4;GRS5;GRS6;GRS7;GRS8;GRSbfp
KLK6	Kallikrein-6	Q92876	ENSG00000167755	KLK6	Oncology	29596	-0.0415014	0.0198233	0.0363072	0.0370823	0.0213833	0.0828986	-0.0394234	0.0109527	0.000319423	-0.0029282	0.0161928	0.8565	0.015711	0.0147097	0.285498	-0.0241637	0.0130271	0.0636242	-0.0260949	0.0260167	0.315868	0.0359529	0.0191586	0.0605841	-0.0220812	0.00364486	1.39323e-09	GRS3;GRSbfp
MIA	Melanoma-derived growth regulatory protein	Q16674	ENSG00000261857	MIA	Oncology	29657	-0.020832	0.0200952	0.2999	-0.036638	0.0216705	0.0909067	-0.0394108	0.0111002	0.000385174	-0.0157772	0.0164151	0.336491	0.00906133	0.0149105	0.543382	-0.0267196	0.0132045	0.0430291	-0.0432276	0.0263661	0.101117	-0.0377	0.0194136	0.0521537	-0.0142522	0.00369379	0.000114359	GRS3;GRSbfp
SEZ6L	Seizure 6-like protein	Q9BYH1	ENSG00000100095	SEZ6L	Oncology	29657	-0.0658336	0.0193383	0.000664214	0.0346314	0.020858	0.0968566	-0.041067	0.0106837	0.000121346	-0.00720024	0.0157999	0.648598	-0.0176928	0.0143512	0.217643	-0.0534606	0.0127066	2.59171e-05	0.0408969	0.0253776	0.107074	0.0592935	0.0186837	0.00150747	-0.0259798	0.00355299	2.69638e-13	GRS3;GRS6;GRSbfp
ACOX1	Peroxisomal acyl-coenzyme A oxidase 1	Q15067	ENSG00000161533	ACOX1	Cardiometabolic	29532	0.011016	0.0202641	0.586707	0.0342581	0.0218355	0.116677	-0.019713	0.0112153	0.0788107	-0.0701978	0.0165427	2.20794e-05	0.00431811	0.0150238	0.773794	-0.00939916	0.0132959	0.479621	-0.0254415	0.0265562	0.338058	-0.000211566	0.0195623	0.991371	0.00903615	0.00372009	0.015146	GRS4
ADAM15	Disintegrin and metalloproteinase domain-containing protein 15	Q13444	ENSG00000143537	ADAM15	Cardiometabolic	28964	-0.0376216	0.0203566	0.0645935	0.0416261	0.0219665	0.0581049	0.0193416	0.0112696	0.0861239	0.148428	0.016622	4.5228e-19	0.00494983	0.0151012	0.743083	-0.0240713	0.0133547	0.0714841	0.0514838	0.0267082	0.0539098	0.0110633	0.0196703	0.573823	0.00514217	0.00374185	0.16938	GRS4
ADAMTS13	A disintegrin and metalloproteinase with thrombospondin motifs 13	Q76LX8	ENSG00000160323	ADAMTS13	Cardiometabolic	29887	0.0127609	0.0199653	0.522728	0.0361806	0.0215355	0.0929592	-0.0165053	0.0110541	0.135411	-0.0726619	0.0163027	8.33988e-06	-0.0280496	0.014815	0.0583242	0.00984463	0.0131096	0.452688	-0.12583	0.0261634	1.52133e-06	-0.0674934	0.0192757	0.000463357	0.00176589	0.00367001	0.630402	GRS4;GRS7
CCL5	C-C motif chemokine 5	P13501	ENSG00000271503	CCL5	Cardiometabolic	29631	-0.00656269	0.0198545	0.740995	9.58115e-06	0.0214394	0.999643	-0.00700579	0.0109898	0.523817	-0.0605098	0.0162135	0.000190267	-0.00470455	0.0147311	0.749455	-0.0382714	0.013035	0.0033267	-0.043788	0.0260235	0.0924568	0.0247054	0.0191859	0.197864	0.0123856	0.00364968	0.000690667	GRS4
CD2AP	CD2-associated protein	Q9Y5K6	ENSG00000198087	CD2AP	Cardiometabolic	29532	-0.0364905	0.0194855	0.0611195	-0.0290974	0.0209978	0.165839	-0.0090485	0.0107854	0.401499	-0.0564378	0.0159093	0.000389567	0.0121339	0.0144471	0.400982	0.023574	0.0127851	0.0652125	-0.0427587	0.0255364	0.0940578	-0.0198958	0.0188113	0.290221	0.0116645	0.00357706	0.0011118	GRS4
CDH5	Cadherin-5	P33151	ENSG00000179776	CDH5	Cardiometabolic	29887	0.0425601	0.0201042	0.0342703	0.0725762	0.0216837	0.000817822	0.0204488	0.0111315	0.0662169	0.0610399	0.0164189	0.000201443	0.00823537	0.0149199	0.580972	0.0131175	0.0132016	0.320409	0.125881	0.0263473	1.78099e-06	0.0502742	0.0194129	0.00960974	0.0135412	0.00369498	0.000248008	GRS4;GRS7;GRSbfp
CES1	Liver carboxylesterase 1	P23141	ENSG00000198848	CES1	Cardiometabolic	29602	-0.0192035	0.0201127	0.339688	0.0160711	0.0216745	0.458413	0.00607234	0.0111352	0.58553	-0.0653038	0.0164115	6.93295e-05	0.0234906	0.0149082	0.115109	0.0420953	0.0132011	0.00143023	-0.131469	0.0263295	5.97183e-07	-0.0830808	0.0194201	1.89099e-05	0.0377528	0.0036879	1.48844e-24	GRS4;GRS7;GRS8;GRSbfp
CNDP1	Beta-Ala-His dipeptidase	Q96KN2	ENSG00000150656	CNDP1	Cardiometabolic	29631	0.0117187	0.0201316	0.560499	0.00229076	0.0217387	0.916077	-0.00560471	0.0111433	0.61499	-0.0917515	0.016435	2.38905e-08	0.00895852	0.0149367	0.548667	0.0201531	0.0132183	0.12736	-0.0705843	0.0263849	0.00747297	-0.0234442	0.0194537	0.228165	0.0129554	0.00370058	0.000464354	GRS4
CNST	Consortin	Q6PJW8	ENSG00000162852	CNST	Cardiometabolic	29532	-0.0258331	0.0199902	0.196268	-0.028449	0.0215411	0.186617	-0.0126555	0.0110643	0.25271	-0.0637908	0.0163202	9.30009e-05	-0.00258157	0.0148211	0.861723	-0.00410846	0.0131166	0.754111	-0.04442	0.026197	0.0899691	0.0165096	0.019298	0.392279	0.00833061	0.00366994	0.0232174	GRS4
CORO1A	Coronin-1A	P31146	ENSG00000102879	CORO1A	Cardiometabolic	28861	-0.0232245	0.0200764	0.247361	0.0167277	0.0216613	0.439979	-0.0214705	0.0111217	0.0535531	-0.0669872	0.0163949	4.40314e-05	-0.00574111	0.014881	0.699647	-0.0120258	0.0131768	0.361435	-0.0266834	0.0263231	0.31074	0.0167344	0.0193743	0.387737	-6.39937e-05	0.00368642	0.98615	GRS4
CST3	Cystatin-C	P01034	ENSG00000101439	CST3	Cardiometabolic	29569	-0.0193814	0.0187685	0.301775	0.00566787	0.0202745	0.779819	0.0163344	0.0103918	0.115998	0.0549664	0.0153343	0.000338223	0.0318467	0.0139324	0.0222724	0.0266569	0.0123269	0.0305874	0.0110509	0.0246095	0.653397	-0.0200839	0.0181445	0.268351	0.0419591	0.00344351	4.51305e-34	GRS4;GRSbfp
EFEMP1	EGF-containing fibulin-like extracellular matrix protein 1	Q12805	ENSG00000115380	EFEMP1	Cardiometabolic	29577	0.0274344	0.0183803	0.135554	0.0497268	0.0198524	0.0122566	0.0288476	0.0101791	0.00460022	0.0817861	0.0150108	5.1209e-08	0.024044	0.0136371	0.0778876	0.0235949	0.0120716	0.0506417	0.110483	0.024096	4.55593e-06	0.0927194	0.0177598	1.79418e-07	0.0450508	0.00336955	1.18922e-40	GRS4;GRS7;GRS8;GRSbfp
FETUB	Fetuin-B	Q9UGM5	ENSG00000090512	FETUB	Cardiometabolic	29571	-0.00615408	0.0196958	0.754696	0.0519314	0.0212635	0.0146007	-0.00469367	0.0109034	0.666853	-0.119351	0.0160691	1.13769e-13	0.00409711	0.0146178	0.779262	0.0227186	0.0129318	0.0789614	-0.0666197	0.0258149	0.00986582	-0.0357547	0.0190335	0.0603211	0.0247955	0.00361985	7.53708e-12	GRS4;GRSbfp
GHRL	Appetite-regulating hormone	Q9UBU3	ENSG00000157017	GHRL	Cardiometabolic	29532	-0.0264402	0.019407	0.17308	-0.0203748	0.020913	0.329933	-0.015397	0.0107414	0.151747	-0.0590078	0.0158445	0.000196311	0.000610069	0.0143887	0.966181	-0.0378688	0.0127321	0.00293907	0.00214318	0.025434	0.932847	-0.00341476	0.0187353	0.855377	-0.0352067	0.00355729	4.65711e-23	GRS4;GRSbfp
HMOX1	Heme oxygenase 1	P09601	ENSG00000100292	HMOX1	Cardiometabolic	29134	0.0175288	0.0199594	0.37983	0.03184	0.0215203	0.139008	-0.0116377	0.0110571	0.292575	0.0855812	0.0162801	1.47621e-07	0.0208605	0.0148155	0.159136	0.0112941	0.0130982	0.388547	0.0778258	0.0261623	0.00293491	0.0346183	0.0192777	0.0725414	-0.00269522	0.00366397	0.461979	GRS4
HNRNPK	Heterogeneous nuclear ribonucleoprotein K	P61978	ENSG00000165119	HNRNPK	Cardiometabolic	28860	0.00629909	0.0201874	0.75502	-0.0207334	0.0217672	0.340848	-0.0204345	0.0111649	0.0672221	-0.0584123	0.0164872	0.000396411	0.0123757	0.014963	0.408193	-0.0127371	0.0132305	0.335703	-0.0294671	0.0264615	0.265467	-0.0106307	0.0194936	0.585522	0.00473733	0.00370835	0.201444	GRS4
HSPG2	Basement membrane-specific heparan sulfate proteoglycan core protein	P98160	ENSG00000142798	HSPG2	Cardiometabolic	29223	0.0270938	0.0195324	0.165416	0.0423949	0.0211125	0.0446477	0.0327427	0.0108269	0.00249509	0.0646265	0.015965	5.1787e-05	0.0702446	0.0145039	1.28451e-06	0.03933	0.0128201	0.00215812	0.0716181	0.0256348	0.00521289	0.00364418	0.0188948	0.847065	0.0505322	0.00357895	4.06789e-45	GRS4;GRS5;GRSbfp
HYOU1	Hypoxia up-regulated protein 1	Q9Y4L1	ENSG00000149428	HYOU1	Cardiometabolic	29887	-0.0502023	0.0200667	0.0123625	-0.00101089	0.021648	0.962755	-0.000739802	0.0111117	0.946917	0.0620106	0.0163886	0.000154774	0.0394194	0.0148908	0.00811978	0.00566145	0.0131775	0.667468	0.065622	0.0263062	0.0126174	0.0605356	0.0193763	0.00178449	0.0213795	0.00368694	6.75046e-09	GRS4;GRSbfp
IGFBP2	Insulin-like growth factor-binding protein 2	P18065	ENSG00000115457	IGFBP2	Cardiometabolic	29835	0.0129215	0.0196718	0.511279	-0.0122853	0.0212184	0.562598	0.00102808	0.0108923	0.924803	0.0768817	0.0160622	1.70534e-06	-0.0165741	0.0145931	0.256071	-0.0813951	0.0129095	2.92099e-10	0.247576	0.0257425	7.26572e-22	0.180232	0.0189737	2.27148e-21	-0.0366216	0.00360894	3.72348e-24	GRS4;GRS6;GRS7;GRS8;GRSbfp
IGFBP3	Insulin-like growth factor-binding protein 3	P17936	ENSG00000146674	IGFBP3	Cardiometabolic	29631	-0.00437273	0.0195202	0.822751	0.0112583	0.0210783	0.593264	-0.0327481	0.0108032	0.00243675	-0.0615725	0.0159402	0.000112371	-0.0242472	0.0144824	0.0940919	-0.00501948	0.0128173	0.695344	-0.0770608	0.0255826	0.00259553	-0.0614843	0.0188599	0.00111519	-0.00672342	0.00358871	0.0610104	GRS4
IL2RA	Interleukin-2 receptor subunit alpha	P01589	ENSG00000134460	IL2RA	Cardiometabolic	29266	-0.00656116	0.0201124	0.744256	0.0212568	0.021692	0.327127	0.0251001	0.0111282	0.0241073	0.0895098	0.0164192	5.03458e-08	0.0199715	0.0149121	0.18049	0.0476221	0.0131895	0.000305993	0.0592393	0.0263579	0.0246158	0.0113698	0.0194124	0.558084	0.0349426	0.00368818	2.88395e-21	GRS4;GRS6;GRSbfp
ITIH3	Inter-alpha-trypsin inhibitor heavy chain H3	Q06033	ENSG00000162267	ITIH3	Cardiometabolic	29631	0.0324857	0.0188944	0.0855656	0.0319306	0.0204029	0.117593	0.0248375	0.010458	0.0175564	0.0835113	0.0154262	6.22501e-08	0.00979321	0.0140194	0.48484	-0.0303745	0.0124058	0.0143546	0.202982	0.0247394	2.40273e-16	0.152139	0.0182381	7.62996e-17	0.0149094	0.00347296	1.76835e-05	GRS4;GRS7;GRS8;GRSbfp
KYAT1	Kynurenine--oxoglutarate transaminase 1	Q16773	ENSG00000171097	KYAT1	Cardiometabolic	29478	-0.0149923	0.0200307	0.454186	0.0039884	0.0215917	0.853451	-0.0133274	0.0110933	0.229612	-0.0611823	0.0163584	0.000184279	0.00896799	0.0148506	0.545929	0.00652066	0.0131462	0.619891	-0.0464135	0.0262618	0.0771822	-0.0230608	0.0193427	0.233183	0.00600444	0.00367773	0.102554	GRS4
LILRA5	Leukocyte immunoglobulin-like receptor subfamily A member 5	A6NI73	ENSG00000187116	LILRA5	Cardiometabolic	29475	0.0310335	0.0200829	0.122292	0.0229773	0.0216399	0.288333	0.0107728	0.0111177	0.332566	0.0579566	0.0163944	0.000408166	0.0125242	0.0148938	0.40041	0.0559902	0.0131727	2.13971e-05	0.0237201	0.0263203	0.367485	0.0048429	0.0193894	0.802766	0.0453097	0.00367932	9.1966e-35	GRS4;GRS6;GRSbfp
LPL	Lipoprotein lipase	P06858	ENSG00000175445	LPL	Cardiometabolic	29532	0.0616045	0.0177829	0.000532459	0.0344403	0.0191654	0.0723457	0.014491	0.00984417	0.141021	0.122736	0.0145068	2.78206e-17	0.00269967	0.0131868	0.837789	-0.0185623	0.0116698	0.111704	0.345792	0.0232224	5.77744e-50	0.178145	0.017139	2.91582e-25	0.00169358	0.00326555	0.60403	GRS4;GRS7;GRS8
MMP7	Matrilysin	P09237	ENSG00000137673	MMP7	Cardiometabolic	28912	0.0288243	0.0194788	0.138943	-0.00374217	0.02102	0.858702	-0.0210081	0.0107838	0.0514101	-0.05678	0.0159204	0.000362371	0.0169077	0.0144475	0.241896	-0.0092893	0.0127782	0.467254	-0.0618043	0.0255499	0.0155708	-0.0832315	0.0188122	9.70962e-06	0.0162556	0.00357871	5.58654e-06	GRS4;GRS8;GRSbfp
PAG1	Phosphoprotein associated with glycosphingolipid-enriched microdomains 1	Q9NWQ8	ENSG00000076641	PAG1	Cardiometabolic	28964	-0.045686	0.0203198	0.0245612	-0.0349783	0.0219278	0.110689	-0.0112771	0.0112499	0.31615	-0.0623538	0.0166112	0.000174576	0.0378138	0.0150727	0.0121211	0.0179257	0.0133313	0.178754	-0.139852	0.0266497	1.55018e-07	-0.0629647	0.0196319	0.00134149	0.0188679	0.00373367	4.36509e-07	GRS4;GRS7;GRSbfp
PCSK9	Proprotein convertase subtilisin/kexin type 9	Q8NBP7	ENSG00000169174	PCSK9	Cardiometabolic	29887	0.0517674	0.0196922	0.00857228	0.011948	0.0212441	0.573836	-0.00486136	0.0109044	0.655733	-0.120924	0.0160715	5.45835e-14	-0.00424251	0.0146148	0.771597	-0.00316055	0.0129317	0.80692	-0.0246649	0.0258179	0.339412	0.0132249	0.0190178	0.486814	0.0220024	0.00361797	1.20568e-09	GRS4;GRSbfp
PDGFA	Platelet-derived growth factor subunit A	P04085	ENSG00000197461	PDGFA	Cardiometabolic	29887	-0.00862581	0.0201419	0.66847	-0.0141882	0.0217267	0.513743	-0.0280081	0.011151	0.0120202	-0.0607505	0.0164485	0.000221692	-0.00244045	0.0149468	0.870303	-0.0396062	0.0132236	0.0027456	-0.00730589	0.0264048	0.782022	0.0113626	0.01945	0.559092	0.00394741	0.00370239	0.286351	GRS4
PROC	Vitamin K-dependent protein C	P04070	ENSG00000115718	PROC	Cardiometabolic	29571	0.0357832	0.0200515	0.074343	-0.0389127	0.0216497	0.0722858	0.00777851	0.0111009	0.48349	-0.085235	0.016368	1.92763e-07	-0.0107032	0.0148825	0.472034	-0.0180555	0.0131663	0.170279	-0.0227897	0.0262852	0.38594	-0.00845677	0.0193794	0.662566	0.0151778	0.0036873	3.86155e-05	GRS4;GRSbfp
ROR1	Inactive tyrosine-protein kinase transmembrane receptor ROR1	Q01973	ENSG00000185483	ROR1	Cardiometabolic	29532	-0.0216145	0.0197521	0.273839	0.0115961	0.0212849	0.585894	-0.00463713	0.0109326	0.671456	0.063234	0.0161257	8.82603e-05	-0.0168423	0.0146441	0.250108	-0.0163427	0.0129599	0.207312	0.0471725	0.0258846	0.0684018	0.0487788	0.0190662	0.0105205	-0.00529285	0.00362639	0.144427	GRS4
SERPINE1	Plasminogen activator inhibitor 1	P05121	ENSG00000106366	SERPINE1	Cardiometabolic	29887	-0.00590953	0.0200673	0.768388	0.0115496	0.0216463	0.593648	-0.014771	0.0111105	0.183706	-0.0816847	0.0163845	6.21508e-07	-0.00605863	0.0148914	0.684119	-0.0149447	0.0131763	0.256716	-0.0523369	0.0263053	0.0466447	-0.0339625	0.019377	0.0796601	0.0135547	0.00368791	0.000237849	GRS4;GRSbfp
SORT1	Sortilin	Q99523	ENSG00000134243	SORT1	Cardiometabolic	29475	-0.0255395	0.0201468	0.204925	0.0539373	0.0217065	0.0129665	-0.0166683	0.0111527	0.13504	-0.0582028	0.0164463	0.000402311	-0.0194962	0.0149407	0.191935	-0.0402148	0.0132164	0.0023459	-0.0636315	0.0264014	0.0159516	-0.0403345	0.0194494	0.0381048	0.00839973	0.00370014	0.0232081	GRS4
SSC4D	Scavenger receptor cysteine-rich domain-containing group B protein	Q8WTU2	ENSG00000146700	SSC4D	Cardiometabolic	29475	0.0270191	0.0191863	0.159067	0.0246609	0.0206735	0.232929	0.024802	0.0106205	0.0195346	-0.0729172	0.0156599	3.23339e-06	0.0385392	0.0142272	0.0067557	0.050627	0.0125849	5.76445e-05	-0.17866	0.0251238	1.1769e-12	-0.119523	0.0185105	1.08434e-10	0.0365728	0.00351762	2.82945e-25	GRS4;GRS6;GRS7;GRS8;GRSbfp
SSC5D	Soluble scavenger receptor cysteine-rich domain-containing protein SSC5D	A1L4H1	ENSG00000179954	SSC5D	Cardiometabolic	29631	7.5662e-06	0.0197775	0.999695	0.0301665	0.0213556	0.157788	0.0242441	0.0109464	0.0267809	-0.0996517	0.016144	6.80131e-10	-0.00246929	0.014674	0.866367	0.0288137	0.0129852	0.026497	-0.179787	0.0259027	3.9775e-12	-0.120433	0.0190991	2.90966e-10	0.0290029	0.00363232	1.45953e-15	GRS4;GRS7;GRS8;GRSbfp
STK11	Serine/threonine-protein kinase STK11	Q15831	ENSG00000118046	STK11	Cardiometabolic	28964	-0.0231811	0.0201037	0.248888	0.00367471	0.0216942	0.865493	-0.0250282	0.0111288	0.0245219	-0.0624226	0.0164334	0.000145862	0.0058335	0.0149131	0.695677	-0.0157192	0.0131887	0.233324	-0.0694794	0.026374	0.00843332	0.00245187	0.0194253	0.899559	0.00748521	0.00369509	0.0428027	GRS4
SUSD1	Sushi domain-containing protein 1	Q6UWL2	ENSG00000106868	SUSD1	Cardiometabolic	28964	-0.0469156	0.0204138	0.0215555	-0.0243914	0.0220298	0.268218	-0.019427	0.0113016	0.0856316	-0.068541	0.0166873	4.01295e-05	-0.0117125	0.015144	0.439288	-0.028225	0.0133924	0.0350797	-0.0347246	0.0267851	0.194842	0.00764779	0.0197263	0.698244	-0.00287862	0.00375257	0.443024	GRS4
TGFBI	Transforming growth factor-beta-induced protein ig-h3	Q15582	ENSG00000120708	TGFBI	Cardiometabolic	29288	0.00188986	0.019973	0.924617	0.0318999	0.0215936	0.13961	-0.0275008	0.0110808	0.0130755	-0.0878856	0.0163216	7.31533e-08	0.0172073	0.0148327	0.246023	-0.0345578	0.0131245	0.0084659	-0.115449	0.0262079	1.06095e-05	-0.0769705	0.0193151	6.76442e-05	-0.00151347	0.00367531	0.680493	GRS4;GRS7;GRS8
TGFBR3	Transforming growth factor beta receptor type 3	Q03167	ENSG00000069702	TGFBR3	Cardiometabolic	29887	-0.0267959	0.0199981	0.180282	0.00979228	0.0215723	0.649884	0.00548555	0.0110728	0.620318	0.0730173	0.0163298	7.79908e-06	-0.0164382	0.0148403	0.26801	-0.0150404	0.0131312	0.252056	0.148085	0.0262031	1.60557e-08	0.0667195	0.0193079	0.000549927	0.000527747	0.00367614	0.885849	GRS4;GRS7
THBD	Thrombomodulin	P07204	ENSG00000178726	THBD	Cardiometabolic	29532	0.0260407	0.0194923	0.181576	0.0249799	0.0210047	0.234351	0.0118113	0.0107888	0.273622	0.0583065	0.0159142	0.00024894	0.00553832	0.0144519	0.701556	0.0323349	0.0127885	0.0114624	0.0497421	0.0255441	0.0515081	0.00154381	0.0188176	0.934615	0.0206614	0.00357683	7.70496e-09	GRS4;GRSbfp
VASN	Vasorin	Q6EMK4	ENSG00000168140	VASN	Cardiometabolic	28939	-0.013285	0.0203245	0.513345	0.00328907	0.0219754	0.881026	0.0214081	0.0112597	0.0572734	0.0741261	0.0166008	8.02886e-06	0.0104687	0.0150918	0.487895	-0.0124655	0.01335	0.350444	0.0878812	0.0266292	0.000967384	0.0698607	0.0196537	0.000379186	0.0267703	0.00373331	7.64195e-13	GRS4;GRS8;GRSbfp
ABRAXAS2	BRISC complex subunit Abraxas 2	Q15018	ENSG00000165660	ABRAXAS2	Cardiometabolic II	28825	0.00358442	0.0202021	0.859173	-0.00307027	0.0218612	0.88831	-0.0104558	0.0111838	0.349844	-0.0710919	0.0165398	1.72737e-05	0.0163254	0.0149938	0.276246	0.0012846	0.0132888	0.922991	-0.0334803	0.0265157	0.206722	-0.0209763	0.0195363	0.282962	0.00542708	0.00371848	0.144442	GRS4
ACADSB	Short/branched chain specific acyl-CoA dehydrogenase, mitochondrial	P45954	ENSG00000196177	ACADSB	Cardiometabolic II	29795	-0.00978919	0.0200976	0.626204	-0.00575734	0.021707	0.790834	-0.00352542	0.0111214	0.75125	-0.0678469	0.0164502	3.72724e-05	0.00382863	0.0149124	0.797381	-0.024778	0.0132166	0.0608348	-0.0753588	0.026383	0.00428856	0.0105717	0.0194469	0.58671	0.00173376	0.00369745	0.639139	GRS4
BDNF	Brain-derived neurotrophic factor	P23560	ENSG00000176697	BDNF	Cardiometabolic II	29793	-0.0247309	0.0200893	0.218316	-0.0182496	0.0216934	0.400212	-0.0290217	0.0111156	0.0090349	-0.0614422	0.0164479	0.000187652	-0.00642787	0.0149032	0.666247	-0.0512971	0.0131977	0.000101782	-0.00898233	0.0263685	0.733373	0.00350032	0.0194271	0.857014	0.00105327	0.00369532	0.775625	GRS4;GRS6
BPIFB2	BPI fold-containing family B member 2	Q8N4F0	ENSG00000078898	BPIFB2	Cardiometabolic II	29740	0.0425008	0.0197744	0.0316205	-0.0141058	0.0213563	0.508938	0.0222126	0.0109405	0.0423346	-0.0657011	0.0161865	4.94061e-05	0.0112892	0.0146701	0.441582	0.0787788	0.0130012	1.38314e-09	-0.138099	0.0259457	1.03018e-07	-0.0919632	0.0191272	1.53201e-06	0.0464357	0.00362694	1.98143e-37	GRS4;GRS6;GRS7;GRS8;GRSbfp
CHMP6	Charged multivesicular body protein 6	Q96FZ7	ENSG00000176108	CHMP6	Cardiometabolic II	29795	-0.010943	0.0200293	0.584828	-0.0372521	0.0216321	0.0850664	-0.00994128	0.0110835	0.369754	-0.0778053	0.0163927	2.08089e-06	0.00268038	0.0148617	0.856875	-0.0173733	0.013172	0.187194	-0.0568118	0.0262948	0.0307367	-0.00278021	0.0193809	0.885935	0.00530796	0.00368476	0.149731	GRS4
CKB	Creatine kinase B-type	P12277	ENSG00000166165	CKB	Cardiometabolic II	29793	0.00649201	0.0197163	0.741953	-0.0175049	0.02129	0.410963	-0.00308494	0.0109101	0.777363	0.0775742	0.0161396	1.54387e-06	-0.00408518	0.0146261	0.780011	-0.0780558	0.0129477	1.67367e-09	0.242873	0.0258399	5.88264e-21	0.172079	0.0190397	1.6914e-19	-0.0343957	0.00362113	2.28075e-21	GRS4;GRS6;GRS7;GRS8;GRSbfp
CPQ	Carboxypeptidase Q	Q9Y646	ENSG00000104324	CPQ	Cardiometabolic II	29735	0.0498054	0.0199176	0.0124046	-0.0714057	0.0215102	0.000902463	-0.00290191	0.0110257	0.792403	-0.0609519	0.0163087	0.000186295	-0.0472277	0.014777	0.00139476	-0.0640518	0.0130847	9.87382e-07	-0.0527096	0.0261431	0.0437888	-0.0307044	0.0192645	0.110984	-0.00302271	0.00366352	0.409331	GRS4;GRS6
DTYMK	Thymidylate kinase	P23919	ENSG00000168393	DTYMK	Cardiometabolic II	29795	-0.0213878	0.0197733	0.279416	-0.0133017	0.0213569	0.533402	-0.0161487	0.0109417	0.139985	-0.0629806	0.0161854	9.99675e-05	0.0143466	0.0146718	0.328164	0.0073052	0.0130042	0.574285	-0.0710008	0.0259579	0.00623741	-0.0280062	0.0191328	0.143264	0.00809894	0.00363754	0.025989	GRS4
EEF1D	Elongation factor 1-delta	P29692	ENSG00000104529	EEF1D	Cardiometabolic II	29795	-0.0346404	0.0196686	0.0782141	-0.014177	0.0212445	0.504569	-0.00543621	0.0108845	0.617469	-0.0750927	0.0160985	3.10574e-06	0.0134981	0.0145946	0.355042	-0.00197735	0.0129358	0.878511	-0.0696725	0.0258214	0.00697448	-0.0103499	0.0190327	0.586587	0.00971613	0.00361826	0.00725042	GRS4
EIF2S2	Eukaryotic translation initiation factor 2 subunit 2	P20042	ENSG00000125977	EIF2S2	Cardiometabolic II	29002	-0.0127578	0.0203349	0.530412	0.00649671	0.0219624	0.767377	-0.000638109	0.0112702	0.954849	-0.0633039	0.0166156	0.00013931	0.00286356	0.01511	0.849691	-0.0196297	0.0133719	0.142122	-0.0202123	0.0267056	0.449142	-0.00896555	0.0196631	0.648424	-0.00168885	0.00374358	0.651897	GRS4
ENO3	Beta-enolase	P13929	ENSG00000108515	ENO3	Cardiometabolic II	29002	0.019934	0.0193122	0.301986	0.00159602	0.0208581	0.939007	0.00621352	0.0107034	0.561568	-0.0657023	0.0157793	3.13871e-05	0.0225161	0.0143495	0.116632	0.0152231	0.0126997	0.230653	-0.165059	0.0253444	7.5055e-11	-0.145811	0.0186547	5.62259e-15	0.0131615	0.0035545	0.00021364	GRS4;GRS7;GRS8;GRSbfp
FAM20A	Pseudokinase FAM20A	Q96MK3	ENSG00000108950	FAM20A	Cardiometabolic II	29795	0.0569068	0.0195223	0.00355986	0.0308711	0.0210877	0.143222	0.00539261	0.0108045	0.617706	-0.0884685	0.0159777	3.10321e-08	0.0144127	0.0144873	0.319816	-0.00784316	0.0128407	0.541332	-0.0275091	0.0256343	0.283218	-0.0141543	0.0188927	0.453747	0.0370395	0.00358568	5.69279e-25	GRS4;GRSbfp
GM2A	Ganglioside GM2 activator	P17900	ENSG00000196743	GM2A	Cardiometabolic II	29055	-0.0195352	0.0196777	0.320836	0.0184234	0.0212901	0.386854	0.00630235	0.0109093	0.56347	0.081565	0.0161326	4.30977e-07	0.0437469	0.0146202	0.00277189	0.051544	0.0129525	6.92366e-05	0.0585163	0.0258331	0.02351	0.047239	0.0190386	0.0130987	0.0369495	0.00361847	1.94027e-24	GRS4;GRS6;GRSbfp
IGSF9	Protein turtle homolog A	Q9P2J2	ENSG00000085552	IGSF9	Cardiometabolic II	29795	0.0348552	0.0197891	0.0781923	0.0209057	0.0213745	0.328049	-0.0102186	0.0109511	0.35077	-0.0569534	0.0161997	0.000439225	0.0154516	0.014684	0.292681	0.0775343	0.0130073	2.53807e-09	-0.222214	0.0259509	1.153e-17	-0.145654	0.0191308	2.74452e-14	0.0494018	0.0036296	4.61587e-42	GRS4;GRS6;GRS7;GRS8;GRSbfp
L3HYPDH	Trans-3-hydroxy-L-proline dehydratase	Q96EM0	ENSG00000126790	L3HYPDH	Cardiometabolic II	29795	-0.00648204	0.0201113	0.747221	-0.0197254	0.0217214	0.363826	-0.0101329	0.0111288	0.362558	-0.05852	0.0164625	0.000378922	-0.00508401	0.0149225	0.733336	-0.0261406	0.0132254	0.0481023	-0.0429283	0.0264033	0.103988	0.0133532	0.01946	0.492602	0.00492197	0.00369985	0.183424	GRS4
LIPF	Gastric triacylglycerol lipase	P07098	ENSG00000182333	LIPF	Cardiometabolic II	29002	0.00448254	0.0200117	0.822762	-0.0184732	0.021613	0.39271	-0.00472286	0.0110909	0.670234	-0.0655951	0.016351	6.04389e-05	-0.00719012	0.0148697	0.628714	-0.00852222	0.0131597	0.517249	-0.0510605	0.0262795	0.0520286	-0.0472634	0.0193485	0.0145823	-0.0072385	0.00368382	0.0494304	GRS4
LRRC59	Leucine-rich repeat-containing protein 59	Q96AG4	ENSG00000108829	LRRC59	Cardiometabolic II	29795	-0.0171591	0.0200334	0.391715	-0.0156201	0.0216376	0.470363	-0.0120138	0.0110858	0.2785	-0.073368	0.0163969	7.68698e-06	0.00968406	0.0148648	0.514745	-0.0201605	0.0131747	0.125967	-0.0435038	0.0263013	0.0981272	0.00773985	0.019385	0.689697	0.00537867	0.00368554	0.144466	GRS4
MAN2B2	Epididymis-specific alpha-mannosidase	Q9Y2E5	ENSG00000013288	MAN2B2	Cardiometabolic II	29795	-0.00888252	0.0197964	0.653656	-0.0167572	0.0213815	0.433207	0.00966655	0.0109546	0.377557	-0.0791462	0.0162017	1.03942e-06	-0.0202672	0.0146885	0.167657	0.0239547	0.0130185	0.0657714	-0.0498444	0.0259895	0.0551377	-0.0561278	0.0191528	0.00338646	0.017689	0.0036406	1.18692e-06	GRS4;GRSbfp
MYH9	Myosin-9	P35579	ENSG00000100345	MYH9	Cardiometabolic II	29793	-0.042782	0.0199763	0.0322304	-0.0326277	0.0215718	0.130413	-0.00465936	0.0110548	0.673409	-0.0754911	0.0163542	3.92822e-06	0.00388181	0.0148201	0.793378	-0.0198283	0.0131269	0.130925	-0.0536277	0.0262196	0.0408317	-0.00594857	0.0193187	0.758147	0.00777751	0.00367444	0.0342978	GRS4
NIT2	Omega-amidase NIT2	Q9NQR4	ENSG00000114021	NIT2	Cardiometabolic II	29675	0.00843173	0.0200244	0.673705	0.000591219	0.0216371	0.978201	-0.0053834	0.0110846	0.627208	-0.0652366	0.0164097	7.03973e-05	-0.00458142	0.0148641	0.757917	0.00521798	0.0131745	0.692059	-0.0663577	0.0262967	0.011627	-0.0148936	0.0193862	0.442339	0.0152221	0.00368399	3.60673e-05	GRS4;GRSbfp
PRAP1	Proline-rich acidic protein 1	Q96NZ9	ENSG00000165828	PRAP1	Cardiometabolic II	29793	-0.0527634	0.0191988	0.00599472	-0.0171817	0.0207338	0.407293	0.017586	0.0106246	0.0978933	-0.0625388	0.0157199	6.95695e-05	0.0194298	0.0142436	0.172545	0.0697379	0.0126106	3.22762e-08	-0.136187	0.0251898	6.47822e-08	-0.0981277	0.018559	1.2499e-07	0.0478347	0.00352097	6.4977e-42	GRS4;GRS6;GRS7;GRS8;GRSbfp
PRG2	Bone marrow proteoglycan	P13727	ENSG00000186652	PRG2	Cardiometabolic II	29793	0.00139764	0.0200031	0.944297	0.0683382	0.0215964	0.00155593	0.0147254	0.0110685	0.183402	0.0652523	0.0163764	6.77758e-05	-0.0196307	0.0148385	0.185858	0.014769	0.0131438	0.261171	0.0734316	0.0262513	0.00515717	0.0716762	0.0193388	0.000210648	0.0182093	0.00367787	7.42147e-07	GRS4;GRS8;GRSbfp
PTGR1	Prostaglandin reductase 1	Q14914	ENSG00000106853	PTGR1	Cardiometabolic II	29795	0.0070045	0.0197943	0.723443	0.0205173	0.021379	0.337216	0.0126168	0.0109533	0.249383	-0.0872675	0.0161986	7.20407e-08	0.00403131	0.0146873	0.783721	0.0435375	0.0130154	0.000823623	-0.0954065	0.0259824	0.000241115	-0.0683756	0.0191494	0.000356665	0.0285967	0.00363787	3.94456e-15	GRS4;GRS7;GRS8;GRSbfp
RAB27B	Ras-related protein Rab-27B	O00194	ENSG00000041353	RAB27B	Cardiometabolic II	29795	-0.0253865	0.0199902	0.204115	-0.00877159	0.0215915	0.68456	-0.0110358	0.0110621	0.31847	-0.0588155	0.0163637	0.000325844	-0.00871186	0.014833	0.556988	-0.0212251	0.0131465	0.106428	-0.0636746	0.0262436	0.0152601	0.0223633	0.0193431	0.247634	0.0037287	0.00367773	0.310658	GRS4
RBPMS2	RNA-binding protein with multiple splicing 2	Q6ZRY4	ENSG00000166831	RBPMS2	Cardiometabolic II	29002	-0.0303391	0.0200046	0.129377	0.000396997	0.0216064	0.985341	-0.00596609	0.0110874	0.590514	-0.0578928	0.0163468	0.000398425	0.000435205	0.014865	0.976644	-0.00989948	0.0131555	0.451758	-0.0476846	0.0262714	0.0695222	0.00402339	0.0193444	0.83524	0.00705315	0.00368266	0.0554728	GRS4
RNF149	E3 ubiquitin-protein ligase RNF149	Q8NC42	ENSG00000163162	RNF149	Cardiometabolic II	29002	-0.0495144	0.0199799	0.0132101	-0.000340608	0.0215812	0.987408	0.0052319	0.0110745	0.636623	0.0639597	0.0163269	8.97037e-05	0.0181492	0.0148473	0.22157	0.0347516	0.0131387	0.0081739	0.019412	0.026242	0.45947	0.0339899	0.0193208	0.0785476	0.0336715	0.00367327	5.1942e-20	GRS4;GRSbfp
SCN4B	Sodium channel subunit beta-4	Q8IWT1	ENSG00000177098	SCN4B	Cardiometabolic II	29002	-0.0224978	0.0199143	0.2586	0.00737332	0.0215085	0.731744	0.0177194	0.0110367	0.108396	0.0809013	0.0162693	6.64283e-07	0.0259293	0.0147969	0.0797239	0.0196985	0.0130955	0.132536	0.0294332	0.0261533	0.260425	0.0392167	0.0192554	0.041693	0.0177161	0.00366473	1.34363e-06	GRS4;GRSbfp
SERPINE2	Glia-derived nexin	P07093	ENSG00000135919	SERPINE2	Cardiometabolic II	29795	-0.0258782	0.0201611	0.199301	-0.00521593	0.021776	0.810699	-0.0185139	0.0111563	0.0970242	-0.0605968	0.0165034	0.000241298	-0.00227879	0.0149599	0.87893	-0.0409447	0.0132573	0.00201372	-0.0381178	0.0264696	0.149861	-0.00738364	0.0195088	0.705079	0.000892443	0.00370921	0.809866	GRS4
SYTL4	Synaptotagmin-like protein 4	Q96C24	ENSG00000102362	SYTL4	Cardiometabolic II	29795	-0.0205198	0.0200052	0.30503	-0.0276811	0.0216069	0.20016	-0.00772896	0.0110703	0.485076	-0.0660683	0.0163749	5.48016e-05	-0.00186031	0.0148441	0.900268	-0.0282966	0.0131557	0.0314924	-0.0605429	0.0262633	0.0211604	0.00663904	0.0193578	0.731628	0.00239596	0.00368048	0.515057	GRS4
TCTN3	Tectonic-3	Q6NUS6	ENSG00000119977	TCTN3	Cardiometabolic II	29795	0.060517	0.0197451	0.00217931	0.0588033	0.0213268	0.00583259	0.00332581	0.010928	0.760872	-0.0629071	0.0161646	9.97789e-05	-0.0187458	0.0146527	0.200787	0.0119831	0.0129873	0.356185	-0.107381	0.0259203	3.44112e-05	-0.0691658	0.0191047	0.00029468	0.0257761	0.00363009	1.26923e-12	GRS4;GRS7;GRS8;GRSbfp
TOMM20	Mitochondrial import receptor subunit TOM20 homolog	Q15388	ENSG00000173726	TOMM20	Cardiometabolic II	29795	-0.0217079	0.0200277	0.27842	-0.0276999	0.0216312	0.20036	-0.00126991	0.0110829	0.908776	-0.0737686	0.0163922	6.81408e-06	0.00366658	0.0148607	0.80512	-0.0130033	0.0131713	0.323531	-0.0734481	0.0262917	0.00521612	0.00257368	0.0193796	0.89435	0.0103444	0.00368416	0.0049911	GRS4
TREH	Trehalase	O43280	ENSG00000118094	TREH	Cardiometabolic II	29793	0.0473986	0.0201007	0.0183771	0.0287432	0.0217067	0.185459	-0.00962593	0.0111237	0.386853	-0.0874145	0.0164544	1.08887e-07	-0.0015413	0.0149126	0.917682	0.0292207	0.0132083	0.0269535	-0.0947945	0.0263795	0.000326801	-0.0691336	0.0194352	0.000375504	0.0128658	0.00369691	0.000501852	GRS4;GRS7;GRS8
TSNAX	Translin-associated protein X	Q99598	ENSG00000116918	TSNAX	Cardiometabolic II	28825	-0.00934941	0.0200765	0.641442	-0.029576	0.0217247	0.173398	-0.026449	0.0111134	0.0173233	-0.0600371	0.0164386	0.000260453	-0.0080776	0.0149009	0.587763	-0.00601553	0.0132062	0.648748	0.00657669	0.0263517	0.802919	-0.00571301	0.0194153	0.768567	-0.00723552	0.00369528	0.0502345	GRS4
ANGPT1	Angiopoietin-1	Q15389	ENSG00000154188	ANGPT1	Inflammation	29401	-0.020423	0.0202614	0.313474	-0.0159034	0.0218376	0.466461	-0.0278505	0.0112037	0.0129301	-0.0668565	0.0165577	5.40926e-05	-0.0158282	0.0150331	0.292401	-0.0362219	0.0133074	0.00649376	0.00366708	0.0265874	0.890301	0.00973227	0.0195591	0.618782	-0.000263545	0.00372127	0.94354	GRS4
ANGPTL2	Angiopoietin-related protein 2	Q9UKU9	ENSG00000136859	ANGPTL2	Inflammation	29566	0.0260369	0.0199534	0.191942	0.0528427	0.0215053	0.0140085	0.0231372	0.0110328	0.0359907	-0.0645179	0.0162991	7.56406e-05	0.0226763	0.0147991	0.125464	0.0382933	0.0131011	0.00347042	-0.117687	0.0261615	6.8698e-06	-0.0981613	0.0192566	3.46203e-07	0.035257	0.00366107	6.41777e-22	GRS4;GRS7;GRS8;GRSbfp
ATP5IF1	ATPase inhibitor, mitochondrial	Q9UII2	ENSG00000130770	ATP5IF1	Inflammation	29676	0.0129684	0.0201493	0.519831	-0.00917375	0.0217166	0.672714	-0.00930963	0.0111382	0.403256	-0.0627763	0.0164661	0.000137873	-0.0126831	0.0149473	0.396156	-0.0208462	0.0132307	0.115129	-0.0490825	0.0264325	0.063335	0.0163383	0.0194493	0.400889	0.00577218	0.00370123	0.118882	GRS4
BCR	Breakpoint cluster region protein	P11274	ENSG00000186716	BCR	Inflammation	29518	-0.0171764	0.0199134	0.388391	-0.0264333	0.0214299	0.217408	0.000292471	0.0110166	0.97882	-0.0601139	0.0162555	0.000217641	0.000120971	0.0147741	0.993467	-0.00216438	0.0130624	0.868398	-0.0533738	0.0260916	0.0408012	0.0104978	0.0192082	0.584706	0.0100099	0.00365667	0.00619598	GRS4
BSG	Basigin	P35613	ENSG00000172270	BSG	Inflammation	29801	-0.0258301	0.0195603	0.186667	0.0641635	0.0210896	0.00234879	0.00574711	0.0108246	0.595469	0.0785919	0.0159855	8.85934e-07	0.0316929	0.014528	0.0291539	0.0544277	0.0128361	2.23978e-05	0.0877203	0.0256359	0.000622984	0.0692149	0.0188984	0.000250221	0.0340648	0.0035885	2.41204e-21	GRS4;GRS6;GRS8;GRSbfp
CHRDL1	Chordin-like protein 1	Q9BU40	ENSG00000101938	CHRDL1	Inflammation	29619	0.0237473	0.0180113	0.187358	0.00398168	0.0194077	0.837449	0.0349439	0.00995418	0.00044798	0.0528274	0.014719	0.000332409	0.0425016	0.0133623	0.00147068	0.0121942	0.0118276	0.302549	0.0455894	0.023625	0.0536521	0.061522	0.0173813	0.000401433	0.0372991	0.00330037	1.4836e-29	GRS4;GRS8;GRSbfp
CKAP4	Cytoskeleton-associated protein 4	Q07065	ENSG00000136026	CKAP4	Inflammation	29690	-0.0535508	0.0197932	0.00682361	-0.00967153	0.0213529	0.650597	0.0143116	0.0109641	0.191796	0.0587582	0.0161856	0.000283591	0.0237609	0.0147039	0.106115	0.0322867	0.012994	0.0129702	0.0475135	0.0259579	0.0671995	0.042814	0.0191359	0.0252701	0.0339327	0.00363067	9.70858e-21	GRS4;GRSbfp
CTSC	Dipeptidyl peptidase 1	P53634	ENSG00000109861	CTSC	Inflammation	29446	0.0315284	0.0199127	0.113357	0.0703942	0.0214572	0.00103677	-0.0203845	0.0110063	0.0640261	-0.0658877	0.0162755	5.17306e-05	0.00799451	0.0147674	0.588263	0.00724	0.0130777	0.579847	-0.0589776	0.0261138	0.0239226	-0.0165325	0.019219	0.389676	0.0107794	0.00365801	0.00321334	GRS4
DNAJA2	DnaJ homolog subfamily A member 2	O60884	ENSG00000069345	DNAJA2	Inflammation	29748	-0.0327222	0.0198756	0.0997016	-0.00876411	0.0214403	0.682713	-0.00652579	0.0110103	0.553387	-0.0585894	0.0162492	0.00031186	-0.00325788	0.0147632	0.825347	0.00164444	0.0130509	0.899731	-0.0578403	0.0260648	0.0264876	-0.00470068	0.0192136	0.806726	0.00940161	0.00365186	0.0100441	GRS4
EGF	Pro-epidermal growth factor	P01133	ENSG00000138798	EGF	Inflammation	29456	0.0028671	0.020244	0.887376	0.0132704	0.0218196	0.543068	-0.0149414	0.0111912	0.181853	-0.0587446	0.0165409	0.000383667	-0.0122321	0.015019	0.415399	-0.0335837	0.0132869	0.0114902	-0.02783	0.0265569	0.294676	0.0143506	0.0195314	0.462502	0.00323334	0.00371699	0.384372	GRS4
ERBB3	Receptor tyrosine-protein kinase erbB-3	P21860	ENSG00000065361	ERBB3	Inflammation	29391	-0.0123611	0.0194729	0.525574	-0.030297	0.0209739	0.148607	0.00203496	0.0107654	0.850072	-0.0853288	0.0159049	8.15853e-08	-0.00683428	0.0144438	0.636101	-0.0315048	0.0127886	0.013764	-0.0420093	0.0255336	0.0999279	-0.0182377	0.0187971	0.331933	7.30373e-05	0.00357447	0.983698	GRS4
FSTL3	Follistatin-related protein 3	O95633	ENSG00000070404	FSTL3	Inflammation	29441	-0.0168489	0.0192364	0.381099	-0.00113239	0.0207276	0.956432	0.0159258	0.0106331	0.134209	0.0617553	0.0157083	8.46527e-05	0.0357425	0.0142706	0.0122633	0.0687327	0.0126286	5.29152e-08	0.0635282	0.0252296	0.0118076	0.0409897	0.0185654	0.027262	0.0585885	0.00351666	4.91064e-62	GRS4;GRS6;GRSbfp
HEXIM1	Protein HEXIM1	O94992	ENSG00000186834	HEXIM1	Inflammation	29518	-0.020868	0.0197508	0.290719	-0.0054014	0.0212556	0.799407	-0.00570777	0.0109267	0.601416	-0.0913339	0.0161178	1.46971e-08	-0.00212046	0.0146535	0.884944	-0.00422425	0.0129558	0.744389	-0.0451778	0.0258792	0.0808699	0.0153876	0.0190513	0.419274	0.0138263	0.0036264	0.000137746	GRS4;GRSbfp
HSPA1A	Heat shock 70 kDa protein 1A	P0DMV8	ENSG00000204389	HSPA1A	Inflammation	29620	0.00904181	0.0199233	0.649953	-0.00475247	0.0214617	0.824752	-0.00189996	0.011007	0.862956	-0.0628536	0.0162754	0.000112762	0.0155371	0.0147725	0.292918	0.01397	0.0130749	0.285322	-0.032142	0.0261211	0.218519	0.00883439	0.0192238	0.645839	0.0164457	0.00365796	6.95502e-06	GRS4;GRSbfp
IFNGR1	Interferon gamma receptor 1	P15260	ENSG00000027697	IFNGR1	Inflammation	29676	0.00937789	0.0199479	0.638273	0.0195426	0.0214992	0.363363	-0.0141635	0.0110266	0.198984	0.0607702	0.0163016	0.000193473	0.0219404	0.0147975	0.138162	-0.0109621	0.0130988	0.402665	0.0363547	0.0261688	0.164771	0.0446701	0.0192533	0.0203408	0.0113379	0.00366378	0.00197269	GRS4
IKBKG	NF-kappa-B essential modulator	Q9Y6K9	ENSG00000269335	IKBKG	Inflammation	29518	-0.0240284	0.0195675	0.219466	-0.0431549	0.021057	0.0404287	0.00144352	0.0108254	0.893921	-0.0598348	0.0159732	0.000180061	0.00856169	0.0145176	0.555365	-0.0078588	0.0128357	0.540369	-0.029325	0.02564	0.252748	0.00632208	0.0188748	0.737667	0.00730563	0.00359341	0.0420551	GRS4
IL1R2	Interleukin-1 receptor type 2	P27930	ENSG00000115590	IL1R2	Inflammation	29440	0.0348015	0.0200322	0.0823481	-0.00329892	0.0215796	0.8785	-0.00566425	0.0110778	0.609135	-0.0930352	0.0163627	1.31438e-08	0.00146704	0.0148633	0.921375	-0.0153819	0.0131604	0.242493	-0.102535	0.0262664	9.49631e-05	-0.0531468	0.019341	0.00600167	0.00167946	0.003677	0.647856	GRS4;GRS7
LAIR1	Leukocyte-associated immunoglobulin-like receptor 1	Q6GTX8	ENSG00000167613	LAIR1	Inflammation	29498	-0.0232122	0.0194022	0.231562	0.00662778	0.0209013	0.75117	0.0187357	0.0107259	0.0806874	0.0728098	0.0158514	4.38167e-06	0.0322836	0.0143943	0.0249171	0.0752775	0.0127414	3.49863e-09	0.081049	0.0254448	0.00144759	0.0429568	0.0187317	0.0218399	0.0509863	0.00355042	1.31383e-46	GRS4;GRS6;GRSbfp
LTBR	Tumor necrosis factor receptor superfamily member 3	P36941	ENSG00000111321	LTBR	Inflammation	29331	-0.015096	0.0199738	0.449781	0.0270244	0.0215118	0.209033	0.00200052	0.011046	0.856283	0.0667788	0.0163189	4.28588e-05	0.0303312	0.0148122	0.0405969	0.0102314	0.0131179	0.435421	0.0518183	0.0261919	0.0478915	0.0592339	0.0192826	0.00212911	0.0291759	0.00366205	1.6829e-15	GRS4;GRSbfp
LY6D	Lymphocyte antigen 6D	Q14210	ENSG00000167656	LY6D	Inflammation	29345	-0.0313452	0.0199071	0.115366	0.0188431	0.0214562	0.379835	-0.0119201	0.0110087	0.27891	0.067992	0.0162664	2.92475e-05	0.0508388	0.0147613	0.00057387	0.00971447	0.0130657	0.45718	0.0503826	0.0261134	0.0536938	0.0391983	0.0192078	0.0412845	0.0081299	0.00365466	0.0261206	GRS4
MVK	Mevalonate kinase	Q03426	ENSG00000110921	MVK	Inflammation	28989	-0.0122324	0.0200011	0.540815	0.00961249	0.0215596	0.655703	-0.0114958	0.0110585	0.298561	-0.0709925	0.0163315	1.38495e-05	3.28565e-05	0.0148325	0.998233	0.0195079	0.0131432	0.137752	-0.0987576	0.0262406	0.000167856	-0.0377129	0.0193091	0.0508159	0.0236696	0.00367198	1.1665e-10	GRS4;GRS7;GRSbfp
NTF3	Neurotrophin-3	P20783	ENSG00000185652	NTF3	Inflammation	29518	0.0633301	0.020212	0.00173026	-0.02177	0.0217548	0.31698	-0.0100355	0.0111834	0.369536	-0.0891772	0.0164974	6.51174e-08	-0.0188604	0.0149975	0.208557	-0.034149	0.0132589	0.0100126	0.0288556	0.0264882	0.275996	-0.0255388	0.0194987	0.190283	-0.018624	0.00371096	5.23361e-07	GRS4;GRSbfp
PLAUR	Urokinase plasminogen activator surface receptor	Q03405	ENSG00000011422	PLAUR	Inflammation	29269	0.0213147	0.0195237	0.274958	0.0666372	0.0210488	0.00154794	0.0157822	0.0108079	0.144234	0.0603095	0.0159637	0.000158459	0.0450427	0.0144902	0.00188222	0.063276	0.0128278	8.15317e-07	0.0171386	0.0256296	0.50369	0.043818	0.0188662	0.020209	0.0414271	0.00357745	6.07776e-31	GRS4;GRS6;GRSbfp
PLXNA4	Plexin-A4	Q9HCM2	ENSG00000221866	PLXNA4	Inflammation	29518	-0.0120925	0.0201781	0.548985	-0.0252882	0.0217146	0.244203	-0.00464423	0.0111629	0.677383	-0.0724546	0.0164698	1.09013e-05	-0.0087757	0.0149703	0.557739	-0.00823337	0.0132359	0.533914	-0.0475926	0.0264386	0.0718518	-0.0112042	0.0194633	0.564852	0.00187146	0.0037057	0.613547	GRS4
SELPLG	P-selectin glycoprotein ligand 1	Q14242	ENSG00000110876	SELPLG	Inflammation	29518	-0.0411907	0.020258	0.0420304	-0.0390605	0.0218013	0.0731984	-0.00949561	0.0112077	0.396869	-0.098991	0.0165315	2.14846e-09	-0.0234077	0.01503	0.119386	0.018132	0.0132888	0.172435	-0.176014	0.0265266	3.2925e-11	-0.0963192	0.0195337	8.22827e-07	0.00922171	0.00372024	0.0131883	GRS4;GRS7;GRS8
SIRPB1	Signal-regulatory protein beta-1	O00241	ENSG00000101307	SIRPB1	Inflammation	29442	-0.0564298	0.0199528	0.00468461	0.012357	0.0214853	0.565203	0.00100495	0.0110257	0.927377	0.0591471	0.0162994	0.000285229	0.011151	0.0147985	0.451141	0.0411372	0.0131023	0.00169297	-0.021433	0.0261581	0.412587	0.00962435	0.0192596	0.617278	0.0181226	0.00366217	7.51657e-07	GRS4;GRSbfp
SKAP2	Src kinase-associated phosphoprotein 2	O75563	ENSG00000005020	SKAP2	Inflammation	29676	-0.0201947	0.0199271	0.310866	-0.024723	0.021477	0.249683	-0.00745336	0.0110155	0.49865	-0.0640026	0.0162845	8.50382e-05	-0.00693759	0.0147828	0.638857	-0.0140732	0.0130852	0.282157	-0.0581494	0.0261406	0.0261234	0.0114354	0.0192352	0.552179	0.00481902	0.0036605	0.188019	GRS4
TNFSF10	Tumor necrosis factor ligand superfamily member 10	P50591	ENSG00000121858	TNFSF10	Inflammation	29859	0.00285926	0.0201369	0.887088	0.0366834	0.0217131	0.0911421	0.024905	0.0111435	0.0254293	0.0673969	0.0164557	4.22079e-05	0.00346544	0.0149556	0.81676	-0.0121898	0.0132203	0.356512	0.0693861	0.0263945	0.00857278	0.00524276	0.0194571	0.787584	0.0178061	0.00369973	1.49545e-06	GRS4;GRSbfp
TRIM21	E3 ubiquitin-protein ligase TRIM21	P19474	ENSG00000132109	TRIM21	Inflammation	29518	-0.0131627	0.019708	0.504213	-0.0278819	0.0212087	0.18864	-0.0174319	0.0109025	0.109853	-0.0637503	0.0160872	7.42494e-05	0.00942611	0.0146215	0.519144	-0.00451902	0.0129276	0.726669	-0.0106042	0.0258241	0.681345	-0.0127392	0.0190099	0.502775	0.00493583	0.00361929	0.172654	GRS4
VEGFA	Vascular endothelial growth factor A	P15692	ENSG00000112715	VEGFA	Inflammation	29740	-0.000624759	0.0200492	0.975141	0.00449676	0.0216148	0.835198	-0.0105624	0.0110946	0.341089	-0.0640402	0.0163753	9.22012e-05	-0.000484913	0.0148862	0.974014	-0.0129821	0.0131553	0.323732	-0.0399812	0.0262721	0.128068	0.013597	0.0193754	0.482832	0.0218073	0.00368008	3.14263e-09	GRS4;GRSbfp
ADGRD1	Adhesion G-protein coupled receptor D1	Q6QNK2	ENSG00000111452	ADGRD1	Inflammation II	29121	0.0394112	0.0186994	0.0350729	0.0663334	0.0201516	0.000996953	-0.00984683	0.0103527	0.341542	-0.0737108	0.0152676	1.38658e-06	0.00392333	0.0138711	0.7773	0.0135167	0.0122626	0.270353	0.0107389	0.0244968	0.661115	-0.02467	0.0180443	0.171575	0.0191688	0.00343312	2.37839e-08	GRS4;GRSbfp
ADH1B	All-trans-retinol dehydrogenase	P00325	ENSG00000196616	ADH1B	Inflammation II	29121	0.0349677	0.0199201	0.079202	0.0224579	0.0214702	0.295569	0.0141592	0.0110281	0.199182	-0.0684252	0.0162654	2.59799e-05	-0.0132537	0.0147761	0.369744	0.0426534	0.0130607	0.00109289	-0.056508	0.0260933	0.030349	-0.0705173	0.0192179	0.000243598	0.0383095	0.0036522	1.07389e-25	GRS4;GRS8;GRSbfp
APOA2	Apolipoprotein A-II	P02652	ENSG00000158874	APOA2	Inflammation II	29849	0.0481708	0.0195909	0.0139447	-0.067814	0.0211301	0.00133177	-0.00555613	0.0108381	0.608203	0.0608014	0.0160011	0.000145087	-0.0113445	0.0145429	0.435353	-0.07221	0.0128524	1.94449e-08	0.154099	0.0256935	2.02565e-09	0.107571	0.0189188	1.31335e-08	-0.017916	0.00360092	6.54786e-07	GRS4;GRS6;GRS7;GRS8;GRSbfp
B2M	Beta-2-microglobulin	P61769	ENSG00000166710	B2M	Inflammation II	29844	-0.0500363	0.0191654	0.00903863	0.0335928	0.0207147	0.10488	0.011107	0.0106051	0.294956	0.0567728	0.0156729	0.000292416	0.0228025	0.0142264	0.108983	0.0509725	0.0125929	5.18512e-05	0.00514246	0.0251574	0.838034	0.00630938	0.0185448	0.733691	0.0377459	0.00352051	9.00779e-27	GRS4;GRS6;GRSbfp
BCHE	Cholinesterase	P06276	ENSG00000114200	BCHE	Inflammation II	29296	0.0654992	0.0201342	0.00114273	-0.00245633	0.0217605	0.910126	0.0374642	0.0111402	0.000772032	-0.0859603	0.0164448	1.73259e-07	0.026796	0.0149447	0.0729823	0.0234112	0.0132269	0.0767432	-0.0610354	0.0264267	0.0209166	-0.0808195	0.0194382	3.22303e-05	0.0281279	0.00370141	3.068e-14	GRS4;GRS8;GRSbfp
CEMIP2	Cell surface hyaluronidase	Q9UHN6	ENSG00000135048	CEMIP2	Inflammation II	28937	-0.0337346	0.0204651	0.0992819	0.0138039	0.0221324	0.532833	-0.00709987	0.0113255	0.530735	-0.0767936	0.0167381	4.49508e-06	-0.00191622	0.0151882	0.899602	-0.0185439	0.0134417	0.167727	-0.166	0.0268632	6.51917e-10	-0.0278174	0.0198123	0.160316	0.0118281	0.00376258	0.00167046	GRS4;GRS7
CFD	Complement factor D	P00746	ENSG00000197766	CFD	Inflammation II	29844	0.0146212	0.0194727	0.452748	0.0132291	0.0210454	0.529618	0.0303174	0.0107728	0.00489217	0.0797008	0.0159193	5.57339e-07	0.0552234	0.0144501	0.000132827	0.0292542	0.0127959	0.0222487	0.0541637	0.0255563	0.0340659	0.0458824	0.0188384	0.0148739	0.0477281	0.0035728	1.37876e-40	GRS4;GRS5;GRSbfp
CFI	Complement factor I	P05156	ENSG00000205403	CFI	Inflammation II	29844	0.0581016	0.0197328	0.00323809	0.00793712	0.0213294	0.709806	0.0338037	0.0109178	0.00196201	-0.0587332	0.0161373	0.000273536	0.0249278	0.014648	0.0888048	0.0409006	0.0129675	0.00161163	-0.0670783	0.0259001	0.00960542	-0.00212542	0.0190944	0.911371	0.0551921	0.00361773	2.36873e-52	GRS4;GRSbfp
CSF2RB	Cytokine receptor common subunit beta	P32927	ENSG00000100368	CSF2RB	Inflammation II	28937	-0.00273534	0.0204026	0.893349	0.025695	0.0220634	0.24419	0.0119378	0.0112902	0.290359	0.0614149	0.0166884	0.000233566	0.0396072	0.0151393	0.0088964	0.0345294	0.0133989	0.00997007	0.0257467	0.0267972	0.336661	0.0308309	0.0197507	0.118534	0.0168266	0.00375024	7.25814e-06	GRS4;GRSbfp
DAAM1	Disheveled-associated activator of morphogenesis 1	Q9Y4D1	ENSG00000100592	DAAM1	Inflammation II	29121	-0.0452319	0.0202349	0.0254024	-0.0335617	0.0218097	0.123853	-0.0228699	0.0112023	0.0412058	-0.0599748	0.0165243	0.000284458	-0.00614416	0.0150102	0.6823	-0.023164	0.0132693	0.0808751	-0.0845636	0.026504	0.00142131	0.00737999	0.0195267	0.705475	0.00192926	0.00371703	0.603742	GRS4
EVI5	Ecotropic viral integration site 5 protein homolog	O60447	ENSG00000067208	EVI5	Inflammation II	28937	-0.00587152	0.0200963	0.770159	-0.0309484	0.021732	0.154429	-0.00290394	0.011121	0.794	-0.070421	0.0164365	1.83809e-05	0.00862729	0.0149138	0.562946	-0.0197387	0.0131988	0.134798	-0.0360653	0.0263946	0.171826	0.0209836	0.0194547	0.280779	0.00745169	0.00369498	0.0437354	GRS4
F10	Coagulation factor X	P00742	ENSG00000126218	F10	Inflammation II	29849	0.0529124	0.0201244	0.00856124	-0.0283246	0.0217089	0.191989	0.0108815	0.0111333	0.328387	-0.0814591	0.0164342	7.21058e-07	-0.000283669	0.0149392	0.984851	0.0131472	0.0132093	0.319599	-0.0186601	0.0264091	0.479836	-0.0322864	0.0194439	0.0968256	0.0144175	0.00369961	9.75868e-05	GRS4;GRSbfp
FOXJ3	Forkhead box protein J3	Q9UPW0	ENSG00000198815	FOXJ3	Inflammation II	28937	-0.0221364	0.0201668	0.272361	-0.0363542	0.0218084	0.0955285	-0.0118036	0.01116	0.290215	-0.058115	0.0164962	0.000427462	0.0370639	0.0149649	0.0132651	-0.00839364	0.0132458	0.526292	-0.0572806	0.0264864	0.0305768	0.0175714	0.0195234	0.36812	0.00728118	0.00370803	0.0495834	GRS4
GHR	Growth hormone receptor	P10912	ENSG00000112964	GHR	Inflammation II	29121	-0.00718422	0.0204064	0.724798	-0.0262795	0.0219931	0.232137	0.0105384	0.0112969	0.350904	-0.0970506	0.016657	5.72293e-09	0.024856	0.0151356	0.100555	0.0476645	0.0133784	0.00036752	-0.200967	0.0267052	5.40882e-14	-0.139311	0.0196737	1.46277e-12	0.0438881	0.0037394	9.74954e-32	GRS4;GRS6;GRS7;GRS8;GRSbfp
GLA	Alpha-galactosidase A	P06280	ENSG00000102393	GLA	Inflammation II	29066	0.00276084	0.0198619	0.88945	0.00314802	0.0214049	0.883078	-0.00833871	0.0109963	0.448265	-0.079989	0.0162143	8.13273e-07	0.0281039	0.0147317	0.0564388	0.0356479	0.0130192	0.00618318	-0.120453	0.0260182	3.68055e-06	-0.0571629	0.0191563	0.00284718	0.0348425	0.00364364	1.23658e-21	GRS4;GRS7;GRSbfp
GMPR2	GMP reductase 2	Q9P2T1	ENSG00000100938	GMPR2	Inflammation II	29121	-0.00723358	0.0200086	0.71771	-0.0327763	0.021564	0.128533	-0.0251693	0.0110759	0.0230667	-0.0604787	0.016338	0.000214532	-0.00283201	0.0148412	0.848667	-0.00835632	0.0131204	0.524197	-0.0361883	0.0262092	0.167366	-0.0134942	0.0193066	0.484592	0.00474867	0.00367506	0.196322	GRS4
GNPDA2	Glucosamine-6-phosphate isomerase 2	Q8TDQ7	ENSG00000163281	GNPDA2	Inflammation II	29121	-0.0016407	0.0202652	0.935473	-0.01726	0.0218412	0.42939	-0.0377456	0.0112167	0.000766106	-0.0745989	0.0165456	6.54847e-06	-0.0118606	0.0150313	0.430084	-0.0102381	0.0132886	0.441043	-0.0353959	0.0265453	0.182407	0.00895391	0.0195543	0.647028	-0.00417336	0.00372222	0.262211	GRS4
HEG1	Protein HEG homolog 1	Q9ULI3	ENSG00000173706	HEG1	Inflammation II	29121	-0.0630403	0.0198501	0.00149567	0.043759	0.0213961	0.0408457	-0.0130487	0.0109907	0.23514	-0.0572525	0.0162116	0.000413747	-0.00464423	0.0147261	0.75248	0.0281182	0.0130177	0.0307811	-0.117218	0.0259977	6.54532e-06	-0.0560929	0.0191542	0.00340881	0.026365	0.0036434	4.72193e-13	GRS4;GRS7;GRSbfp
LCAT	Phosphatidylcholine-sterol acyltransferase	P04180	ENSG00000213398	LCAT	Inflammation II	29849	0.0341493	0.0200958	0.0892685	-0.063505	0.0216741	0.00339225	0.022536	0.0111161	0.0426383	-0.0863455	0.0164089	1.43401e-07	0.0355352	0.0149155	0.0172051	0.00829987	0.0131898	0.529181	-0.12812	0.0263596	1.17714e-06	-0.0836723	0.0194098	1.63165e-05	0.0302075	0.0036909	2.84682e-16	GRS4;GRS7;GRS8;GRSbfp
LPA	Apolipoprotein(a)	P08519	ENSG00000198670	LPA	Inflammation II	29128	0.0112192	0.0203795	0.581972	-0.0527839	0.0220435	0.0166479	-0.00473218	0.011278	0.674785	-0.101701	0.016667	1.06108e-09	0.00381107	0.0151353	0.801198	-0.0115966	0.0134139	0.387309	0.00501427	0.026739	0.851249	0.0118462	0.0197464	0.548567	0.00154703	0.00375066	0.679998	GRS4
MENT	Protein MENT	Q9BUN1	ENSG00000143443	C1orf56	Inflammation II	29121	-0.0289968	0.0192218	0.131429	-0.020113	0.0207174	0.331643	0.00825899	0.0106416	0.437693	0.0953571	0.0156899	1.2349e-09	-0.0187761	0.0142577	0.187879	-0.0464493	0.0126021	0.000228359	0.186768	0.0251565	1.16543e-13	0.112064	0.0185366	1.50736e-09	-0.0167073	0.00352943	2.21503e-06	GRS4;GRS6;GRS7;GRS8;GRSbfp
MOCS2	Molybdopterin synthase catalytic subunit	O96007	ENSG00000164172	MOCS2	Inflammation II	29121	-0.00080814	0.0201365	0.967987	-0.0412012	0.0217014	0.0576331	-0.0080951	0.0111475	0.467736	-0.0636896	0.016442	0.000107479	0.00421501	0.014936	0.777789	-0.0107569	0.0132042	0.415274	-0.0274811	0.026377	0.297487	0.0159016	0.0194299	0.413131	0.0112513	0.00369807	0.00234846	GRS4
MTDH	Protein LYRIC	Q86UE4	ENSG00000147649	MTDH	Inflammation II	28937	-0.012307	0.0203003	0.544356	0.00244063	0.0219535	0.91148	-0.00178469	0.0112339	0.873776	-0.0584035	0.0166052	0.000436822	0.000257366	0.0150653	0.98637	-0.00388576	0.0133334	0.770723	-0.104709	0.0266564	8.58211e-05	0.00793887	0.0196526	0.686245	0.0137826	0.00373189	0.000221877	GRS4;GRS7;GRSbfp
MXRA8	Matrix remodeling-associated protein 8	Q9BRK3	ENSG00000162576	MXRA8	Inflammation II	29121	0.0541658	0.0191149	0.00460441	-0.00248449	0.0206044	0.904024	0.00273013	0.0105835	0.796439	0.101527	0.0156026	7.789e-11	0.0109416	0.0141801	0.440347	-0.0377496	0.0125342	0.0025998	0.22067	0.0250093	1.16965e-18	0.142508	0.018428	1.08231e-14	-0.016009	0.00351023	5.12025e-06	GRS4;GRS7;GRS8;GRSbfp
NFAT5	Nuclear factor of activated T-cells 5	O94916	ENSG00000102908	NFAT5	Inflammation II	28937	-0.0186371	0.0199448	0.350088	0.0247359	0.0215687	0.251455	-0.000827727	0.0110373	0.94022	-0.0588967	0.0163143	0.000306571	-0.006569	0.0148015	0.657187	-0.0130683	0.0130997	0.318482	-0.0334988	0.026196	0.200986	0.0025221	0.0193086	0.896077	0.00246274	0.0036674	0.501894	GRS4
NPHS1	Nephrin	O60500	ENSG00000161270	NPHS1	Inflammation II	28937	0.0383077	0.0204541	0.0610976	0.01919	0.0221207	0.385667	0.0147084	0.0113193	0.193814	-0.0777574	0.0167292	3.36641e-06	-0.000655618	0.0151803	0.965551	-0.0237773	0.0134344	0.076756	-0.0572343	0.0268648	0.0331424	-0.0554987	0.0197999	0.00506671	-0.0110611	0.00376069	0.00327144	GRS4
PCBD1	Pterin-4-alpha-carbinolamine dehydratase	P61457	ENSG00000166228	PCBD1	Inflammation II	29066	0.00666858	0.0198746	0.737225	0.0193559	0.0214236	0.366276	-0.0108192	0.011003	0.32547	-0.0572679	0.0162289	0.000418147	0.000752565	0.0147429	0.959289	0.0442384	0.0130337	0.0006893	-0.0939935	0.026034	0.000306227	-0.0678748	0.0191747	0.000401043	0.0359874	0.00364567	6.02707e-23	GRS4;GRS7;GRS8;GRSbfp
PHYKPL	5-phosphohydroxy-L-lysine phospho-lyase	Q8IUZ5	ENSG00000175309	PHYKPL	Inflammation II	29121	0.0110014	0.0202647	0.587211	0.0582088	0.0218383	0.00769281	-0.0219409	0.0112179	0.0504884	-0.0677105	0.0165462	4.28452e-05	-7.35966e-05	0.0150312	0.996093	-0.00781125	0.0132883	0.556652	-0.0670825	0.0265426	0.011498	0.00335392	0.0195539	0.863814	0.013026	0.00372143	0.000465476	GRS4
PROS1	Vitamin K-dependent protein S	P07225	ENSG00000184500	PROS1	Inflammation II	29844	0.0606764	0.0199628	0.00237198	0.0112031	0.0215782	0.603635	0.0234953	0.0110461	0.0334263	-0.0769751	0.0163231	2.41961e-06	0.0152352	0.0148193	0.303926	-0.00602723	0.0131209	0.645979	-0.0544729	0.0262033	0.0376391	-0.0491797	0.0193151	0.010896	0.022089	0.00367197	1.81342e-09	GRS4;GRSbfp
RABEP1	Rab GTPase-binding effector protein 1	Q15276	ENSG00000029725	RABEP1	Inflammation II	29121	-0.022404	0.019764	0.256982	-0.0250096	0.0213012	0.240367	-0.0151339	0.0109413	0.166619	-0.0575969	0.0161389	0.000359151	0.00548278	0.0146601	0.708411	-0.006891	0.0129603	0.594937	-0.0389021	0.0258892	0.132944	0.0160722	0.0190709	0.399371	0.00787616	0.00363003	0.030036	GRS4
RNASE1	Ribonuclease pancreatic	P07998	ENSG00000129538	RNASE1	Inflammation II	29849	-0.00888146	0.0192831	0.645101	0.00839583	0.0207995	0.68647	0.0253643	0.0106658	0.0174087	0.0679343	0.015747	1.6076e-05	0.0410621	0.0143111	0.00411728	0.0278712	0.0126549	0.027644	0.0808066	0.0252981	0.00140379	0.0141042	0.0186296	0.449005	0.0505894	0.00353332	2.41327e-46	GRS4;GRSbfp
SERPINA4	Kallistatin	P29622	ENSG00000100665	SERPINA4	Inflammation II	29303	-0.00931344	0.0202513	0.645596	-0.0480048	0.0219007	0.0283927	-0.0238718	0.0112107	0.0332319	-0.0809774	0.016568	1.02631e-06	-0.0310805	0.015022	0.0385555	-0.0404587	0.0133099	0.00236983	-0.171022	0.0265629	1.22631e-10	-0.0791387	0.0196297	5.55416e-05	-0.00297526	0.00373018	0.425098	GRS4;GRS7;GRS8
SHBG	Sex hormone-binding globulin	P04278	ENSG00000129214	SHBG	Inflammation II	29849	0.0055731	0.0186253	0.764772	-0.00543008	0.02009	0.786941	-0.0119336	0.0103027	0.24675	0.151916	0.0151891	1.63224e-23	-0.00801026	0.0138247	0.562312	-0.0646817	0.0122184	1.20645e-07	0.157941	0.0244221	1.01424e-10	0.143863	0.0179749	1.2527e-15	-0.0207134	0.00342239	1.44494e-09	GRS4;GRS6;GRS7;GRS8;GRSbfp
SNCA	Alpha-synuclein	P37840	ENSG00000145335	SNCA	Inflammation II	29121	-0.0321163	0.0202201	0.11222	-0.0294751	0.021793	0.176225	-0.0302607	0.011193	0.00686442	-0.0844253	0.0165078	3.16948e-07	0.00581897	0.0149986	0.698043	-0.00863689	0.0132596	0.514813	-0.0964774	0.0264821	0.000269825	-0.043496	0.0195099	0.0257932	0.0075332	0.0037139	0.0425308	GRS4;GRS7
SYAP1	Synapse-associated protein 1	Q96A49	ENSG00000169895	SYAP1	Inflammation II	29121	-0.000420394	0.0201445	0.98335	-0.00798394	0.0217112	0.713075	-0.0193298	0.0111515	0.0830378	-0.060071	0.016449	0.000260708	0.0178213	0.0149416	0.232985	-0.0250733	0.0132087	0.057674	-0.0439699	0.0263867	0.0956514	0.00841133	0.0194378	0.665213	0.010163	0.00369964	0.00601739	GRS4
TGOLN2	Trans-Golgi network integral membrane protein 2	O43493	ENSG00000152291	TGOLN2	Inflammation II	29849	-0.0585423	0.0199238	0.00330264	-0.00175655	0.0214938	0.934867	0.0110528	0.0110226	0.315997	0.0591803	0.016274	0.00027685	0.0156116	0.0147905	0.291196	0.0334308	0.0130769	0.0105785	0.0882606	0.026142	0.000735875	0.0681633	0.0192475	0.000398604	0.0251005	0.0036609	7.20016e-12	GRS4;GRS8;GRSbfp
TLR1	Toll-like receptor 1	Q15399	ENSG00000174125	TLR1	Inflammation II	28937	-0.0352635	0.0203818	0.0836144	0.0416306	0.0220412	0.0589334	0.00314722	0.0112795	0.780231	0.0619605	0.0166722	0.000202458	-0.000786909	0.0151264	0.958511	0.0178657	0.0133871	0.182034	-0.00175633	0.0267717	0.947693	0.0205731	0.019732	0.297131	0.000165156	0.00374792	0.964852	GRS4
ACVRL1	Serine/threonine-protein kinase receptor R3	P37023	ENSG00000139567	ACVRL1	Neurology	29281	0.0152224	0.019226	0.428506	0.0439324	0.0207407	0.0341686	0.0254443	0.0106344	0.0167342	0.0594747	0.015727	0.000156071	0.037423	0.0142759	0.00876104	0.0573753	0.0126267	5.54257e-06	0.0493778	0.0251927	0.0500042	0.0162391	0.0185833	0.382205	0.039892	0.00353043	1.52057e-29	GRS4;GRS6;GRSbfp
BIN2	Bridging integrator 2	Q9UBW5	ENSG00000110934	BIN2	Neurology	29529	0.00230673	0.0198678	0.907571	-0.0096686	0.021405	0.65149	-0.0104151	0.0109744	0.342607	-0.0581243	0.0162322	0.000343097	-0.00797607	0.0147161	0.587826	-0.00628584	0.013032	0.62957	-0.0290825	0.0260389	0.264053	0.0243525	0.0191764	0.204124	0.00388597	0.00364735	0.286693	GRS4
BRK1	Protein BRICK1	Q8WUW1	ENSG00000254999	BRK1	Neurology	28836	0.0251291	0.0201865	0.213199	0.0170939	0.0218088	0.433161	-0.0061096	0.0111726	0.584494	-0.102612	0.0165254	5.39364e-10	0.00793489	0.0149902	0.596575	0.00195164	0.0132579	0.88297	0.0537582	0.0265063	0.0425563	0.0713856	0.0195229	0.000256138	0.00560561	0.00371252	0.131075	GRS4;GRS8
CC2D1A	Coiled-coil and C2 domain-containing protein 1A	Q6P1N0	ENSG00000132024	CC2D1A	Neurology	29329	-0.0257888	0.0196214	0.18875	-0.0248505	0.0211705	0.240475	-0.00720259	0.010856	0.507039	-0.0638875	0.0160459	6.86361e-05	0.0145021	0.0145736	0.319701	0.0082699	0.0128887	0.521111	-0.0455115	0.0257085	0.0766887	-0.0207019	0.0189675	0.275089	0.00923124	0.00361016	0.0105624	GRS4
CD300C	CMRF35-like molecule 6	Q08708	ENSG00000167850	CD300C	Neurology	29789	-0.0331915	0.0200398	0.0976755	0.043057	0.0216204	0.0464356	0.0200352	0.0110915	0.0708734	0.059103	0.0163793	0.000308589	0.0372475	0.0148733	0.012274	0.0557749	0.0131557	2.24608e-05	-0.0187058	0.0262775	0.476561	0.00953964	0.0193619	0.622228	0.0297442	0.00368211	6.82987e-16	GRS4;GRS6;GRSbfp
CD63	CD63 antigen	P08962	ENSG00000135404	CD63	Neurology	29281	-0.0229107	0.0202798	0.258601	-0.00713643	0.0218794	0.744298	-0.0264866	0.0112175	0.0182232	-0.0649881	0.0165889	8.96532e-05	-0.0120765	0.0150601	0.422624	-0.0078283	0.0133236	0.556838	-0.0719339	0.0265723	0.00679126	-8.40412e-06	0.0196024	0.999658	0.0107619	0.00373158	0.00392924	GRS4
CD99L2	CD99 antigen-like protein 2	Q8TCZ2	ENSG00000102181	CD99L2	Neurology	29529	0.0440655	0.0201352	0.0286425	-0.00882771	0.0216949	0.684083	0.0206121	0.0111225	0.0638657	0.064244	0.0164514	9.44048e-05	0.0306342	0.0149144	0.0399847	0.0287212	0.0132075	0.0296673	0.126683	0.0263818	1.57924e-06	0.0664379	0.0194328	0.000629723	0.046801	0.00368675	7.93578e-37	GRS4;GRS7;GRSbfp
CGA	Glycoprotein hormones alpha chain	P01215	ENSG00000135346	CGA	Neurology	29529	0.00158262	0.0152342	0.917261	-0.00223431	0.016413	0.891719	-0.00060324	0.00841507	0.942853	0.048861	0.012446	8.66278e-05	0.00167544	0.0112841	0.881967	-0.00807159	0.00999266	0.41924	0.00100728	0.0199666	0.959766	0.0116628	0.0147044	0.427697	0.000522905	0.00279677	0.851687	GRS4
CLEC14A	C-type lectin domain family 14 member A	Q86T13	ENSG00000176435	CLEC14A	Neurology	29529	-0.0593358	0.019582	0.00244674	0.00762832	0.0211005	0.717711	0.00289712	0.0108184	0.788858	0.074824	0.0159988	2.92616e-06	0.0204003	0.0145063	0.159644	0.0446281	0.012844	0.000512329	0.0984783	0.0256626	0.000124589	0.00731156	0.018904	0.698928	0.0146743	0.0035945	4.46843e-05	GRS4;GRS7;GRSbfp
CLPP	ATP-dependent Clp protease proteolytic subunit, mitochondrial	Q16740	ENSG00000125656	CLPP	Neurology	29274	-0.0190052	0.0202559	0.348121	-0.0146616	0.0218469	0.502159	-0.00817564	0.0112053	0.465627	-0.0628352	0.0165574	0.000147939	-0.0172108	0.0150361	0.252369	-0.00523567	0.0133026	0.693892	-0.0233813	0.0265307	0.378167	-0.00175616	0.0195791	0.92853	0.00610195	0.00372447	0.101361	GRS4
CNTN3	Contactin-3	Q9P232	ENSG00000113805	CNTN3	Neurology	29529	0.0348945	0.0190317	0.0667397	-0.0138955	0.0205053	0.497997	-0.00465454	0.0105133	0.657965	-0.112727	0.0155396	4.13995e-13	0.014697	0.0140975	0.297174	0.0334287	0.0124829	0.0074113	-0.135343	0.0249327	5.73247e-08	-0.103932	0.018361	1.52356e-08	0.0233989	0.00349147	2.09682e-11	GRS4;GRS7;GRS8;GRSbfp
CPM	Carboxypeptidase M	P14384	ENSG00000135678	CPM	Neurology	29612	0.0337185	0.0196072	0.0854981	0.00267694	0.0211646	0.899351	0.000177283	0.010857	0.986972	-0.135073	0.016016	3.50217e-17	0.0171627	0.0145595	0.238486	0.0537748	0.0128762	2.97146e-05	-0.141581	0.0256999	3.63844e-08	-0.0835362	0.0189476	1.04312e-05	0.0461302	0.00360044	1.75875e-37	GRS4;GRS6;GRS7;GRS8;GRSbfp
CX3CL1	Fractalkine	P78423	ENSG00000006210	CX3CL1	Neurology	29329	-0.0309464	0.0200795	0.123281	0.00150122	0.0216655	0.944759	-0.0028567	0.0111097	0.797075	0.0797942	0.0164186	1.17995e-06	0.0160144	0.014914	0.282927	0.01505	0.0131895	0.253856	0.164813	0.0262927	3.69921e-10	0.0715982	0.0194065	0.000225192	0.00909801	0.00369452	0.0138001	GRS4;GRS7;GRS8
DKK1	Dickkopf-related protein 1	O94907	ENSG00000107984	DKK1	Neurology	29789	-0.0247506	0.0201153	0.218544	-0.00849458	0.0217029	0.695502	-0.0227466	0.0111329	0.0410435	-0.0710959	0.0164391	1.53165e-05	-0.00626836	0.0149306	0.67461	-0.0433208	0.0132067	0.00103845	-0.0389818	0.0263753	0.139428	-0.0153403	0.0194344	0.429923	0.00487765	0.00369986	0.187403	GRS4
DSC2	Desmocollin-2	Q02487	ENSG00000134755	DSC2	Neurology	29180	-0.0574092	0.0198073	0.00375371	0.0389426	0.0213529	0.0681982	0.00972366	0.0109543	0.374734	0.0775595	0.0161983	1.69181e-06	-0.00580936	0.0146764	0.692234	0.00843219	0.0130064	0.51679	0.0407242	0.0259728	0.116902	0.0332907	0.0191375	0.0819476	0.028957	0.00363265	1.6272e-15	GRS4;GRSbfp
EFNA1	Ephrin-A1	P20827	ENSG00000169242	EFNA1	Neurology	29472	-0.0218206	0.0199394	0.273813	-0.0571084	0.0214801	0.00784943	0.0324258	0.0110124	0.00323755	0.084839	0.0162852	1.90556e-07	0.0279046	0.0147702	0.0588683	0.015582	0.0130766	0.233431	0.061358	0.026134	0.0188903	0.0454974	0.0192453	0.0180816	0.0365105	0.00365574	1.89034e-23	GRS4;GRSbfp
F11R	Junctional adhesion molecule A	Q9Y624	ENSG00000158769	F11R	Neurology	29529	-0.00329496	0.0202215	0.870564	-0.0323974	0.0217853	0.136994	-0.0115091	0.0111697	0.302839	-0.0808266	0.0165181	9.97237e-07	-0.00279875	0.0149782	0.851775	0.000201043	0.0132641	0.987907	-0.072174	0.0264997	0.00646174	-0.0135246	0.0195182	0.488364	0.011992	0.00371169	0.00123553	GRS4
FYB1	FYN-binding protein 1	O15117	ENSG00000082074	FYB1	Neurology	29472	-0.00900064	0.0200723	0.65386	-0.0337787	0.021621	0.118226	-0.00356643	0.0110873	0.747706	-0.0679599	0.0163986	3.41873e-05	-0.00653484	0.0148603	0.660119	-0.0101432	0.0131625	0.440942	-0.0564501	0.0263069	0.0318947	-0.010352	0.0193756	0.593149	0.00869893	0.0036848	0.018244	GRS4
GDNF	Glial cell line-derived neurotrophic factor	P39905	ENSG00000168621	GDNF	Neurology	28836	0.0209522	0.0198127	0.290287	0.0461443	0.0214033	0.0310962	0.00524875	0.0109656	0.632188	-0.0591412	0.0162264	0.000268126	0.00168555	0.0147126	0.90879	0.00677448	0.0130122	0.602632	-0.0772823	0.0260132	0.0029718	-0.0597704	0.0191625	0.00181559	0.00565757	0.00364374	0.12051	GRS4
GNLY	Granulysin	P22749	ENSG00000115523	GNLY	Neurology	29529	0.0207642	0.0200437	0.300236	0.0291053	0.0215944	0.177726	-0.00488759	0.0110719	0.658897	-0.0577135	0.0163764	0.000425421	0.0175936	0.0148464	0.236012	-0.0209093	0.0131472	0.111754	0.0409762	0.0262695	0.118808	0.00148568	0.0193471	0.93879	0.0116303	0.00367916	0.00157323	GRS4
HAVCR2	Hepatitis A virus cellular receptor 2	Q8TDQ0	ENSG00000135077	HAVCR2	Neurology	29529	-0.0219362	0.0196862	0.265161	0.0506435	0.0212078	0.0169482	0.0175068	0.010874	0.107414	0.081777	0.0160806	3.69031e-07	0.0176464	0.0145816	0.22622	0.0334941	0.0129118	0.00948936	0.0509624	0.0258003	0.0482474	0.0539207	0.0189995	0.00454264	0.0465877	0.00360395	4.03201e-38	GRS4;GRSbfp
IGF2R	Cation-independent mannose-6-phosphate receptor	P11717	ENSG00000197081	IGF2R	Neurology	29529	-0.0323422	0.0199453	0.104912	0.0722282	0.0214854	0.000775544	-0.0247643	0.0110169	0.0245932	-0.0691747	0.0162948	2.19076e-05	0.0117992	0.0147741	0.424504	0.0265339	0.0130826	0.0425507	-0.0559884	0.0261402	0.0322137	-0.0348642	0.0192515	0.070154	0.0208795	0.00365979	1.17371e-08	GRS4;GRSbfp
ING1	Inhibitor of growth protein 1	Q9UK53	ENSG00000153487	ING1	Neurology	28781	-0.00929279	0.0203935	0.648628	0.0133985	0.0220237	0.54295	-0.0255047	0.0112844	0.0238176	-0.0604546	0.0166942	0.000293631	0.00357887	0.015135	0.813075	-0.0093067	0.0133906	0.48705	-0.0126714	0.0267695	0.635965	-0.0357444	0.0197244	0.0699669	0.00253694	0.00374796	0.498484	GRS4
LAMP2	Lysosome-associated membrane glycoprotein 2	P13473	ENSG00000005893	LAMP2	Neurology	28809	0.036162	0.019922	0.0695061	-0.0191037	0.0215001	0.374259	-0.0158632	0.0110232	0.150139	-0.0805068	0.0162625	7.44567e-07	0.000454653	0.0147814	0.975462	0.0139956	0.013082	0.284702	-0.167058	0.0260992	1.56878e-10	-0.074059	0.0192537	0.000120083	0.0218297	0.003662	2.53422e-09	GRS4;GRS7;GRS8;GRSbfp
LAYN	Layilin	Q6UX15	ENSG00000204381	LAYN	Neurology	29274	-0.025967	0.0191636	0.175423	-0.0122107	0.0206692	0.554681	0.00471219	0.0106013	0.656691	0.0560753	0.0156652	0.000344669	-0.00647523	0.0142258	0.648986	0.0175725	0.0125851	0.162635	0.0605	0.0250983	0.0159359	0.0541229	0.018521	0.00347775	0.00952094	0.00352341	0.00689238	GRS4
MFGE8	Lactadherin	Q08431	ENSG00000140545	MFGE8	Neurology	29529	0.00968365	0.0200604	0.629295	-0.0654281	0.0216094	0.00246584	-0.0318368	0.0110795	0.00406244	-0.120722	0.0163782	1.73959e-13	-0.0111265	0.0148588	0.453976	-0.00890382	0.0131584	0.498625	-0.168776	0.0262737	1.34962e-10	-0.086877	0.0193564	7.20703e-06	-0.0049177	0.00368269	0.18177	GRS4;GRS7;GRS8
MIF	Macrophage migration inhibitory factor	P14174	ENSG00000240972	MIF	Neurology	29465	-0.0107521	0.0200119	0.591076	-0.0176444	0.0215652	0.413256	-0.017986	0.0110554	0.103772	-0.0588789	0.0163495	0.00031719	-0.000168338	0.0148183	0.990936	-0.00571871	0.0131302	0.663175	-0.0232965	0.0262189	0.374258	0.00786003	0.0193262	0.684229	0.00467785	0.00367315	0.202841	GRS4
NOS3	Nitric oxide synthase, endothelial	P29474	ENSG00000164867	NOS3	Neurology	28836	-0.00921635	0.0199427	0.643983	0.0177579	0.0215448	0.409815	-0.00075813	0.0110374	0.945239	-0.0678385	0.0163315	3.27868e-05	0.011663	0.0148087	0.430953	0.0340976	0.0130959	0.00922735	-0.145361	0.0261734	2.82009e-08	-0.0951955	0.019283	7.98724e-07	0.0220775	0.00366543	1.73103e-09	GRS4;GRS7;GRS8;GRSbfp
OXT	Oxytocin-neurophysin 1	P01178	ENSG00000101405	OXT	Neurology	29789	-0.0398173	0.0199016	0.0454326	0.0354652	0.0214722	0.0986115	-0.012542	0.0110156	0.254893	-0.070149	0.0162651	1.61684e-05	0.0116983	0.0147724	0.428424	0.0317509	0.0130679	0.0151182	-0.0651898	0.0260943	0.0124867	-0.0562127	0.0192261	0.0034609	0.0377432	0.00365426	5.76953e-25	GRS4;GRSbfp
PAMR1	Inactive serine protease PAMR1	Q6UXH9	ENSG00000149090	PAMR1	Neurology	29529	0.0116348	0.0199115	0.559007	0.0606858	0.0214494	0.00466883	0.0184564	0.0109982	0.0933338	-0.0818418	0.0162646	4.88501e-07	0.0383284	0.014747	0.00935227	0.0297056	0.0130597	0.0229372	-0.072573	0.0260935	0.00541818	-0.0846535	0.0192129	1.05633e-05	0.0390015	0.0036484	1.2679e-26	GRS4;GRS8;GRSbfp
PIK3IP1	Phosphoinositide-3-kinase-interacting protein 1	Q96FE7	ENSG00000100100	PIK3IP1	Neurology	29529	-0.0504937	0.0191727	0.0084524	-0.00947506	0.0206586	0.64649	0.00791464	0.0105918	0.454922	0.0837043	0.015662	9.13888e-08	0.0197707	0.0142026	0.163918	0.0193378	0.0125772	0.124175	0.0390593	0.0251305	0.120133	0.0444692	0.0185065	0.0162717	0.0322533	0.00351522	4.78633e-20	GRS4;GRSbfp
PILRA	Paired immunoglobulin-like type 2 receptor alpha	Q9UKJ1	ENSG00000085514	PILRA	Neurology	29529	-0.0335121	0.0198119	0.0907499	0.0140069	0.0213458	0.511706	-0.0004462	0.0109442	0.967479	0.0586369	0.0161873	0.00029237	0.0043009	0.0146755	0.769473	0.0474223	0.0129931	0.000262902	0.00999781	0.0259675	0.70023	0.0046085	0.0191239	0.809572	0.025049	0.00363441	5.60503e-12	GRS4;GRS6;GRSbfp
PLA2G10	Group 10 secretory phospholipase A2	O15496	ENSG00000069764	PLA2G10	Neurology	29329	-0.00221021	0.0196759	0.910562	-0.00625367	0.0212291	0.768317	0.000504811	0.0108859	0.963013	0.125392	0.0160777	6.44047e-15	-0.0155231	0.0146136	0.288138	-0.014816	0.0129238	0.251636	0.12592	0.0257699	1.03273e-06	0.0827027	0.0190139	1.36845e-05	-0.00797274	0.00362017	0.0276514	GRS4;GRS7;GRS8
PLA2G7	Platelet-activating factor acetylhydrolase	Q13093	ENSG00000146070	PLA2G7	Neurology	29529	-0.0510987	0.0195805	0.00906751	-0.0174078	0.0210978	0.409321	-0.0147312	0.0108168	0.173244	-0.203223	0.015959	4.78709e-37	0.0307526	0.014504	0.0339897	-0.0469372	0.0128422	0.000257722	-0.118328	0.0256567	4.00541e-06	-0.0609022	0.0188985	0.00127174	-0.0182312	0.00359352	3.93218e-07	GRS4;GRS6;GRS7;GRSbfp
PTS	6-pyruvoyl tetrahydrobiopterin synthase	Q03393	ENSG00000150787	PTS	Neurology	28684	0.0460902	0.020102	0.0218657	0.0263909	0.0217221	0.224401	-0.0148364	0.0111242	0.182312	-0.0807315	0.0164524	9.29934e-07	0.00483832	0.0149256	0.745818	0.0347491	0.0131958	0.00845914	-0.10454	0.0263942	7.49071e-05	-0.0867192	0.0194409	8.20219e-06	0.0291949	0.00369313	2.77081e-15	GRS4;GRS7;GRS8;GRSbfp
PVR	Poliovirus receptor	P15151	ENSG00000073008	PVR	Neurology	29789	0.0122718	0.0201707	0.542928	0.00941032	0.0217622	0.665442	-0.002386	0.0111641	0.830767	-0.0754464	0.0164834	4.7334e-06	-0.0245978	0.0149708	0.100381	-0.00912314	0.013245	0.490957	-0.0336442	0.0264476	0.203345	-0.0108207	0.0194876	0.57872	0.00388553	0.00371001	0.294965	GRS4
RELT	Tumor necrosis factor receptor superfamily member 19L	Q969Z4	ENSG00000054967	RELT	Neurology	29529	-0.0285704	0.0181209	0.114886	0.00868024	0.0195238	0.656614	-0.00106002	0.01001	0.915666	0.0536271	0.0148056	0.000292723	0.0423167	0.0134206	0.00161698	0.0256118	0.0118858	0.0311838	-0.0107875	0.0237509	0.649692	0.00563704	0.0174915	0.747248	0.0257795	0.00332347	8.98897e-15	GRS4;GRSbfp
SFRP1	Secreted frizzled-related protein 1	Q8N474	ENSG00000104332	SFRP1	Neurology	29220	0.00864597	0.0192931	0.654058	0.0187603	0.0208105	0.367338	0.0230707	0.0106732	0.0306604	-0.0715836	0.0157766	5.71972e-06	0.0221997	0.0143265	0.121258	0.0135859	0.0126765	0.283846	0.0258256	0.0252817	0.307021	-0.0251167	0.0186452	0.177963	0.0325939	0.00354567	4.08256e-20	GRS4;GRSbfp
SKAP1	Src kinase-associated phosphoprotein 1	Q86WV1	ENSG00000141293	SKAP1	Neurology	29274	0.0194058	0.0200253	0.33252	-0.010569	0.0215983	0.6246	0.0136191	0.0110776	0.218919	-0.0728789	0.0163674	8.51113e-06	0.026762	0.0148644	0.0718069	0.00782768	0.0131511	0.551706	-0.0825508	0.0262246	0.00164648	-0.0915103	0.0193489	2.26128e-06	0.0177395	0.00368078	1.44653e-06	GRS4;GRS8;GRSbfp
SPOCK1	Testican-1	Q08629	ENSG00000152377	SPOCK1	Neurology	29329	0.0466619	0.019927	0.019206	0.0501213	0.0215002	0.0197493	-0.0145362	0.0110256	0.187377	-0.0806213	0.0162945	7.54902e-07	0.00261677	0.0148018	0.859677	-0.0431282	0.0130879	0.000984435	-0.038407	0.026111	0.141326	-0.045837	0.0192627	0.0173393	-0.0165165	0.00366576	6.64426e-06	GRS4;GRSbfp
THY1	Thy-1 membrane glycoprotein	P04216	ENSG00000154096	THY1	Neurology	29789	-0.0146049	0.0196793	0.458006	0.0516676	0.0212301	0.0149512	0.0285436	0.0108909	0.00877548	0.0749476	0.0160817	3.16912e-06	0.0420999	0.0146047	0.00394662	0.0309152	0.0129213	0.0167364	0.0691804	0.025801	0.00733752	0.0652114	0.0190093	0.000603279	0.0518403	0.00360721	1.12327e-46	GRS4;GRSbfp
TNFRSF1A	Tumor necrosis factor receptor superfamily member 1A	P19438	ENSG00000067182	TNFRSF1A	Neurology	29529	-0.0478349	0.0194439	0.0138935	0.0154063	0.0209503	0.462117	0.0229844	0.0107406	0.0323672	0.0609213	0.015887	0.000126	0.0406421	0.0144017	0.00477527	0.0471246	0.0127524	0.000219975	0.0173256	0.0254863	0.496636	0.0326929	0.0187687	0.08154	0.0522223	0.00355698	1.25533e-48	GRS4;GRS6;GRSbfp
TNFRSF21	Tumor necrosis factor receptor superfamily member 21	O75509	ENSG00000146072	TNFRSF21	Neurology	29789	-0.00774029	0.0198212	0.696165	0.00187824	0.0213851	0.930013	0.0127971	0.0109704	0.243419	0.0943986	0.0161942	5.62839e-09	0.0134425	0.0147118	0.36087	0.0239297	0.0130149	0.0659779	0.101588	0.0259833	9.26013e-05	0.0594229	0.0191469	0.00191411	0.0255108	0.00364279	2.55662e-12	GRS4;GRS7;GRSbfp
TNFRSF8	Tumor necrosis factor receptor superfamily member 8	P28908	ENSG00000120949	TNFRSF8	Neurology	29789	-0.0147671	0.0199498	0.459175	0.0336077	0.0215231	0.118423	-0.00164599	0.0110419	0.881501	0.0783725	0.0163023	1.53623e-06	0.0146228	0.0148073	0.323385	0.0155009	0.0130998	0.236702	0.0479925	0.0261573	0.0665504	0.0140297	0.0192742	0.466679	0.0130127	0.00366868	0.000390274	GRS4;GRSbfp
TNFRSF9	Tumor necrosis factor receptor superfamily member 9	Q07011	ENSG00000049249	TNFRSF9	Neurology	29329	-0.0275347	0.0195262	0.158508	0.0474252	0.0210665	0.0243795	0.0116742	0.0108032	0.279875	0.0658514	0.0159678	3.73351e-05	0.0143857	0.0145029	0.321247	0.0413113	0.012824	0.00127699	0.0173336	0.0255849	0.498098	-0.0366874	0.0188747	0.0519373	0.0333213	0.00358777	1.68564e-20	GRS4;GRSbfp
TXNRD1	Thioredoxin reductase 1, cytoplasmic	Q16881	ENSG00000198431	TXNRD1	Neurology	29529	0.0132877	0.0199482	0.505347	0.00988372	0.0214918	0.645603	-0.0059534	0.011019	0.589003	-0.059964	0.0162978	0.000234325	-0.00417353	0.0147758	0.777595	0.00655276	0.0130849	0.616523	-0.050261	0.0261434	0.0545509	-0.012067	0.0192546	0.530856	0.0130067	0.00366142	0.000382379	GRS4;GRSbfp
AP2B1	AP-2 complex subunit beta	P63010	ENSG00000006125	AP2B1	Neurology II	28981	-0.0141029	0.0202625	0.486428	0.00268169	0.0219031	0.902556	-0.0172871	0.0112342	0.123866	-0.0622373	0.0165767	0.00017402	-0.00854815	0.0150681	0.570513	-0.00477354	0.0133167	0.72	-0.0257815	0.026561	0.33173	-0.0208121	0.019611	0.288588	-0.00158344	0.00373273	0.67142	GRS4
EIF4G3	Eukaryotic translation initiation factor 4 gamma 3	O43432	ENSG00000075151	EIF4G3	Neurology II	29738	-0.04922	0.0198088	0.0129693	-0.00107763	0.0213744	0.959791	-0.0142977	0.0109514	0.191712	-0.0612574	0.0161862	0.000154285	0.00987708	0.0146967	0.50155	-0.0126349	0.0129978	0.331017	-0.0469932	0.0259715	0.0703971	0.00487979	0.0191305	0.798664	0.00143341	0.00364462	0.694104	GRS4
FGFBP3	Fibroblast growth factor-binding protein 3	Q8TAT2	ENSG00000174721	FGFBP3	Neurology II	29730	-0.00232244	0.0197772	0.90652	0.0194599	0.0213795	0.362717	-0.0103726	0.0109447	0.343278	-0.0741946	0.0161652	4.45547e-06	0.0512126	0.0146747	0.000484005	-0.0238404	0.0129841	0.0663483	-0.049449	0.025939	0.0566135	0.0231682	0.0191137	0.225475	0.000923811	0.00363903	0.799604	GRS4
HHEX	Hematopoietically-expressed homeobox protein HHEX	Q03014	ENSG00000152804	HHEX	Neurology II	29730	-0.0621219	0.0199989	0.00189645	0.0115088	0.0216228	0.594556	-0.0119381	0.0110691	0.28082	-0.0624317	0.0163508	0.000134668	0.0153435	0.0148444	0.301321	0.0165366	0.0131321	0.20795	-0.147127	0.0262217	2.03072e-08	-0.0581962	0.0193286	0.002607	0.0149298	0.00367939	4.96867e-05	GRS4;GRS7;GRSbfp
HJV	Hemojuvelin	Q6ZVN8	ENSG00000168509	HJV	Neurology II	29738	-0.00625085	0.020157	0.756482	0.000679317	0.021748	0.975082	-0.000349091	0.0111431	0.975008	-0.0989318	0.016463	1.88457e-09	0.00853289	0.0149536	0.568259	0.0388466	0.0132232	0.00330855	-0.0791825	0.0264229	0.00273114	-0.0641739	0.0194613	0.000976604	0.0268049	0.00370507	4.78024e-13	GRS4;GRSbfp
HSD17B14	17-beta-hydroxysteroid dehydrogenase 14	Q9BPX1	ENSG00000087076	HSD17B14	Neurology II	29730	0.0312009	0.0201288	0.121138	0.0370556	0.0217597	0.0885891	-0.026377	0.0111389	0.0178901	-0.0599601	0.0164554	0.000269108	0.0103326	0.0149392	0.489166	0.00669459	0.0132161	0.612476	-0.0542327	0.0264009	0.0399656	0.011089	0.0194546	0.568686	0.000267146	0.00370387	0.942502	GRS4
PIBF1	Progesterone-induced-blocking factor 1, Isoform 4	Q8WXW3-4	ENSG00000083535	PIBF1	Neurology II	29738	-0.0226391	0.0199441	0.25633	-0.0191396	0.0215184	0.373766	-0.00958122	0.0110254	0.384849	-0.0604693	0.0162955	0.000206991	0.000301226	0.014796	0.983757	-0.0079803	0.0130856	0.541964	-0.049245	0.0261467	0.059654	0.00573646	0.0192596	0.76582	0.00582516	0.00366907	0.112378	GRS4
PRKAR2A	cAMP-dependent protein kinase type II-alpha regulatory subunit	P13861	ENSG00000114302	PRKAR2A	Neurology II	29671	-0.0122604	0.0198099	0.535984	-0.0160779	0.021414	0.452771	-0.00284929	0.0109605	0.794898	-0.0643346	0.0161925	7.11087e-05	0.0130563	0.0146938	0.374248	-0.00411177	0.0130006	0.751796	-0.0592046	0.0259726	0.0226443	-0.00891659	0.0191453	0.64141	0.00826953	0.00364407	0.0232567	GRS4
REEP4	Receptor expression-enhancing protein 4	Q9H6H4	ENSG00000168476	REEP4	Neurology II	29738	-0.0237878	0.0198005	0.229615	-0.0219179	0.0213634	0.30492	-0.00360216	0.0109462	0.742098	-0.0634151	0.0161778	8.87901e-05	0.012475	0.0146893	0.395744	-0.000188386	0.0129915	0.988431	-0.0245529	0.0259596	0.344253	-0.00203282	0.019121	0.915334	0.00248726	0.00364278	0.494744	GRS4
TNIP1	TNFAIP3-interacting protein 1	Q15025	ENSG00000145901	TNIP1	Neurology II	29730	-0.0294756	0.0195361	0.131367	-0.0287251	0.0211193	0.173797	0.000809973	0.0108119	0.940283	-0.0599995	0.0159706	0.000172381	0.0131098	0.0144992	0.365908	0.000835469	0.012827	0.948068	-0.0566284	0.0256232	0.0271098	-0.00111567	0.0188819	0.952883	0.00699912	0.00359457	0.0515278	GRS4
VSNL1	Visinin-like protein 1	P62760	ENSG00000163032	VSNL1	Neurology II	29730	0.0143274	0.0181996	0.431149	-0.0108261	0.0196744	0.582145	-0.0270506	0.0100707	0.00723363	-0.059125	0.0148771	7.07787e-05	-0.0104191	0.0135069	0.44048	-0.0132923	0.0119489	0.265962	-0.0874615	0.0238661	0.000248084	-0.099228	0.0175801	1.67345e-08	-0.00276963	0.00334873	0.408205	GRS4;GRS7;GRS8
CA14	Carbonic anhydrase 14	Q9ULX7	ENSG00000118298	CA14	Oncology	29782	-0.010746	0.0191881	0.575458	-0.0643928	0.0206932	0.00186139	-0.0208385	0.010607	0.0494711	0.071771	0.0156784	4.72016e-06	-0.00261841	0.0142342	0.854052	-0.0959699	0.012585	2.49877e-14	0.0579774	0.025126	0.0210358	0.0276133	0.0185275	0.13613	-0.0435122	0.00351583	4.2969e-35	GRS4;GRS6;GRSbfp
CBLN4	Cerebellin-4	Q9NTU7	ENSG00000054803	CBLN4	Oncology	29782	0.0455232	0.0201716	0.0240279	0.046434	0.0217575	0.0328381	0.00862728	0.0111522	0.439178	-0.0831766	0.0164821	4.52673e-07	-0.0248782	0.0149643	0.0964231	0.0029857	0.0132441	0.821641	-0.17539	0.0263988	3.10847e-11	-0.0941576	0.0194718	1.3341e-06	-0.0019106	0.00370583	0.606162	GRS4;GRS7;GRS8
CCN1	CCN family member 1	O00622	ENSG00000142871	CCN1	Oncology	29362	-0.0310175	0.0196822	0.115056	0.00787458	0.0212313	0.710719	-0.0195299	0.0108789	0.0726313	-0.0688474	0.0160578	1.81301e-05	0.0132722	0.0146077	0.363582	-0.0093021	0.0129192	0.471517	-0.137881	0.0257707	8.84583e-08	-0.0715448	0.0190044	0.000167114	0.00117087	0.00361954	0.74633	GRS4;GRS7;GRS8
CD300E	CMRF35-like molecule 2	Q496F6	ENSG00000186407	CD300E	Oncology	29669	-0.0286338	0.0194517	0.141018	0.0200334	0.0209972	0.340042	0.00532275	0.0107576	0.620753	0.0702848	0.0158999	9.88402e-06	0.0437367	0.0144338	0.00244641	0.0550971	0.0127693	1.60258e-05	0.0265435	0.0254836	0.29761	0.0218978	0.0187895	0.243857	0.0432444	0.00356492	8.75181e-34	GRS4;GRS6;GRSbfp
DLL1	Delta-like protein 1	O00548	ENSG00000198719	DLL1	Oncology	29657	-0.0373314	0.019663	0.0576316	0.0220241	0.0212059	0.299007	0.0122085	0.010864	0.261126	0.0925011	0.016054	8.40082e-09	0.0234591	0.0145899	0.107867	0.0397624	0.0129199	0.00208859	0.0610451	0.0257988	0.0179783	0.0426535	0.0189964	0.0247535	0.0382224	0.00360857	3.61158e-26	GRS4;GRSbfp
DNAJB1	DnaJ homolog subfamily B member 1	P25685	ENSG00000132002	DNAJB1	Oncology	29421	-0.0410107	0.0199181	0.039506	-0.01538	0.0214894	0.474181	-0.00947866	0.0110114	0.389352	-0.0594619	0.0162566	0.000254931	-0.0193158	0.0147857	0.191434	0.00880612	0.0130763	0.500673	-0.0648575	0.0260949	0.0129443	-0.0517539	0.0192382	0.00714563	0.00561477	0.0036632	0.125348	GRS4
FGF21	Fibroblast growth factor 21	Q9NSA1	ENSG00000105550	FGF21	Oncology	29729	0.0258425	0.0199117	0.194346	-0.0461542	0.0214749	0.031625	0.00441846	0.0110093	0.688174	-0.0587234	0.0162743	0.000308654	-0.0165885	0.0147769	0.261619	0.0143845	0.0130702	0.271099	-0.130392	0.0260589	5.65468e-07	-0.0962854	0.0192164	5.45791e-07	0.0311932	0.00365407	1.44774e-17	GRS4;GRS7;GRS8;GRSbfp
FGFBP1	Fibroblast growth factor-binding protein 1	Q14512	ENSG00000137440	FGFBP1	Oncology	29657	0.028195	0.0198289	0.155061	0.00761696	0.0213846	0.721701	0.00644467	0.0109556	0.556366	-0.0947952	0.0161887	4.80201e-09	0.01856	0.0147128	0.207144	-0.0898101	0.0130202	5.38925e-12	-0.0223908	0.0260179	0.38947	0.0659847	0.019154	0.00057194	-0.025207	0.00364287	4.62317e-12	GRS4;GRS6;GRSbfp
FURIN	Furin	P09958	ENSG00000140564	FURIN	Oncology	29657	0.0211133	0.019864	0.28784	0.0516448	0.0214201	0.0159128	0.0300615	0.0109735	0.00615754	-0.0741212	0.0162208	4.90821e-06	0.0188439	0.0147386	0.201071	0.0572979	0.0130493	1.1328e-05	-0.0623743	0.0260614	0.0167011	-0.0606087	0.0191882	0.00158663	0.0504846	0.00364041	1.35802e-43	GRS4;GRS6;GRSbfp
HPGDS	Hematopoietic prostaglandin D synthase	O60760	ENSG00000163106	HPGDS	Oncology	28819	-0.0391509	0.0205264	0.0564861	0.0477571	0.0221403	0.0310125	-0.0146884	0.0113507	0.19566	-0.0595701	0.016756	0.000378363	-0.00129266	0.0152273	0.932349	-0.018986	0.0134871	0.159228	0.033213	0.0269114	0.217153	-0.0111367	0.0198008	0.573822	-0.00568866	0.00377058	0.131387	GRS4
HS3ST3B1	Heparan sulfate glucosamine 3-O-sulfotransferase 3B1	Q9Y662	ENSG00000125430	HS3ST3B1	Oncology	29421	0.0118861	0.0202876	0.55796	0.0387284	0.0218856	0.0768073	-0.00484567	0.011215	0.665694	-0.0666867	0.0165563	5.64258e-05	-0.00185263	0.0150594	0.902091	-0.0489933	0.0133151	0.000234068	-0.0198265	0.0265797	0.455719	-0.0353735	0.0195951	0.0710495	-0.00770805	0.00373078	0.038831	GRS4;GRS6
IDUA	Alpha-L-iduronidase	P35475	ENSG00000127415	IDUA	Oncology	29782	-0.0119045	0.0201352	0.554373	-0.0106345	0.0217181	0.624379	-0.0123593	0.0111311	0.266864	-0.0751135	0.0164523	5.00256e-06	0.00618189	0.0149368	0.678972	-0.000988805	0.0132191	0.940373	-0.16534	0.0263512	3.55606e-10	-0.0657712	0.019439	0.000716695	0.00708064	0.00369864	0.0555798	GRS4;GRS7
MANSC1	MANSC domain-containing protein 1	Q9H8J5	ENSG00000111261	MANSC1	Oncology	29657	-0.0257562	0.0202343	0.203064	0.0352945	0.0218207	0.105786	-0.000128787	0.0111796	0.990809	0.094492	0.01652	1.07643e-08	0.0163133	0.0150136	0.277237	0.00149319	0.013297	0.91059	0.148514	0.026536	2.20415e-08	0.0901789	0.0195423	3.95614e-06	0.0147274	0.00371934	7.52279e-05	GRS4;GRS7;GRS8;GRSbfp
NCS1	Neuronal calcium sensor 1	P62166	ENSG00000107130	NCS1	Oncology	29782	-0.0539844	0.0184274	0.0033969	-0.0100191	0.0198789	0.614259	-0.0236499	0.0101877	0.0202714	-0.0894705	0.0150554	2.83369e-09	0.02023	0.0136713	0.138955	-0.0259152	0.0120987	0.0322028	-0.0929796	0.0241295	0.000116754	-0.04539	0.0177942	0.0107516	-0.00599323	0.00338544	0.0766877	GRS4;GRS7
NECTIN4	Nectin-4	Q96NY8	ENSG00000143217	NECTIN4	Oncology	29657	-0.0378399	0.0199331	0.0576603	0.00911213	0.0214975	0.671665	-0.0058012	0.0110135	0.59838	0.0801575	0.016277	8.4989e-07	0.0282017	0.01479	0.0565557	0.0029289	0.0130995	0.823078	0.0401114	0.0261547	0.125133	0.0679123	0.019255	0.000420924	0.0117085	0.00366443	0.0013989	GRS4;GRS8
NELL1	Protein kinase C-binding protein NELL1	Q92832	ENSG00000165973	NELL1	Oncology	29657	0.0452813	0.0202263	0.0251805	0.0256677	0.0218138	0.239337	0.0111899	0.0111756	0.3167	-0.0677195	0.0165189	4.1511e-05	0.0173101	0.0150085	0.248776	0.00636171	0.0132924	0.63223	0.0032532	0.0265411	0.902447	0.0129429	0.0195426	0.507792	-0.0107421	0.00371854	0.00387004	GRS4
NPY	Pro-neuropeptide Y [Cleaved into: Neuropeptide Y	P01303	ENSG00000122585	NPY	Oncology	29782	-0.0608788	0.0197815	0.00208892	-0.0274191	0.0213394	0.198835	0.00724637	0.0109374	0.507636	-0.089759	0.0161631	2.82677e-08	-0.00615017	0.0146767	0.675186	0.0229328	0.0129882	0.0774636	-0.205387	0.025882	2.16988e-15	-0.129482	0.0190894	1.19981e-11	0.0059913	0.00363428	0.0992501	GRS4;GRS7;GRS8
PPP1R12A	Protein phosphatase 1 regulatory subunit 12A	O14974	ENSG00000058272	PPP1R12A	Oncology	29657	-0.0220868	0.0199868	0.26914	-0.0183151	0.0215544	0.395492	-0.00837432	0.0110427	0.448241	-0.0650345	0.0163225	6.78291e-05	-0.00343257	0.0148302	0.816961	-0.00268016	0.0131343	0.838309	-0.0551289	0.0262232	0.0355358	0.0177422	0.0193099	0.3582	0.00984364	0.00367435	0.00738807	GRS4
PRKRA	Interferon-inducible double-stranded RNA-dependent protein kinase activator A	O75569	ENSG00000180228	PRKRA	Oncology	28819	-0.00655618	0.0201434	0.744824	-0.0477684	0.0217259	0.0279082	-0.00689516	0.0111385	0.535898	-0.065718	0.0164414	6.42829e-05	0.00975133	0.0149422	0.514018	-0.00200845	0.0132352	0.879384	-0.0744452	0.0264047	0.00481482	-0.0439337	0.0194286	0.023749	0.011562	0.00369952	0.00177823	GRS4
RET	Proto-oncogene tyrosine-protein kinase receptor Ret	P07949	ENSG00000165731	RET	Oncology	29421	0.00777734	0.0199472	0.696616	0.0142552	0.0215194	0.507698	-0.00998408	0.0110267	0.365238	-0.0713644	0.0162777	1.16825e-05	-0.00957054	0.0148067	0.518047	-0.00403471	0.0130946	0.757994	-0.196532	0.0261089	5.32355e-14	-0.129924	0.0192524	1.52232e-11	0.00900846	0.00366808	0.0140587	GRS4;GRS7;GRS8
S100A4	Protein S100-A4	P26447	ENSG00000196154	S100A4	Oncology	29657	-0.0422461	0.0198118	0.0329844	-0.0148549	0.0213669	0.486918	-0.0235824	0.0109458	0.0312112	-0.0593883	0.0161811	0.000242759	0.0151896	0.0147009	0.301499	0.00776735	0.0130199	0.550795	-0.077055	0.0259931	0.0030347	-0.0199477	0.0191417	0.297372	0.000858862	0.00364281	0.813614	GRS4
SMAD1	Mothers against decapentaplegic homolog 1	Q15797	ENSG00000170365	SMAD1	Oncology	28819	-0.0295889	0.0202321	0.143623	-0.00636903	0.0218241	0.770415	0.00340667	0.011188	0.760755	-0.0598566	0.0165152	0.000290204	-0.00158135	0.0150087	0.916089	-0.00285348	0.0132939	0.830045	-0.105958	0.0265182	6.46717e-05	-0.0110211	0.0195165	0.572277	0.00558195	0.00371643	0.133117	GRS4;GRS7
SNAP29	Synaptosomal-associated protein 29	O95721	ENSG00000099940	SNAP29	Oncology	29657	-0.0204996	0.0201225	0.308334	-0.0241896	0.0217004	0.264986	-0.0103519	0.0111175	0.351793	-0.0656263	0.0164332	6.52566e-05	-0.00205994	0.0149308	0.890268	-0.0135043	0.0132231	0.307138	-0.0675185	0.0264001	0.0105475	-0.00355962	0.0194411	0.854723	0.00811932	0.00369943	0.0281891	GRS4
SORD	Sorbitol dehydrogenase	Q00796	ENSG00000140263	SORD	Oncology	29618	0.0174371	0.0198187	0.37896	0.00603311	0.0213737	0.77774	-0.00605821	0.0109553	0.580272	-0.0641035	0.0161957	7.57386e-05	0.00435591	0.0147029	0.767032	0.0283199	0.0130043	0.0294343	-0.0938178	0.025941	0.000299014	-0.058912	0.0191268	0.00207136	0.0216847	0.00363958	2.58208e-09	GRS4;GRS7;GRSbfp
TGFBR2	TGF-beta receptor type-2	P37173	ENSG00000163513	TGFBR2	Oncology	29657	-0.035548	0.0193502	0.0662074	0.0162862	0.0208687	0.435155	0.0289493	0.0106901	0.00677184	0.0937525	0.015798	2.98132e-09	0.0449868	0.014356	0.00172814	0.0530019	0.0127127	3.06509e-05	0.0793059	0.0253866	0.00178626	0.0388742	0.0186944	0.0375841	0.0555466	0.00354321	3.6284e-55	GRS4;GRS6;GRSbfp
TJAP1	Tight junction-associated protein 1	Q5JTD0	ENSG00000137221	TJAP1	Oncology	29657	-0.0278785	0.0196188	0.155324	-0.0320414	0.0211572	0.129924	-0.00422977	0.0108395	0.696379	-0.0639724	0.0160221	6.54697e-05	0.00520269	0.0145573	0.7208	-0.00587473	0.0128925	0.648631	-0.0379193	0.0257417	0.140742	0.00978221	0.0189547	0.605801	0.00778238	0.0036069	0.0309639	GRS4
TNFRSF19	Tumor necrosis factor receptor superfamily member 19	Q9NS68	ENSG00000127863	TNFRSF19	Oncology	29782	-0.0393821	0.0190928	0.0391528	-0.0205678	0.0205949	0.317956	0.00542273	0.0105557	0.607448	0.0641237	0.0156027	3.97074e-05	0.040665	0.0141625	0.00409059	0.0133705	0.0125353	0.286149	0.0373751	0.0250042	0.13499	0.041732	0.0184358	0.0236033	0.0201644	0.00350566	8.90722e-09	GRS4;GRSbfp
VEGFC	Vascular endothelial growth factor C	P49767	ENSG00000150630	VEGFC	Oncology	29657	-0.0246248	0.0201825	0.222433	-0.00427513	0.0217658	0.844286	-0.0304696	0.0111495	0.00628318	-0.0618786	0.0164828	0.000174285	-0.00515369	0.0149754	0.730741	-0.0309538	0.0132617	0.0195982	-0.0206271	0.0264817	0.436034	0.00386361	0.0194992	0.842936	0.00442454	0.0037107	0.233124	GRS4
VPS37A	Vacuolar protein sorting-associated protein 37A	Q8NEZ2	ENSG00000155975	VPS37A	Oncology	29421	-0.0467291	0.0198722	0.0187053	-0.0303989	0.0214398	0.156239	-0.00734322	0.0109863	0.503884	-0.0654477	0.0162187	5.46656e-05	-0.0130094	0.0147522	0.37786	-0.0118529	0.0130464	0.363613	-0.0695355	0.0260349	0.00756987	-0.00576181	0.0191966	0.764067	0.00446893	0.00365489	0.221443	GRS4
ATG16L1	Autophagy-related protein 16-1	Q676U5	ENSG00000085978	ATG16L1	Oncology II	29664	-0.0107988	0.0198662	0.586737	-0.00932317	0.0214532	0.66387	-0.00885471	0.0109891	0.420382	-0.0593432	0.0162543	0.00026175	0.00737926	0.014729	0.616372	-0.0166454	0.0130475	0.202055	-0.0480943	0.0260721	0.065096	0.00753833	0.0192009	0.694615	0.00802784	0.00365172	0.0279302	GRS4
ATRAID	All-trans retinoic acid-induced differentiation factor	Q6UW56	ENSG00000138085	ATRAID	Oncology II	29664	-0.0471393	0.0197884	0.0172171	-0.0042835	0.0213712	0.841143	0.00580063	0.0109472	0.596202	0.0738455	0.0161901	5.10755e-06	0.0289671	0.0146717	0.0483513	0.0228849	0.0129973	0.078293	0.0401389	0.0259728	0.122255	0.0626403	0.019124	0.00105604	0.0239584	0.00363538	4.46179e-11	GRS4;GRSbfp
CEACAM19	Carcinoembryonic antigen-related cell adhesion molecule 19	Q7Z692	ENSG00000186567	CEACAM19	Oncology II	29664	-0.0136763	0.0197442	0.488518	0.0177602	0.0213214	0.404866	-0.0054345	0.0109218	0.618781	0.066752	0.0161535	3.60058e-05	0.0179062	0.0146383	0.221246	0.00498576	0.0129678	0.700631	0.000279429	0.0259136	0.991397	-0.0320052	0.0190822	0.0935082	0.00482821	0.00362949	0.183439	GRS4
DHPS	Deoxyhypusine synthase	P49366	ENSG00000095059	DHPS	Oncology II	29643	0.0137279	0.0201036	0.494703	-0.0143324	0.0216941	0.508836	-0.00918064	0.011124	0.409209	-0.0604539	0.0164355	0.000235251	0.0521821	0.0149127	0.000467394	0.0183261	0.0132026	0.165126	-0.0545567	0.0263742	0.0385961	-0.0371738	0.0194223	0.0556324	0.0090264	0.00369624	0.01461	GRS4
KAZN	Kazrin	Q674X7	ENSG00000189337	KAZN	Oncology II	29664	-0.035681	0.0196692	0.0696799	-0.0241088	0.0212412	0.256385	0.00713824	0.0108808	0.511803	-0.0572761	0.0160942	0.000373116	0.00803021	0.0145837	0.581891	-0.00762499	0.0129191	0.555055	-0.0511223	0.0258147	0.0476727	0.0191069	0.0190112	0.31489	0.00509858	0.00361587	0.158534	GRS4
NDUFB7	NADH dehydrogenase [ubiquinone] 1 beta subcomplex subunit 7	P17568	ENSG00000099795	NDUFB7	Oncology II	29664	-0.012247	0.0200925	0.542177	0.0273415	0.0216971	0.207628	0.00107719	0.0111145	0.922792	-0.0628065	0.0164391	0.000133429	0.00318074	0.0148968	0.830924	-0.0134955	0.0131963	0.30647	-0.0753084	0.026367	0.00429097	0.00184776	0.0194197	0.924197	-0.000152342	0.00369362	0.967101	GRS4
PALM	Paralemmin-1	O75781	ENSG00000099864	PALM	Oncology II	29508	-0.0190752	0.019589	0.330178	0.0250413	0.0211595	0.236639	0.0321552	0.0108304	0.00299021	0.0838557	0.0160204	1.66752e-07	0.0411089	0.0145202	0.0046413	0.0476884	0.0128571	0.000208376	0.131849	0.0257047	2.92527e-07	0.102256	0.0189214	6.55855e-08	0.05063	0.00359007	5.11413e-45	GRS4;GRS6;GRS7;GRS8;GRSbfp
RBP7	Retinoid-binding protein 7	Q96R05	ENSG00000162444	RBP7	Oncology II	29664	0.0439879	0.0194813	0.0239558	0.0178372	0.0210391	0.39655	0.00570257	0.0107772	0.596717	0.0577139	0.0159408	0.000294496	0.0431795	0.0144427	0.00279467	0.0548002	0.0127922	1.84242e-05	0.0543443	0.0255686	0.0335588	0.031244	0.0188296	0.0970659	0.0344322	0.00357596	6.50776e-22	GRS4;GRS6;GRSbfp
RPE	Ribulose-phosphate 3-epimerase	Q96AT9	ENSG00000197713	RPE	Oncology II	29252	-0.0298449	0.0201337	0.138262	-0.0072439	0.0217508	0.739107	-0.00600007	0.0111504	0.590509	-0.06141	0.0164608	0.000191323	-0.00170787	0.0149506	0.909053	-0.00633705	0.0132239	0.631791	-0.0427668	0.026425	0.105582	-0.0150967	0.0194703	0.438125	-0.0026049	0.00370728	0.482283	GRS4
TRIM58	E3 ubiquitin-protein ligase TRIM58	Q8NG06	ENSG00000162722	TRIM58	Oncology II	29643	-0.0143607	0.0198776	0.470019	-0.0267278	0.0214498	0.21275	-0.00174543	0.0109991	0.873915	-0.0619238	0.0162504	0.000138914	0.00684366	0.014748	0.642623	-0.00394718	0.0130546	0.76238	-0.0209997	0.0260793	0.420697	0.00484481	0.0192051	0.800836	0.0063193	0.00365486	0.0838177	GRS4
CEACAM8	Carcinoembryonic antigen-related cell adhesion molecule 8	P31997	ENSG00000124469	CEACAM8	Cardiometabolic	28964	0.00480824	0.0199676	0.809711	-0.0106622	0.0215468	0.620719	-0.00338322	0.0110542	0.759562	0.0144462	0.0163257	0.376234	0.0678914	0.0148065	4.55351e-06	0.0366827	0.0130978	0.00510284	-0.00468395	0.0261981	0.858104	0.00758603	0.0192934	0.69418	0.0228032	0.00366782	5.13286e-10	GRS5;GRSbfp
DEFA1_DEFA1B	Neutrophil defensin 1	P59665	ENSG00000206047;ENSG00000240247	DEFA1;DEFA1B	Cardiometabolic	28893	-0.0476528	0.0203779	0.0193707	0.026016	0.0220082	0.237175	-0.00601101	0.0112975	0.594686	0.0300025	0.0166526	0.0716087	0.0556757	0.0151178	0.000231111	0.0364676	0.0133923	0.00647255	0.0124978	0.0267435	0.640274	0.00734164	0.0197119	0.709563	0.022934	0.00374081	8.85918e-10	GRS5;GRSbfp
DPT	Dermatopontin	Q07507	ENSG00000143196	DPT	Cardiometabolic	29887	0.042943	0.0186395	0.0212367	0.0174368	0.0201078	0.385857	0.0343144	0.0103193	0.000884446	0.0225187	0.0152259	0.139158	0.0587078	0.013829	2.18994e-05	0.0270223	0.0122391	0.0272614	0.0137568	0.0244373	0.573479	0.00476724	0.0180008	0.791139	0.0471473	0.00341571	3.31639e-43	GRS5;GRSbfp
AHNAK	Neuroblast differentiation-associated protein AHNAK	Q09666	ENSG00000124942	AHNAK	Cardiometabolic II	29002	-0.015064	0.0198007	0.446793	0.0121461	0.0213854	0.570065	0.0228482	0.0109733	0.0373358	0.040901	0.0161814	0.0114881	0.0682378	0.0147075	3.50538e-06	0.0392258	0.0130191	0.00258946	0.0665339	0.0260013	0.0105065	0.00762332	0.0191466	0.690518	0.0461365	0.00363515	8.23177e-37	GRS5;GRSbfp
COL15A1	Collagen alpha-1(XV) chain	P39059	ENSG00000204291	COL15A1	Cardiometabolic II	29793	0.0148863	0.0195315	0.445965	0.0220304	0.0210905	0.296233	0.0238147	0.0108071	0.0275592	0.0545123	0.0159916	0.000653343	0.0607928	0.0144849	2.71287e-05	0.0261197	0.0128334	0.0418303	0.0448356	0.0256347	0.0802978	-0.00454994	0.0188873	0.809635	0.0397793	0.00358526	1.50533e-28	GRS5;GRSbfp
ENPP6	Glycerophosphocholine cholinephosphodiesterase ENPP6	Q6UWR7	ENSG00000164303	ENPP6	Cardiometabolic II	29002	-0.0195586	0.0198685	0.324928	0.0136427	0.0214588	0.524938	-0.0115952	0.0110116	0.292348	-0.0238355	0.0162382	0.142151	-0.0642102	0.0147587	1.36194e-05	-0.0791391	0.0130576	1.37133e-09	-0.012902	0.0260935	0.620991	-0.0192764	0.019212	0.315701	-0.0429946	0.00364903	5.68643e-32	GRS5;GRS6;GRSbfp
RPL14	60S ribosomal protein L14	P50914	ENSG00000188846	RPL14	Cardiometabolic II	29002	-0.00091223	0.020324	0.9642	0.0378702	0.0219493	0.0844752	-0.00302256	0.011264	0.78844	-0.0137849	0.0166105	0.406609	0.0557186	0.0150982	0.000224288	0.00809354	0.013365	0.544801	-0.0508296	0.0266896	0.0568585	-0.0309886	0.0196516	0.114829	0.0198743	0.00373972	1.07812e-07	GRS5;GRSbfp
SART1	U4/U6.U5 tri-snRNP-associated protein 1	O43290	ENSG00000175467	SART1	Cardiometabolic II	28825	0.00513563	0.0201934	0.799248	0.0152573	0.0218516	0.485043	-0.00235149	0.0111792	0.8334	0.0145018	0.0165378	0.380556	0.0578702	0.0149838	0.000112628	0.0363019	0.0132814	0.00627436	-0.0408887	0.026504	0.122906	-0.0548981	0.0195256	0.00493308	0.013343	0.0037162	0.000330594	GRS5;GRSbfp
SHISA5	Protein shisa-5	Q8N114	ENSG00000164054	SHISA5	Cardiometabolic II	29793	-0.0358899	0.018935	0.0580456	0.0430828	0.0204463	0.0351154	0.00161399	0.0104784	0.877587	0.0486447	0.0155044	0.00170579	0.063973	0.0140425	5.24238e-06	0.0543777	0.0124389	1.23772e-05	0.0495179	0.0248526	0.0463293	0.0312085	0.0183105	0.0883164	0.0394053	0.00347561	9.82837e-30	GRS5;GRS6;GRSbfp
CD4	T-cell surface glycoprotein CD4	P01730	ENSG00000010610	CD4	Inflammation	29464	-0.0277565	0.0198857	0.162784	-0.0331145	0.0213974	0.121731	0.0075186	0.0109967	0.49416	-0.0294004	0.0162298	0.0700728	0.0596988	0.0147491	5.1872e-05	0.0376401	0.0130393	0.00389616	-0.142618	0.0260449	4.38915e-08	-0.086397	0.0191725	6.6225e-06	0.028639	0.00364741	4.23751e-15	GRS5;GRS7;GRS8;GRSbfp
CD83	CD83 antigen	Q01151	ENSG00000112149	CD83	Inflammation	29518	-0.0059157	0.019852	0.765713	0.0370726	0.0213631	0.0826881	0.00791243	0.0109824	0.471246	0.0520188	0.0162061	0.00132958	0.0565644	0.0147247	0.00012256	0.0297996	0.0130209	0.0221097	0.00179571	0.0260127	0.944965	-0.00409101	0.0191488	0.830827	0.0349876	0.00364013	7.68641e-22	GRS5;GRSbfp
FCAR	Immunoglobulin alpha Fc receptor	P24071	ENSG00000186431	FCAR	Inflammation	29518	0.00973072	0.0202677	0.631153	0.0138838	0.0218114	0.524429	-0.0105668	0.0112123	0.345983	0.0228972	0.0165478	0.166462	0.0723748	0.0150309	1.47878e-06	0.0258906	0.0132939	0.0514776	-0.00986158	0.0265574	0.710393	0.0142598	0.0195496	0.465755	0.0250461	0.00371931	1.68027e-11	GRS5;GRSbfp
FST	Follistatin	P19883	ENSG00000134363	FST	Inflammation	29619	0.0228174	0.0197037	0.246861	0.0326767	0.0212303	0.123777	0.0169692	0.0108912	0.11923	-0.0358801	0.0161041	0.0258869	0.0747088	0.0146138	3.20392e-07	0.0254217	0.0129382	0.0494402	-0.0154913	0.0258461	0.548932	0.0103314	0.0190183	0.586971	0.0158615	0.00361707	1.16285e-05	GRS5;GRSbfp
LGALS9	Galectin-9	O00182	ENSG00000168961	LGALS9	Inflammation	29508	-0.0441886	0.0192409	0.0216486	0.0288278	0.02074	0.164551	0.00906478	0.0106461	0.394518	0.0305867	0.0157323	0.0518818	0.0598034	0.0142745	2.80346e-05	0.0625649	0.012632	7.35256e-07	0.0216187	0.0252511	0.391923	0.00599419	0.0185808	0.746999	0.0497982	0.00352053	2.81741e-45	GRS5;GRS6;GRSbfp
NBN	Nibrin	O60934	ENSG00000104320	NBN	Inflammation	28989	-0.0260033	0.0197182	0.187265	-0.00478632	0.0212552	0.821838	-0.0107952	0.0109024	0.322101	-0.037702	0.0161046	0.0192355	0.0565353	0.0146193	0.000110351	0.0165475	0.0129578	0.201601	-0.0451221	0.0258751	0.0811971	-0.069472	0.0190334	0.000262697	0.0105832	0.0036222	0.00348334	GRS5;GRS8
MST1	Hepatocyte growth factor-like protein	P26927	ENSG00000173531	MST1	Inflammation II	29410	0.0464578	0.0203087	0.0221688	-0.0228797	0.0219342	0.296908	-0.00893744	0.0112372	0.42642	-0.00173903	0.016601	0.916571	0.52646	0.0147723	2.29295e-272	0.0624697	0.01333	2.79289e-06	0.0412622	0.0266622	0.121732	0.0142346	0.0196193	0.468128	0.0393523	0.00373064	5.74919e-26	GRS5;GRS6;GRSbfp
RNASE6	Ribonuclease K6	Q93091	ENSG00000169413	RNASE6	Inflammation II	29637	-0.0180023	0.0192843	0.35056	-0.0258218	0.0208227	0.214954	0.0178171	0.0106741	0.0950908	0.0504504	0.015755	0.00136535	0.0506397	0.0143245	0.000408129	0.06606	0.01266	1.82063e-07	0.0305941	0.0253212	0.226964	-0.0172246	0.0186395	0.355445	0.0449682	0.00353804	6.50711e-37	GRS5;GRS6;GRSbfp
TNFRSF17	Tumor necrosis factor receptor superfamily member 17	Q02223	ENSG00000048462	TNFRSF17	Inflammation II	29121	-0.0566285	0.0202779	0.00523168	0.0100925	0.0218579	0.644276	-0.00239503	0.0112274	0.831079	0.0214045	0.0165635	0.196274	0.0537212	0.0150396	0.000354863	0.0297706	0.0132977	0.0251772	-0.00691003	0.0265663	0.794784	-0.0563996	0.0195664	0.00394854	0.0148994	0.0037241	6.3281e-05	GRS5;GRSbfp
VEGFB	Vascular endothelial growth factor B	P49765	ENSG00000173511	VEGFB	Inflammation II	28937	0.0123788	0.0201627	0.539256	0.00603635	0.0218046	0.781906	0.010267	0.0111576	0.357486	0.0230602	0.0164956	0.162136	0.0609634	0.0149589	4.60589e-05	0.0284149	0.0132419	0.031895	-0.0320529	0.0264821	0.22615	0.00589821	0.0195194	0.762523	0.0354674	0.00370159	1.02877e-21	GRS5;GRSbfp
AHSP	Alpha-hemoglobin-stabilizing protein	Q9NZD4	ENSG00000169877	AHSP	Neurology	29472	-0.00237664	0.0190274	0.900599	-0.0454297	0.0204946	0.0266531	-0.0186431	0.0105095	0.0760864	-0.0150197	0.0155492	0.334077	0.0554681	0.0140829	8.2124e-05	0.0466915	0.0124744	0.000182187	-0.00632243	0.0249393	0.799873	-0.0442086	0.0183651	0.0160814	0.00697431	0.00349306	0.0458759	GRS5;GRS6
FCER2	Low affinity immunoglobulin epsilon Fc receptor	P06734	ENSG00000104921	FCER2	Neurology	29529	-0.00638316	0.0201705	0.751656	0.0250967	0.0217308	0.248146	0.0110755	0.0111416	0.320201	0.0208998	0.0164828	0.204816	0.0558914	0.0149369	0.000183033	0.0325545	0.0132294	0.0138694	0.025828	0.0264359	0.328575	-0.0252083	0.0194687	0.195395	0.0306287	0.00369871	1.27339e-16	GRS5;GRSbfp
MATN3	Matrilin-3	O15232	ENSG00000132031	MATN3	Neurology	29281	-0.00940803	0.020197	0.641353	-0.020214	0.0217894	0.353573	-0.00370205	0.0111725	0.740381	-0.0162969	0.016525	0.324042	0.0595728	0.0149945	7.11486e-05	-0.0183627	0.0132686	0.166392	0.0464059	0.0264652	0.079532	0.0730265	0.0195174	0.00018319	-0.0182114	0.00371528	9.54864e-07	GRS5;GRS8;GRSbfp
PHOSPHO1	Phosphoethanolamine/phosphocholine phosphatase	Q8TCT1	ENSG00000173868	PHOSPHO1	Neurology	29329	-0.0573332	0.0192775	0.00294092	-0.0126688	0.0208024	0.542524	0.0138152	0.0106668	0.195277	0.0182593	0.0157705	0.24695	0.053	0.0143168	0.000214347	0.0409561	0.0126621	0.00121977	0.0113764	0.0252622	0.652473	0.0166557	0.0186375	0.371507	0.0289646	0.00354367	3.11275e-16	GRS5;GRSbfp
SCARB2	Lysosome membrane protein 2	Q14108	ENSG00000138760	SCARB2	Neurology	28823	-0.0379093	0.0189078	0.0449765	0.0350934	0.0204294	0.0858451	0.0120052	0.0104751	0.251779	0.0411057	0.0154882	0.00795887	0.0534788	0.0140517	0.000141612	0.0184201	0.0124272	0.138287	0.00462586	0.0247931	0.851992	0.00413708	0.0183036	0.821183	0.0373729	0.00347661	6.67851e-27	GRS5;GRSbfp
TNR	Tenascin-R	Q92752	ENSG00000116147	TNR	Neurology	29329	-0.0131806	0.0196623	0.502641	0.0184771	0.0212144	0.383777	-0.0152347	0.0108781	0.161378	-0.0197302	0.016083	0.219916	-0.0578208	0.0146	7.50239e-05	-0.0440167	0.0129128	0.000653423	-0.0185369	0.0257626	0.471821	0.0139375	0.0190069	0.46339	-0.00607056	0.00361783	0.0933665	GRS5
GFRAL	GDNF family receptor alpha-like	Q6UXV0	ENSG00000187871	GFRAL	Neurology II	28835	0.0370526	0.0199522	0.0633116	0.0410416	0.0215689	0.0570747	0.00710342	0.0110374	0.519856	0.0518033	0.0163121	0.00149599	0.0528392	0.0147949	0.00035558	0.0174171	0.0131046	0.183831	0.181802	0.0261341	3.56262e-12	0.030102	0.0193068	0.118975	0.0207788	0.00366504	1.44619e-08	GRS5;GRS7;GRSbfp
NT5C1A	Cytosolic 5'-nucleotidase 1A	Q9BXI3	ENSG00000116981	NT5C1A	Neurology II	29730	-0.0402173	0.0188373	0.0327711	0.0079666	0.0203653	0.695663	0.0169763	0.0104251	0.10345	-0.00261598	0.0154036	0.865146	0.0599226	0.0139769	1.81474e-05	0.0411164	0.0123663	0.000885701	0.00606046	0.0247097	0.806251	0.0246559	0.0182066	0.175674	0.0396072	0.00345872	2.67892e-30	GRS5;GRSbfp
SEPTIN8	Septin-8	Q92599	ENSG00000164402	SEPTIN8	Neurology II	29679	-0.00253947	0.0191881	0.894711	0.0326466	0.0207389	0.115457	-0.0214665	0.0106196	0.0432462	0.0295233	0.0156845	0.059803	0.0524886	0.0142346	0.000226966	0.0394294	0.0125958	0.00174755	0.0321562	0.0251556	0.201156	-0.00204049	0.0185426	0.912376	0.0201141	0.00352788	1.19898e-08	GRS5;GRSbfp
SNRPB2	U2 small nuclear ribonucleoprotein B''	P08579	ENSG00000125870	SNRPB2	Neurology II	29730	-0.0257871	0.0196167	0.188672	-0.00468973	0.0212069	0.824984	-0.00263299	0.0108564	0.808372	-0.00877745	0.0160401	0.584232	0.0513266	0.014556	0.00042229	0.0248384	0.012879	0.0537906	-0.0167478	0.0257306	0.515122	-0.0481665	0.0189575	0.0110663	0.0199489	0.00360774	3.23895e-08	GRS5;GRSbfp
YAP1	Transcriptional coactivator YAP1	P46937	ENSG00000137693	YAP1	Neurology II	29730	0.0131791	0.0183542	0.472736	0.0379143	0.0198404	0.0560187	0.0118527	0.0101572	0.243249	0.0242462	0.0150068	0.106174	0.0500388	0.0136186	0.000238931	0.053649	0.0120466	8.4801e-06	0.0494896	0.0240725	0.0398055	0.0214484	0.0177385	0.226617	0.0469695	0.00336619	4.14052e-44	GRS5;GRS6;GRSbfp
ADAMTS8	A disintegrin and metalloproteinase with thrombospondin motifs 8	Q9UP79	ENSG00000134917	ADAMTS8	Oncology	29657	0.0437578	0.0201689	0.0300474	0.0456139	0.0217507	0.035991	-0.0209948	0.0111433	0.0595657	-0.00277452	0.0164766	0.866276	-0.0662647	0.0149612	9.49711e-06	-0.0553202	0.0132508	2.99026e-05	-0.0166189	0.0264654	0.530044	-0.0811256	0.0194815	3.13278e-05	-0.0186173	0.00370691	5.13443e-07	GRS5;GRS6;GRS8;GRSbfp
CD302	CD302 antigen	Q8IX05	ENSG00000241399	CD302	Oncology	29421	-0.0443526	0.0192847	0.021462	0.0545318	0.0208042	0.00876695	0.021841	0.0106608	0.0404985	0.0450555	0.0157414	0.00420973	0.0621693	0.0143117	1.40408e-05	0.066718	0.0126549	1.35817e-07	-0.0176782	0.0252681	0.484166	0.0176892	0.0186288	0.342343	0.0371735	0.00354029	9.58152e-26	GRS5;GRS6;GRSbfp
CFC1	Cryptic protein	P0CG37	ENSG00000136698	CFC1	Oncology	28819	-0.0255769	0.0204086	0.210128	0.0101009	0.0220142	0.646354	0.00172534	0.0112855	0.878493	0.00985062	0.0166628	0.554407	0.0806876	0.0151319	9.77217e-08	0.0254523	0.0134089	0.0576842	-0.0793387	0.0267525	0.0030229	-0.0791862	0.019681	5.7492e-05	0.00900824	0.00374857	0.0162625	GRS5;GRS8
LRIG1	Leucine-rich repeats and immunoglobulin-like domains protein 1	Q96JA1	ENSG00000144749	LRIG1	Oncology	29679	-0.013126	0.0199467	0.510509	-0.00566945	0.021513	0.792139	0.0122507	0.0110277	0.266623	0.0302818	0.0163015	0.0632351	-0.127269	0.014783	7.71581e-18	0.0139758	0.0130914	0.28573	0.12016	0.0261043	4.17992e-06	0.105626	0.0192463	4.09511e-08	0.0185646	0.00366345	4.0546e-07	GRS5;GRS7;GRS8;GRSbfp
RSPO3	R-spondin-3	Q9BXY4	ENSG00000146374	RSPO3	Oncology	29782	-0.0225521	0.018777	0.22974	-0.0246232	0.0202531	0.224079	0.0162652	0.0103802	0.117138	-0.00763444	0.0153481	0.618898	0.0704608	0.0139235	4.20521e-07	-0.0225853	0.0123269	0.0669333	-0.0517033	0.0245886	0.0354972	0.0622088	0.018128	0.000600735	3.67307e-05	0.00344942	0.991504	GRS5
WFDC12	WAP four-disulfide core domain protein 12	Q8WWY7	ENSG00000168703	WFDC12	Oncology	29731	-0.0120737	0.0183295	0.510092	0.0452345	0.0197702	0.0221438	-0.0222689	0.0101383	0.0280629	0.0512362	0.0149797	0.000626198	0.0597514	0.0135969	1.11429e-05	0.0255555	0.012041	0.033815	0.00632088	0.0240122	0.792371	0.0288844	0.017703	0.102773	0.00894317	0.00336816	0.00793017	GRS5
IFI30	Gamma-interferon-inducible lysosomal thiol reductase	P13284	ENSG00000216490	IFI30	Oncology II	28944	0.0030559	0.0193083	0.874246	0.0434057	0.020862	0.0374783	-0.00491026	0.0106903	0.646007	0.00785529	0.015828	0.619694	0.0521023	0.0143251	0.000276161	0.0443217	0.0126872	0.000477602	-0.0747694	0.0253312	0.00316311	-0.0434428	0.0186545	0.0198757	0.034969	0.00354368	6.2291e-23	GRS5;GRSbfp
SMNDC1	Survival of motor neuron-related-splicing factor 30	O75940	ENSG00000119953	SMNDC1	Oncology II	29664	-0.0128299	0.019306	0.506342	-0.01326	0.0208483	0.524766	-0.0161859	0.010679	0.129613	-0.0130055	0.0157994	0.410423	0.0588535	0.0143097	3.91864e-05	0.0385669	0.0126781	0.00235201	-0.0823341	0.0253339	0.00115554	-0.0675269	0.0186555	0.000295451	0.0149866	0.00354798	2.4075e-05	GRS5;GRS8;GRSbfp
WDR46	WD repeat-containing protein 46	O15213	ENSG00000227057	WDR46	Oncology II	29643	0.0155417	0.0200196	0.437564	-0.0106351	0.0216035	0.622522	-0.0202382	0.0110771	0.0677039	0.00754501	0.0163705	0.64488	0.057577	0.0148497	0.000105844	0.0423968	0.0131456	0.0012603	-0.0508716	0.0262643	0.0527656	-0.0410431	0.0193409	0.0338383	0.0161368	0.00367997	1.16364e-05	GRS5;GRSbfp
ACY1	Aminoacylase-1	Q03154	ENSG00000243989	ACY1	Cardiometabolic	29532	0.0059	0.019153	0.75805	0.033431	0.0206381	0.105271	0.0022299	0.0106009	0.833395	-0.0543697	0.0156371	0.000507849	-0.000128804	0.0142	0.992763	0.0471578	0.0125639	0.000174763	-0.169153	0.025081	1.56645e-11	-0.121169	0.0184761	5.53877e-11	0.0318152	0.00351157	1.38156e-19	GRS6;GRS7;GRS8;GRSbfp
ADGRG2	Adhesion G-protein coupled receptor G2	Q8IZP9	ENSG00000173698	ADGRG2	Cardiometabolic	29532	0.0253654	0.018582	0.172247	0.0376559	0.0200231	0.0600336	-0.0244771	0.0102842	0.0173153	-0.00142153	0.0151745	0.925365	-0.0127674	0.0137769	0.354076	-0.0511293	0.012189	2.74025e-05	0.0532218	0.0243509	0.028851	0.0481769	0.0179367	0.00723672	-0.0324258	0.0034065	1.88076e-21	GRS6;GRSbfp
ADH4	All-trans-retinol dehydrogenase [NAD	P08319	ENSG00000198099	ADH4	Cardiometabolic	28964	0.0147648	0.019602	0.45132	0.0192954	0.0211523	0.361663	0.000560396	0.0108519	0.958816	-0.0410389	0.0160254	0.0104461	-0.0107896	0.0145407	0.458076	0.0518209	0.0128562	5.5727e-05	-0.119147	0.0257091	3.59488e-06	-0.0984091	0.0189315	2.02646e-07	0.0331396	0.00359783	3.44302e-20	GRS6;GRS7;GRS8;GRSbfp
APLP1	Amyloid-like protein 1	P51693	ENSG00000105290	APLP1	Cardiometabolic	29532	-0.000674983	0.0199965	0.973073	0.0215791	0.0215476	0.316612	-0.0223778	0.011067	0.0431816	0.0227575	0.0163286	0.163413	-0.00436146	0.0148253	0.768615	-0.0493783	0.0131172	0.000167283	0.0513926	0.0262041	0.0498601	0.0642365	0.0193002	0.000874913	-0.0291888	0.00366738	1.79584e-15	GRS6;GRSbfp
AZU1	Azurocidin	P20160	ENSG00000172232	AZU1	Cardiometabolic	28455	0.0215562	0.0199739	0.280499	-0.00408984	0.0215652	0.849585	-0.00365281	0.011091	0.741894	-0.0290261	0.0163349	0.0755897	0.0293933	0.0148254	0.0474182	0.0482555	0.0131269	0.000237283	0.0133411	0.026211	0.610763	-0.0122661	0.0193229	0.525566	0.0172266	0.00366825	2.66368e-06	GRS6;GRSbfp
BOC	Brother of CDO	Q9BWV1	ENSG00000144857	BOC	Cardiometabolic	28964	0.00845555	0.0202275	0.675934	0.00841284	0.0218274	0.699925	0.00953292	0.0111979	0.394604	0.016064	0.0165382	0.331393	-0.0299174	0.0150037	0.0461603	-0.0578491	0.0132657	1.30033e-05	0.0102252	0.0265391	0.700028	-0.0503211	0.0195424	0.0100297	-0.018286	0.00371649	8.6912e-07	GRS6;GRSbfp
CNTN1	Contactin-1	Q12860	ENSG00000018236	CNTN1	Cardiometabolic	29887	0.038188	0.0186849	0.0409836	0.035884	0.0201556	0.0750282	-0.0125572	0.010346	0.22486	-0.0130647	0.0152631	0.392022	-0.0154453	0.0138663	0.265343	-0.0690948	0.0122632	1.77334e-08	-0.014518	0.0244964	0.553414	-0.0344426	0.0180433	0.0562858	-0.0196062	0.00343301	1.13312e-08	GRS6;GRSbfp
CSTB	Cystatin-B	P04080	ENSG00000160213	CSTB	Cardiometabolic	29185	0.00750309	0.0199793	0.707259	0.0173827	0.0215611	0.420131	0.00152525	0.0110727	0.89044	-0.00318512	0.0163167	0.845233	0.0518989	0.0148271	0.00046548	0.0462878	0.0131078	0.00041412	0.00154426	0.0262074	0.953013	-0.0180713	0.0193108	0.349377	0.0319743	0.00366645	2.90699e-18	GRS6;GRSbfp
CTSD	Cathepsin D	P07339	ENSG00000117984	CTSD	Cardiometabolic	27377	-0.0180984	0.0201194	0.368366	0.00322137	0.021696	0.881967	-0.000271394	0.0111323	0.980551	-0.041896	0.0164133	0.010699	0.00856323	0.0149291	0.566249	0.0589504	0.0131915	7.89643e-06	-0.129556	0.0263577	8.91559e-07	-0.069842	0.0194413	0.000328148	0.034128	0.0036917	2.52947e-20	GRS6;GRS7;GRS8;GRSbfp
EDIL3	EGF-like repeat and discoidin I-like domain-containing protein 3	O43854	ENSG00000164176	EDIL3	Cardiometabolic	28964	0.0695758	0.0198966	0.000471458	-0.0397081	0.0214735	0.0644436	-0.003032	0.0110172	0.783159	-0.045112	0.0162691	0.0055601	0.0184189	0.0147619	0.212139	-0.0559214	0.0130515	1.83608e-05	-0.0021528	0.0261104	0.93429	-0.0150314	0.0192287	0.434387	-0.0174583	0.00365654	1.81e-06	GRS6;GRSbfp
GDF15	Growth/differentiation factor 15	Q99988	ENSG00000130513	GDF15	Cardiometabolic	29887	-0.0153878	0.016747	0.358186	0.0297225	0.0180643	0.0999034	0.00998301	0.00927245	0.281654	-0.00619452	0.0136794	0.650671	0.0169723	0.0124274	0.172036	0.0526775	0.0109923	1.65751e-06	-0.0604562	0.0219519	0.00589011	-0.0213669	0.0161715	0.186423	0.032952	0.00307255	8.7265e-27	GRS6;GRSbfp
GDF2	Growth/differentiation factor 2	Q9UK05	ENSG00000263761	GDF2	Cardiometabolic	29532	0.00937382	0.0189022	0.619961	-0.00980544	0.0203687	0.630238	-0.00918286	0.010462	0.380093	-0.0155124	0.0154353	0.314907	0.00550566	0.014014	0.69442	-0.0832124	0.0123929	1.92137e-11	0.00814983	0.0247717	0.74216	0.00224872	0.0182475	0.901922	-0.0236113	0.00346769	1.00203e-11	GRS6;GRSbfp
GSTA1	Glutathione S-transferase A1	P08263	ENSG00000243955	GSTA1	Cardiometabolic	29532	0.0207293	0.0198609	0.296623	0.0349643	0.0214012	0.102321	0.0156055	0.0109925	0.155721	-0.0562855	0.0162154	0.000519029	-0.00275039	0.0147251	0.851832	0.0475647	0.0130287	0.000261904	-0.126013	0.0260182	1.28377e-06	-0.114582	0.0191616	2.26058e-09	0.0403501	0.00363891	1.62423e-28	GRS6;GRS7;GRS8;GRSbfp
GUSB	Beta-glucuronidase	P08236	ENSG00000169919	GUSB	Cardiometabolic	29717	0.0067023	0.0191811	0.726775	-4.72266e-05	0.0207015	0.99818	-0.000695347	0.0106342	0.947866	-0.0543301	0.0156712	0.000527304	-0.00585009	0.0142361	0.681123	0.0453494	0.0125988	0.000319341	-0.11423	0.0251499	5.59457e-06	-0.0781592	0.0185366	2.48883e-05	0.0380185	0.0035193	3.74766e-27	GRS6;GRS7;GRS8;GRSbfp
IGFBP1	Insulin-like growth factor-binding protein 1	P08833	ENSG00000146678	IGFBP1	Cardiometabolic	29828	0.0249796	0.0194299	0.198583	0.00917818	0.0209601	0.66147	-0.00414542	0.0107596	0.700034	0.00618866	0.0158706	0.696579	-0.00180971	0.0144247	0.900161	-0.0557489	0.0127557	1.24387e-05	0.192164	0.025448	4.43522e-14	0.162294	0.0187413	4.96629e-18	-0.030353	0.00356865	1.89196e-17	GRS6;GRS7;GRS8;GRSbfp
ITGB1	Integrin beta-1	P05556	ENSG00000150093	ITGB1	Cardiometabolic	29461	0.00960139	0.01959	0.624054	0.0696696	0.0211608	0.00099456	-0.00410513	0.0108531	0.705251	0.00193064	0.016004	0.903981	-0.00404977	0.0145347	0.780533	-0.0477503	0.0128614	0.00020545	0.0143184	0.0256764	0.577089	0.0158739	0.0189382	0.401927	-0.00779532	0.00359929	0.0303348	GRS6
MEP1B	Meprin A subunit beta	Q16820	ENSG00000141434	MEP1B	Cardiometabolic	29532	0.0148062	0.0202281	0.464199	0.0565752	0.0217952	0.00944275	-0.0213815	0.0111953	0.0561607	0.0108569	0.0165183	0.511015	0.0315274	0.0149961	0.0355287	0.0524285	0.0132689	7.79345e-05	-0.0514604	0.0265078	0.0522279	-0.0889558	0.0195207	5.20978e-06	0.0175546	0.00371246	2.27159e-06	GRS6;GRS8;GRSbfp
NPTXR	Neuronal pentraxin receptor	O95502	ENSG00000221890	NPTXR	Cardiometabolic	29532	-0.00510915	0.0199947	0.798319	0.034184	0.021545	0.112607	-0.0295013	0.0110654	0.00767807	-0.00556912	0.0163276	0.733041	-0.0144415	0.0148237	0.329958	-0.0674864	0.0131133	2.67203e-07	0.0275683	0.0262029	0.292758	0.0493058	0.0192999	0.0106324	-0.0313355	0.00366644	1.32814e-17	GRS6;GRSbfp
PGLYRP1	Peptidoglycan recognition protein 1	O75594	ENSG00000008438	PGLYRP1	Cardiometabolic	29723	-0.0376942	0.0200657	0.0603169	0.0291275	0.0216497	0.178507	-0.0045822	0.0111206	0.680309	0.0279677	0.0163945	0.0880333	0.0501356	0.0148834	0.000756611	0.0538724	0.0131746	4.34156e-05	0.00544482	0.0263093	0.836047	-0.00491962	0.0193912	0.799726	0.0200025	0.00368462	5.72248e-08	GRS6;GRSbfp
PILRB	Paired immunoglobulin-like type 2 receptor beta	Q9UKJ0	ENSG00000121716	PILRB	Cardiometabolic	29532	-0.0384898	0.0199518	0.053723	0.000104604	0.021501	0.996118	0.000130065	0.0110437	0.990603	0.0481773	0.0162912	0.0031063	0.00288288	0.0147931	0.845488	0.050157	0.0130886	0.000127306	0.015336	0.0261486	0.557547	-0.00162648	0.0192618	0.932707	0.0179211	0.00366184	9.9323e-07	GRS6;GRSbfp
PLA2G1B	Phospholipase A2	P04054	ENSG00000170890	PLA2G1B	Cardiometabolic	29832	-0.0493543	0.0198028	0.0126975	-0.026255	0.0213585	0.218986	-0.0188988	0.0109661	0.0848294	0.0140839	0.0161782	0.38401	0.0219367	0.0146988	0.135601	-0.0537708	0.0130002	3.5417e-05	0.0453533	0.0259554	0.0805858	-0.0124616	0.0191201	0.514566	-0.0310186	0.00363636	1.52994e-17	GRS6;GRSbfp
RNASET2	Ribonuclease T2	O00584	ENSG00000026297	RNASET2	Cardiometabolic	29774	-0.0635394	0.0197942	0.00132876	0.0298001	0.0213561	0.162909	-0.00218933	0.0109675	0.84178	0.0268643	0.0161747	0.0967468	0.0154789	0.0146961	0.292227	0.0671184	0.0129996	2.44448e-07	-0.03576	0.025951	0.16822	-0.000594277	0.0191266	0.975213	0.0278653	0.00363754	1.90837e-14	GRS6;GRSbfp
SIGLEC7	Sialic acid-binding Ig-like lectin 7	Q9Y286	ENSG00000168995	SIGLEC7	Cardiometabolic	29532	0.0204385	0.0197603	0.300996	0.031567	0.021293	0.138217	0.0159761	0.0109368	0.14409	-0.0290784	0.0161356	0.0715366	0.0260795	0.0146497	0.0750524	0.0490143	0.0129625	0.000156355	-0.0179143	0.0258965	0.489091	-0.0403189	0.0190747	0.0345463	0.031658	0.00362333	2.51217e-18	GRS6;GRSbfp
ADAMTSL2	ADAMTS-like protein 2	Q86TH1	ENSG00000197859	ADAMTSL2	Cardiometabolic II	29793	0.0382009	0.0199493	0.0555147	0.0302697	0.0215424	0.159997	-0.0214865	0.011039	0.0516152	-0.0480853	0.0163353	0.00324623	-0.00957026	0.0147998	0.517864	0.0572318	0.0131053	1.26339e-05	-0.122449	0.026176	2.91111e-06	-0.122534	0.0192792	2.10404e-10	0.0329464	0.00366472	2.61154e-19	GRS6;GRS7;GRS8;GRSbfp
B3GNT7	UDP-GlcNAc:betaGal beta-1,3-N-acetylglucosaminyltransferase 7	Q8NFL0	ENSG00000156966	B3GNT7	Cardiometabolic II	29002	-0.0240529	0.0197249	0.222696	0.0696134	0.0213001	0.0010835	0.00181694	0.0109323	0.868	0.00743552	0.0161215	0.644645	-0.0184277	0.0146566	0.208654	0.0509798	0.012968	8.47238e-05	-0.0652936	0.0259023	0.0117155	-0.0329242	0.0190727	0.084313	0.012705	0.00363058	0.000466965	GRS6
DMP1	Dentin matrix acidic phosphoprotein 1	Q13316	ENSG00000152592	DMP1	Cardiometabolic II	29002	0.00320917	0.019953	0.872224	-0.0596757	0.021547	0.00561672	-0.0206484	0.0110577	0.061866	0.052869	0.0163046	0.00118587	0.00861227	0.014826	0.561319	-0.0560341	0.0131171	1.94475e-05	0.116958	0.0261951	8.04197e-06	0.0359819	0.0192926	0.062183	-0.0249652	0.00367033	1.05255e-11	GRS6;GRS7;GRSbfp
FABP3	Fatty acid-binding protein, heart	P05413	ENSG00000121769	FABP3	Cardiometabolic II	29795	-0.00400928	0.0181172	0.824862	0.0325343	0.019567	0.0963802	0.00645292	0.0100254	0.519802	0.0135205	0.0148331	0.362035	0.0140399	0.0134426	0.296296	0.0601217	0.0119098	4.48844e-07	-0.0492387	0.0237846	0.038443	-0.0361383	0.0175294	0.039256	0.0358233	0.00332662	5.42549e-27	GRS6;GRSbfp
FCAMR	High affinity immunoglobulin alpha and immunoglobulin mu Fc receptor	Q8WWV6	ENSG00000162897	FCAMR	Cardiometabolic II	29795	-0.0156712	0.0195605	0.423044	0.0324936	0.0211262	0.124042	0.0203406	0.0108236	0.0602169	-0.026096	0.0160145	0.103212	-0.00610668	0.014514	0.673945	0.0612227	0.0128593	1.93588e-06	-0.181153	0.0256602	1.70514e-12	-0.112031	0.0189163	3.20682e-09	0.0383897	0.00359179	1.29193e-26	GRS6;GRS7;GRS8;GRSbfp
HEPH	Hephaestin	Q9BQS7	ENSG00000089472	HEPH	Cardiometabolic II	29795	-0.0535582	0.0199425	0.0072433	0.040349	0.0215407	0.0610573	0.00585047	0.0110368	0.596056	-0.0043599	0.0163297	0.789478	0.00453423	0.0147991	0.759312	0.0589885	0.0131124	6.86364e-06	-0.0876628	0.0261811	0.000814026	-0.0740058	0.0192944	0.000125512	0.0224691	0.00366704	9.04881e-10	GRS6;GRS8;GRSbfp
IGDCC4	Immunoglobulin superfamily DCC subclass member 4	Q8TDY8	ENSG00000103742	IGDCC4	Cardiometabolic II	29793	0.0262694	0.0190264	0.167388	0.0344863	0.020545	0.0932447	-0.0359757	0.0105267	0.000632652	-0.0309832	0.0155804	0.0467546	-0.00394856	0.0141148	0.779674	-0.0499168	0.0124993	6.52419e-05	-0.0073364	0.0249735	0.768938	-0.033701	0.0183982	0.0669988	-0.0293436	0.00349569	4.89587e-17	GRS6;GRSbfp
MYBPC1	Myosin-binding protein C, slow-type	Q00872	ENSG00000196091	MYBPC1	Cardiometabolic II	29795	-0.013309	0.0186147	0.47463	-0.0096781	0.0201053	0.630257	0.00581538	0.0103008	0.57238	-0.0175279	0.0152404	0.250113	0.0163796	0.0138118	0.235667	0.0439186	0.0122395	0.000333415	-0.0774742	0.0244356	0.00152305	-0.0609454	0.0180087	0.000714724	0.0141588	0.00342366	3.55055e-05	GRS6;GRSbfp
MYL3	Myosin light chain 3	P08590	ENSG00000160808	MYL3	Cardiometabolic II	29002	-0.0245647	0.0189967	0.195986	0.00460256	0.0205176	0.822508	0.00786892	0.0105286	0.454837	-0.0196119	0.015526	0.206539	0.0136007	0.0141157	0.335297	0.0480902	0.0124895	0.000118152	-0.0509762	0.0249471	0.0410247	-0.0362238	0.0183683	0.0486103	0.0143215	0.00349629	4.21118e-05	GRS6;GRSbfp
NPC2	NPC intracellular cholesterol transporter 2	P61916	ENSG00000119655	NPC2	Cardiometabolic II	29288	-0.0459727	0.0191966	0.0166339	-0.0144192	0.0207417	0.486949	0.00720841	0.0106338	0.497855	0.0338924	0.0157342	0.0312432	0.0302203	0.0142539	0.034003	0.0506218	0.0126248	6.09461e-05	0.00611984	0.0252071	0.808176	0.0075017	0.0185695	0.686231	0.0421629	0.0035276	7.53262e-33	GRS6;GRSbfp
POSTN	Periostin	Q15063	ENSG00000133110	POSTN	Cardiometabolic II	29793	-0.0113911	0.0200849	0.570619	-0.0239012	0.021688	0.270449	-0.00756223	0.0111141	0.496245	0.00172204	0.0164478	0.916617	-0.0113148	0.0148995	0.447613	-0.054179	0.0131941	4.03123e-05	0.0694512	0.0263591	0.00842296	0.0605183	0.0194192	0.00183241	-0.00684532	0.00369423	0.0638957	GRS6
PTPRZ1	Receptor-type tyrosine-protein phosphatase zeta	P23471	ENSG00000106278	PTPRZ1	Cardiometabolic II	29795	0.0231674	0.0187201	0.215886	-0.0225713	0.0202192	0.264289	-0.0363822	0.0103572	0.000444166	0.0045183	0.0153273	0.768158	0.00725033	0.0138905	0.601701	-0.0541249	0.0123077	1.09805e-05	-0.0137839	0.0245784	0.574929	0.00655964	0.0181144	0.717263	-0.0256903	0.00344088	8.48039e-14	GRS6;GRSbfp
UPB1	Beta-ureidopropionase	Q9UBR1	ENSG00000100024	UPB1	Cardiometabolic II	29795	0.00206789	0.0197997	0.916821	0.00814728	0.0213851	0.703222	0.0118653	0.0109563	0.278832	-0.0529634	0.016208	0.00108533	-0.00698245	0.0146913	0.634593	0.0474015	0.0130185	0.000271954	-0.154562	0.02598	2.72314e-09	-0.0913231	0.0191514	1.86496e-06	0.0349034	0.00363702	8.87513e-22	GRS6;GRS7;GRS8;GRSbfp
CCL3	C-C motif chemokine 3	P10147	ENSG00000277632	CCL3	Inflammation	29518	-0.0660923	0.0193129	0.000622036	0.0113273	0.0207879	0.585828	0.00856524	0.0106862	0.422837	0.00237266	0.0157718	0.880421	0.0205103	0.0143307	0.15238	0.054879	0.0126668	1.47916e-05	-0.0448226	0.0253099	0.0765787	-0.0180997	0.0186321	0.331346	0.0383236	0.00354048	2.96814e-27	GRS6;GRSbfp
CCN2	CCN family member 2	P29279	ENSG00000118523	CCN2	Inflammation	29504	-0.0264033	0.0202103	0.191418	-0.0277518	0.0217907	0.202829	-0.0229482	0.0111741	0.0400146	-0.0567757	0.0165276	0.000592914	0.0058182	0.015004	0.698185	-0.0485076	0.0132801	0.000259978	-0.0327016	0.0265195	0.217542	0.0139261	0.0195141	0.475454	0.00658029	0.00371219	0.0763023	GRS6
CD84	SLAM family member 5	Q9UIB8	ENSG00000066294	CD84	Inflammation	29518	-0.0202847	0.020218	0.315724	-0.00584127	0.0217583	0.788345	-0.02229	0.0111844	0.0462757	-0.0451267	0.0165059	0.00626112	-0.0213844	0.0149996	0.153975	-0.0543598	0.0132585	4.14254e-05	-0.0394104	0.0264916	0.136852	0.0301941	0.0195013	0.121558	-0.0024274	0.00371306	0.513279	GRS6
CLEC4D	C-type lectin domain family 4 member D	Q8WXI8	ENSG00000166527	CLEC4D	Inflammation	29518	-0.0332354	0.0201003	0.0982436	-0.0187919	0.021632	0.385014	-0.0159972	0.01112	0.150274	0.0222557	0.0164119	0.175085	0.00819154	0.0149132	0.582815	0.0468351	0.0131827	0.000381773	-0.0262226	0.0263387	0.319456	-0.010376	0.0193891	0.592553	0.023446	0.00368905	2.10695e-10	GRS6;GRSbfp
CNTNAP2	Contactin-associated protein-like 2	Q9UHC6	ENSG00000174469	CNTNAP2	Inflammation	29518	0.000850553	0.0195102	0.965227	0.0305826	0.0209954	0.145229	0.00460462	0.0107933	0.669661	0.0321355	0.0159287	0.0436566	-0.00175992	0.0144747	0.903228	-0.0500899	0.0127944	9.06178e-05	-0.0121016	0.0255646	0.635949	0.0420023	0.0188174	0.0256162	-0.0078349	0.00358274	0.0287618	GRS6
CSF1	Macrophage colony-stimulating factor 1	P09603	ENSG00000184371	CSF1	Inflammation	29676	-0.0142683	0.0199877	0.475323	0.0242328	0.0215421	0.260639	0.00612125	0.0110489	0.579574	0.0436478	0.0163361	0.0075474	0.021648	0.0148271	0.144293	0.0532163	0.0131215	5.01218e-05	0.00238105	0.0262221	0.927649	0.0153554	0.0192934	0.426104	0.0379141	0.0036651	4.88231e-25	GRS6;GRSbfp
DPP10	Inactive dipeptidyl peptidase 10	Q8N608	ENSG00000175497	DPP10	Inflammation	29518	0.0206693	0.0199177	0.299401	0.0255241	0.0214346	0.233746	-0.0275102	0.0110179	0.0125348	-0.0204822	0.0162624	0.207865	-0.0229685	0.0147767	0.120107	-0.0623883	0.0130603	1.78821e-06	-0.0416799	0.026098	0.110265	-0.021771	0.019212	0.257141	-0.0185843	0.00365634	3.74239e-07	GRS6;GRSbfp
FABP1	Fatty acid-binding protein, liver	P07148	ENSG00000163586	FABP1	Inflammation	29498	-0.0134943	0.019242	0.483124	0.00721334	0.0207283	0.727847	-0.0111598	0.0106375	0.29414	-0.00673782	0.0157258	0.668323	0.0231342	0.0142758	0.105131	0.0632204	0.0126381	5.69536e-07	-0.0617585	0.025236	0.0144013	-0.038308	0.018577	0.0392054	0.0370557	0.00352675	8.90489e-26	GRS6;GRSbfp
HGF	Hepatocyte growth factor	P14210	ENSG00000019991	HGF	Inflammation	29859	0.0164385	0.019486	0.398897	0.0586973	0.0210098	0.00521236	0.00652389	0.0107843	0.545222	-0.0479232	0.015926	0.00262236	0.0296158	0.0144713	0.0407139	0.0805583	0.0127848	2.99688e-10	-0.112615	0.0255363	1.03723e-05	-0.0587991	0.0188254	0.00178947	0.0494036	0.00357013	2.04681e-43	GRS6;GRS7;GRSbfp
IL18	Interleukin-18	Q14116	ENSG00000150782	IL18	Inflammation	29389	-0.0561567	0.0197476	0.00446199	0.0335742	0.0212614	0.11432	-0.0223816	0.0109098	0.0402263	0.0140492	0.0161349	0.383908	0.00897844	0.0146452	0.539838	0.0537527	0.0129649	3.39254e-05	-0.106425	0.0258735	3.91136e-05	-0.00660394	0.0190582	0.728959	0.0198874	0.00362342	4.08577e-08	GRS6;GRS7;GRSbfp
IL18R1	Interleukin-18 receptor 1	Q13478	ENSG00000115604	IL18R1	Inflammation	29859	0.0272634	0.0199574	0.171925	0.050182	0.0215193	0.0197098	-0.00053548	0.0110455	0.961334	-0.00502001	0.0163141	0.758305	-0.0163059	0.0148224	0.271305	0.0505597	0.0130998	0.000113827	-0.0657787	0.0261603	0.0119273	-0.069607	0.0192801	0.000306348	0.037555	0.00366184	1.22512e-24	GRS6;GRS8;GRSbfp
IL1RN	Interleukin-1 receptor antagonist protein	P18510	ENSG00000136689	IL1RN	Inflammation	29450	-0.0631257	0.0200787	0.00166869	-0.00730073	0.0216387	0.735824	0.0273805	0.0111038	0.0136735	0.017063	0.0164154	0.298603	0.0510382	0.0148925	0.000610878	0.0959653	0.0131705	3.26399e-13	-0.0735617	0.0263406	0.00523028	-0.0217871	0.019388	0.261132	0.0632927	0.0036695	2.44401e-66	GRS6;GRSbfp
LAMP3	Lysosome-associated membrane glycoprotein 3	Q9UQV4	ENSG00000078081	LAMP3	Inflammation	29801	-0.0105607	0.0191323	0.580965	0.0572521	0.0206281	0.005516	0.00894271	0.0105873	0.398307	0.0395818	0.0156399	0.0113847	0.0281784	0.0142099	0.0473757	0.0477608	0.0125556	0.000142694	-0.00316504	0.0250792	0.899573	0.0227163	0.018488	0.219193	0.0261657	0.00351192	9.54861e-14	GRS6;GRSbfp
LILRB4	Leukocyte immunoglobulin-like receptor subfamily B member 4	Q8NHJ6	ENSG00000186818	LILRB4	Inflammation	28989	-0.0376828	0.0197094	0.0558966	0.0146231	0.0212463	0.491292	0.00883502	0.010898	0.417543	0.0368362	0.016098	0.0221302	0.0267772	0.0146162	0.0669585	0.0457301	0.01295	0.000414186	-0.023113	0.0258654	0.37155	-0.0234029	0.0190294	0.21877	0.03627	0.00361495	1.18927e-23	GRS6;GRSbfp
LRRN1	Leucine-rich repeat neuronal protein 1	Q6UXK5	ENSG00000175928	LRRN1	Inflammation	28989	-0.0125512	0.0202943	0.536278	-0.0370377	0.0218747	0.0904323	-0.00758298	0.0112208	0.499176	-0.0348567	0.0165751	0.0354777	-0.0142962	0.0150498	0.342156	-0.0473132	0.0133335	0.00038814	-0.0485644	0.0266304	0.0682155	-0.052919	0.0195911	0.00691343	-0.0242179	0.00372577	8.15683e-11	GRS6;GRSbfp
MICB_MICA	MHC class I polypeptide-related sequence B_A	Q29980_Q29983	ENSG00000204516;ENSG00000204520	MICB;MICA	Inflammation	29518	-0.0266728	0.0202128	0.186979	0.00500469	0.0217529	0.818039	0.0093378	0.0111823	0.403694	-0.00616846	0.0165039	0.708587	-0.00814115	0.0149963	0.58722	0.0566288	0.0132549	1.94089e-05	-0.0316766	0.0264855	0.231707	-0.0523553	0.0194949	0.00724432	0.0265108	0.00370896	9.02559e-13	GRS6;GRSbfp
MZB1	Marginal zone B- and B1-cell-specific protein	Q8WU39	ENSG00000170476	MZB1	Inflammation	29615	-0.0366841	0.0200996	0.067994	0.0235125	0.0216604	0.277707	0.00412654	0.0111092	0.710303	0.0487406	0.0164244	0.0030041	0.0502187	0.0149096	0.000757532	0.0671968	0.0132025	3.60789e-07	-0.0484297	0.0263649	0.0662344	-0.0392654	0.0194026	0.0430079	0.0395429	0.00368562	8.33704e-27	GRS6;GRSbfp
OSM	Oncostatin-M	P13725	ENSG00000099985	OSM	Inflammation	29408	-0.0110284	0.0200756	0.582774	0.010266	0.0216102	0.634753	0.000407078	0.0111161	0.970788	-0.0180389	0.0163955	0.271237	-0.00176858	0.014894	0.905479	0.0700449	0.0131629	1.03738e-07	-0.0460939	0.0263142	0.0798405	0.00551325	0.0193714	0.775947	0.0257477	0.00368255	2.77175e-12	GRS6;GRSbfp
PRSS8	Prostasin	Q16651	ENSG00000052344	PRSS8	Inflammation	29390	0.00385062	0.0187118	0.83696	0.0435526	0.0201722	0.0308553	-0.00321648	0.0103509	0.755996	-0.0444498	0.0152992	0.00367102	0.0162803	0.0138843	0.240976	0.0625316	0.0122832	3.58714e-07	-0.100979	0.0245464	3.90245e-05	-0.0311033	0.0180702	0.085217	0.034407	0.00343134	1.26235e-23	GRS6;GRS7;GRSbfp
SCG3	Secretogranin-3	Q8WXD2	ENSG00000104112	SCG3	Inflammation	29558	-0.00148164	0.0198832	0.940599	0.0521873	0.0214186	0.0148343	-0.0255459	0.0109875	0.0200792	-0.000220236	0.0162483	0.989186	0.0146949	0.0147539	0.319259	-0.0465271	0.0130628	0.000368888	0.019265	0.0260772	0.460054	0.0558556	0.0191899	0.0036091	-0.0400955	0.003644	4.18536e-28	GRS6;GRSbfp
SULT2A1	Bile salt sulfotransferase	Q06520	ENSG00000105398	SULT2A1	Inflammation	29518	-0.00789508	0.0198165	0.690331	0.00764006	0.0213259	0.720156	-0.0113263	0.0109627	0.301534	-0.0419961	0.0161781	0.00943993	0.0161537	0.0147017	0.27188	0.0459346	0.012996	0.000409132	-0.088876	0.025961	0.000619161	-0.0700044	0.0191102	0.000249521	0.0224066	0.00363696	7.33129e-10	GRS6;GRS8;GRSbfp
VEGFD	Vascular endothelial growth factor D	O43915	ENSG00000165197	VEGFD	Inflammation	29798	0.0131928	0.0198002	0.505226	0.0241987	0.0213468	0.256972	-0.0278286	0.010953	0.011067	-0.025964	0.0161761	0.108486	-0.0284344	0.0147004	0.0530905	-0.045876	0.0129919	0.000414403	0.0428502	0.0259487	0.098679	-0.0152817	0.0191336	0.424481	-0.0305451	0.00363378	4.43335e-17	GRS6;GRSbfp
WFIKKN2	WAP, Kazal, immunoglobulin, Kunitz and NTR domain-containing protein 2	Q8TEU8	ENSG00000173714	WFIKKN2	Inflammation	29558	-0.0171873	0.0201088	0.392713	-0.020584	0.0216636	0.342037	-0.0305113	0.0111119	0.00603958	-0.00800349	0.0164328	0.626231	-0.0367624	0.0149202	0.0137478	-0.0857346	0.0132045	8.5578e-11	0.093568	0.026368	0.000387966	0.0332566	0.0194096	0.0866476	-0.0526084	0.00368021	3.35774e-46	GRS6;GRS7;GRSbfp
ADAM12	Disintegrin and metalloproteinase domain-containing protein 12	O43184	ENSG00000148848	ADAM12	Inflammation II	28937	0.0248991	0.0202333	0.218484	0.0309753	0.0218807	0.15689	0.0335616	0.0111954	0.00272155	0.0488674	0.0165518	0.00315567	0.0372737	0.0150143	0.0130503	0.0554851	0.0132856	2.97116e-05	0.0794195	0.0265719	0.00280264	0.0584726	0.0195852	0.00283302	0.051666	0.00370809	5.51803e-44	GRS6;GRSbfp
AFM	Afamin	P43652	ENSG00000079557	AFM	Inflammation II	29844	0.0422338	0.0199478	0.0342494	-0.0270359	0.0215598	0.209854	0.0086875	0.0110376	0.431242	-0.0164807	0.0163153	0.31244	0.0231227	0.0148066	0.118383	0.0465319	0.0131073	0.000385712	-0.198194	0.0261582	3.64674e-14	-0.112608	0.0192901	5.35144e-09	0.0422582	0.00366297	1.00268e-30	GRS6;GRS7;GRS8;GRSbfp
APOF	Apolipoprotein F	Q13790	ENSG00000175336	APOF	Inflammation II	29849	0.0517986	0.0196733	0.00846933	-0.049336	0.021221	0.0200859	-0.000134722	0.0108839	0.990124	0.0223085	0.016072	0.165136	0.0276327	0.0146035	0.0584736	-0.123385	0.0128937	1.15511e-21	0.220055	0.025786	1.48078e-17	0.179301	0.0189805	3.74734e-21	-0.0413669	0.00360967	2.42485e-30	GRS6;GRS7;GRS8;GRSbfp
BMP10	Bone morphogenetic protein 10	O95393	ENSG00000163217	BMP10	Inflammation II	29121	0.0233953	0.0195022	0.230295	-0.0124341	0.0210194	0.554154	-0.0159408	0.0107963	0.139821	0.00638927	0.0159285	0.688334	-0.00101026	0.0144659	0.944324	-0.075512	0.012781	3.49841e-09	0.0766564	0.0255433	0.00269288	0.0186131	0.0188182	0.322624	-0.0228668	0.00357972	1.70747e-10	GRS6;GRSbfp
C1RL	Complement C1r subcomponent-like protein	Q9NZP8	ENSG00000139178	C1RL	Inflammation II	29790	-0.0239377	0.0198552	0.227977	0.014894	0.0214548	0.48756	0.028471	0.0109853	0.00955408	0.0128653	0.0162392	0.428229	0.0257124	0.0147305	0.0809052	0.0570326	0.0130411	1.22791e-05	-0.0458269	0.0260545	0.0786067	0.00673833	0.0192124	0.725794	0.0424965	0.0036458	2.49325e-31	GRS6;GRSbfp
CD300A	CMRF35-like molecule 8	Q9UGN4	ENSG00000167851	CD300A	Inflammation II	29121	-0.025066	0.0203123	0.2172	-0.00878407	0.0218926	0.688251	0.0161569	0.0112448	0.150779	0.032773	0.0165891	0.048213	0.0224613	0.0150662	0.136015	0.0760932	0.0133124	1.1016e-08	0.0155342	0.0266083	0.559353	0.0164505	0.0196	0.401303	0.0279858	0.00372743	6.17233e-14	GRS6;GRSbfp
CLU	Clusterin	P10909	ENSG00000120885	CLU	Inflammation II	29844	0.0332647	0.0198864	0.0943901	-0.0467241	0.0214917	0.0297093	0.0107131	0.0110033	0.33025	-0.0372875	0.0162635	0.021872	-0.0245125	0.0147606	0.0967891	-0.0491727	0.0130663	0.000167984	-6.43743e-05	0.0261021	0.998032	0.0223141	0.0192408	0.246167	0.00574215	0.00365959	0.116643	GRS6
CRELD1	Protein disulfide isomerase CRELD1	Q96HD1	ENSG00000163703	CRELD1	Inflammation II	29121	0.00255876	0.0200006	0.898202	0.0390071	0.021555	0.07036	-0.00723024	0.0110723	0.513761	-0.0330198	0.0163341	0.0432344	0.0190956	0.0148348	0.19803	0.0672499	0.0131093	2.91682e-07	-0.0626191	0.026197	0.01684	-0.00767021	0.019299	0.691045	0.0401198	0.00366616	8.10964e-28	GRS6;GRSbfp
NXPH3	Neurexophilin-3	O95157	ENSG00000182575	NXPH3	Inflammation II	28937	-0.00603901	0.0200466	0.763227	0.0272395	0.0216783	0.208933	-0.00474222	0.0110934	0.669033	0.00720026	0.016401	0.660655	-0.00288352	0.0148769	0.846314	-0.0572841	0.0131623	1.35284e-05	0.0307012	0.0263294	0.243608	0.020511	0.0194065	0.29056	-0.0262685	0.00368285	1.00776e-12	GRS6;GRSbfp
PF4	Platelet factor 4	P02776	ENSG00000163737	PF4	Inflammation II	29628	-0.0174863	0.0202142	0.387017	-0.0126985	0.0218557	0.561233	-0.0272469	0.0111904	0.0149039	-0.0522369	0.0165422	0.00159128	-0.00781192	0.0150075	0.602695	-0.05631	0.0132843	2.25376e-05	-0.0327343	0.0265454	0.217532	0.000270738	0.0195717	0.988963	0.00352211	0.00372017	0.343769	GRS6
SERPINA6	Corticosteroid-binding globulin	P08185	ENSG00000170099	SERPINA6	Inflammation II	29844	0.0444382	0.0182305	0.0147919	-0.00437553	0.0197047	0.824273	0.00405037	0.0100878	0.688045	-0.0278933	0.0149105	0.0613952	-0.0185994	0.0135324	0.169317	-0.0641098	0.011976	8.70483e-08	0.00136911	0.0239299	0.954376	0.0620424	0.0176363	0.000435658	-0.0118379	0.00335448	0.000417813	GRS6;GRS8;GRSbfp
SERPINC1	Antithrombin-III	P01008	ENSG00000117601	SERPINC1	Inflammation II	29788	0.017513	0.0198842	0.37846	-0.0510173	0.0214925	0.0176158	-0.00966214	0.0110005	0.379768	-0.0562018	0.0162654	0.000550469	-0.0201617	0.0147546	0.171803	-0.0643295	0.013062	8.48443e-07	-0.0544839	0.026098	0.0368361	-0.00765965	0.0192442	0.690615	-0.0194736	0.00365778	1.02312e-07	GRS6;GRSbfp
SERPINF1	Pigment epithelium-derived factor	P36955	ENSG00000132386	SERPINF1	Inflammation II	29401	-0.0161328	0.0195056	0.408196	-0.00213073	0.0211036	0.919579	-0.00856685	0.0108028	0.427772	-0.0177316	0.0159627	0.266656	0.030502	0.0144907	0.0353055	0.0506526	0.0128297	7.89682e-05	-0.11058	0.0256228	1.59623e-05	-0.0453363	0.0188782	0.0163333	0.0474285	0.00358198	6.63467e-40	GRS6;GRS7;GRSbfp
VNN1	Pantetheinase	O95497	ENSG00000112299	VNN1	Inflammation II	29849	0.0526651	0.020127	0.00888439	-0.023858	0.0217119	0.271844	0.0149627	0.0111345	0.179022	-0.033805	0.016442	0.0397893	0.0306132	0.0149401	0.0404644	0.0600249	0.0132067	5.51375e-06	-0.0596918	0.0264105	0.0238188	-0.0622851	0.0194439	0.00135995	0.0345816	0.0036956	8.7171e-21	GRS6;GRSbfp
ADAM8	Disintegrin and metalloproteinase domain-containing protein 8	P78325	ENSG00000151651	ADAM8	Neurology	29731	-0.000942495	0.0201142	0.962627	0.0253411	0.021694	0.242769	0.0203276	0.011128	0.0677549	0.0184562	0.0164376	0.261531	0.0347386	0.0149277	0.0199655	0.0582829	0.0132011	1.01368e-05	-0.0188713	0.0263769	0.474337	-0.0147694	0.0194268	0.447106	0.0357556	0.0036937	3.94804e-22	GRS6;GRSbfp
ASGR1	Asialoglycoprotein receptor 1	P07306	ENSG00000141505	ASGR1	Neurology	29329	-0.0671283	0.0198573	0.000724404	-0.0104527	0.021429	0.625707	0.0177356	0.010988	0.106519	-0.0462754	0.0162437	0.00439117	0.0182807	0.0147511	0.215255	0.0541849	0.013042	3.26728e-05	-0.102488	0.0260164	8.18805e-05	-0.0211883	0.0191988	0.269762	0.0462426	0.00364457	8.6084e-37	GRS6;GRS7;GRSbfp
B4GAT1	Beta-1,4-glucuronyltransferase 1	O43505	ENSG00000174684	B4GAT1	Neurology	29529	-0.0111288	0.019814	0.574347	-0.0292446	0.0213465	0.170699	-0.0283149	0.0109436	0.00967664	-0.0534106	0.0161889	0.000970709	-0.0235508	0.0146758	0.108561	-0.0780889	0.0129889	1.85437e-09	-0.0024431	0.0259691	0.925049	0.0486327	0.019123	0.0109909	-0.0294273	0.00363352	5.76037e-16	GRS6;GRSbfp
BCAN	Brevican core protein	Q96GW7	ENSG00000132692	BCAN	Neurology	29329	-0.0398893	0.0196648	0.0425227	0.0103453	0.0212187	0.625868	-0.0374469	0.0108784	0.000577548	-0.0227348	0.0160859	0.157567	-0.0183317	0.0146063	0.209471	-0.0771197	0.0129099	2.34652e-09	0.0371684	0.0257669	0.149175	0.0689937	0.0190064	0.000283875	-0.0419886	0.00361037	3.39808e-31	GRS6;GRS8;GRSbfp
CA6	Carbonic anhydrase 6	P23280	ENSG00000131686	CA6	Neurology	29417	0.0271253	0.0191213	0.156029	-0.0123302	0.0205994	0.549465	-0.0345769	0.0105609	0.00106147	0.00193168	0.0156274	0.901626	-0.0245536	0.0141586	0.0828956	-0.0456455	0.0125348	0.000271529	0.0191283	0.0250535	0.445172	-0.015574	0.0184572	0.398793	-0.0255749	0.0035071	3.1232e-13	GRS6;GRSbfp
CD74	HLA class II histocompatibility antigen gamma chain	P04233	ENSG00000019582	CD74	Neurology	29789	-0.0485779	0.0192717	0.0117177	-0.00198025	0.0207944	0.924133	0.0169558	0.0106672	0.111952	0.0505046	0.0157532	0.00134738	0.022568	0.014305	0.114661	0.0771625	0.0126482	1.06924e-09	-0.0105477	0.025272	0.676413	-0.0230651	0.0186206	0.21547	0.0413475	0.00353697	1.67866e-31	GRS6;GRSbfp
CNTN5	Contactin-5	O94779	ENSG00000149972	CNTN5	Neurology	29670	-0.00733889	0.0189172	0.698057	0.0161894	0.0204094	0.427647	-0.0192009	0.0104746	0.0667992	-0.00619668	0.0154668	0.688686	-0.041102	0.0140379	0.00341484	-0.0611938	0.0124142	8.29542e-07	0.058451	0.0248085	0.0184751	0.0256256	0.0182786	0.160941	-0.0253935	0.00347469	2.777e-13	GRS6;GRSbfp
CTSS	Cathepsin S	P25774	ENSG00000163131	CTSS	Neurology	22992	-0.0363289	0.0226292	0.108419	0.0240671	0.0243306	0.32259	-0.0157894	0.0125295	0.207617	0.0020118	0.0185102	0.913452	0.00244759	0.0167386	0.883746	0.075508	0.0148373	3.62676e-07	-0.119735	0.0295186	5.00277e-05	0.114705	0.0218806	1.59971e-07	0.0348181	0.00416365	6.4907e-17	GRS6;GRS7;GRS8;GRSbfp
FUT8	Alpha-	Q9BYC5	ENSG00000033170	FUT8	Neurology	29329	-0.00894679	0.0203307	0.659895	-0.000489597	0.0219358	0.982193	-0.0162555	0.0112479	0.148411	-0.0277109	0.0166293	0.0956457	-0.00876011	0.0151002	0.561831	-0.0484217	0.0133513	0.000287519	0.0224358	0.0266382	0.39966	-0.0207112	0.0196527	0.291957	-0.00205525	0.00374097	0.582742	GRS6
HNMT	Histamine N-methyltransferase	P50135	ENSG00000150540	HNMT	Neurology	29173	-0.0382486	0.0197056	0.0522682	0.0456517	0.0212429	0.0316399	0.0211428	0.0108958	0.0523336	0.014746	0.0161146	0.360162	0.0132345	0.0146213	0.365391	0.0550074	0.0129418	2.14078e-05	-0.0141384	0.0258095	0.583835	-0.00918536	0.0190407	0.62952	0.0427378	0.00361565	3.63502e-32	GRS6;GRSbfp
INHBC	Inhibin beta C chain	P55103	ENSG00000175189	INHBC	Neurology	29529	0.0117455	0.0200236	0.557489	-0.0318398	0.0215723	0.139967	0.00803615	0.0110606	0.467503	-0.0231847	0.0163627	0.156515	0.00587367	0.0148317	0.692092	0.0487529	0.0131313	0.000205427	-0.123969	0.026234	2.30608e-06	-0.0926104	0.01932	1.64691e-06	0.0451242	0.00366664	1.01484e-34	GRS6;GRS7;GRS8;GRSbfp
MMP9	Matrix metalloproteinase-9	P14780	ENSG00000100985	MMP9	Neurology	29469	-0.00061158	0.0198773	0.975455	0.00431287	0.0214275	0.840483	-0.00788775	0.0109836	0.472677	-0.0123191	0.0162495	0.448386	0.0029509	0.014729	0.841211	0.0658159	0.0130387	4.49738e-07	-0.0182076	0.0260589	0.484739	-0.00321766	0.0191922	0.866856	0.021761	0.00364785	2.46783e-09	GRS6;GRSbfp
NCAM2	Neural cell adhesion molecule 2	O15394	ENSG00000154654	NCAM2	Neurology	29529	0.0180993	0.0200804	0.367415	0.00878474	0.0216344	0.684706	-0.0260283	0.0110911	0.0189435	-0.0169144	0.0164095	0.302658	-0.018234	0.0148735	0.220233	-0.0557547	0.0131678	2.30082e-05	0.0142211	0.0263184	0.58896	-0.0273628	0.0193818	0.158027	-0.0364786	0.00368038	4.02693e-23	GRS6;GRSbfp
PLIN1	Perilipin-1	O60240	ENSG00000166819	PLIN1	Neurology	28836	0.0238713	0.0201261	0.235597	-0.0191669	0.0217434	0.378051	0.0201218	0.0111385	0.0708507	-0.0242296	0.0164863	0.141659	0.038558	0.0149436	0.00987836	0.0549938	0.0132142	3.16765e-05	0.0083102	0.0264287	0.753191	-0.0140171	0.0194688	0.471542	0.0463684	0.00369144	4.29948e-36	GRS6;GRSbfp
RGMA	Repulsive guidance molecule A	Q96B86	ENSG00000182175	RGMA	Neurology	29789	0.0150469	0.0200043	0.451949	0.0423619	0.0215815	0.049669	-0.0331635	0.0110704	0.00274056	0.0262585	0.0163526	0.108335	-0.0304104	0.014847	0.0405436	-0.0483	0.013133	0.000235699	-0.0337352	0.0262296	0.198401	-0.0365968	0.0193259	0.0582792	-0.0292166	0.00367559	1.94921e-15	GRS6;GRSbfp
SNCG	Gamma-synuclein	O76070	ENSG00000173267	SNCG	Neurology	29329	-0.00860037	0.0194765	0.658799	0.0296487	0.0210134	0.158272	0.0113047	0.0107755	0.294133	-0.0149096	0.0159311	0.349341	0.0430068	0.0144637	0.00294721	0.0593457	0.0127885	3.48993e-06	-0.0260133	0.0255188	0.308032	0.0109344	0.0188272	0.561396	0.0391646	0.00357649	7.47807e-28	GRS6;GRSbfp
TNFRSF10B	Tumor necrosis factor receptor superfamily member 10B	O14763	ENSG00000120889	TNFRSF10B	Neurology	29329	0.0105251	0.0186548	0.572619	0.0254188	0.020127	0.206627	0.0126003	0.0103208	0.222147	0.0484723	0.0152566	0.0014889	0.0326102	0.0138542	0.0185888	0.0677348	0.0122471	3.21711e-08	-0.0154586	0.0244425	0.527098	-0.00753018	0.018033	0.676258	0.0461902	0.00342198	2.13403e-41	GRS6;GRSbfp
CHCHD10	Coiled-coil-helix-coiled-coil-helix domain-containing protein 10, mitochondrial	Q8WYQ3	ENSG00000250479	CHCHD10	Neurology II	29730	-0.032721	0.0184421	0.0760314	-0.0138285	0.0199374	0.487941	0.00802106	0.0102064	0.431943	0.0143527	0.0150798	0.341216	0.0465792	0.0136849	0.000665698	0.0473807	0.0121057	9.10165e-05	-0.0173983	0.0241904	0.47201	-0.00203454	0.0178247	0.909126	0.0361399	0.00338705	1.5709e-26	GRS6;GRSbfp
FTCD	Formimidoyltransferase-cyclodeaminase	O95954	ENSG00000160282	FTCD	Neurology II	29676	-0.00217865	0.0197441	0.912137	0.0349634	0.02135	0.101509	0.000742268	0.0109273	0.945843	-0.050434	0.0161422	0.00178361	-0.00268047	0.014655	0.854874	0.0499257	0.012962	0.000117545	-0.139042	0.0258963	7.96906e-08	-0.107647	0.0190689	1.66544e-08	0.0320996	0.00362929	9.68454e-19	GRS6;GRS7;GRS8;GRSbfp
GBP1	Guanylate-binding protein 1	P32455	ENSG00000117228	GBP1	Neurology II	29671	-0.0194786	0.02004	0.331066	0.0410378	0.021663	0.0581854	-0.0184557	0.0110879	0.0960239	-0.0241019	0.0163849	0.141306	0.0172989	0.0148718	0.244756	0.0470782	0.0131546	0.000345693	-0.0325768	0.0262946	0.215386	-0.0399269	0.0193623	0.0392075	0.0164917	0.00368541	7.67459e-06	GRS6;GRSbfp
HLA-A	HLA class I histocompatibility antigen, A alpha chain	P04439	ENSG00000206503	HLA-A	Neurology II	29738	0.00495909	0.0201667	0.805758	0.00465577	0.0217584	0.830568	-0.0106835	0.0111483	0.337915	0.0139422	0.0164807	0.397576	-0.0125519	0.0149607	0.401479	0.0501146	0.0132283	0.000151896	0.0179652	0.0264394	0.496834	0.000469668	0.0194742	0.980759	0.0187959	0.0037085	4.03719e-07	GRS6;GRSbfp
LRTM2	Leucine-rich repeat and transmembrane domain-containing protein 2	Q8N967	ENSG00000166159	LRTM2	Neurology II	29738	-0.0450615	0.0195555	0.0212132	0.0174062	0.0211006	0.409426	-0.0112061	0.0108113	0.299969	0.0212383	0.0159823	0.183904	-0.00215426	0.0145087	0.881964	-0.047384	0.0128286	0.000221491	0.0109133	0.0256404	0.67038	0.0727784	0.0188809	0.000116161	-0.0305755	0.0035936	1.84632e-17	GRS6;GRS8;GRSbfp
OCLN	Occludin	Q16625	ENSG00000197822	OCLN	Neurology II	29738	0.00462474	0.0193883	0.81147	0.0155411	0.0209184	0.457524	-0.000616501	0.0107181	0.954132	-0.0212735	0.0158443	0.179392	0.0379104	0.0143817	0.00839298	0.0471077	0.0127178	0.000212555	-0.0321429	0.0254184	0.206041	-0.0186988	0.0187222	0.317925	0.0290208	0.00356292	3.93327e-16	GRS6;GRSbfp
PALM2	Paralemmin-2	Q8IXS6	ENSG00000157654	PALM2AKAP2	Neurology II	29730	0.00744928	0.0193791	0.700687	0.0192725	0.0209492	0.357599	0.00446842	0.0107246	0.676935	0.0189665	0.0158451	0.231316	0.0434821	0.0143801	0.00249859	0.0475747	0.0127204	0.00018435	-0.00108257	0.0254185	0.966029	0.0241539	0.0187289	0.19718	0.0509921	0.00355348	1.52758e-46	GRS6;GRSbfp
PTPRR	Receptor-type tyrosine-protein phosphatase R	Q15256	ENSG00000153233	PTPRR	Neurology II	29730	-0.031135	0.0196495	0.113086	0.00473224	0.0212426	0.823715	-0.0254818	0.0108736	0.019113	0.0295499	0.0160662	0.0658873	0.0188757	0.0145831	0.195554	-0.0560867	0.0128973	1.37399e-05	0.0228142	0.0257737	0.376071	0.0585986	0.0189884	0.00203043	-0.0271992	0.00361222	5.22706e-14	GRS6;GRSbfp
RBFOX3	RNA binding protein fox-1 homolog 3	A6NFN3	ENSG00000167281	RBFOX3	Neurology II	29738	-0.0192928	0.0183512	0.293125	0.00221258	0.0197999	0.911025	-0.00113472	0.0101449	0.910942	0.00618912	0.0149974	0.679845	0.0300643	0.0136131	0.027218	0.0464231	0.0120375	0.000115245	-0.0104832	0.0240596	0.663044	-0.00052149	0.0177213	0.976524	0.0355473	0.00336985	5.72846e-26	GRS6;GRSbfp
SEPTIN3	Neuronal-specific septin-3	Q9UH03	ENSG00000100167	SEPTIN3	Neurology II	29738	0.000392602	0.0198522	0.984222	-0.0597539	0.0214162	0.00527223	0.00688725	0.0109745	0.53029	0.0533761	0.0162209	0.00100099	0.0266059	0.0147267	0.0708272	0.0519593	0.0130216	6.6166e-05	-0.0389999	0.0260262	0.134017	-0.011131	0.0191703	0.561489	0.014008	0.00365133	0.000125104	GRS6;GRSbfp
SORBS1	Sorbin and SH3 domain-containing protein 1	Q9BX66	ENSG00000095637	SORBS1	Neurology II	29738	0.0115991	0.0197873	0.557754	-0.000982695	0.0213492	0.963287	0.0135379	0.0109385	0.215858	-0.0161119	0.0161707	0.319081	0.0348324	0.0146781	0.017646	0.046541	0.0129798	0.00033678	-0.00134325	0.0259423	0.958706	0.00886274	0.0191078	0.642775	0.0338677	0.00363501	1.27568e-20	GRS6;GRSbfp
AMBP	Protein AMBP [Cleaved into: Alpha-1-microglobulin	P02760	ENSG00000106927	AMBP	Oncology	29732	-0.00679945	0.0191968	0.723194	-0.0356894	0.0207041	0.0847565	0.0132963	0.0106117	0.210223	0.00402079	0.0156874	0.797716	0.029851	0.0142381	0.0360419	0.0444371	0.0125989	0.000420827	-0.00728357	0.0251381	0.772016	0.0118807	0.0185345	0.521526	0.0421163	0.0035181	5.98183e-33	GRS6;GRSbfp
ANGPT2	Angiopoietin-2	O15123	ENSG00000091879	ANGPT2	Oncology	29782	0.030271	0.0198827	0.1279	0.0396279	0.0214454	0.0646337	0.0283154	0.0109909	0.00999226	-0.0171332	0.016252	0.291788	0.00902379	0.0147499	0.540685	0.047649	0.0130509	0.000261654	0.0130306	0.0260388	0.616775	0.000590653	0.0191996	0.975458	0.0294787	0.00364861	6.75111e-16	GRS6;GRSbfp
CD5	T-cell surface glycoprotein CD5	P06127	ENSG00000110448	CD5	Oncology	29732	-0.0436802	0.0198357	0.0276662	0.0361149	0.0213949	0.0914191	6.26714e-05	0.0109661	0.99544	0.00544805	0.0162108	0.736817	0.0134474	0.0147141	0.36077	0.0478196	0.013019	0.000240081	-0.0681034	0.0259739	0.00874603	-0.0439932	0.0191514	0.0216183	0.0312872	0.00363971	8.64817e-18	GRS6;GRSbfp
CREG1	Protein CREG1	O75629	ENSG00000143162	CREG1	Oncology	29175	-0.0145655	0.0202399	0.471752	-0.0148681	0.021814	0.495507	0.000171355	0.0111801	0.987772	-0.0458759	0.0165233	0.00549945	0.0095593	0.0150077	0.524155	0.0488544	0.0132939	0.000238309	-0.0356084	0.0265578	0.179999	-0.0298252	0.0195447	0.127022	0.025986	0.00371492	2.70925e-12	GRS6;GRSbfp
CRISP2	Cysteine-rich secretory protein 2	P16562	ENSG00000124490	CRISP2	Oncology	29782	-0.0184297	0.0173522	0.288201	0.0254655	0.0187161	0.173645	0.00531298	0.00959292	0.57969	-0.0149781	0.0141833	0.29096	0.00126948	0.0128725	0.921441	-0.0424216	0.0113896	0.000195981	0.0246166	0.022724	0.278689	-0.0172777	0.0167554	0.302468	-0.00963096	0.00318719	0.00251513	GRS6
CTSF	Cathepsin F	Q9UBX1	ENSG00000174080	CTSF	Oncology	29657	0.00253206	0.0196906	0.897681	-0.0103194	0.0212347	0.626992	-0.00995358	0.0108787	0.36022	-0.0518509	0.0160817	0.00126456	-0.0304782	0.014609	0.036964	-0.0580139	0.0129349	7.31691e-06	-0.0248285	0.0258355	0.33655	0.00632629	0.0190235	0.739475	-0.0162398	0.00361903	7.23873e-06	GRS6;GRSbfp
DPP6	Dipeptidyl aminopeptidase-like protein 6	P42658	ENSG00000130226	DPP6	Oncology	29421	-0.0475702	0.0195315	0.0148748	0.0565642	0.0210706	0.00726771	-0.0254337	0.0107971	0.0184995	-0.0360405	0.0159439	0.0237997	-0.0441575	0.0144973	0.00232188	-0.0803072	0.0128145	3.73382e-10	-0.0694173	0.0255887	0.00667544	-0.0186842	0.0188674	0.32204	-0.0334933	0.00358704	1.05563e-20	GRS6;GRSbfp
GALNT7	N-acetylgalactosaminyltransferase 7	Q86SF2	ENSG00000109586	GALNT7	Oncology	29421	0.021375	0.0202033	0.290067	0.0303471	0.0217955	0.163825	0.00446593	0.0111686	0.689259	-0.000138287	0.0164923	0.99331	-0.00897375	0.014997	0.549599	-0.0508588	0.0132597	0.000125523	-0.00300829	0.02647	0.909517	-0.0287679	0.0195143	0.14044	-0.0124449	0.00371491	0.000809138	GRS6
GSTA3	Glutathione S-transferase A3	Q16772	ENSG00000174156	GSTA3	Oncology	28819	-0.00933165	0.0202812	0.645439	0.027296	0.0218758	0.212124	0.00534461	0.0112148	0.633674	-0.0450659	0.0165564	0.00649346	-0.000108107	0.0150446	0.994267	0.0496988	0.0133225	0.000191518	-0.0879863	0.026584	0.000934963	-0.105146	0.0195535	7.61754e-08	0.0355195	0.00371958	1.40536e-21	GRS6;GRS8;GRSbfp
HSPB6	Heat shock protein beta-6	O14558	ENSG00000004776	HSPB6	Oncology	29782	-0.0338665	0.0175113	0.0531255	0.00232615	0.0188891	0.901991	0.0121197	0.00968107	0.210619	-0.00179731	0.0143142	0.90008	0.0281667	0.0129901	0.0301419	0.0500009	0.0114935	1.36362e-05	-0.0580682	0.0229313	0.0113378	-0.038454	0.0169086	0.0229593	0.0316694	0.00321179	6.7046e-23	GRS6;GRSbfp
ITGAV	Integrin alpha-V	P06756	ENSG00000138448	ITGAV	Oncology	29782	0.0415378	0.0192992	0.031381	0.0268434	0.0208174	0.197245	-0.00104284	0.0106699	0.922142	0.00546994	0.0157759	0.728798	0.00388234	0.0143177	0.786272	-0.0556542	0.0126671	1.11868e-05	0.0378269	0.0252747	0.134499	0.0179506	0.0186365	0.335457	-0.023347	0.00354296	4.48144e-11	GRS6;GRSbfp
ITGB5	Integrin beta-5	P18084	ENSG00000082781	ITGB5	Oncology	29657	0.0473303	0.0196645	0.0160953	0.0212358	0.0212084	0.316693	0.00296564	0.0108655	0.784901	-0.0185142	0.0160645	0.249128	-0.0155739	0.0145919	0.285846	-0.049284	0.0129203	0.000136757	0.0187757	0.025804	0.466847	0.0576476	0.0189973	0.00241129	-0.00645862	0.00361563	0.0740596	GRS6
OMG	Oligodendrocyte-myelin glycoprotein	P23515	ENSG00000126861	OMG	Oncology	29421	-0.00972317	0.0196289	0.620357	0.0326794	0.0211753	0.122774	-0.0266442	0.0108498	0.0140657	-0.0135509	0.016023	0.397718	-0.00572931	0.0145705	0.694164	-0.0512921	0.0128822	6.86153e-05	0.0158909	0.0257168	0.536635	0.0344358	0.0189589	0.0693278	-0.0236428	0.00360728	5.68711e-11	GRS6;GRSbfp
PPY	Pancreatic prohormone	P01298	ENSG00000108849	PPY	Oncology	29603	-0.0388532	0.0195091	0.0464303	-0.0207437	0.0210464	0.324329	-0.0129723	0.0107798	0.228833	-0.0152095	0.0159429	0.340092	0.0378368	0.0144757	0.00895815	0.0502265	0.0128196	8.95076e-05	-0.116108	0.0255936	5.73983e-06	-0.0492751	0.0188487	0.00894709	-0.00415116	0.00358781	0.247274	GRS6;GRS7
RBP5	Retinol-binding protein 5	P82980	ENSG00000139194	RBP5	Oncology	29421	-0.017718	0.0196274	0.366684	0.0342455	0.0211739	0.105814	0.00315618	0.0108502	0.77114	-0.0302128	0.0160212	0.0593313	0.0240464	0.0145689	0.0988446	0.053392	0.0128811	3.40797e-05	-0.112085	0.025707	1.30446e-05	-0.0946908	0.0189506	5.86519e-07	0.041626	0.00360151	7.84844e-31	GRS6;GRS7;GRS8;GRSbfp
RTBDN	Retbindin	Q9BSG5	ENSG00000132026	RTBDN	Oncology	29421	-0.0372686	0.0197774	0.0595196	-0.0136068	0.0213374	0.523674	-0.031127	0.0109321	0.00441218	-0.00366677	0.0161453	0.820339	-0.015601	0.0146812	0.287951	-0.0527786	0.0129802	4.79376e-05	-0.0159672	0.0259128	0.537775	0.036418	0.0191032	0.0566106	-0.0217009	0.00363522	2.40533e-09	GRS6;GRSbfp
SEZ6L2	Seizure 6-like protein 2	Q6UXD5	ENSG00000174938	SEZ6L2	Oncology	29421	0.0216489	0.0183864	0.239029	0.0689805	0.019832	0.000505438	-0.000362381	0.0101642	0.97156	-0.0230847	0.0150086	0.124036	-0.00169868	0.0136484	0.900952	-0.066664	0.012064	3.30656e-08	0.035654	0.0240887	0.138853	0.0506388	0.0177576	0.00435207	-0.00966552	0.003381	0.00425581	GRS6
SIGLEC6	Sialic acid-binding Ig-like lectin 6	O43699	ENSG00000105492	SIGLEC6	Oncology	29782	0.0152599	0.0200443	0.446479	0.0302221	0.0216195	0.16215	0.00663438	0.011081	0.549368	0.0115615	0.0163837	0.480398	0.00886485	0.0148693	0.551057	0.0505484	0.0131562	0.000122206	-0.0537503	0.0262478	0.0405883	-0.0284239	0.0193543	0.141949	0.0208077	0.0036802	1.58224e-08	GRS6;GRSbfp
SLAMF8	SLAM family member 8	Q9P0V8	ENSG00000158714	SLAMF8	Oncology	28819	-0.0404739	0.0202196	0.0453246	0.00964184	0.0218112	0.65845	-0.015944	0.0111811	0.153885	0.0360167	0.0165079	0.0291332	0.0169442	0.0149995	0.258632	0.0525455	0.0132825	7.63987e-05	-0.0772782	0.0265061	0.00355405	-0.0375948	0.0195039	0.0539198	0.0166903	0.00371309	6.9839e-06	GRS6;GRSbfp
XPNPEP2	Xaa-Pro aminopeptidase 2	O43895	ENSG00000122121	XPNPEP2	Oncology	29657	-0.0271745	0.0200155	0.174576	-0.0471859	0.0215841	0.0288126	-0.00234347	0.0110587	0.832177	0.00948284	0.0163504	0.561934	0.0378775	0.01485	0.0107565	-0.0552239	0.0131493	2.67981e-05	0.00251305	0.026263	0.923769	-0.0284576	0.0193373	0.141128	-0.0149739	0.00367907	4.71316e-05	GRS6;GRSbfp
GPD1	Glycerol-3-phosphate dehydrogenase	P21695	ENSG00000167588	GPD1	Oncology II	29643	0.021948	0.0201209	0.275368	0.0427709	0.0217118	0.0488541	0.0159798	0.0111335	0.151214	-0.0150601	0.0164533	0.36003	0.0435755	0.0149267	0.00351076	0.0666041	0.0132089	4.625e-07	-0.0843838	0.0263946	0.00139006	-0.0119453	0.0194403	0.538917	0.0504772	0.00368819	1.65442e-42	GRS6;GRSbfp
INSL5	Insulin-like peptide INSL5	Q9Y5Q6	ENSG00000172410	INSL5	Oncology II	29664	-0.0549566	0.0193474	0.00450712	-0.0285329	0.0208952	0.172098	0.000808125	0.0107037	0.939818	-0.0171294	0.0158352	0.279383	0.00606614	0.0143463	0.672417	0.0524472	0.0127052	3.66924e-05	-0.0119837	0.025396	0.63702	-0.031656	0.0187011	0.0905161	0.016266	0.00355586	4.79495e-06	GRS6;GRSbfp
KIR2DL2	Killer cell immunoglobulin-like receptor 2DL2	P43627	ENSG00000275914	KIR2DL2	Oncology II	29643	0.0108906	0.0200111	0.586289	-0.00474401	0.0215943	0.826116	0.0095965	0.0110728	0.386127	0.0229235	0.016363	0.161244	0.00819414	0.014847	0.581018	0.0533279	0.0131386	4.9433e-05	0.0175606	0.0262545	0.503589	0.00704055	0.019334	0.715745	0.00529465	0.00367946	0.150168	GRS6
SDHB	Succinate dehydrogenase	P21912	ENSG00000117118	SDHB	Oncology II	29664	0.0289295	0.0202275	0.152669	0.0032777	0.0218442	0.880727	-0.00967868	0.0111893	0.387051	0.00490842	0.0165542	0.766845	0.00712174	0.0149973	0.634885	-0.0529267	0.0132821	6.76939e-05	-0.0396299	0.0265477	0.135504	-0.0238002	0.0195503	0.223469	-0.00748902	0.0037183	0.0440085	GRS6
ACE2	Angiotensin-converting enzyme 2	Q9BYF1	ENSG00000130234	ACE2	Cardiometabolic	28964	0.0282394	0.0182318	0.121415	0.039015	0.0196733	0.0473606	-0.0115392	0.0100934	0.252946	-0.0468748	0.0149048	0.0016628	0.00887048	0.0135247	0.511911	0.0357352	0.0119594	0.00281009	-0.0853196	0.0239164	0.000361103	-0.0496208	0.0176145	0.00485017	0.0206862	0.00334913	6.63675e-10	GRS7;GRSbfp
CCL27	C-C motif chemokine 27	Q9Y4X3	ENSG00000213927	CCL27	Cardiometabolic	29532	-0.0205507	0.0193737	0.288811	-0.0124506	0.020877	0.550928	-0.0211917	0.0107225	0.0481214	-0.0429463	0.0158188	0.00663359	0.0143017	0.0143636	0.319408	-0.0257423	0.012711	0.0428566	-0.104578	0.0253827	3.79808e-05	-0.0541493	0.0187002	0.00378651	-0.00890113	0.00355665	0.0123313	GRS7
CDHR5	Cadherin-related family member 5	Q9HBB8	ENSG00000099834	CDHR5	Cardiometabolic	29532	0.0140658	0.0202843	0.488045	0.00980592	0.0218582	0.653712	0.00501063	0.0112271	0.655385	-0.0506517	0.0165616	0.00222738	0.00597482	0.0150388	0.691154	0.0113131	0.0133091	0.395319	-0.109264	0.0265756	3.94236e-05	-0.0531528	0.0195794	0.00663675	0.0240376	0.00372155	1.07027e-10	GRS7;GRSbfp
CHRDL2	Chordin-like protein 2	Q6WN34	ENSG00000054938	CHRDL2	Cardiometabolic	29532	0.00513083	0.0199595	0.797132	0.071959	0.0215039	0.000819945	-0.0193	0.0110467	0.0806241	-0.0174167	0.0162986	0.285256	-0.0250608	0.0147972	0.0903478	-0.0160986	0.0130957	0.218968	-0.123629	0.0261473	2.27583e-06	-0.0698672	0.0192638	0.000287363	-0.0061367	0.00366434	0.0940025	GRS7;GRS8
DLK1	Protein delta homolog 1	P80370	ENSG00000185559	DLK1	Cardiometabolic	29887	-0.0261554	0.019645	0.183067	-0.00897697	0.0211914	0.671851	-0.00934389	0.0108772	0.390331	-0.0060405	0.0160468	0.7066	0.00824751	0.0145785	0.57158	0.00137485	0.0128997	0.915123	-0.155066	0.0257386	1.71455e-09	-0.0564491	0.018968	0.00292249	0.00977846	0.00361079	0.00677027	GRS7
ENTPD5	Ectonucleoside triphosphate diphosphohydrolase 5	O75356	ENSG00000187097	ENTPD5	Cardiometabolic	28964	0.05477	0.0202586	0.00686447	0.041177	0.0218623	0.0596466	-0.0103996	0.0112165	0.353845	0.033071	0.0165648	0.0458927	0.00930602	0.0150295	0.5358	-0.000871321	0.0132921	0.947735	0.126227	0.0265728	2.04172e-06	0.0645629	0.0195734	0.000973177	0.0100197	0.00372375	0.00713288	GRS7
FAP	Prolyl endopeptidase FAP	Q12884	ENSG00000078098	FAP	Cardiometabolic	29887	0.0208134	0.0199148	0.295974	0.0446381	0.0214807	0.0377125	0.00221042	0.0110266	0.84112	-0.0452782	0.0162649	0.00537615	-0.00344383	0.0147786	0.815741	-0.0229473	0.013076	0.079283	-0.166842	0.0260897	1.63007e-10	-0.0777407	0.0192258	5.27786e-05	-0.00647139	0.00366059	0.0770955	GRS7;GRS8
KITLG	Kit ligand	P21583	ENSG00000049130	KITLG	Cardiometabolic	29532	0.015851	0.0201759	0.432085	-0.0597601	0.0217387	0.00598091	-0.012152	0.0111669	0.276509	0.0310832	0.0164748	0.0592087	0.00208741	0.0149585	0.889019	-0.0456736	0.0132355	0.00055964	0.108623	0.0264336	3.97962e-05	0.0202139	0.0194768	0.29935	-0.0189721	0.00370264	3.01081e-07	GRS7;GRSbfp
LEPR	Leptin receptor	P48357	ENSG00000116678	LEPR	Cardiometabolic	29532	0.0434153	0.0199649	0.0296697	0.0567989	0.0215131	0.00828996	-0.00671876	0.0110511	0.543209	0.0374773	0.0163031	0.0215246	-0.0161092	0.0148028	0.276492	-0.0444286	0.0130981	0.000694798	0.121905	0.0261568	3.16764e-06	0.113513	0.0192635	3.84233e-09	-0.0285862	0.00366203	6.09226e-15	GRS7;GRS8;GRSbfp
LGALS3	Galectin-3	P17931	ENSG00000131981	LGALS3	Cardiometabolic	29554	-0.00427356	0.0192946	0.824712	0.0105557	0.020828	0.612297	0.00995724	0.0107002	0.352084	-0.0274879	0.0157691	0.0813178	0.00637006	0.0143219	0.656485	0.00871311	0.0126719	0.491713	0.0982667	0.0253076	0.000103448	0.0517847	0.0186557	0.00550984	0.0220218	0.00354401	5.24025e-10	GRS7;GRSbfp
MSTN	Growth/differentiation factor 8	O14793	ENSG00000138379	MSTN	Cardiometabolic	28964	-0.0042783	0.0186338	0.818405	0.00777879	0.0201076	0.698864	-0.0333254	0.0103139	0.00123451	-0.0255518	0.0152347	0.0935115	-0.0190921	0.013822	0.167202	-0.0245118	0.0122237	0.044943	-0.116286	0.0244386	1.96173e-06	-0.0764443	0.0179991	2.17214e-05	-0.00665954	0.00342488	0.0518494	GRS7;GRS8
NTproBNP	NT-proBNP	NTproBNP	ENSG00000120937	NPPB	Cardiometabolic	29532	0.0299455	0.0187265	0.109809	-0.0172853	0.02018	0.391697	0.00213781	0.0103652	0.836598	0.0292262	0.0152917	0.0559826	0.0122876	0.0138841	0.376157	0.0112846	0.0122874	0.358422	0.115348	0.0245332	2.59143e-06	0.0973092	0.0180697	7.29068e-08	0.00391408	0.00343821	0.25496	GRS7;GRS8
PLA2G2A	Phospholipase A2, membrane associated	P14555	ENSG00000188257	PLA2G2A	Cardiometabolic	29459	0.00955567	0.0194943	0.624012	0.0204963	0.021045	0.3301	0.0289435	0.0107991	0.00736263	0.0211061	0.0159465	0.18566	0.0154885	0.0144745	0.284604	0.0160204	0.0128015	0.210781	0.105669	0.0255617	3.57649e-05	-0.000191298	0.0188261	0.991893	0.0213354	0.00358293	2.63431e-09	GRS7;GRSbfp
PM20D1	N-fatty-acyl-amino acid synthase/hydrolase PM20D1	Q6GTS8	ENSG00000162877	PM20D1	Cardiometabolic	29355	-0.0292393	0.0201083	0.145931	0.0472924	0.02166	0.0290141	-0.0273953	0.0111335	0.0138759	-0.0254569	0.0164126	0.120899	-0.0202321	0.0149101	0.174812	-0.0242743	0.0131932	0.0657913	-0.0978573	0.0263412	0.000203584	-0.030895	0.0194048	0.111366	-0.00924411	0.00369092	0.012266	GRS7
SERPINA12	Serpin A12	Q8IW75	ENSG00000165953	SERPINA12	Cardiometabolic	28690	0.00279332	0.0201171	0.889568	-0.0451164	0.0216784	0.0374268	-0.00511386	0.0111562	0.646679	-0.0202363	0.0164177	0.21774	-0.0116595	0.0149287	0.434803	0.00662287	0.0131882	0.615545	-0.122609	0.0263571	3.30427e-06	-0.0745213	0.0194273	0.000125376	0.00244778	0.00369803	0.508031	GRS7;GRS8
SPARCL1	SPARC-like protein 1	Q14515	ENSG00000152583	SPARCL1	Cardiometabolic	29520	-0.0164864	0.0200497	0.410928	0.00350204	0.0216713	0.871623	-0.00162725	0.0111042	0.883493	0.0346566	0.0163893	0.0344738	0.0134926	0.0148885	0.364817	-0.0210029	0.0131731	0.110862	0.0998199	0.0262985	0.00014755	0.0864223	0.019384	8.28689e-06	0.00332058	0.00368915	0.368077	GRS7;GRS8
VSTM2L	V-set and transmembrane domain-containing protein 2-like protein	Q96N03	ENSG00000132821	VSTM2L	Cardiometabolic	28964	-0.0163155	0.0204965	0.426031	0.0386216	0.0221167	0.0807756	0.00634695	0.011347	0.575927	-0.0179174	0.0167582	0.285	0.0236811	0.0152037	0.119341	0.00632589	0.0134466	0.63804	-0.0959433	0.0268863	0.000359641	-0.0794385	0.0197992	6.03033e-05	0.0128231	0.00376676	0.000664306	GRS7;GRS8
CD248	Endosialin	Q9HCU0	ENSG00000174807	CD248	Cardiometabolic II	29793	0.0580725	0.0193131	0.00264145	0.0498951	0.020856	0.0167465	-0.00763209	0.0106885	0.475206	0.0127197	0.0158179	0.421326	0.0190044	0.0143287	0.184747	-0.0153079	0.0126922	0.227795	0.132686	0.0253412	1.6524e-07	0.076379	0.0186735	4.32073e-05	0.00618688	0.00355281	0.0816225	GRS7;GRS8
CHGA	Chromogranin-A	P10645	ENSG00000100604	CHGA	Cardiometabolic II	29793	-0.0629055	0.0196613	0.00137829	-0.0219009	0.0212341	0.302361	-0.00381082	0.0108815	0.726183	0.0340486	0.0161024	0.0344802	-0.00937622	0.0145877	0.520393	0.0155723	0.0129213	0.22815	0.102188	0.0258037	7.5063e-05	0.0566	0.0190131	0.00291414	-0.00103616	0.00361711	0.774526	GRS7
FBLN2	Fibulin-2	P98095	ENSG00000163520	FBLN2	Cardiometabolic II	29793	-0.00844903	0.0195226	0.665176	0.0171061	0.0210809	0.417114	-0.0136483	0.0108027	0.20645	0.0283987	0.0159864	0.0756729	0.044139	0.0144802	0.0023039	0.0164452	0.0128279	0.199859	0.0921665	0.0256185	0.000321613	0.0351615	0.0188774	0.0625253	0.0282702	0.00358725	3.36456e-15	GRS7;GRSbfp
FSTL1	Follistatin-related protein 1	Q12841	ENSG00000163430	FSTL1	Cardiometabolic II	29002	0.0105416	0.020333	0.604147	0.0473614	0.0219585	0.0310249	0.0135954	0.0112687	0.227645	0.0365644	0.0166168	0.0277825	0.0240783	0.0151078	0.110999	0.01587	0.0133708	0.235269	0.0997835	0.0266968	0.000186096	0.0598087	0.0196581	0.00234872	0.0240624	0.00374055	1.27182e-10	GRS7;GRSbfp
KHK	Ketohexokinase	P50053	ENSG00000138030	KHK	Cardiometabolic II	29002	-0.0114526	0.0201692	0.570159	0.0182756	0.0217832	0.401489	-0.00699872	0.0111782	0.531252	-0.0411904	0.0164826	0.0124589	-0.00701108	0.0149867	0.639918	0.0296466	0.0132623	0.0253983	-0.0998216	0.0264817	0.000163925	-0.0667837	0.0194989	0.000615677	0.0262225	0.00370988	1.60402e-12	GRS7;GRSbfp
LAMP1	Lysosome-associated membrane glycoprotein 1	P11279	ENSG00000185896	LAMP1	Cardiometabolic II	28952	-0.00235018	0.0203849	0.908216	0.0556211	0.0220475	0.0116483	0.000146546	0.0112979	0.989651	-0.0550134	0.0166983	0.000986977	-0.0129497	0.0151345	0.392204	0.00153184	0.0134001	0.908988	-0.0967644	0.0267373	0.00029615	-0.0574372	0.0197236	0.00359279	0.00693201	0.00375061	0.0645782	GRS7
LRCH4	Leucine-rich repeat and calponin homology domain-containing protein 4	O75427	ENSG00000077454	LRCH4	Cardiometabolic II	28825	-0.0244668	0.0199005	0.21891	-0.0236505	0.0215349	0.272109	-0.0126854	0.0110171	0.249564	-0.0446722	0.0162964	0.00612479	0.0286155	0.0147697	0.0527007	0.00840054	0.0130907	0.52106	-0.0931251	0.0261155	0.000363208	-0.0282183	0.0192448	0.142583	0.0162121	0.00366195	9.5829e-06	GRS7;GRSbfp
SBSN	Suprabasin	Q6UWP8	ENSG00000189001	SBSN	Cardiometabolic II	29738	-0.0288895	0.0201233	0.15112	0.044222	0.021726	0.0418149	-0.00620512	0.0111343	0.577328	0.0523192	0.016477	0.00149839	0.0202997	0.014925	0.173805	-0.0114195	0.0132235	0.387829	0.10476	0.0264025	7.27129e-05	0.0950181	0.0194506	1.03916e-06	0.0113998	0.00370163	0.00207416	GRS7;GRS8
AGRN	Agrin	O00468	ENSG00000188157	AGRN	Inflammation	29676	-0.0110344	0.0196625	0.574671	0.0502796	0.0211899	0.0176598	0.00829154	0.0108691	0.445554	-0.0243976	0.0160716	0.12901	0.0329624	0.0145851	0.0238278	0.0421753	0.0129092	0.00108787	-0.107956	0.0257876	2.843e-05	-0.0407585	0.0189781	0.0317491	0.0387647	0.00360492	6.41358e-27	GRS7;GRSbfp
CD200	OX-2 membrane glycoprotein	P41217	ENSG00000091972	CD200	Inflammation	29518	-0.0267128	0.0197725	0.176702	-0.0149786	0.021279	0.481491	-0.022375	0.0109381	0.0408037	0.0264866	0.0161437	0.100875	-0.00705157	0.0146697	0.630741	-0.0371426	0.0129684	0.00418514	0.105481	0.0259019	4.66678e-05	0.091716	0.0190652	1.51176e-06	-0.0117062	0.00363068	0.0012644	GRS7;GRS8
CD6	T-cell differentiation antigen CD6	P30203	ENSG00000013725	CD6	Inflammation	29801	0.0548982	0.0196167	0.00513673	-0.0087473	0.0211558	0.679264	0.00324961	0.0108569	0.764704	-0.0264621	0.016039	0.0989825	0.0309809	0.0145715	0.0335	-0.0138711	0.012878	0.28144	-0.09544	0.0257116	0.000206048	-0.0436841	0.0189574	0.021211	0.0183286	0.0036031	3.66165e-07	GRS7;GRSbfp
CLEC4A	C-type lectin domain family 4 member A	Q9UMR7	ENSG00000111729	CLEC4A	Inflammation	29518	0.0401057	0.020074	0.0457378	-0.0561726	0.021602	0.00931777	-0.0383063	0.0111038	0.000561731	0.011122	0.0163912	0.497437	-0.0068393	0.014894	0.646096	-0.0307003	0.0131673	0.019731	0.0965547	0.0262993	0.000241673	0.0638217	0.0193607	0.000980275	-0.00873774	0.00368649	0.0177845	GRS7
CXCL17	C-X-C motif chemokine 17	Q6UXB2	ENSG00000189377	CXCL17	Inflammation	29859	-0.00746928	0.0176282	0.67178	0.017589	0.0190088	0.354811	-0.00789971	0.00975603	0.418104	-0.0211066	0.0144092	0.142986	0.0440226	0.01309	0.000771749	0.0028261	0.0115735	0.807088	-0.0876446	0.0231034	0.000148789	-0.048502	0.0170309	0.00440417	0.00277771	0.00324005	0.391283	GRS7
FASLG	Tumor necrosis factor ligand superfamily member 6	P48023	ENSG00000117560	FASLG	Inflammation	29859	-0.0263567	0.019174	0.169264	0.043659	0.0206749	0.0347217	0.00276261	0.0106119	0.79461	-0.0179789	0.0156734	0.25135	-0.00108628	0.0142409	0.939198	-0.0223921	0.0125881	0.0752769	0.132346	0.0251244	1.39148e-07	0.0502124	0.0185251	0.00672183	-0.0143345	0.00352333	4.74444e-05	GRS7;GRSbfp
KYNU	Kynureninase	Q16719	ENSG00000115919	KYNU	Inflammation	29859	0.00301068	0.019608	0.877971	0.0617092	0.0211409	0.00351469	-0.00621998	0.0108517	0.566529	-0.0505615	0.0160254	0.00160608	0.00654337	0.0145628	0.653202	0.0126435	0.0128731	0.326029	-0.128895	0.0256934	5.2881e-07	-0.0968539	0.0189378	3.16844e-07	0.0199569	0.00360211	3.04437e-08	GRS7;GRS8;GRSbfp
MERTK	Tyrosine-protein kinase Mer	Q12866	ENSG00000153208	MERTK	Inflammation	29859	-0.0318786	0.0193129	0.0988229	0.0357215	0.0208255	0.0863044	-0.00517181	0.0106889	0.628496	0.0379533	0.0157859	0.016212	-0.00144125	0.0143442	0.919967	-0.023866	0.0126793	0.0598083	0.0945865	0.0253126	0.000186768	0.108926	0.0186511	5.26742e-09	0.0210598	0.00354778	2.95199e-09	GRS7;GRS8;GRSbfp
MLN	Promotilin [Cleaved into: Motilin; Motilin-associated peptide	P12872	ENSG00000096395	MLN	Inflammation	29518	-0.0356209	0.0190788	0.0619054	-0.0564381	0.0205305	0.00598169	-0.00615563	0.0105553	0.559777	-0.0536342	0.0155753	0.000574965	0.0146886	0.0141552	0.299428	0.0134169	0.0125153	0.28371	-0.143995	0.0249868	8.3541e-09	-0.0846383	0.0183974	4.23111e-06	0.00864584	0.00350365	0.0136053	GRS7;GRS8
NFASC	Neurofascin	O94856	ENSG00000163531	NFASC	Inflammation	29859	-0.0103139	0.0190815	0.588843	0.00751692	0.0205761	0.714873	-0.0028644	0.0105604	0.786209	-0.0360454	0.0155963	0.0208309	-0.00557628	0.0141717	0.693969	0.0208458	0.0125271	0.0961105	-0.130379	0.0250027	1.85445e-07	-0.0884721	0.0184303	1.59149e-06	0.00908293	0.0035068	0.00959977	GRS7;GRS8
NPPC	C-type natriuretic peptide [Cleaved into: CNP-22; CNP-29; CNP-53]	P23582	ENSG00000163273	NPPC	Inflammation	29518	-0.0378532	0.017641	0.0319014	0.0376405	0.0189849	0.0474157	-0.0225193	0.00975922	0.0210347	-0.00897282	0.0144047	0.533349	0.0152228	0.0130887	0.24482	-0.00890068	0.0115725	0.441826	-0.0889255	0.0231115	0.000119498	-0.0529181	0.0170147	0.00187172	0.00122377	0.00324001	0.705651	GRS7
PGF	Placenta growth factor	P49763	ENSG00000119630	PGF	Inflammation	29859	0.00412339	0.0179487	0.818302	0.0230118	0.0193542	0.234455	-0.012069	0.00993325	0.22437	-0.00744666	0.0146716	0.611769	0.0261499	0.0133296	0.0497957	0.0315294	0.0117825	0.00745602	-0.144763	0.0235142	7.53661e-10	-0.0596631	0.0173394	0.000580598	0.0308348	0.00329415	8.47797e-21	GRS7;GRSbfp
SCGB3A2	Secretoglobin family 3A member 2	Q96PL1	ENSG00000164265	SCGB3A2	Inflammation	29619	0.0412021	0.0200513	0.039904	0.00994805	0.0216067	0.645221	-0.00967584	0.0110842	0.382705	0.0388884	0.0163888	0.0176569	0.00881926	0.0148788	0.55336	-0.0450206	0.0131654	0.000627937	0.124273	0.0262936	2.29622e-06	0.0643328	0.0193513	0.000886917	-0.0219561	0.00368004	2.45507e-09	GRS7;GRSbfp
SIT1	Signaling threshold-regulating transmembrane adapter 1	Q9Y3P8	ENSG00000137078	SIT1	Inflammation	28989	-0.0322305	0.0201066	0.10895	-0.0218546	0.0216738	0.3133	-0.00565154	0.0111175	0.611213	-0.0287915	0.0164227	0.0795875	0.0241315	0.0149107	0.105586	0.0262932	0.0132127	0.0466	-0.144102	0.0263729	4.69321e-08	-0.0951259	0.019405	9.5312e-07	0.023198	0.00369163	3.34747e-10	GRS7;GRS8;GRSbfp
ATRN	Attractin, Isoform 2	O75882-2	ENSG00000088812	ATRN	Inflammation II	29844	0.00801883	0.0200186	0.68874	-0.00374381	0.0216353	0.86262	0.0101519	0.011076	0.359373	-0.047896	0.01637	0.00343778	-0.0203525	0.0148582	0.170766	-0.021873	0.013155	0.0963802	-0.114669	0.026266	1.27163e-05	-0.0572317	0.0193654	0.00312551	0.0185607	0.00368233	4.67069e-07	GRS7;GRSbfp
BTD	Biotinidase	P43251	ENSG00000169814	BTD	Inflammation II	29844	0.0249301	0.0200954	0.214767	-0.0209964	0.0217185	0.333675	-0.000606119	0.0111189	0.956527	-0.0426769	0.0164337	0.00941116	-0.00467374	0.014916	0.754027	0.00148128	0.0132064	0.910694	-0.134054	0.0263644	3.70505e-07	-0.0511852	0.0194407	0.00847068	0.00995775	0.00369767	0.00708567	GRS7
CFHR5	Complement factor H-related protein 5	Q9BXR6	ENSG00000134389	CFHR5	Inflammation II	29465	0.0559475	0.0202663	0.00577275	-0.00801896	0.0218726	0.713904	0.0236641	0.0112082	0.0347541	-0.0398467	0.0165651	0.0161584	0.0143438	0.0150471	0.340465	-0.0163034	0.0133082	0.220562	0.158506	0.0265854	2.51812e-09	0.113942	0.0195777	5.94702e-09	0.0256004	0.00372581	6.49824e-12	GRS7;GRS8;GRSbfp
CFP	Properdin	P27918	ENSG00000126759	CFP	Inflammation II	29844	-0.0472459	0.0200993	0.0187483	0.0027353	0.0217245	0.899805	0.00540958	0.0111217	0.62669	-0.0233587	0.0164393	0.155355	0.038632	0.0149183	0.00961412	0.023029	0.0132092	0.0812729	-0.120253	0.0263735	5.14499e-06	-0.0691193	0.019444	0.000378859	0.0299028	0.00369503	6.05579e-16	GRS7;GRS8;GRSbfp
ERMAP	Erythroid membrane-associated protein	Q96PL5	ENSG00000164010	ERMAP	Inflammation II	28937	-0.0659346	0.0197689	0.000853226	-0.0200417	0.0213824	0.348613	-0.00398865	0.0109419	0.715464	0.0240369	0.0161763	0.137308	0.0171617	0.0146733	0.242177	0.0296235	0.0129855	0.02254	-0.105201	0.0259629	5.09219e-05	-0.00473542	0.0191417	0.80461	0.0188616	0.00363403	2.11417e-07	GRS7;GRSbfp
FGL1	Fibrinogen-like protein 1	Q08830	ENSG00000104760	FGL1	Inflammation II	29849	0.041023	0.0188827	0.0298245	0.0398541	0.020368	0.0503918	0.0158944	0.0104457	0.128117	0.00749093	0.015426	0.627251	0.00557954	0.0140169	0.69059	-0.000258829	0.0123941	0.983339	0.102612	0.0247719	3.44848e-05	0.142401	0.0182257	5.75916e-15	0.0102145	0.0034716	0.00326018	GRS7;GRS8
FUOM	Fucose mutarotase	A2VDF0	ENSG00000148803	FUOM	Inflammation II	29121	0.0292684	0.0197761	0.138887	0.0295869	0.0213143	0.165111	0.00193528	0.0109485	0.859697	-0.0437462	0.0161505	0.00675942	0.0147968	0.014669	0.313121	0.0264036	0.0129675	0.0417465	-0.11155	0.0258981	1.65836e-05	-0.0860595	0.0190764	6.46817e-06	0.0316164	0.00362786	3.06198e-18	GRS7;GRS8;GRSbfp
HS6ST2	Heparan-sulfate 6-O-sulfotransferase 2	Q96MM7	ENSG00000171004	HS6ST2	Inflammation II	28937	-0.0502119	0.0194205	0.00972815	-0.0127501	0.0210041	0.543838	-0.0132057	0.0107479	0.219205	0.016583	0.0158903	0.296683	-0.00969728	0.0144138	0.501095	-0.0155903	0.0127565	0.221664	-0.101654	0.0255036	6.74025e-05	0.00820619	0.0188029	0.662526	-0.0155518	0.0035702	1.32919e-05	GRS7;GRSbfp
LATS1	Serine/threonine-protein kinase LATS1	O95835	ENSG00000131023	LATS1	Inflammation II	28937	-0.0410422	0.0202559	0.0427554	-0.0222255	0.0219065	0.310323	-0.0139171	0.0112098	0.214425	-0.0566085	0.0165702	0.000635675	0.0116918	0.0150332	0.436732	-0.0221522	0.0133044	0.0959191	-0.0956365	0.026601	0.000324648	0.00100868	0.019611	0.958979	0.00984484	0.0037244	0.00821385	GRS7
PDZK1	Na(+)/H(+) exchange regulatory cofactor NHE-RF3	Q5T2W1	ENSG00000174827	PDZK1	Inflammation II	28937	0.0285219	0.0202648	0.159301	0.0395201	0.0219144	0.0713384	0.0107664	0.0112144	0.337036	-0.0341177	0.0165789	0.0396092	0.00145862	0.0150394	0.922737	0.0291342	0.0133093	0.0286039	-0.102409	0.0266107	0.000119143	-0.0398893	0.0196174	0.0420251	0.0271805	0.00372291	2.93294e-13	GRS7;GRSbfp
PEPD	Xaa-Pro dipeptidase	P12955	ENSG00000124299	PEPD	Inflammation II	29849	0.0633996	0.0201025	0.00161312	0.0586674	0.0216844	0.00682373	0.0206059	0.0111213	0.0639164	-0.0186206	0.0164236	0.256902	0.0245075	0.0149231	0.100546	-0.0333699	0.0131944	0.0114411	0.227248	0.0263492	6.75183e-18	0.0589083	0.0194216	0.0024224	0.0133901	0.00369591	0.000291731	GRS7;GRSbfp
PON1	Serum paraoxonase/arylesterase 1	P27169	ENSG00000005421	PON1	Inflammation II	29849	0.0574729	0.0199546	0.00397723	-0.0133334	0.0215267	0.535665	-0.00386565	0.0110398	0.726223	-0.0203235	0.0163023	0.212528	-0.0143213	0.0148133	0.333657	-0.0279239	0.0130974	0.0330135	0.0960823	0.0261812	0.000243078	0.0532279	0.0192787	0.00576646	-0.00723694	0.00366917	0.0485774	GRS7
SERPINA5	Plasma serine protease inhibitor	P05154	ENSG00000188488	SERPINA5	Inflammation II	29420	-0.0288663	0.0201803	0.152608	-0.0251041	0.0218373	0.250318	-0.020114	0.0111671	0.0716846	-0.0415621	0.0165191	0.0118746	0.00636588	0.0149804	0.670878	0.00699697	0.0132652	0.597873	-0.140989	0.026491	1.03303e-07	-0.0691486	0.0195622	0.000408702	0.0240026	0.00371604	1.06919e-10	GRS7;GRS8;GRSbfp
SERPINF2	Alpha-2-antiplasmin	P08697	ENSG00000167711	SERPINF2	Inflammation II	29288	0.04154	0.0198864	0.0367285	-0.00518641	0.0215184	0.809539	0.0155173	0.0110039	0.1585	-0.050095	0.0162627	0.00206944	-0.00648937	0.0147703	0.660409	-0.013309	0.0130759	0.308769	-0.0934185	0.0261105	0.000347037	-0.030692	0.0192442	0.110752	0.00973127	0.00366182	0.00787667	GRS7
SOD3	Extracellular superoxide dismutase	P08294	ENSG00000109610	SOD3	Inflammation II	29849	0.044134	0.0186611	0.0180352	-0.00656639	0.0201305	0.744283	-0.00309292	0.0103237	0.764488	0.000543875	0.0152453	0.971542	0.0194053	0.0138522	0.161259	-0.0181507	0.0122484	0.138381	0.094497	0.0244825	0.00011373	0.0471685	0.0180285	0.00889247	-0.00613355	0.00343122	0.073856	GRS7
TF	Serotransferrin	P02787	ENSG00000091513	TF	Inflammation II	29844	0.0499015	0.0200301	0.0127321	-0.00285312	0.02165	0.895156	-0.00533274	0.0110836	0.630421	-0.0433515	0.0163815	0.00814034	-0.0257662	0.014868	0.0831071	-0.0413997	0.0131623	0.00166074	-0.0959723	0.0262863	0.000261631	-0.051891	0.019379	0.00741721	0.00958877	0.00368598	0.0092885	GRS7
TTR	Transthyretin	P02766	ENSG00000118271	TTR	Inflammation II	29509	-0.0193907	0.0191647	0.311646	-0.0576363	0.0207209	0.00541336	-0.0192811	0.0106031	0.0690062	-0.0103148	0.0156807	0.510671	0.0150872	0.0142206	0.288725	-0.0290827	0.012603	0.0210285	-0.123381	0.025139	9.25125e-07	-0.113282	0.0185424	1.01283e-09	-0.0157776	0.00352568	7.66793e-06	GRS7;GRS8;GRSbfp
ASAH2	Neutral ceramidase	Q9NR71	ENSG00000188611	ASAH2	Neurology	29329	0.00952465	0.0200631	0.63498	-0.0371869	0.021646	0.0858149	-0.00603014	0.0111002	0.586963	-0.0369603	0.0164098	0.0243084	-0.0130014	0.0149014	0.382945	0.0279474	0.0131776	0.0339442	-0.127986	0.0262773	1.11841e-06	-0.0524566	0.019392	0.00683306	0.0158668	0.00369058	1.71923e-05	GRS7;GRSbfp
CD99	CD99 antigen	P14209	ENSG00000002586	CD99	Neurology	29529	0.02744	0.0173615	0.114002	0.0378305	0.0187044	0.0431291	0.00462968	0.00959051	0.629287	0.0396774	0.0141864	0.00516349	0.0164433	0.01286	0.201034	0.00109886	0.0113886	0.923134	0.10811	0.022747	2.0164e-06	0.0575025	0.0167552	0.000600162	0.0218976	0.00318489	6.30158e-12	GRS7;GRSbfp
CXCL13	C-X-C motif chemokine 13	O43927	ENSG00000156234	CXCL13	Neurology	29789	-0.0590588	0.0201068	0.0033138	0.0011616	0.0216963	0.957303	0.00921122	0.0111302	0.40791	-0.0540138	0.0164363	0.00101648	0.020009	0.0149256	0.180068	0.00400856	0.013205	0.761463	-0.133609	0.0263568	4.01834e-07	-0.0600553	0.0194256	0.00199294	0.0171801	0.0036975	3.39208e-06	GRS7;GRSbfp
GGT1	Glutathione hydrolase 1 proenzyme	P19440	ENSG00000100031	GGT1	Neurology	29472	0.0365206	0.0187833	0.0518675	0.0469241	0.0202361	0.0204112	-0.0121929	0.0103756	0.239947	-0.0412251	0.0153468	0.00723041	0.0154974	0.0139149	0.265406	0.00682276	0.0123192	0.579697	-0.16091	0.0246043	6.25626e-11	-0.0975722	0.018123	7.34574e-08	0.0248419	0.00344672	5.83944e-13	GRS7;GRS8;GRSbfp
KLB	Beta-klotho	Q86Z14	ENSG00000134962	KLB	Neurology	28836	0.0189078	0.0204301	0.35472	0.00698783	0.0220718	0.751554	0.00345535	0.0113073	0.759922	0.0264665	0.0167351	0.113774	0.0100337	0.0151709	0.508375	-0.034712	0.0134161	0.00967681	0.140277	0.026815	1.69502e-07	0.101821	0.0197537	2.5592e-07	-0.00672796	0.00375721	0.0733547	GRS7;GRS8
MMP3	Stromelysin-1	P08254	ENSG00000149968	MMP3	Neurology	29529	0.0173159	0.01571	0.270374	-0.0253377	0.0169253	0.134396	-0.00299036	0.00867804	0.730406	0.0141287	0.0128381	0.271108	-0.0229551	0.011636	0.048531	0.0045562	0.010305	0.658396	0.0883673	0.0205842	1.76856e-05	-0.0166891	0.0151638	0.271084	0.000167242	0.00288417	0.95376	GRS7
NOMO1	Nodal modulator 1	Q15155	ENSG00000103512	NOMO1	Neurology	29529	0.0171996	0.0200316	0.390555	-0.00616727	0.0215818	0.775062	-0.00325378	0.0110651	0.768717	-0.00779532	0.0163698	0.633934	0.0150566	0.0148374	0.310223	0.0252781	0.0131389	0.0543752	-0.093965	0.0262488	0.000344436	-0.0570201	0.0193325	0.00318589	0.0344409	0.00367206	7.11052e-21	GRS7;GRSbfp
PSG1	Pregnancy-specific beta-1-glycoprotein 1	P11464	ENSG00000231924	PSG1	Neurology	29329	0.0220693	0.0196976	0.262551	0.0171877	0.0212528	0.41868	0.00757604	0.0108981	0.486954	0.00329442	0.0161125	0.837993	-0.0149735	0.0146301	0.306094	0.0116781	0.0129385	0.366753	0.114245	0.0258008	9.54782e-06	0.0504508	0.0190392	0.00805715	-0.00429866	0.00362447	0.235627	GRS7
CSNK2A1	Casein kinase II subunit alpha	P68400	ENSG00000101266	CSNK2A1	Neurology II	29738	-0.0027292	0.0199333	0.891098	0.0260082	0.0215061	0.22654	-0.0192284	0.0110188	0.080986	-0.00774176	0.0162901	0.634617	-0.0247297	0.014787	0.0944564	-0.00609443	0.0130783	0.641222	0.0955136	0.0261277	0.000256976	0.0474518	0.0192468	0.0136902	-0.0136855	0.0036663	0.000189723	GRS7;GRSbfp
DGCR6	Protein DGCR6	Q14129	ENSG00000183628	DGCR6	Neurology II	28833	0.00429321	0.0204663	0.833849	0.0156292	0.0221048	0.479542	-0.0106722	0.011312	0.345462	0.00549566	0.0167531	0.742886	0.0399618	0.0151726	0.00844749	0.0338191	0.0134428	0.0118824	-0.0964682	0.0268335	0.000324845	-0.0306464	0.0197885	0.121465	0.00252251	0.00376137	0.502459	GRS7
PTH	Parathyroid hormone	P01270	ENSG00000152266	PTH	Neurology II	28981	-0.0650838	0.0200357	0.00116191	-0.058904	0.0216589	0.00653946	-0.0285495	0.0111096	0.0101803	-0.0408275	0.0163962	0.0127777	0.0117765	0.0149019	0.429377	0.0217817	0.0131693	0.0981446	-0.10435	0.0262615	7.09991e-05	-0.0289217	0.0193945	0.135911	0.0105102	0.00369108	0.00441006	GRS7
ADGRG1	Adhesion G-protein coupled receptor G1	Q9Y653	ENSG00000205336	ADGRG1	Oncology	29421	-0.0336945	0.0193874	0.0822295	0.0602121	0.0209137	0.00399131	0.00895354	0.0107178	0.403505	-0.0272963	0.015826	0.0845785	-0.0189251	0.0143915	0.188514	0.0426115	0.0127254	0.000813384	-0.121904	0.0253919	1.58715e-06	-0.0720165	0.0187228	0.000120094	0.027205	0.00356214	2.28634e-14	GRS7;GRS8;GRSbfp
ANGPTL7	Angiopoietin-related protein 7	O43827	ENSG00000171819	ANGPTL7	Oncology	29782	-0.0340366	0.0197205	0.0843673	-0.0322551	0.021271	0.129433	-0.0105128	0.0109024	0.334919	-0.0200672	0.0161194	0.213177	-0.00941541	0.0146297	0.519853	-0.00870462	0.0129473	0.501392	-0.130521	0.0258156	4.30955e-07	-0.0779303	0.0190378	4.26117e-05	-0.0135109	0.003622	0.000191666	GRS7;GRS8;GRSbfp
BAIAP2	Brain-specific angiogenesis inhibitor 1-associated protein 2	Q9UQB8	ENSG00000175866	BAIAP2	Oncology	28819	0.0288487	0.0202886	0.155062	0.00101079	0.021885	0.963162	-0.00280396	0.0112192	0.802647	-0.0519478	0.0165622	0.00171132	0.0261386	0.0150497	0.0824301	0.0139964	0.0133307	0.293758	-0.108817	0.0265918	4.28583e-05	-0.043383	0.0195693	0.0266385	0.0247554	0.00372408	3.03688e-11	GRS7;GRSbfp
CDHR2	Cadherin-related family member 2	Q9BYE9	ENSG00000074276	CDHR2	Oncology	29421	0.0326221	0.0173631	0.0602794	0.013907	0.0187326	0.457855	0.0103622	0.00959872	0.280355	-0.018038	0.014174	0.203167	0.0215351	0.0128887	0.0947624	0.0358448	0.011397	0.00166192	-0.127689	0.0227375	1.97435e-08	-0.0981836	0.0167625	4.75334e-09	0.041493	0.00318421	1.04563e-38	GRS7;GRS8;GRSbfp
DCXR	L-xylulose reductase	Q7Z4W1	ENSG00000169738	DCXR	Oncology	29657	0.0109976	0.0190549	0.563839	0.0298059	0.0205486	0.146928	-0.00641452	0.0105276	0.542328	-0.0433377	0.0155633	0.0053627	0.00306723	0.0141385	0.828255	0.0327595	0.0125202	0.00888747	-0.0900464	0.0249965	0.000315853	-0.0757268	0.0184042	3.88833e-05	0.0247926	0.00350044	1.44517e-12	GRS7;GRS8;GRSbfp
DEFB4A_DEFB4B	Beta-defensin 4A	O15263	ENSG00000171711;ENSG00000177257	DEFB4A;DEFB4B	Oncology	29151	-0.0157186	0.0192192	0.413445	-0.0483123	0.0207388	0.0198365	-0.00194933	0.0106275	0.854468	-0.0173026	0.0157019	0.270495	0.00780238	0.0142646	0.5844	0.0346421	0.0126169	0.006042	-0.105415	0.0251749	2.83092e-05	-0.0648153	0.0185639	0.000481065	0.0117292	0.00353491	0.000907407	GRS7
ENTPD2	Ectonucleoside triphosphate diphosphohydrolase 2	Q9Y5L3	ENSG00000054179	ENTPD2	Oncology	28819	0.0212058	0.0204817	0.300513	-0.0601302	0.0220901	0.00649179	-0.0290018	0.0113246	0.0104431	-0.0369822	0.016721	0.0269937	-0.0093779	0.0151934	0.537085	-0.0230981	0.0134569	0.0860919	-0.114191	0.0268438	2.10754e-05	-0.0770428	0.0197517	9.61877e-05	-0.0211165	0.00376029	1.97618e-08	GRS7;GRS8;GRSbfp
FGFR2	Fibroblast growth factor receptor 2	P21802	ENSG00000066468	FGFR2	Oncology	29657	0.0227628	0.0191402	0.234345	0.0515701	0.0206395	0.0124737	0.0071942	0.010575	0.496316	-0.0349689	0.015634	0.0253121	0.0195617	0.0142016	0.168392	0.0176701	0.0125775	0.160064	-0.125287	0.0251038	6.04894e-07	-0.08013	0.0184864	1.46548e-05	0.0278887	0.00351542	2.20976e-15	GRS7;GRS8;GRSbfp
GALNT2	Polypeptide N-acetylgalactosaminyltransferase 2	Q10471	ENSG00000143641	GALNT2	Oncology	29782	-0.0211267	0.0196824	0.283108	-0.00515405	0.02123	0.808184	-0.0281353	0.0108799	0.0097147	-0.0413152	0.0160864	0.0102238	0.00331354	0.0146011	0.820474	0.0227281	0.0129213	0.0785946	-0.0914832	0.0257705	0.000385943	-0.0576309	0.0190028	0.00242536	-0.00827985	0.00361541	0.0220194	GRS7
HAO1	Hydroxyacid oxidase 1	Q9UJM8	ENSG00000101323	HAO1	Oncology	29782	0.0354309	0.019524	0.0695742	-0.00407014	0.02106	0.846753	0.00789442	0.0107939	0.464553	-0.025059	0.0159586	0.116368	-0.00621887	0.0144841	0.667665	0.00289351	0.0128185	0.821413	-0.126121	0.025559	8.07804e-07	-0.0785031	0.018848	3.12137e-05	0.0180077	0.00358524	5.12333e-07	GRS7;GRS8;GRSbfp
HS6ST1	Heparan-sulfate 6-O-sulfotransferase 1	O60243	ENSG00000136720	HS6ST1	Oncology	29782	0.0229545	0.0199545	0.250012	-0.0289585	0.021523	0.178485	-0.0209138	0.011031	0.0579803	-0.0416214	0.0163089	0.0107136	0.0286419	0.0148021	0.0530014	0.0238307	0.0131	0.0689001	-0.106917	0.0261251	4.27898e-05	-0.0805861	0.0192629	2.87901e-05	0.00326095	0.00366569	0.373694	GRS7;GRS8
KRT18	Keratin, type I cytoskeletal 18	P05783	ENSG00000111057	KRT18	Oncology	29421	0.00353211	0.0192707	0.854572	0.0132301	0.0207895	0.524529	0.00552634	0.0106528	0.603926	-0.0150224	0.0157305	0.339592	-0.022758	0.0143039	0.111612	0.0420127	0.0126481	0.000895943	-0.113429	0.0252389	7.00864e-06	-0.094372	0.0186057	3.9559e-07	0.0356444	0.00353791	7.79349e-24	GRS7;GRS8;GRSbfp
LRP1	Prolow-density lipoprotein receptor-related protein 1	Q07954	ENSG00000123384	LRP1	Oncology	29421	0.0513616	0.0194904	0.00841255	0.0646104	0.0210258	0.00212171	0.0129343	0.0107753	0.230007	0.00916793	0.0159118	0.564505	0.00675841	0.0144693	0.640441	-0.0225438	0.0127956	0.0781058	0.12241	0.0255285	1.63444e-06	0.0635672	0.0188246	0.000734261	-0.00191322	0.00358484	0.593555	GRS7
MME	Neprilysin	P08473	ENSG00000196549	MME	Oncology	29421	0.0217646	0.0196382	0.26775	-0.0502666	0.0211845	0.0176602	-0.000665539	0.0108562	0.951117	-0.025925	0.0160303	0.105836	0.0208415	0.0145771	0.152802	-0.00372709	0.012892	0.772506	-0.12898	0.0257186	5.33295e-07	-0.104468	0.0189594	3.61616e-08	0.011127	0.0036111	0.00206275	GRS7;GRS8
PODXL2	Podocalyxin-like protein 2	Q9NZ53	ENSG00000114631	PODXL2	Oncology	29657	0.00289814	0.0201317	0.885534	-0.0501803	0.0217086	0.0208096	-0.028166	0.0111214	0.0113274	0.0448269	0.0164429	0.00641019	0.0260534	0.0149367	0.0811253	-0.0187401	0.0132288	0.156605	0.105101	0.0264077	6.9098e-05	0.112109	0.0194389	8.13607e-09	-0.0122788	0.00370068	0.000907807	GRS7;GRS8
SCLY	Selenocysteine lyase	Q96I15	ENSG00000132330	SCLY	Oncology	29679	0.00256841	0.0194053	0.894703	0.0120563	0.0209287	0.564575	-0.0139878	0.0107282	0.192302	-0.0252062	0.0158592	0.111986	-0.00670498	0.0143995	0.641477	0.0254281	0.0127353	0.0458717	-0.121363	0.0253948	1.76956e-06	-0.0869433	0.0187264	3.45158e-06	0.0203511	0.00356356	1.1346e-08	GRS7;GRS8;GRSbfp
TMPRSS15	Enteropeptidase	P98073	ENSG00000154646	TMPRSS15	Oncology	29421	-0.0590578	0.0199683	0.00310315	-0.00962063	0.0215454	0.655218	0.00778473	0.01104	0.480731	-0.034168	0.0163014	0.0360891	-0.0220658	0.014824	0.136626	0.00894598	0.0131103	0.495016	-0.12013	0.0261561	4.39092e-06	-0.0395411	0.0192892	0.0403816	0.00207003	0.00367285	0.573029	GRS7
DUT	Deoxyuridine 5'-triphosphate nucleotidohydrolase, mitochondrial	P33316	ENSG00000128951	DUT	Oncology II	29664	-0.0522731	0.0200716	0.00920988	0.0177224	0.0216772	0.413615	-0.0178241	0.0111036	0.108448	-0.0307096	0.0164269	0.0615668	0.0103543	0.0148828	0.48661	0.00394139	0.0131842	0.764983	-0.0984966	0.0263398	0.000184769	-0.014933	0.0194014	0.441491	0.00892542	0.00368982	0.015572	GRS7
GPIHBP1	Glycosylphosphatidylinositol-anchored high density lipoprotein-binding protein 1	Q8IV16	ENSG00000277494	GPIHBP1	Oncology II	29664	0.0299048	0.0202294	0.139342	0.0480837	0.0218445	0.0277306	0.0208698	0.0111899	0.0621832	0.0274899	0.016555	0.0968206	0.0234895	0.0149982	0.117323	0.0142555	0.0132866	0.283317	0.138481	0.026539	1.82069e-07	0.0704567	0.0195483	0.000313592	0.0162434	0.00371771	1.25125e-05	GRS7;GRS8;GRSbfp
GPRC5C	G-protein coupled receptor family C group 5 member C	Q9NQ84	ENSG00000170412	GPRC5C	Oncology II	29643	0.021981	0.0202318	0.277284	0.0180778	0.0218325	0.407664	-0.0121998	0.011195	0.275829	-0.0343889	0.016543	0.0376482	0.00704611	0.015011	0.638789	-0.0137523	0.0132871	0.300672	-0.104256	0.0265376	8.56319e-05	-0.0480667	0.0195455	0.0139294	0.00481674	0.00372011	0.195405	GRS7
SLC9A3R2	Na(+)/H(+) exchange regulatory cofactor NHE-RF2	Q15599	ENSG00000065054	SLC9A3R2	Oncology II	29664	0.00130138	0.019892	0.947838	0.0122726	0.0214809	0.567784	-0.0114254	0.0110033	0.29911	-0.0453575	0.0162769	0.00532937	-0.00733129	0.014748	0.61912	-0.00506629	0.0130648	0.698179	-0.104208	0.0261003	6.55096e-05	-0.0336079	0.0192248	0.0804476	-0.00175544	0.00365672	0.631189	GRS7
TOP1	DNA topoisomerase 1	P11387	ENSG00000198900	TOP1	Oncology II	29664	-0.0257531	0.0198627	0.194795	0.0375686	0.021449	0.0798643	-0.0227974	0.0109868	0.0379971	-0.0139692	0.0162553	0.390149	-0.0132886	0.0147266	0.366876	-0.0119319	0.0130458	0.360399	-0.103736	0.0260627	6.90037e-05	-0.0342483	0.019197	0.0744276	-0.00686163	0.00365125	0.0602197	GRS7
CCL16	C-C motif chemokine 16	O15467	ENSG00000275152	CCL16	Cardiometabolic	29887	-0.0213112	0.0191038	0.264625	0.0441216	0.0206059	0.0322649	-0.00111861	0.0105776	0.91578	-0.00912111	0.0156045	0.558877	0.031398	0.0141756	0.0267725	0.0195994	0.0125436	0.118183	-0.0592622	0.0250421	0.0179634	-0.0675696	0.0184438	0.000249187	0.031573	0.00350695	2.3238e-19	GRS8;GRSbfp
CD14	Monocyte differentiation antigen CD14	P08571	ENSG00000170458	CD14	Cardiometabolic	28798	-0.0643933	0.0199984	0.0012837	0.0161117	0.0215972	0.455669	0.000849158	0.0110844	0.938936	-0.0032951	0.0163473	0.840255	0.0216851	0.0148327	0.14376	-0.0390084	0.0131318	0.00297527	-0.00158595	0.0261892	0.951712	0.0772688	0.0193202	6.36695e-05	0.0101235	0.00367701	0.00590553	GRS8
GH1	Somatotropin	P01241	ENSG00000259384	GH1	Cardiometabolic	29475	-0.027822	0.0190733	0.144662	0.027352	0.0205517	0.183236	-0.0115622	0.0105587	0.273508	0.0282465	0.0155726	0.0697088	0.0109611	0.014145	0.438398	-0.000767228	0.0125142	0.951114	0.0542905	0.0249953	0.0298617	0.0890792	0.0184073	1.30923e-06	-0.0122385	0.0035026	0.000476336	GRS8
MB	Myoglobin	P02144	ENSG00000198125	MB	Cardiometabolic	29887	-0.0276506	0.0173382	0.110771	0.0124291	0.0187031	0.506345	0.00635525	0.00960014	0.507979	-0.000937952	0.0141627	0.947198	-0.0021717	0.0128668	0.865968	0.0247694	0.0113841	0.0295796	-0.076692	0.0227259	0.000740042	-0.0737531	0.0167379	1.05487e-05	0.0119512	0.00318646	0.000176736	GRS8;GRSbfp
NPPB	Natriuretic peptides B	P16860	ENSG00000120937	NPPB	Cardiometabolic	28964	0.00254299	0.0198109	0.897863	-0.0190271	0.0213775	0.373444	0.0101453	0.0109672	0.354943	-0.0102711	0.0161977	0.526015	0.00412977	0.0146956	0.778696	0.0099609	0.0129966	0.44343	0.0622126	0.0259899	0.0166845	0.0678173	0.0191379	0.000395293	0.0063622	0.00364126	0.0806043	GRS8
PDCD6	Programmed cell death protein 6	O75340	ENSG00000249915	PDCD6	Cardiometabolic	29532	-0.00554155	0.0202294	0.784136	-0.00189526	0.0217989	0.930717	0.00479872	0.0111966	0.668226	-0.00357872	0.0165193	0.828491	-0.0221603	0.0149974	0.139524	0.00877154	0.0132731	0.508712	0.0577501	0.0265088	0.0293751	0.0774955	0.0195234	7.22355e-05	0.00812298	0.00371377	0.0287314	GRS8
PLAT	Tissue-type plasminogen activator	P00750	ENSG00000104368	PLAT	Cardiometabolic	29775	0.0182946	0.0187527	0.329283	-0.00237412	0.020234	0.906597	0.0219995	0.0103914	0.0342603	-0.021853	0.0153212	0.153786	0.0185321	0.0139157	0.182954	0.0271903	0.0123133	0.0272376	-0.0859071	0.0245876	0.000476684	-0.0876445	0.0181085	1.30512e-06	0.0413969	0.00343756	2.53873e-33	GRS8;GRSbfp
THOP1	Thimet oligopeptidase	P52888	ENSG00000172009	THOP1	Cardiometabolic	29363	0.000633505	0.0194682	0.974041	0.0150437	0.020989	0.473537	-0.0171704	0.0107852	0.111389	-0.0226901	0.015898	0.153525	0.0219053	0.014446	0.129439	0.0323956	0.0127806	0.011258	-0.0529054	0.0255303	0.0382501	-0.0806727	0.0187999	1.78333e-05	0.018093	0.00357534	4.20675e-07	GRS8;GRSbfp
ADAMTSL4	ADAMTS-like protein 4	Q6UY14	ENSG00000143382	ADAMTSL4	Cardiometabolic II	29002	0.00185386	0.0198334	0.92553	0.0364511	0.0214196	0.0888105	0.00827004	0.010992	0.451836	-0.0365774	0.0162084	0.0240343	0.000640709	0.0147372	0.965323	-0.00174214	0.0130425	0.89374	0.0162729	0.0260469	0.532137	-0.0677829	0.019174	0.000408179	-0.00442691	0.00365115	0.225342	GRS8
ITGBL1	Integrin beta-like protein 1	O95965	ENSG00000198542	ITGBL1	Cardiometabolic II	29793	-0.0178906	0.0192083	0.351654	0.0314764	0.0207412	0.129132	-0.0298663	0.0106278	0.00495422	0.00634703	0.0157301	0.686586	0.0118236	0.0142493	0.406676	0.0371366	0.0126201	0.00325663	-0.0593269	0.0252095	0.0186115	-0.0976264	0.0185663	1.46419e-07	0.0181059	0.00353167	2.96688e-07	GRS8;GRSbfp
POMC	Pro-opiomelanocortin	P01189	ENSG00000115138	POMC	Cardiometabolic II	29002	-0.0087175	0.0195344	0.65541	-0.0408727	0.0210964	0.0527033	-0.00613079	0.0108264	0.571207	-0.0157213	0.0159652	0.324768	0.035093	0.0145136	0.0156149	-0.0173794	0.0128455	0.176082	-0.0708486	0.0256511	0.00574824	-0.0758482	0.0188838	5.91984e-05	-0.000790913	0.0035962	0.825927	GRS8
SNU13	NHP2-like protein 1	P55769	ENSG00000100138	SNU13	Cardiometabolic II	28825	-0.012743	0.0204569	0.533341	0.00592187	0.022137	0.789079	-0.00409604	0.0113251	0.717595	-0.0473964	0.0167516	0.00466724	-0.00135945	0.0151834	0.928657	-0.00850012	0.0134564	0.527602	-0.038655	0.0268501	0.149975	-0.0718463	0.0197787	0.00028117	-0.00495504	0.00376544	0.188209	GRS8
TCOF1	Treacle protein	Q13428	ENSG00000070814	TCOF1	Cardiometabolic II	29795	-0.00786113	0.0198903	0.69268	0.0306118	0.0214823	0.154174	-0.00315031	0.0110066	0.774712	-0.00320094	0.016285	0.844176	0.0376949	0.014757	0.0106426	0.0304339	0.0130798	0.0199834	-0.0313553	0.0261137	0.229869	-0.0733873	0.0192417	0.000137023	0.0196399	0.00365754	7.94572e-08	GRS8;GRSbfp
ZCCHC8	Zinc finger CCHC domain-containing protein 8	Q6NZY4	ENSG00000033030	ZCCHC8	Cardiometabolic II	28825	0.00707352	0.0204996	0.730055	-0.0289108	0.0221826	0.192478	0.00111942	0.0113487	0.921426	-0.0343263	0.0167876	0.0408899	0.0249128	0.0152143	0.101545	0.00116973	0.0134846	0.930874	0.0639352	0.0269044	0.0174898	-0.0709672	0.0198201	0.000343405	-0.000763449	0.0037734	0.839665	GRS8
CD22	B-cell receptor CD22	P20273	ENSG00000012124	CD22	Inflammation	29859	0.0656063	0.0195941	0.000814213	0.0596136	0.02113	0.00478647	0.0302616	0.0108447	0.00526702	-0.0176202	0.0160194	0.271372	0.0381071	0.0145535	0.00883864	0.0343806	0.0128651	0.0075352	-0.0496871	0.0256893	0.0531033	-0.0689134	0.0189321	0.000273063	0.0304689	0.00359777	2.5909e-17	GRS8;GRSbfp
CDON	Cell adhesion molecule-related/down-regulated by oncogenes	Q4KMG0	ENSG00000064309	CDON	Inflammation	29558	0.0281409	0.0201141	0.161805	0.0398223	0.021669	0.0661083	0.0180556	0.011116	0.104326	0.0267219	0.0164368	0.104017	-0.00686198	0.014926	0.64571	-0.00636922	0.0132177	0.629901	-0.0285118	0.0263807	0.279802	-0.0741686	0.0194114	0.000133245	0.0140171	0.0036931	0.000147648	GRS8;GRSbfp
GZMA	Granzyme A	P12544	ENSG00000145649	GZMA	Inflammation	29859	0.0114625	0.0199482	0.565557	0.0288136	0.0215101	0.180406	0.0226613	0.0110393	0.0401025	-0.0305102	0.0163052	0.0613279	0.0368956	0.014814	0.0127584	0.0386555	0.0130948	0.00315992	-0.0542276	0.0261484	0.0381031	-0.0688497	0.0192708	0.000353811	0.0216134	0.00366437	3.71298e-09	GRS8;GRSbfp
IL16	Pro-interleukin-16 [Cleaved into: Interleukin-16	Q14005	ENSG00000172349	IL16	Inflammation	29859	0.00394442	0.0197582	0.841768	0.0129657	0.0213057	0.542823	0.00802975	0.0109348	0.462754	0.0113885	0.0161506	0.480729	0.0418278	0.0146723	0.00436395	0.0450377	0.0129693	0.000516085	-0.0413067	0.0259	0.110756	-0.0684326	0.0190871	0.000337261	0.0353739	0.00362578	1.87512e-22	GRS8;GRSbfp
MEGF10	Multiple epidermal growth factor-like domains protein 10	Q96KG7	ENSG00000145794	MEGF10	Inflammation	29498	0.0602813	0.0202523	0.00291784	0.0294205	0.0218192	0.177547	-0.00343905	0.0111978	0.758756	-0.0461138	0.0165518	0.00533917	-0.0226121	0.0150276	0.13241	-0.0179954	0.0133088	0.176339	-0.0630516	0.026565	0.0176275	-0.0929228	0.0195492	2.01078e-06	-0.0129865	0.00371863	0.00047963	GRS8
BMPER	BMP-binding endothelial regulator protein	Q8N8U9	ENSG00000164619	BMPER	Inflammation II	29121	0.0303583	0.0203475	0.135713	0.0391525	0.0219297	0.0742129	-0.00775365	0.0112648	0.491264	0.00964412	0.0166191	0.561715	0.0130695	0.0150929	0.386534	0.0141103	0.0133429	0.290286	-0.0760454	0.0266512	0.00432906	-0.115118	0.0196229	4.49838e-09	0.0320778	0.00373282	8.8543e-18	GRS8;GRSbfp
INSR	Insulin receptor	P06213	ENSG00000171105	INSR	Inflammation II	28937	-0.038759	0.0204415	0.0579573	0.00618968	0.0221073	0.779492	0.0113786	0.0113125	0.314499	-0.0451649	0.016723	0.00692218	-0.0154642	0.0151706	0.308044	0.00552784	0.0134268	0.68056	-0.0289966	0.0268498	0.280171	0.072614	0.0197858	0.000242979	0.00353418	0.00375888	0.347111	GRS8
ITIH4	Inter-alpha-trypsin inhibitor heavy chain H4	Q14624	ENSG00000055955	ITIH4	Inflammation II	29844	0.0446935	0.0192254	0.0200941	0.00255597	0.0207799	0.902106	0.0262742	0.0106371	0.0135149	0.00647022	0.015725	0.680737	0.0369936	0.0142696	0.00953359	-0.0240743	0.0126347	0.0567361	0.0684848	0.0252325	0.00664836	0.0758156	0.0185973	4.57969e-05	0.0305556	0.00353382	5.56577e-18	GRS8;GRSbfp
LRG1	Leucine-rich alpha-2-glycoprotein	P02750	ENSG00000171236	LRG1	Inflammation II	29844	-0.000445629	0.0192867	0.981566	0.0240935	0.0208439	0.247731	0.0194249	0.0106706	0.0687065	0.0417248	0.0157719	0.00816092	0.0178947	0.0143151	0.211287	0.0110675	0.0126745	0.382554	0.0811451	0.0253095	0.00134681	0.127189	0.0186456	9.18744e-12	0.0196339	0.0035474	3.14341e-08	GRS8;GRSbfp
RIDA	2-iminobutanoate/2-iminopropanoate deaminase	P52758	ENSG00000132541	RIDA	Inflammation II	29121	-0.000257115	0.0196592	0.989565	0.013475	0.0211882	0.524802	-0.00816491	0.0108833	0.453127	-0.0493369	0.0160538	0.00211963	0.0146973	0.0145818	0.313501	0.0396016	0.0128893	0.00212507	-0.0809588	0.025748	0.00166664	-0.0843883	0.0189632	8.61419e-06	0.0314983	0.00360627	2.58009e-18	GRS8;GRSbfp
UNC5D	Netrin receptor UNC5D	Q6UXZ4	ENSG00000156687	UNC5D	Inflammation II	28937	-0.0194723	0.0203507	0.338658	-0.037387	0.0220071	0.0893564	-0.0167745	0.0112615	0.136355	-0.00135003	0.0166501	0.935377	-0.0027042	0.0151029	0.857898	-0.0295292	0.0133655	0.0271572	0.0249194	0.0267296	0.351201	0.0753287	0.0196967	0.000131345	-0.00909302	0.0037417	0.0150971	GRS8
ALDH1A1	Retinal dehydrogenase 1	P00352	ENSG00000165092	ALDH1A1	Neurology	29529	0.00838871	0.0191641	0.661585	0.0150534	0.0206469	0.465954	-0.00740615	0.0105858	0.484164	-0.0324927	0.0156596	0.0380018	0.00523793	0.014195	0.712132	0.0398247	0.0125684	0.00153319	-0.0566138	0.0251152	0.0241929	-0.0851363	0.0184912	4.1587e-06	0.0200879	0.0035163	1.12209e-08	GRS8;GRSbfp
CD8A	T-cell surface glycoprotein CD8 alpha chain	P01732	ENSG00000153563	CD8A	Neurology	29789	-0.023516	0.0200314	0.240422	-0.025626	0.0216119	0.235737	-0.00152467	0.0110873	0.890624	0.0138372	0.0163755	0.39812	0.0414003	0.0148664	0.00535916	0.0219033	0.0131533	0.0958775	-0.0531702	0.0262644	0.0429362	-0.0718483	0.0193491	0.000204971	0.0126776	0.0036838	0.000579415	GRS8
CDH15	Cadherin-15	P55291	ENSG00000129910	CDH15	Neurology	29734	0.00726469	0.0173077	0.67468	0.00884315	0.0186664	0.635683	0.00186102	0.00957818	0.845944	0.0101726	0.0141422	0.471959	0.0174231	0.0128388	0.17477	0.0268022	0.0113618	0.0183316	-0.0632454	0.0226831	0.00530338	-0.0740127	0.0167146	9.54352e-06	0.0187395	0.00317941	3.81034e-09	GRS8;GRSbfp
CHGB	Secretogranin-1	P05060	ENSG00000089199	CHGB	Neurology	29674	-0.0193125	0.0197248	0.32754	-0.0535279	0.0212738	0.0118698	-0.0334236	0.0109136	0.00219654	0.0296356	0.0161173	0.0659624	0.00258749	0.0146312	0.85963	-0.00815673	0.0129518	0.528847	0.0482374	0.0258517	0.0620618	0.0693555	0.0190526	0.000272866	-0.0280467	0.00362174	9.94035e-15	GRS8;GRSbfp
CRIP2	Cysteine-rich protein 2	P52943	ENSG00000182809	CRIP2	Neurology	29329	0.0247438	0.0191232	0.195703	0.0195821	0.0206331	0.342597	-0.0119718	0.0105802	0.257843	-0.0274257	0.0156419	0.0795517	0.0395245	0.0142019	0.00538857	0.0249022	0.0125606	0.0474253	-0.0806943	0.0250525	0.00127881	-0.0897199	0.0184788	1.20833e-06	0.0230638	0.00351629	5.50225e-11	GRS8;GRSbfp
EPHB6	Ephrin type-B receptor 6	O15197	ENSG00000106123	EPHB6	Neurology	29274	-0.0461892	0.0201483	0.0218858	-0.0217515	0.0217322	0.31689	-0.0122806	0.0111465	0.27058	0.0243614	0.016474	0.139211	0.00114829	0.0149576	0.938807	-0.00919188	0.0132328	0.487293	0.005719	0.026392	0.828448	0.0696315	0.0194723	0.000349556	0.00607339	0.00370496	0.10117	GRS8
EZR	Ezrin	P15311	ENSG00000092820	EZR	Neurology	29789	0.066743	0.0199849	0.000839809	-0.0168595	0.0215655	0.43435	-0.00761966	0.0110632	0.490994	-0.0487863	0.0163379	0.00282801	0.0343279	0.0148349	0.0206749	0.00947757	0.0131254	0.470253	-0.069596	0.0262064	0.00791896	-0.075442	0.0193068	9.34487e-05	0.0266696	0.00367333	3.95584e-13	GRS8;GRSbfp
FMNL1	Formin-like protein 1	O95466	ENSG00000184922	FMNL1	Neurology	28836	0.0222525	0.0200941	0.268124	0.00346052	0.021709	0.873351	0.00185337	0.0111214	0.867648	-0.0390693	0.0164591	0.0176162	0.049586	0.0149187	0.00088928	0.0163723	0.0131967	0.214753	-0.0562008	0.0263846	0.0331753	-0.0744402	0.019433	0.000128098	0.0183263	0.00369407	7.05277e-07	GRS8;GRSbfp
RBKS	Ribokinase	Q9H477	ENSG00000171174	RBKS	Neurology	28843	-0.0086097	0.0195546	0.65973	0.0225688	0.0210902	0.28458	-0.0179045	0.0108237	0.0980992	-0.0307814	0.0160007	0.0543957	0.0262862	0.0145121	0.0701003	0.0290743	0.0128495	0.0236633	-0.0374252	0.025609	0.143915	-0.0702051	0.0189036	0.000204515	0.0138206	0.00359591	0.000121593	GRS8;GRSbfp
THBS2	Thrombospondin-2	P35442	ENSG00000186340	THBS2	Neurology	29529	-0.00516312	0.0201298	0.797573	0.0580513	0.0216848	0.00743136	-0.00734248	0.0111192	0.509039	-0.0341757	0.0164487	0.0377442	-0.00495029	0.0149102	0.739887	-0.00493986	0.0132039	0.708318	-0.0918546	0.0263775	0.000497826	-0.0719897	0.0194254	0.000210971	0.00530987	0.00369539	0.15076	GRS8
TNFRSF6B	Tumor necrosis factor receptor superfamily member 6B	O95407	ENSG00000243509	TNFRSF6B	Neurology	29329	-0.0395013	0.0197442	0.0454388	0.0137749	0.0213042	0.517906	0.00890631	0.0109243	0.414923	0.0165723	0.016151	0.304862	0.0106961	0.0146655	0.465801	-0.0440705	0.0129673	0.000678277	-0.00981152	0.0258716	0.704513	-0.0684745	0.0190831	0.000333486	0.0251669	0.00363031	4.22224e-12	GRS8;GRSbfp
WFIKKN1	WAP, Kazal, immunoglobulin, Kunitz and NTR domain-containing protein 1	Q96NZ8	ENSG00000127578	WFIKKN1	Neurology	29226	-0.0252275	0.0192695	0.19048	0.0493034	0.0207885	0.0177145	-0.0101645	0.0106572	0.340212	0.0214103	0.0157615	0.17435	0.00606736	0.0143101	0.671575	0.00650866	0.0126564	0.607074	-0.0520023	0.0252459	0.0394236	-0.0750546	0.0186219	5.58143e-05	-0.000825964	0.00354539	0.815787	GRS8
BAP18	Chromatin complexes subunit BAP18	Q8IXM2	ENSG00000258315	C17orf49	Neurology II	29730	0.0218529	0.0196648	0.26646	0.0264559	0.0212581	0.213323	-0.00282621	0.0108828	0.795102	-0.0189739	0.0160789	0.237991	0.0472991	0.014592	0.00119056	0.0292891	0.0129101	0.0232938	-0.0248103	0.0257932	0.33611	-0.0724812	0.0190012	0.000136699	0.0243436	0.00361565	1.6939e-11	GRS8;GRSbfp
KIAA0319	Dyslexia-associated protein KIAA0319	Q5VV43	ENSG00000137261	KIAA0319	Neurology II	29730	-0.0568131	0.0198696	0.00424866	0.0125905	0.0214824	0.557824	-0.0215512	0.0109968	0.0500315	0.0307492	0.0162477	0.0584299	0.0249229	0.0147476	0.0910453	-0.0378907	0.0130453	0.00368067	0.0593255	0.026063	0.0228389	0.0814445	0.0192002	2.22351e-05	-0.0200997	0.00365465	3.83451e-08	GRS8;GRSbfp
KLHL41	Kelch-like protein 41	O60662	ENSG00000239474	KLHL41	Neurology II	29738	-0.00261928	0.0196418	0.893915	0.0231577	0.0211916	0.274502	0.00916471	0.0108581	0.398652	-0.0327838	0.0160508	0.0411105	-0.0106468	0.0145713	0.464987	-0.00994293	0.0128869	0.440387	-0.0299549	0.0257508	0.244732	-0.0754927	0.0189622	6.87269e-05	-0.00303311	0.00361349	0.401259	GRS8
ZHX2	Zinc fingers and homeoboxes protein 2	Q9Y6X8	ENSG00000178764	ZHX2	Neurology II	29730	-0.0237866	0.0196686	0.226531	-0.0261941	0.0212623	0.217977	-0.00692019	0.0108849	0.524939	0.00225294	0.0160825	0.888592	0.0440647	0.0145952	0.00253728	0.0345701	0.0129122	0.00742544	-0.0481233	0.0257972	0.0621282	-0.0839229	0.0190034	1.00801e-05	0.014029	0.00361821	0.000105831	GRS8;GRSbfp
CES3	Carboxylesterase 3	Q6UWW8	ENSG00000172828	CES3	Oncology	29421	-0.0458643	0.0200213	0.0219833	0.0398562	0.0216	0.0650195	0.019389	0.0110682	0.0798223	-0.0448216	0.0163428	0.00609919	0.0306317	0.0148619	0.039304	0.039254	0.0131424	0.00282131	-0.0624893	0.0262307	0.0172116	-0.0760341	0.0193354	8.43063e-05	0.0225804	0.00368003	8.57487e-10	GRS8;GRSbfp
F3	Tissue factor	P13726	ENSG00000117525	F3	Oncology	29568	-0.042977	0.019297	0.025946	0.00997559	0.0208233	0.631901	-0.00745916	0.010671	0.484552	0.0391547	0.0157711	0.0130452	-0.0129214	0.0143207	0.366909	-0.0187199	0.0126711	0.139587	0.0865021	0.0252579	0.000616196	0.0738313	0.0186229	7.37112e-05	-0.00219903	0.00354608	0.535178	GRS8
KAZALD1	Kazal-type serine protease inhibitor domain-containing protein 1	Q96I82	ENSG00000107821	KAZALD1	Oncology	29421	-0.0469956	0.0201281	0.0195593	0.00831789	0.0217166	0.701708	0.00425926	0.0111278	0.701903	0.000440975	0.0164321	0.978591	0.0331697	0.0149411	0.0264246	-0.0111422	0.0132144	0.399134	-0.0437615	0.0263721	0.0970489	-0.0710386	0.0194394	0.000258269	-0.0088457	0.00370169	0.0168713	GRS8
MOG	Myelin-oligodendrocyte glycoprotein	Q16653	ENSG00000204655	MOG	Oncology	29782	-0.0475989	0.0192081	0.0132152	0.00120632	0.0207202	0.953574	-0.0146974	0.0106195	0.166367	0.00905575	0.0157017	0.564122	0.0122794	0.0142503	0.388862	-0.0388152	0.0126097	0.00208437	-0.00794021	0.0251569	0.752287	0.0672461	0.0185452	0.000288255	-0.0288653	0.00352493	2.74073e-16	GRS8;GRSbfp
OPTC	Opticin	Q9UBM4	ENSG00000188770	OPTC	Oncology	29421	-0.039574	0.019437	0.0417585	-0.0254567	0.02097	0.224774	-0.0170709	0.0107451	0.112136	-0.0168666	0.0158673	0.287802	-0.034615	0.0144276	0.0164362	-0.0229594	0.0127599	0.0719758	0.0295781	0.0254667	0.245471	0.068689	0.0187715	0.000253437	-0.0275914	0.00357124	1.14521e-14	GRS8;GRSbfp
SLITRK2	SLIT and NTRK-like protein 2	Q9H156	ENSG00000185985	SLITRK2	Oncology	29782	-0.023429	0.0197893	0.236455	-0.00133227	0.0213456	0.950233	0.0245659	0.0109394	0.0247347	0.0331717	0.0161746	0.0402896	0.0285306	0.0146796	0.0519586	0.0403952	0.0129902	0.00187475	-0.0503536	0.0259145	0.0520179	-0.0784355	0.0191037	4.04036e-05	0.0204975	0.00363346	1.70288e-08	GRS8;GRSbfp
TACSTD2	Tumor-associated calcium signal transducer 2	P09758	ENSG00000184292	TACSTD2	Oncology	26321	0.065669	0.0214543	0.00220914	-0.0401423	0.0232001	0.0835947	-0.0223019	0.0118426	0.0596846	-0.0366701	0.0175337	0.0365013	-0.0203057	0.0159482	0.202948	-0.0466048	0.0141073	0.000955832	0.0918302	0.0281938	0.00112697	0.0848977	0.0207223	4.19916e-05	-0.0237038	0.00394952	1.97817e-09	GRS8;GRSbfp
XCL1	Lymphotactin	P47992	ENSG00000143184	XCL1	Oncology	29782	-0.0487669	0.0201062	0.015295	0.0377716	0.0216879	0.0815894	0.00326485	0.0111163	0.768991	0.0461099	0.0164338	0.00502246	0.0265565	0.0149159	0.0750195	0.0214134	0.0132008	0.104784	-0.0539944	0.0263313	0.0403168	-0.0746823	0.0194117	0.00011969	0.0180822	0.0036924	9.77555e-07	GRS8;GRSbfp
PCDH9	Protocadherin-9	Q9HC56	ENSG00000184226	PCDH9	Oncology II	29664	-0.0282577	0.01988	0.155207	0.0151362	0.0214687	0.480792	-0.0285677	0.010996	0.00938104	-0.0522543	0.0162669	0.00131814	0.0217387	0.0147392	0.140252	-0.00951641	0.0130573	0.466116	-0.0814667	0.0260882	0.00179346	-0.0750612	0.0192099	9.3494e-05	0.000949021	0.00365466	0.795117	GRS8
