## Supplementary Table 13 for "Genetic subtyping of obesity reveals biological insights into the uncoupling of adiposity from its cardiometabolic comorbidities"

### Sheet: Sheet1
Supplementary Table 13. Association results of genetic risk scores with plasma proteins. Effect sizes are per 10 allele change of GRS-protein associations in the UKBB European population
Assay	olink_target_fullname	UniProt	ensembl_id	HGNC.symbol	Panel	N_total	Beta_GRSall	SE_GRSall	P_GRSall	Beta_GRSbfp	SE_GRSbfp	P_GRSbfp	belowFDR
ACAN	Aggrecan core protein	P16112	ENSG00000157766	ACAN	Cardiometabolic	29311	-0.0198681	0.0052142	0.000139033	-0.0308747	0.00356079	4.51066e-18	GRSuncoupling;GRSBFP
ACY1	Aminoacylase-1	Q03154	ENSG00000243989	ACY1	Cardiometabolic	29532	-0.0190677	0.00514837	0.000212919	0.0318152	0.00351157	1.38156e-19	GRSuncoupling;GRSBFP
ADAMTS13	A disintegrin and metalloproteinase with thrombospondin motifs 13	Q76LX8	ENSG00000160323	ADAMTS13	Cardiometabolic	29887	-0.0266057	0.00536835	7.23441e-07	0.00176589	0.00367001	0.630402	GRSuncoupling
ANGPTL3	Angiopoietin-related protein 3	Q9Y5C1	ENSG00000132855	ANGPTL3	Cardiometabolic	29508	0.034192	0.00499753	7.97407e-12	0.0154161	0.00341915	6.54627e-06	GRSuncoupling;GRSBFP
BPIFB1	BPI fold-containing family B member 1	Q8TDL5	ENSG00000125999	BPIFB1	Cardiometabolic	29387	0.0445371	0.00530396	4.78574e-17	-0.00134249	0.00363033	0.711536	GRSuncoupling
CA4	Carbonic anhydrase 4	P22748	ENSG00000167434	CA4	Cardiometabolic	29887	0.0608794	0.00537304	1.06548e-29	0.0253148	0.00367669	5.8839e-12	GRSuncoupling;GRSBFP
CCDC80	Coiled-coil domain-containing protein 80	Q76M96	ENSG00000091986	CCDC80	Cardiometabolic	29532	0.0270477	0.00497815	5.57625e-08	0.0359359	0.00339466	3.85494e-26	GRSuncoupling;GRSBFP
CCL27	C-C motif chemokine 27	Q9Y4X3	ENSG00000213927	CCL27	Cardiometabolic	29532	-0.0262084	0.00520675	4.84317e-07	-0.00890113	0.00355665	0.0123313	GRSuncoupling
CD209	CD209 antigen	Q9NNX6	ENSG00000090659	CD209	Cardiometabolic	29652	0.034352	0.00540069	2.03803e-10	0.00930079	0.00369259	0.0117817	GRSuncoupling
CD55	Complement decay-accelerating factor	P08174	ENSG00000196352	CD55	Cardiometabolic	28383	0.0246332	0.00541208	5.34795e-06	0.018476	0.00369388	5.71358e-07	GRSuncoupling;GRSBFP
CD59	CD59 glycoprotein	P13987	ENSG00000085063	CD59	Cardiometabolic	28386	0.0205587	0.0050853	5.29618e-05	0.0364432	0.00346334	7.58728e-26	GRSuncoupling;GRSBFP
CD93	Complement component C1q receptor	Q9NPY3	ENSG00000125810	CD93	Cardiometabolic	28451	0.023939	0.00551349	1.41746e-05	0.010289	0.0037693	0.00634364	GRSuncoupling
CDH5	Cadherin-5	P33151	ENSG00000179776	CDH5	Cardiometabolic	29887	0.0330509	0.00540491	9.7765e-10	0.0135412	0.00369498	0.000248008	GRSuncoupling;GRSBFP
CHRDL2	Chordin-like protein 2	Q6WN34	ENSG00000054938	CHRDL2	Cardiometabolic	29532	-0.0260496	0.00536425	1.20303e-06	-0.0061367	0.00366434	0.0940025	GRSuncoupling
CLEC1A	C-type lectin domain family 1 member A	Q8NC01	ENSG00000150048	CLEC1A	Cardiometabolic	28964	0.0191846	0.00542031	0.000401691	0.013095	0.00370106	0.000403548	GRSuncoupling;GRSBFP
CNTN1	Contactin-1	Q12860	ENSG00000018236	CNTN1	Cardiometabolic	29887	-0.0193773	0.00502521	0.000115488	-0.0196062	0.00343301	1.13312e-08	GRSuncoupling;GRSBFP
COL6A3	Collagen alpha-3	P12111	ENSG00000163359	COL6A3	Cardiometabolic	29887	0.0322872	0.00524313	7.4611e-10	0.0552032	0.00357095	1.06084e-53	GRSuncoupling;GRSBFP
CPA1	Carboxypeptidase A1	P15085	ENSG00000091704	CPA1	Cardiometabolic	29887	-0.0283466	0.00541313	1.64629e-07	-0.00506048	0.0037007	0.171498	GRSuncoupling
CPB1	Carboxypeptidase B	P15086	ENSG00000153002	CPB1	Cardiometabolic	29887	-0.0276484	0.00540444	3.14247e-07	-0.00567733	0.00369465	0.124393	GRSuncoupling
CXCL5	C-X-C motif chemokine 5	P42830	ENSG00000163735	CXCL5	Cardiometabolic	29418	-0.021374	0.00530089	5.54092e-05	0.00700143	0.00362034	0.0531331	GRSuncoupling
DLK1	Protein delta homolog 1	P80370	ENSG00000185559	DLK1	Cardiometabolic	29887	-0.020394	0.0052832	0.000113554	0.00977846	0.00361079	0.00677027	GRSuncoupling
DPT	Dermatopontin	Q07507	ENSG00000143196	DPT	Cardiometabolic	29887	0.0259843	0.00501208	2.18194e-07	0.0471473	0.00341571	3.31639e-43	GRSuncoupling;GRSBFP
EFEMP1	EGF-containing fibulin-like extracellular matrix protein 1	Q12805	ENSG00000115380	EFEMP1	Cardiometabolic	29577	0.0417332	0.00494035	3.11308e-17	0.0450508	0.00336955	1.18922e-40	GRSuncoupling;GRSBFP
ENPP2	Ectonucleotide pyrophosphatase/phosphodiesterase family member 2	Q13822	ENSG00000136960	ENPP2	Cardiometabolic	29887	0.0223293	0.00436179	3.08573e-07	0.0185364	0.00298005	5.03238e-10	GRSuncoupling;GRSBFP
ENTPD5	Ectonucleoside triphosphate diphosphohydrolase 5	O75356	ENSG00000187097	ENTPD5	Cardiometabolic	28964	0.0233615	0.00545249	1.83703e-05	0.0100197	0.00372375	0.00713288	GRSuncoupling
EPHB4	Ephrin type-B receptor 4	P54760	ENSG00000196411	EPHB4	Cardiometabolic	29887	0.0242737	0.00535796	5.90996e-06	0.0195021	0.00366093	1.00525e-07	GRSuncoupling;GRSBFP
FABP4	Fatty acid-binding protein, adipocyte	P15090	ENSG00000170323	FABP4	Cardiometabolic	29887	0.0706213	0.00497086	1.16747e-45	0.0881059	0.00336998	5.46075e-149	GRSuncoupling;GRSBFP
FAP	Prolyl endopeptidase FAP	Q12884	ENSG00000078098	FAP	Cardiometabolic	29887	-0.0274718	0.00535467	2.90874e-07	-0.00647139	0.00366059	0.0770955	GRSuncoupling
GAS6	Growth arrest-specific protein 6	Q14393	ENSG00000183087	GAS6	Cardiometabolic	29671	0.0246238	0.00531456	3.61475e-06	0.0303198	0.0036267	6.53345e-17	GRSuncoupling;GRSBFP
GHRL	Appetite-regulating hormone	Q9UBU3	ENSG00000157017	GHRL	Cardiometabolic	29532	-0.0196674	0.00521676	0.000163541	-0.0352067	0.00355729	4.65711e-23	GRSuncoupling;GRSBFP
GYS1	Glycogen [starch] synthase, muscle	P13807	ENSG00000104812	GYS1	Cardiometabolic	28964	-0.0248313	0.00542536	4.73899e-06	0.0055406	0.0037057	0.134885	GRSuncoupling
HMOX1	Heme oxygenase 1	P09601	ENSG00000100292	HMOX1	Cardiometabolic	29134	0.0213756	0.00536428	6.77005e-05	-0.00269522	0.00366397	0.461979	GRSuncoupling
HSPG2	Basement membrane-specific heparan sulfate proteoglycan core protein	P98160	ENSG00000142798	HSPG2	Cardiometabolic	29223	0.0380249	0.00525344	4.66267e-13	0.0505322	0.00357895	4.06789e-45	GRSuncoupling;GRSBFP
HYOU1	Hypoxia up-regulated protein 1	Q9Y4L1	ENSG00000149428	HYOU1	Cardiometabolic	29887	0.0191534	0.00539722	0.000387661	0.0213795	0.00368694	6.75046e-09	GRSuncoupling;GRSBFP
IGFBP1	Insulin-like growth factor-binding protein 1	P08833	ENSG00000146678	IGFBP1	Cardiometabolic	29828	0.0211096	0.00522578	5.36973e-05	-0.030353	0.00356865	1.89196e-17	GRSuncoupling;GRSBFP
IGFBP2	Insulin-like growth factor-binding protein 2	P18065	ENSG00000115457	IGFBP2	Cardiometabolic	29835	0.0278914	0.0052894	1.35093e-07	-0.0366216	0.00360894	3.72348e-24	GRSuncoupling;GRSBFP
IGFBP3	Insulin-like growth factor-binding protein 3	P17936	ENSG00000146674	IGFBP3	Cardiometabolic	29631	-0.0411612	0.0052459	4.427e-15	-0.00672342	0.00358871	0.0610104	GRSuncoupling
IL2RA	Interleukin-2 receptor subunit alpha	P01589	ENSG00000134460	IL2RA	Cardiometabolic	29266	0.0333347	0.00540539	7.0535e-10	0.0349426	0.00368818	2.88395e-21	GRSuncoupling;GRSBFP
ITIH3	Inter-alpha-trypsin inhibitor heavy chain H3	Q06033	ENSG00000162267	ITIH3	Cardiometabolic	29631	0.04365	0.00507693	8.52574e-18	0.0149094	0.00347296	1.76835e-05	GRSuncoupling;GRSBFP
LBP	Lipopolysaccharide-binding protein	P18428	ENSG00000129988	LBP	Cardiometabolic	29631	0.0256964	0.00543344	2.26327e-06	0.0351551	0.00370914	2.77976e-21	GRSuncoupling;GRSBFP
LDLR	Low-density lipoprotein receptor	P01130	ENSG00000130164	LDLR	Cardiometabolic	29721	-0.0331587	0.00538251	7.34669e-10	0.0349999	0.00367411	1.75301e-21	GRSuncoupling;GRSBFP
LEP	Leptin	P41159	ENSG00000174697	LEP	Cardiometabolic	29532	0.0698271	0.00461447	1.55124e-51	0.0990765	0.0031102	5.74399e-219	GRSuncoupling;GRSBFP
LGALS1	Galectin-1	P09382	ENSG00000100097	LGALS1	Cardiometabolic	29532	0.0237258	0.00530289	7.7008e-06	0.0467455	0.00361214	3.3479e-38	GRSuncoupling;GRSBFP
LILRA5	Leukocyte immunoglobulin-like receptor subfamily A member 5	A6NI73	ENSG00000187116	LILRA5	Cardiometabolic	29475	0.0263359	0.00539696	1.06773e-06	0.0453097	0.00367932	9.1966e-35	GRSuncoupling;GRSBFP
LPL	Lipoprotein lipase	P06858	ENSG00000175445	LPL	Cardiometabolic	29532	0.0616213	0.00476868	4.28789e-38	0.00169358	0.00326555	0.60403	GRSuncoupling
MCAM	Cell surface glycoprotein MUC18	P43121	ENSG00000076706	MCAM	Cardiometabolic	29631	0.0426924	0.00522342	3.12004e-16	0.0069716	0.00357363	0.0510849	GRSuncoupling
MMP7	Matrilysin	P09237	ENSG00000137673	MMP7	Cardiometabolic	28912	-0.0213807	0.00524199	4.5402e-05	0.0162556	0.00357871	5.58654e-06	GRSuncoupling;GRSBFP
MSTN	Growth/differentiation factor 8	O14793	ENSG00000138379	MSTN	Cardiometabolic	28964	-0.0344866	0.00501206	6.07657e-12	-0.00665954	0.00342488	0.0518494	GRSuncoupling
NCAM1	Neural cell adhesion molecule 1	P13591	ENSG00000149294	NCAM1	Cardiometabolic	29631	-0.0327625	0.00522331	3.60512e-10	-0.0312692	0.0035675	1.96541e-18	GRSuncoupling;GRSBFP
NTproBNP	NT-proBNP	NTproBNP	ENSG00000120937	NPPB	Cardiometabolic	29532	0.0284978	0.00503236	1.50205e-08	0.00391408	0.00343821	0.25496	GRSuncoupling
PAG1	Phosphoprotein associated with glycosphingolipid-enriched microdomains 1	Q9NWQ8	ENSG00000076641	PAG1	Cardiometabolic	28964	-0.0214843	0.00546902	8.57227e-05	0.0188679	0.00373367	4.36509e-07	GRSuncoupling;GRSBFP
PDGFA	Platelet-derived growth factor subunit A	P04085	ENSG00000197461	PDGFA	Cardiometabolic	29887	-0.0194753	0.00541686	0.000324526	0.00394741	0.00370239	0.286351	GRSuncoupling
PLA2G2A	Phospholipase A2, membrane associated	P14555	ENSG00000188257	PLA2G2A	Cardiometabolic	29459	0.0221295	0.0052465	2.47264e-05	0.0213354	0.00358293	2.63431e-09	GRSuncoupling;GRSBFP
PLTP	Phospholipid transfer protein	P55058	ENSG00000100979	PLTP	Cardiometabolic	29780	0.0209425	0.00529843	7.74916e-05	-0.0324484	0.00361363	2.87813e-19	GRSuncoupling;GRSBFP
PM20D1	N-fatty-acyl-amino acid synthase/hydrolase PM20D1	Q6GTS8	ENSG00000162877	PM20D1	Cardiometabolic	29355	-0.0264961	0.00540353	9.46512e-07	-0.00924411	0.00369092	0.012266	GRSuncoupling
PRSS2	Trypsin-2	P07478	ENSG00000275896	PRSS2	Cardiometabolic	29631	-0.0243893	0.00541883	6.79419e-06	-0.00616248	0.00370447	0.0962184	GRSuncoupling
PTN	Pleiotrophin	P21246	ENSG00000105894	PTN	Cardiometabolic	28964	-0.0227605	0.00516707	1.062e-05	0.00508404	0.0035292	0.149718	GRSuncoupling
PTPRF	Receptor-type tyrosine-protein phosphatase F	P10586	ENSG00000142949	PTPRF	Cardiometabolic	29887	0.0260486	0.00525839	7.32035e-07	0.0210152	0.00359279	4.98827e-09	GRSuncoupling;GRSBFP
REN	Renin	P00797	ENSG00000143839	REN	Cardiometabolic	29532	0.022187	0.00515421	1.67804e-05	0.025895	0.0035175	1.8623e-13	GRSuncoupling;GRSBFP
SELE	E-selectin	P16581	ENSG00000007908	SELE	Cardiometabolic	29887	-0.0310263	0.00529995	4.84665e-09	0.0257663	0.00362078	1.13416e-12	GRSuncoupling;GRSBFP
SELP	P-selectin	P16109	ENSG00000174175	SELP	Cardiometabolic	29631	-0.0230946	0.00540642	1.94595e-05	0.00669014	0.00369583	0.0702773	GRSuncoupling
SERPINA12	Serpin A12	Q8IW75	ENSG00000165953	SERPINA12	Cardiometabolic	28690	-0.0224441	0.00540919	3.3452e-05	0.00244778	0.00369803	0.508031	GRSuncoupling
SERPINE1	Plasminogen activator inhibitor 1	P05121	ENSG00000106366	SERPINE1	Cardiometabolic	29887	-0.0217413	0.00539649	5.62055e-05	0.0135547	0.00368791	0.000237849	GRSuncoupling;GRSBFP
SORT1	Sortilin	Q99523	ENSG00000134243	SORT1	Cardiometabolic	29475	-0.0275319	0.00541386	3.69025e-07	0.00839973	0.00370014	0.0232081	GRSuncoupling
SPON2	Spondin-2	Q9BUD6	ENSG00000159674	SPON2	Cardiometabolic	29363	0.0243404	0.00537715	6.01672e-06	0.0359132	0.00367034	1.41832e-22	GRSuncoupling;GRSBFP
SSC5D	Soluble scavenger receptor cysteine-rich domain-containing protein SSC5D	A1L4H1	ENSG00000179954	SSC5D	Cardiometabolic	29631	-0.0256278	0.00531849	1.45275e-06	0.0290029	0.00363232	1.45953e-15	GRSuncoupling;GRSBFP
STK11	Serine/threonine-protein kinase STK11	Q15831	ENSG00000118046	STK11	Cardiometabolic	28964	-0.0195928	0.00541073	0.000293854	0.00748521	0.00369509	0.0428027	GRSuncoupling
SUSD1	Sushi domain-containing protein 1	Q6UWL2	ENSG00000106868	SUSD1	Cardiometabolic	28964	-0.0229283	0.00549415	3.012e-05	-0.00287862	0.00375257	0.443024	GRSuncoupling
TGFBI	Transforming growth factor-beta-induced protein ig-h3	Q15582	ENSG00000120708	TGFBI	Cardiometabolic	29288	-0.0352777	0.00537262	5.24788e-11	-0.00151347	0.00367531	0.680493	GRSuncoupling
THBD	Thrombomodulin	P07204	ENSG00000178726	THBD	Cardiometabolic	29532	0.0216537	0.00523942	3.59308e-05	0.0206614	0.00357683	7.70496e-09	GRSuncoupling;GRSBFP
TIE1	Tyrosine-protein kinase receptor Tie-1	P35590	ENSG00000066056	TIE1	Cardiometabolic	29887	0.0229818	0.00541841	2.22766e-05	0.0162175	0.00370265	1.19105e-05	GRSuncoupling;GRSBFP
TIMD4	T-cell immunoglobulin and mucin domain-containing protein 4	Q96H15	ENSG00000145850	TIMD4	Cardiometabolic	29631	0.0404805	0.00538263	5.60802e-14	0.032138	0.00367741	2.46676e-18	GRSuncoupling;GRSBFP
TNC	Tenascin	P24821	ENSG00000041982	TNC	Cardiometabolic	29631	0.0362965	0.00542271	2.21915e-11	0.0119116	0.00370819	0.00131848	GRSuncoupling
UMOD	Uromodulin	P07911	ENSG00000169344	UMOD	Cardiometabolic	29827	-0.0242156	0.00522623	3.6109e-06	-0.027875	0.00357177	6.18161e-15	GRSuncoupling;GRSBFP
VASN	Vasorin	Q6EMK4	ENSG00000168140	VASN	Cardiometabolic	28939	0.0230431	0.00546956	2.52796e-05	0.0267703	0.00373331	7.64195e-13	GRSuncoupling;GRSBFP
VWF	von Willebrand factor	P04275	ENSG00000110799	VWF	Cardiometabolic	29887	0.0378766	0.00536976	1.78033e-12	0.02928	0.00366862	1.50073e-15	GRSuncoupling;GRSBFP
AHNAK	Neuroblast differentiation-associated protein AHNAK	Q09666	ENSG00000124942	AHNAK	Cardiometabolic II	29002	0.0288065	0.00533047	6.56418e-08	0.0461365	0.00363515	8.23177e-37	GRSuncoupling;GRSBFP
AHNAK2	Protein AHNAK2	Q8IVF2	ENSG00000185567	AHNAK2	Cardiometabolic II	29002	0.0213054	0.00541872	8.45053e-05	0.0213651	0.00370258	7.9925e-09	GRSuncoupling;GRSBFP
BDNF	Brain-derived neurotrophic factor	P23560	ENSG00000176697	BDNF	Cardiometabolic II	29793	-0.0249013	0.00540619	4.12043e-06	0.00105327	0.00369532	0.775625	GRSuncoupling
CD248	Endosialin	Q9HCU0	ENSG00000174807	CD248	Cardiometabolic II	29793	0.020934	0.00519838	5.66275e-05	0.00618688	0.00355281	0.0816225	GRSuncoupling
CEACAM6	Carcinoembryonic antigen-related cell adhesion molecule 6	P40199	ENSG00000086548	CEACAM6	Cardiometabolic II	29793	0.0274801	0.00539728	3.57449e-07	0.0161378	0.00368834	1.21649e-05	GRSuncoupling;GRSBFP
CELA2A	Chymotrypsin-like elastase family member 2A	P08217	ENSG00000142615	CELA2A	Cardiometabolic II	29793	-0.0193059	0.00541118	0.000360591	-0.016656	0.00369695	6.65223e-06	GRSuncoupling;GRSBFP
CHMP6	Charged multivesicular body protein 6	Q96FZ7	ENSG00000176108	CHMP6	Cardiometabolic II	29795	-0.0191312	0.00539062	0.000387324	0.00530796	0.00368476	0.149731	GRSuncoupling
CKB	Creatine kinase B-type	P12277	ENSG00000166165	CKB	Cardiometabolic II	29793	0.0271723	0.00530521	3.04497e-07	-0.0343957	0.00362113	2.28075e-21	GRSuncoupling;GRSBFP
CLEC4M	C-type lectin domain family 4 member M	Q9H2X3	ENSG00000104938	CLEC4M	Cardiometabolic II	29741	0.0353911	0.00538897	5.2071e-11	0.00264991	0.00368233	0.471759	GRSuncoupling
COCH	Cochlin	O43405	ENSG00000100473	COCH	Cardiometabolic II	29795	-0.0187329	0.00532037	0.000430606	0.00675811	0.00363665	0.0631312	GRSuncoupling
COL15A1	Collagen alpha-1(XV) chain	P39059	ENSG00000204291	COL15A1	Cardiometabolic II	29793	0.0264176	0.00525563	5.02328e-07	0.0397793	0.00358526	1.50533e-28	GRSuncoupling;GRSBFP
CPQ	Carboxypeptidase Q	Q9Y646	ENSG00000104324	CPQ	Cardiometabolic II	29735	-0.0296319	0.00535978	3.25567e-08	-0.00302271	0.00366352	0.409331	GRSuncoupling
CTHRC1	Collagen triple helix repeat-containing protein 1	Q96CG8	ENSG00000164932	CTHRC1	Cardiometabolic II	29793	0.0236176	0.00483244	1.02762e-06	0.0295552	0.00329885	3.45531e-19	GRSuncoupling;GRSBFP
DNAJC6	Putative tyrosine-protein phosphatase auxilin	O75061	ENSG00000116675	DNAJC6	Cardiometabolic II	29002	-0.0267526	0.00540354	7.4274e-07	0.00124968	0.00369491	0.735203	GRSuncoupling
ENO3	Beta-enolase	P13929	ENSG00000108515	ENO3	Cardiometabolic II	29002	-0.0258791	0.0051994	6.48378e-07	0.0131615	0.0035545	0.00021364	GRSuncoupling;GRSBFP
ENPP6	Glycerophosphocholine cholinephosphodiesterase ENPP6	Q6UWR7	ENSG00000164303	ENPP6	Cardiometabolic II	29002	-0.0304731	0.00534848	1.22731e-08	-0.0429946	0.00364903	5.68643e-32	GRSuncoupling;GRSBFP
FSTL1	Follistatin-related protein 1	Q12841	ENSG00000163430	FSTL1	Cardiometabolic II	29002	0.0265165	0.00547428	1.28013e-06	0.0240624	0.00374055	1.27182e-10	GRSuncoupling;GRSBFP
GM2A	Ganglioside GM2 activator	P17900	ENSG00000196743	GM2A	Cardiometabolic II	29055	0.0317755	0.00529674	2.00796e-09	0.0369495	0.00361847	1.94027e-24	GRSuncoupling;GRSBFP
IGDCC4	Immunoglobulin superfamily DCC subclass member 4	Q8TDY8	ENSG00000103742	IGDCC4	Cardiometabolic II	29793	-0.022531	0.00512033	1.08474e-05	-0.0293436	0.00349569	4.89587e-17	GRSuncoupling;GRSBFP
ITPR1	Inositol 1,4,5-trisphosphate receptor type 1	Q14643	ENSG00000150995	ITPR1	Cardiometabolic II	29002	-0.0220477	0.00548207	5.79066e-05	0.00514714	0.00374795	0.169662	GRSuncoupling
MAMDC2	MAM domain-containing protein 2	Q7Z304	ENSG00000165072	MAMDC2	Cardiometabolic II	29795	0.0203932	0.00526718	0.000108291	0.018972	0.00359897	1.3626e-07	GRSuncoupling;GRSBFP
MYH9	Myosin-9	P35579	ENSG00000100345	MYH9	Cardiometabolic II	29793	-0.0202943	0.00537666	0.000160626	0.00777751	0.00367444	0.0342978	GRSuncoupling
NIT1	Deaminated glutathione amidase	Q86X76	ENSG00000158793	NIT1	Cardiometabolic II	29002	-0.0198696	0.00535871	0.00020937	0.000230631	0.00366358	0.949805	GRSuncoupling
PKD1	Polycystin-1	P98161	ENSG00000008710	PKD1	Cardiometabolic II	29795	-0.0206051	0.00501273	3.95755e-05	-0.0116054	0.00342616	0.000706769	GRSuncoupling
PNMA1	Paraneoplastic antigen Ma1	Q8ND90	ENSG00000176903	PNMA1	Cardiometabolic II	29002	-0.0203921	0.00546872	0.000192721	-0.00341357	0.00373875	0.361237	GRSuncoupling
PRG2	Bone marrow proteoglycan	P13727	ENSG00000186652	PRG2	Cardiometabolic II	29793	0.0238525	0.005383	9.40976e-06	0.0182093	0.00367787	7.42147e-07	GRSuncoupling;GRSBFP
SBSN	Suprabasin	Q6UWP8	ENSG00000189001	SBSN	Cardiometabolic II	29738	0.0202475	0.00541476	0.00018487	0.0113998	0.00370163	0.00207416	GRSuncoupling
SCN4B	Sodium channel subunit beta-4	Q8IWT1	ENSG00000177098	SCN4B	Cardiometabolic II	29002	0.0234521	0.00536206	1.2258e-05	0.0177161	0.00366473	1.34363e-06	GRSuncoupling;GRSBFP
SERPINE2	Glia-derived nexin	P07093	ENSG00000135919	SERPINE2	Cardiometabolic II	29795	-0.0236436	0.00542563	1.31838e-05	0.000892443	0.00370921	0.809866	GRSuncoupling
SHISA5	Protein shisa-5	Q8N114	ENSG00000164054	SHISA5	Cardiometabolic II	29793	0.0279646	0.00509496	4.08252e-08	0.0394053	0.00347561	9.82837e-30	GRSuncoupling;GRSBFP
SYTL4	Synaptotagmin-like protein 4	Q96C24	ENSG00000102362	SYTL4	Cardiometabolic II	29795	-0.0207206	0.005384	0.000119065	0.00239596	0.00368048	0.515057	GRSuncoupling
AGER	Advanced glycosylation end product-specific receptor	Q15109	ENSG00000204305	AGER	Inflammation	29427	-0.0230639	0.00540101	1.95833e-05	-0.0252999	0.00369153	7.3481e-12	GRSuncoupling;GRSBFP
AGRP	Agouti-related protein	O00253	ENSG00000159723	AGRP	Inflammation	29859	-0.0398005	0.00526968	4.38434e-14	-0.00863079	0.00360353	0.0166224	GRSuncoupling
ANGPT1	Angiopoietin-1	Q15389	ENSG00000154188	ANGPT1	Inflammation	29401	-0.021693	0.00544423	6.7762e-05	-0.000263545	0.00372127	0.94354	GRSuncoupling
ANGPTL4	Angiopoietin-related protein 4	Q9BY76	ENSG00000167772	ANGPTL4	Inflammation	29619	0.0282083	0.00535171	1.36718e-07	0.040576	0.00365127	1.23809e-28	GRSuncoupling;GRSBFP
BSG	Basigin	P35613	ENSG00000172270	BSG	Inflammation	29801	0.0367536	0.0052582	2.81139e-12	0.0340648	0.0035885	2.41204e-21	GRSuncoupling;GRSBFP
BTN2A1	Butyrophilin subfamily 2 member A1	Q7KYR7	ENSG00000112763	BTN2A1	Inflammation	29676	0.0272141	0.00530762	2.95689e-07	0.0326472	0.00362479	2.24862e-19	GRSuncoupling;GRSBFP
BTN3A2	Butyrophilin subfamily 3 member A2	P78410	ENSG00000186470	BTN3A2	Inflammation	29518	-0.0319101	0.00539011	3.25274e-09	-0.00747281	0.0036854	0.0426018	GRSuncoupling
CCL28	C-C motif chemokine 28	Q9NRJ3	ENSG00000151882	CCL28	Inflammation	29400	-0.0314375	0.00539012	5.51948e-09	-0.0242069	0.00367975	4.8349e-11	GRSuncoupling;GRSBFP
CCN2	CCN family member 2	P29279	ENSG00000118523	CCN2	Inflammation	29504	-0.0231001	0.0054311	2.11293e-05	0.00658029	0.00371219	0.0763023	GRSuncoupling
CD70	CD70 antigen	P32970	ENSG00000125726	CD70	Inflammation	29518	0.031312	0.00520976	1.87394e-09	0.0175763	0.00356093	8.02285e-07	GRSuncoupling;GRSBFP
CD83	CD83 antigen	Q01151	ENSG00000112149	CD83	Inflammation	29518	0.0195168	0.00533382	0.000253584	0.0349876	0.00364013	7.68641e-22	GRSuncoupling;GRSBFP
CD84	SLAM family member 5	Q9UIB8	ENSG00000066294	CD84	Inflammation	29518	-0.0250711	0.00543149	3.93082e-06	-0.0024274	0.00371306	0.513279	GRSuncoupling
CHRDL1	Chordin-like protein 1	Q9BU40	ENSG00000101938	CHRDL1	Inflammation	29619	0.0301699	0.00483683	4.50533e-10	0.0372991	0.00330037	1.4836e-29	GRSuncoupling;GRSBFP
CKAP4	Cytoskeleton-associated protein 4	Q07065	ENSG00000136026	CKAP4	Inflammation	29690	0.0203568	0.0053249	0.00013214	0.0339327	0.00363067	9.70858e-21	GRSuncoupling;GRSBFP
COLEC12	Collectin-12	Q5KU26	ENSG00000158270	COLEC12	Inflammation	29498	0.0382145	0.00502699	3.00568e-14	0.0561478	0.00342437	3.74202e-60	GRSuncoupling;GRSBFP
CRIM1	Cysteine-rich motor neuron 1 protein	Q9NZV1	ENSG00000150938	CRIM1	Inflammation	29676	0.0263486	0.00523738	4.91086e-07	0.0223668	0.00357929	4.1884e-10	GRSuncoupling;GRSBFP
CSF1	Macrophage colony-stimulating factor 1	P09603	ENSG00000184371	CSF1	Inflammation	29676	0.0200718	0.00537009	0.000186065	0.0379141	0.0036651	4.88231e-25	GRSuncoupling;GRSBFP
CXCL6	C-X-C motif chemokine 6	P80162	ENSG00000124875	CXCL6	Inflammation	29859	-0.0248454	0.00540725	4.34877e-06	0.00438773	0.00369565	0.235132	GRSuncoupling
DNER	Delta and Notch-like epidermal growth factor-related receptor	Q8NFT8	ENSG00000187957	DNER	Inflammation	29448	-0.0220097	0.00541085	4.76026e-05	-0.0457772	0.00368981	2.95744e-35	GRSuncoupling;GRSBFP
DPP10	Inactive dipeptidyl peptidase 10	Q8N608	ENSG00000175497	DPP10	Inflammation	29518	-0.025255	0.00535074	2.3704e-06	-0.0185843	0.00365634	3.74239e-07	GRSuncoupling;GRSBFP
ENPP5	Ectonucleotide pyrophosphatase/phosphodiesterase family member 5	Q9UJA9	ENSG00000112796	ENPP5	Inflammation	29676	-0.0208375	0.00507193	3.99473e-05	-0.0289098	0.00346395	7.37051e-17	GRSuncoupling;GRSBFP
ERBB3	Receptor tyrosine-protein kinase erbB-3	P21860	ENSG00000065361	ERBB3	Inflammation	29391	-0.0197356	0.00522881	0.000160715	7.30373e-05	0.00357447	0.983698	GRSuncoupling
FGF5	Fibroblast growth factor 5	P12034	ENSG00000138675	FGF5	Inflammation	28989	-0.0282657	0.00513267	3.68056e-08	-0.0190083	0.00350773	6.04208e-08	GRSuncoupling;GRSBFP
FSTL3	Follistatin-related protein 3	O95633	ENSG00000070404	FSTL3	Inflammation	29441	0.033907	0.0051635	5.23075e-11	0.0585885	0.00351666	4.91064e-62	GRSuncoupling;GRSBFP
IL1R2	Interleukin-1 receptor type 2	P27930	ENSG00000115590	IL1R2	Inflammation	29440	-0.0231752	0.00537797	1.64318e-05	0.00167946	0.003677	0.647856	GRSuncoupling
IL1RN	Interleukin-1 receptor antagonist protein	P18510	ENSG00000136689	IL1RN	Inflammation	29450	0.0189903	0.00539555	0.000432806	0.0632927	0.0036695	2.44401e-66	GRSuncoupling;GRSBFP
ITGA6	Integrin alpha-6	P23229	ENSG00000091409	ITGA6	Inflammation	29518	-0.0206793	0.00543225	0.000141081	-0.00749171	0.00371292	0.0436271	GRSuncoupling
ITGB6	Integrin beta-6	P18564	ENSG00000115221	ITGB6	Inflammation	28989	-0.0498377	0.00518424	7.57462e-22	-0.0301747	0.00354413	1.76056e-17	GRSuncoupling;GRSBFP
KYNU	Kynureninase	Q16719	ENSG00000115919	KYNU	Inflammation	29859	-0.0216318	0.00527336	4.10513e-05	0.0199569	0.00360211	3.04437e-08	GRSuncoupling;GRSBFP
LAIR1	Leukocyte-associated immunoglobulin-like receptor 1	Q6GTX8	ENSG00000167613	LAIR1	Inflammation	29498	0.0373819	0.0052071	7.18723e-13	0.0509863	0.00355042	1.31383e-46	GRSuncoupling;GRSBFP
LAMP3	Lysosome-associated membrane glycoprotein 3	Q9UQV4	ENSG00000078081	LAMP3	Inflammation	29801	0.0199433	0.00514592	0.000106608	0.0261657	0.00351192	9.54861e-14	GRSuncoupling;GRSBFP
LGALS4	Galectin-4	P56470	ENSG00000171747	LGALS4	Inflammation	29498	-0.0286957	0.00522899	4.10287e-08	0.02172	0.00357427	1.24123e-09	GRSuncoupling;GRSBFP
LGALS9	Galectin-9	O00182	ENSG00000168961	LGALS9	Inflammation	29508	0.0242766	0.00516931	2.66126e-06	0.0497982	0.00352053	2.81741e-45	GRSuncoupling;GRSBFP
LRRN1	Leucine-rich repeat neuronal protein 1	Q6UXK5	ENSG00000175928	LRRN1	Inflammation	28989	-0.0266706	0.00545354	1.01118e-06	-0.0242179	0.00372577	8.15683e-11	GRSuncoupling;GRSBFP
LTBR	Tumor necrosis factor receptor superfamily member 3	P36941	ENSG00000111321	LTBR	Inflammation	29331	0.0221779	0.00536203	3.54231e-05	0.0291759	0.00366205	1.6829e-15	GRSuncoupling;GRSBFP
MEGF10	Multiple epidermal growth factor-like domains protein 10	Q96KG7	ENSG00000145794	MEGF10	Inflammation	29498	-0.020742	0.00543934	0.000137393	-0.0129865	0.00371863	0.00047963	GRSuncoupling
MLN	Promotilin [Cleaved into: Motilin; Motilin-associated peptide	P12872	ENSG00000096395	MLN	Inflammation	29518	-0.0256333	0.00512534	5.72731e-07	0.00864584	0.00350365	0.0136053	GRSuncoupling
NFASC	Neurofascin	O94856	ENSG00000163531	NFASC	Inflammation	29859	-0.0202698	0.00513187	7.83996e-05	0.00908293	0.0035068	0.00959977	GRSuncoupling
NPPC	C-type natriuretic peptide [Cleaved into: CNP-22; CNP-29; CNP-53]	P23582	ENSG00000163273	NPPC	Inflammation	29518	-0.0197017	0.00473982	3.23889e-05	0.00122377	0.00324001	0.705651	GRSuncoupling
PDGFB	Platelet-derived growth factor subunit B	P01127	ENSG00000100311	PDGFB	Inflammation	29676	-0.0198684	0.00543097	0.000254276	0.00547394	0.00371316	0.140438	GRSuncoupling
PLAUR	Urokinase plasminogen activator surface receptor	Q03405	ENSG00000011422	PLAUR	Inflammation	29269	0.0351241	0.00524233	2.1208e-11	0.0414271	0.00357745	6.07776e-31	GRSuncoupling;GRSBFP
PROK1	Prokineticin-1	P58294	ENSG00000143125	PROK1	Inflammation	29518	-0.0156068	0.00409123	0.00013663	-0.00365079	0.00279645	0.19173	GRSuncoupling
PSPN	Persephin	O60542	ENSG00000125650	PSPN	Inflammation	29518	0.0171895	0.00405002	2.19948e-05	0.0237095	0.00276508	1.04185e-17	GRSuncoupling;GRSBFP
PTH1R	Parathyroid hormone/parathyroid hormone-related peptide receptor	Q03431	ENSG00000160801	PTH1R	Inflammation	29518	-0.0220188	0.00543008	5.02676e-05	0.00533093	0.00371168	0.150939	GRSuncoupling
SELPLG	P-selectin glycoprotein ligand 1	Q14242	ENSG00000110876	SELPLG	Inflammation	29518	-0.0387716	0.00543981	1.04642e-12	0.00922171	0.00372024	0.0131883	GRSuncoupling
SIT1	Signaling threshold-regulating transmembrane adapter 1	Q9Y3P8	ENSG00000137078	SIT1	Inflammation	28989	-0.0198436	0.00540427	0.00024124	0.023198	0.00369163	3.34747e-10	GRSuncoupling;GRSBFP
TNFRSF4	Tumor necrosis factor receptor superfamily member 4	P43489	ENSG00000186827	TNFRSF4	Inflammation	29801	0.0230127	0.00529896	1.41097e-05	0.0325106	0.00361507	2.54289e-19	GRSuncoupling;GRSBFP
WFIKKN2	WAP, Kazal, immunoglobulin, Kunitz and NTR domain-containing protein 2	Q8TEU8	ENSG00000173714	WFIKKN2	Inflammation	29558	-0.0199094	0.00540115	0.000228094	-0.0526084	0.00368021	3.35774e-46	GRSuncoupling;GRSBFP
ABO	Histo-blood group ABO system transferase	P16442	ENSG00000175164	ABO	Inflammation II	29849	0.0451431	0.00540896	7.36351e-17	0.0069092	0.0037029	0.0620665	GRSuncoupling
ACHE	Acetylcholinesterase	P22303	ENSG00000087085	ACHE	Inflammation II	29121	-0.0258583	0.00524108	8.11015e-07	-0.0189539	0.00358025	1.20533e-07	GRSuncoupling;GRSBFP
ADAM12	Disintegrin and metalloproteinase domain-containing protein 12	O43184	ENSG00000148848	ADAM12	Inflammation II	28937	0.0405471	0.00544261	9.60047e-14	0.051666	0.00370809	5.51803e-44	GRSuncoupling;GRSBFP
ADIPOQ	Adiponectin	Q15848	ENSG00000181092	ADIPOQ	Inflammation II	29844	0.0652739	0.00470345	1.17967e-43	-0.00569596	0.00322537	0.0774082	GRSuncoupling
ALPI	Intestinal-type alkaline phosphatase	P09923	ENSG00000163295	ALPI	Inflammation II	28937	-0.0227064	0.0054751	3.37525e-05	-0.0110122	0.0037397	0.00323565	GRSuncoupling
APOA1	Apolipoprotein A-I	P02647	ENSG00000118137	APOA1	Inflammation II	29844	0.0210427	0.00512473	4.0345e-05	-0.0140947	0.00350318	5.75045e-05	GRSuncoupling;GRSBFP
APOC1	Apolipoprotein C-I	P02654	ENSG00000130208	APOC1	Inflammation II	29788	0.0189747	0.00520059	0.000264151	-0.00834068	0.00355592	0.0190042	GRSuncoupling
APOE	Apolipoprotein E	P02649	ENSG00000130203	APOE	Inflammation II	29844	0.036633	0.00535892	8.30718e-12	0.0227986	0.00366372	4.94858e-10	GRSuncoupling;GRSBFP
APOF	Apolipoprotein F	Q13790	ENSG00000175336	APOF	Inflammation II	29849	0.0194273	0.00528904	0.000240019	-0.0413669	0.00360967	2.42485e-30	GRSuncoupling;GRSBFP
ASGR2	Asialoglycoprotein receptor 2	P07307	ENSG00000161944	ASGR2	Inflammation II	29849	0.0231383	0.00541097	1.90708e-05	0.0276827	0.00369783	7.28541e-14	GRSuncoupling;GRSBFP
ATRN	Attractin, Isoform 2	O75882-2	ENSG00000088812	ATRN	Inflammation II	29844	-0.0224144	0.0053876	3.18609e-05	0.0185607	0.00368233	4.67069e-07	GRSuncoupling;GRSBFP
B2M	Beta-2-microglobulin	P61769	ENSG00000166710	B2M	Inflammation II	29844	0.0214935	0.00515856	3.10085e-05	0.0377459	0.00352051	9.00779e-27	GRSuncoupling;GRSBFP
C7	Complement component C7	P10643	ENSG00000112936	C7	Inflammation II	29127	-0.0236017	0.00536167	1.07679e-05	-0.012544	0.00366409	0.000619048	GRSuncoupling
C8B	Complement component C8 beta chain	P07358	ENSG00000021852	C8B	Inflammation II	29844	0.0223395	0.00535356	3.01702e-05	0.0214394	0.00365853	4.67401e-09	GRSuncoupling;GRSBFP
C9	Complement component C9	P02748	ENSG00000113600	C9	Inflammation II	29849	0.0486908	0.00533157	7.10172e-20	0.0233041	0.00364847	1.71267e-10	GRSuncoupling;GRSBFP
CD226	CD226 antigen	Q15762	ENSG00000150637	CD226	Inflammation II	28937	-0.0205227	0.00550199	0.000191801	-0.00596433	0.00375825	0.112524	GRSuncoupling
CD300A	CMRF35-like molecule 8	Q9UGN4	ENSG00000167851	CD300A	Inflammation II	29121	0.0239235	0.00545966	1.18075e-05	0.0279858	0.00372743	6.17233e-14	GRSuncoupling;GRSBFP
CEMIP2	Cell surface hyaluronidase	Q9UHN6	ENSG00000135048	CEMIP2	Inflammation II	28937	-0.0305269	0.00550742	3.00172e-08	0.0118281	0.00376258	0.00167046	GRSuncoupling
CFB	Complement factor B	P00751	ENSG00000243649	CFB	Inflammation II	29296	0.0256946	0.00540643	2.01766e-06	0.054693	0.00368322	1.0681e-49	GRSuncoupling;GRSBFP
CFD	Complement factor D	P00746	ENSG00000197766	CFD	Inflammation II	29844	0.0345951	0.00523843	4.06671e-11	0.0477281	0.0035728	1.37876e-40	GRSuncoupling;GRSBFP
CFHR5	Complement factor H-related protein 5	Q9BXR6	ENSG00000134389	CFHR5	Inflammation II	29465	0.0263879	0.00544684	1.27498e-06	0.0256004	0.00372581	6.49824e-12	GRSuncoupling;GRSBFP
CSF2RB	Cytokine receptor common subunit beta	P32927	ENSG00000100368	CSF2RB	Inflammation II	28937	0.0253756	0.00549123	3.8332e-06	0.0168266	0.00375024	7.25814e-06	GRSuncoupling;GRSBFP
DAAM1	Disheveled-associated activator of morphogenesis 1	Q9Y4D1	ENSG00000100592	DAAM1	Inflammation II	29121	-0.0253909	0.00543894	3.04987e-06	0.00192926	0.00371703	0.603742	GRSuncoupling
FGA	Fibrinogen alpha chain	P02671	ENSG00000171560	FGA	Inflammation II	29128	0.0318026	0.00526549	1.56148e-09	0.0436993	0.00359197	5.7154e-34	GRSuncoupling;GRSBFP
FGL1	Fibrinogen-like protein 1	Q08830	ENSG00000104760	FGL1	Inflammation II	29849	0.0303234	0.00507442	2.31638e-09	0.0102145	0.0034716	0.00326018	GRSuncoupling
GHR	Growth hormone receptor	P10912	ENSG00000112964	GHR	Inflammation II	29121	-0.0249051	0.00548471	5.62591e-06	0.0438881	0.0037394	9.74954e-32	GRSuncoupling;GRSBFP
GIMAP7	GTPase IMAP family member 7	Q8NHV1	ENSG00000179144	GIMAP7	Inflammation II	29121	0.0239672	0.00539445	8.90687e-06	0.00207313	0.00368649	0.573876	GRSuncoupling
GMPR2	GMP reductase 2	Q9P2T1	ENSG00000100938	GMPR2	Inflammation II	29121	-0.019057	0.00537852	0.000395972	0.00474867	0.00367506	0.196322	GRSuncoupling
GNPDA2	Glucosamine-6-phosphate isomerase 2	Q8TDQ7	ENSG00000163281	GNPDA2	Inflammation II	29121	-0.0206529	0.00544733	0.000150119	-0.00417336	0.00372222	0.262211	GRSuncoupling
GP5	Platelet glycoprotein V	P40197	ENSG00000178732	GP5	Inflammation II	29121	-0.0200833	0.00547261	0.000243183	0.00171596	0.0037395	0.646329	GRSuncoupling
HEG1	Protein HEG homolog 1	Q9ULI3	ENSG00000173706	HEG1	Inflammation II	29121	-0.0217594	0.00533645	4.56427e-05	0.026365	0.0036434	4.72193e-13	GRSuncoupling;GRSBFP
INHBB	Inhibin beta B chain	P09529	ENSG00000163083	INHBB	Inflammation II	29121	0.0200025	0.00530346	0.000162525	0.0365844	0.00361763	5.31119e-24	GRSuncoupling;GRSBFP
ITIH4	Inter-alpha-trypsin inhibitor heavy chain H4	Q14624	ENSG00000055955	ITIH4	Inflammation II	29844	0.0218876	0.00517454	2.34522e-05	0.0305556	0.00353382	5.56577e-18	GRSuncoupling;GRSBFP
LATS1	Serine/threonine-protein kinase LATS1	O95835	ENSG00000131023	LATS1	Inflammation II	28937	-0.021598	0.00545269	7.48226e-05	0.00984484	0.0037244	0.00821385	GRSuncoupling
LRG1	Leucine-rich alpha-2-glycoprotein	P02750	ENSG00000171236	LRG1	Inflammation II	29844	0.0316871	0.00518889	1.0296e-09	0.0196339	0.0035474	3.14341e-08	GRSuncoupling;GRSBFP
MENT	Protein MENT	Q9BUN1	ENSG00000143443	C1orf56	Inflammation II	29121	0.0235992	0.00516649	4.95013e-06	-0.0167073	0.00352943	2.21503e-06	GRSuncoupling;GRSBFP
MFAP4	Microfibril-associated glycoprotein 4	P55083	ENSG00000166482	MFAP4	Inflammation II	29121	-0.0257711	0.00532425	1.30297e-06	-0.00392437	0.0036387	0.280815	GRSuncoupling
MRC1	Macrophage mannose receptor 1	P22897	ENSG00000260314	MRC1	Inflammation II	29849	0.0246247	0.00522772	2.48325e-06	0.0517438	0.0035636	1.31496e-47	GRSuncoupling;GRSBFP
MST1	Hepatocyte growth factor-like protein	P26927	ENSG00000173531	MST1	Inflammation II	29410	0.0766431	0.00544487	7.44516e-45	0.0393523	0.00373064	5.74919e-26	GRSuncoupling;GRSBFP
MXRA8	Matrix remodeling-associated protein 8	Q9BRK3	ENSG00000162576	MXRA8	Inflammation II	29121	0.0390408	0.00513499	2.98277e-14	-0.016009	0.00351023	5.12025e-06	GRSuncoupling;GRSBFP
PEPD	Xaa-Pro dipeptidase	P12955	ENSG00000124299	PEPD	Inflammation II	29849	0.0291999	0.00540328	6.5634e-08	0.0133901	0.00369591	0.000291731	GRSuncoupling;GRSBFP
PF4	Platelet factor 4	P02776	ENSG00000163737	PF4	Inflammation II	29628	-0.0258089	0.00544052	2.10694e-06	0.00352211	0.00372017	0.343769	GRSuncoupling
PRSS22	Brain-specific serine protease 4	Q9GZN4	ENSG00000005001	PRSS22	Inflammation II	28937	-0.0218341	0.00545688	6.31746e-05	0.000233001	0.00372773	0.950161	GRSuncoupling
PTRHD1	Putative peptidyl-tRNA hydrolase PTRHD1	Q6GMV3	ENSG00000184924	PTRHD1	Inflammation II	29121	-0.0190409	0.00541248	0.000435531	0.0026777	0.00369833	0.469054	GRSuncoupling
RNASE1	Ribonuclease pancreatic	P07998	ENSG00000129538	RNASE1	Inflammation II	29849	0.0278874	0.0051822	7.44702e-08	0.0505894	0.00353332	2.41327e-46	GRSuncoupling;GRSBFP
RNASE4	Ribonuclease 4	P34096	ENSG00000258818	RNASE4	Inflammation II	28853	0.0201354	0.00530079	0.000145829	0.0483036	0.003623	1.97458e-40	GRSuncoupling;GRSBFP
RNASE6	Ribonuclease K6	Q93091	ENSG00000169413	RNASE6	Inflammation II	29637	0.0261996	0.00518573	4.39229e-07	0.0449682	0.00353804	6.50711e-37	GRSuncoupling;GRSBFP
SERPINA4	Kallistatin	P29622	ENSG00000100665	SERPINA4	Inflammation II	29303	-0.0469903	0.00544769	6.6847e-18	-0.00297526	0.00373018	0.425098	GRSuncoupling
SERPINA5	Plasma serine protease inhibitor	P05154	ENSG00000188488	SERPINA5	Inflammation II	29420	-0.0261219	0.00543212	1.526e-06	0.0240026	0.00371604	1.06919e-10	GRSuncoupling;GRSBFP
SERPINC1	Antithrombin-III	P01008	ENSG00000117601	SERPINC1	Inflammation II	29788	-0.0259825	0.00535068	1.20439e-06	-0.0194736	0.00365778	1.02312e-07	GRSuncoupling;GRSBFP
SHBG	Sex hormone-binding globulin	P04278	ENSG00000129214	SHBG	Inflammation II	29849	0.0253385	0.00500569	4.17478e-07	-0.0207134	0.00342239	1.44494e-09	GRSuncoupling;GRSBFP
SNCA	Alpha-synuclein	P37840	ENSG00000145335	SNCA	Inflammation II	29121	-0.0303596	0.00543385	2.32917e-08	0.0075332	0.0037139	0.0425308	GRSuncoupling
TF	Serotransferrin	P02787	ENSG00000091513	TF	Inflammation II	29844	-0.0217908	0.00539133	5.31719e-05	0.00958877	0.00368598	0.0092885	GRSuncoupling
TGOLN2	Trans-Golgi network integral membrane protein 2	O43493	ENSG00000152291	TGOLN2	Inflammation II	29849	0.0242933	0.00535591	5.76103e-06	0.0251005	0.0036609	7.20016e-12	GRSuncoupling;GRSBFP
TP53I3	Quinone oxidoreductase PIG3	Q53FA7	ENSG00000115129	TP53I3	Inflammation II	28502	-0.0203956	0.00545591	0.000185666	0.0106941	0.00373104	0.00415678	GRSuncoupling
TTR	Transthyretin	P02766	ENSG00000118271	TTR	Inflammation II	29509	-0.033118	0.00515684	1.36412e-10	-0.0157776	0.00352568	7.66793e-06	GRSuncoupling;GRSBFP
ACVRL1	Serine/threonine-protein kinase receptor R3	P37023	ENSG00000139567	ACVRL1	Neurology	29281	0.0346722	0.0051625	1.89986e-11	0.039892	0.00353043	1.52057e-29	GRSuncoupling;GRSBFP
ADAM8	Disintegrin and metalloproteinase domain-containing protein 8	P78325	ENSG00000151651	ADAM8	Neurology	29731	0.0191249	0.00540768	0.00040591	0.0357556	0.0036937	3.94804e-22	GRSuncoupling;GRSBFP
B4GAT1	Beta-1,4-glucuronyltransferase 1	O43505	ENSG00000174684	B4GAT1	Neurology	29529	-0.0257606	0.00532038	1.29276e-06	-0.0294273	0.00363352	5.76037e-16	GRSuncoupling;GRSBFP
BCAN	Brevican core protein	Q96GW7	ENSG00000132692	BCAN	Neurology	29329	-0.0204625	0.00528364	0.000107821	-0.0419886	0.00361037	3.39808e-31	GRSuncoupling;GRSBFP
CALB2	Calretinin	P22676	ENSG00000172137	CALB2	Neurology	28836	0.0301318	0.00537976	2.15123e-08	0.046975	0.00366036	1.35086e-37	GRSuncoupling;GRSBFP
CCN5	WNT1-inducible-signaling pathway protein 2	O76076	ENSG00000064205	CCN5	Neurology	29529	0.0212774	0.00495952	1.79071e-05	0.0409277	0.00338216	1.25262e-33	GRSuncoupling;GRSBFP
CD300C	CMRF35-like molecule 6	Q08708	ENSG00000167850	CD300C	Neurology	29789	0.0230943	0.00538796	1.82263e-05	0.0297442	0.00368211	6.82987e-16	GRSuncoupling;GRSBFP
CD300LG	CMRF35-like molecule 9	Q6UXG3	ENSG00000161649	CD300LG	Neurology	29529	0.0850511	0.00518039	2.63861e-60	0.0308915	0.00355202	3.58503e-18	GRSuncoupling;GRSBFP
CD63	CD63 antigen	P08962	ENSG00000135404	CD63	Neurology	29281	-0.0215658	0.00544827	7.56684e-05	0.0107619	0.00373158	0.00392924	GRSuncoupling
CD74	HLA class II histocompatibility antigen gamma chain	P04233	ENSG00000019582	CD74	Neurology	29789	0.0214993	0.00518187	3.34938e-05	0.0413475	0.00353697	1.67866e-31	GRSuncoupling;GRSBFP
CD99	CD99 antigen	P14209	ENSG00000002586	CD99	Neurology	29529	0.0238641	0.00466182	3.08994e-07	0.0218976	0.00318489	6.30158e-12	GRSuncoupling;GRSBFP
CD99L2	CD99 antigen-like protein 2	Q8TCZ2	ENSG00000102181	CD99L2	Neurology	29529	0.0391025	0.00540441	4.75848e-13	0.046801	0.00368675	7.93578e-37	GRSuncoupling;GRSBFP
CLEC10A	C-type lectin domain family 10 member A	Q8IUN9	ENSG00000132514	CLEC10A	Neurology	29329	0.0233449	0.00543163	1.72935e-05	0.018229	0.00371876	9.54184e-07	GRSuncoupling;GRSBFP
CLEC14A	C-type lectin domain family 14 member A	Q86T13	ENSG00000176435	CLEC14A	Neurology	29529	0.021785	0.00525946	3.45147e-05	0.0146743	0.0035945	4.46843e-05	GRSuncoupling;GRSBFP
CNTN3	Contactin-3	Q9P232	ENSG00000113805	CNTN3	Neurology	29529	-0.0219801	0.00511103	1.70944e-05	0.0233989	0.00349147	2.09682e-11	GRSuncoupling;GRSBFP
CRTAM	Cytotoxic and regulatory T-cell molecule	O95727	ENSG00000109943	CRTAM	Neurology	29329	0.0194747	0.00537294	0.000289905	0.0202002	0.00367785	3.99791e-08	GRSuncoupling;GRSBFP
CTRB1	Chymotrypsinogen B	P17538	ENSG00000168925	CTRB1	Neurology	29529	-0.0273826	0.00544541	4.97065e-07	-0.0127013	0.00372242	0.000645511	GRSuncoupling
CX3CL1	Fractalkine	P78423	ENSG00000006210	CX3CL1	Neurology	29329	0.0309361	0.00539324	9.7841e-09	0.00909801	0.00369452	0.0138001	GRSuncoupling
CXCL13	C-X-C motif chemokine 13	O43927	ENSG00000156234	CXCL13	Neurology	29789	-0.0206473	0.00540686	0.000134419	0.0171801	0.0036975	3.39208e-06	GRSuncoupling;GRSBFP
DKK1	Dickkopf-related protein 1	O94907	ENSG00000107984	DKK1	Neurology	29789	-0.0269295	0.00540758	6.39568e-07	0.00487765	0.00369986	0.187403	GRSuncoupling
DSG2	Desmoglein-2	Q14126	ENSG00000046604	DSG2	Neurology	29529	0.0654933	0.00524165	9.81853e-36	0.00519831	0.00359164	0.147814	GRSuncoupling
EFNA1	Ephrin-A1	P20827	ENSG00000169242	EFNA1	Neurology	29472	0.0270858	0.00535415	4.24362e-07	0.0365105	0.00365574	1.89034e-23	GRSuncoupling;GRSBFP
FOLR2	Folate receptor beta	P14207	ENSG00000165457	FOLR2	Neurology	29789	0.0271529	0.0052398	2.20891e-07	0.0408545	0.00357746	3.84153e-30	GRSuncoupling;GRSBFP
FUT3_FUT5	Galactoside 3_5	P21217_Q11128	ENSG00000171124;ENSG00000130383	FUT3;FUT5	Neurology	29789	0.0275645	0.00521976	1.29527e-07	0.0303309	0.00356731	1.94168e-17	GRSuncoupling;GRSBFP
GGT1	Glutathione hydrolase 1 proenzyme	P19440	ENSG00000100031	GGT1	Neurology	29472	-0.0209278	0.00504465	3.3557e-05	0.0248419	0.00344672	5.83944e-13	GRSuncoupling;GRSBFP
GLB1	Beta-galactosidase	P16278	ENSG00000170266	GLB1	Neurology	29329	-0.0225109	0.00528515	2.05719e-05	0.0110134	0.00361936	0.00234498	GRSuncoupling
HAVCR2	Hepatitis A virus cellular receptor 2	Q8TDQ0	ENSG00000135077	HAVCR2	Neurology	29529	0.0281812	0.0052857	9.80752e-08	0.0465877	0.00360395	4.03201e-38	GRSuncoupling;GRSBFP
LAMP2	Lysosome-associated membrane glycoprotein 2	P13473	ENSG00000005893	LAMP2	Neurology	28809	-0.0256371	0.00535161	1.67161e-06	0.0218297	0.003662	2.53422e-09	GRSuncoupling;GRSBFP
LAYN	Layilin	Q6UX15	ENSG00000204381	LAYN	Neurology	29274	0.0181293	0.00514837	0.000429969	0.00952094	0.00352341	0.00689238	GRSuncoupling
MASP1	Mannan-binding lectin serine protease 1	P48740	ENSG00000127241	MASP1	Neurology	29274	-0.0223329	0.00544212	4.0768e-05	0.00640378	0.00372501	0.0856013	GRSuncoupling
MFGE8	Lactadherin	Q08431	ENSG00000140545	MFGE8	Neurology	29529	-0.0428146	0.00538293	1.87349e-15	-0.0049177	0.00368269	0.18177	GRSuncoupling
MUC13	Mucin-13	Q9H3R2	ENSG00000173702	MUC13	Neurology	28836	-0.0217148	0.00548972	7.65438e-05	0.00721788	0.00374458	0.0539207	GRSuncoupling
NAAA	N-acylethanolamine-hydrolyzing acid amidase	Q02083	ENSG00000138744	NAAA	Neurology	29163	-0.0212617	0.00547888	0.000104404	-0.019157	0.00374845	3.23092e-07	GRSuncoupling;GRSBFP
NCAM2	Neural cell adhesion molecule 2	O15394	ENSG00000154654	NCAM2	Neurology	29529	-0.0190389	0.00539298	0.000415697	-0.0364786	0.00368038	4.02693e-23	GRSuncoupling;GRSBFP
NOS3	Nitric oxide synthase, endothelial	P29474	ENSG00000164867	NOS3	Neurology	28836	-0.0202901	0.00537685	0.000161233	0.0220775	0.00366543	1.73103e-09	GRSuncoupling;GRSBFP
NRP2	Neuropilin-2	O60462	ENSG00000118257	NRP2	Neurology	29529	0.0216622	0.00524011	3.57607e-05	0.0169936	0.00358092	2.0885e-06	GRSuncoupling;GRSBFP
OBP2B	Odorant-binding protein 2b	Q9NPH6	ENSG00000171102	OBP2B	Neurology	29218	-0.0316577	0.00446408	1.35534e-12	-0.0221768	0.00305641	4.09138e-13	GRSuncoupling;GRSBFP
PIK3IP1	Phosphoinositide-3-kinase-interacting protein 1	Q96FE7	ENSG00000100100	PIK3IP1	Neurology	29529	0.0190458	0.00514964	0.000217296	0.0322533	0.00351522	4.78633e-20	GRSuncoupling;GRSBFP
PLA2G10	Group 10 secretory phospholipase A2	O15496	ENSG00000069764	PLA2G10	Neurology	29329	0.0249295	0.00528557	2.41017e-06	-0.00797274	0.00362017	0.0276514	GRSuncoupling
PLA2G7	Platelet-activating factor acetylhydrolase	Q13093	ENSG00000146070	PLA2G7	Neurology	29529	-0.0470346	0.00525323	3.64249e-19	-0.0182312	0.00359352	3.93218e-07	GRSuncoupling;GRSBFP
RGMA	Repulsive guidance molecule A	Q96B86	ENSG00000182175	RGMA	Neurology	29789	-0.0210763	0.00537851	8.92561e-05	-0.0292166	0.00367559	1.94921e-15	GRSuncoupling;GRSBFP
SPOCK1	Testican-1	Q08629	ENSG00000152377	SPOCK1	Neurology	29329	-0.0219923	0.00535404	4.00855e-05	-0.0165165	0.00366576	6.64426e-06	GRSuncoupling;GRSBFP
THBS2	Thrombospondin-2	P35442	ENSG00000186340	THBS2	Neurology	29529	-0.0195602	0.00540611	0.000297195	0.00530987	0.00369539	0.15076	GRSuncoupling
THY1	Thy-1 membrane glycoprotein	P04216	ENSG00000154096	THY1	Neurology	29789	0.0360956	0.00528834	8.92969e-12	0.0518403	0.00360721	1.12327e-46	GRSuncoupling;GRSBFP
TIMP4	Metalloproteinase inhibitor 4	Q99727	ENSG00000157150	TIMP4	Neurology	29529	0.0514278	0.00512675	1.2123e-23	0.0297921	0.00350546	2.00502e-17	GRSuncoupling;GRSBFP
TMPRSS5	Transmembrane protease serine 5	Q9H3S3	ENSG00000166682	TMPRSS5	Neurology	29167	-0.0225781	0.0053853	2.76659e-05	-0.029232	0.00368386	2.17702e-15	GRSuncoupling;GRSBFP
TNFRSF10B	Tumor necrosis factor receptor superfamily member 10B	O14763	ENSG00000120889	TNFRSF10B	Neurology	29329	0.0245204	0.00501115	9.97557e-07	0.0461902	0.00342198	2.13403e-41	GRSuncoupling;GRSBFP
TNFRSF1A	Tumor necrosis factor receptor superfamily member 1A	P19438	ENSG00000067182	TNFRSF1A	Neurology	29529	0.0260584	0.00522138	6.04987e-07	0.0522223	0.00355698	1.25533e-48	GRSuncoupling;GRSBFP
TNFRSF1B	Tumor necrosis factor receptor superfamily member 1B	P20333	ENSG00000028137	TNFRSF1B	Neurology	29529	0.0269428	0.00527924	3.35442e-07	0.0427058	0.00360101	2.27863e-32	GRSuncoupling;GRSBFP
TNFRSF21	Tumor necrosis factor receptor superfamily member 21	O75509	ENSG00000146072	TNFRSF21	Neurology	29789	0.0316575	0.00532745	2.84097e-09	0.0255108	0.00364279	2.55662e-12	GRSuncoupling;GRSBFP
TNR	Tenascin-R	Q92752	ENSG00000116147	TNR	Neurology	29329	-0.0208218	0.00528257	8.11257e-05	-0.00607056	0.00361783	0.0933665	GRSuncoupling
VSIG4	V-set and immunoglobulin domain-containing protein 4	Q9Y279	ENSG00000155659	VSIG4	Neurology	29529	0.0379502	0.0052058	3.17787e-13	0.0563384	0.00354586	1.30788e-56	GRSuncoupling;GRSBFP
GFRAL	GDNF family receptor alpha-like	Q6UXV0	ENSG00000187871	GFRAL	Neurology II	28835	0.0361682	0.00536587	1.60906e-11	0.0207788	0.00366504	1.44619e-08	GRSuncoupling;GRSBFP
HHEX	Hematopoietically-expressed homeobox protein HHEX	Q03014	ENSG00000152804	HHEX	Neurology II	29730	-0.0250811	0.00538031	3.15042e-06	0.0149298	0.00367939	4.96867e-05	GRSuncoupling;GRSBFP
HLA-A	HLA class I histocompatibility antigen, A alpha chain	P04439	ENSG00000206503	HLA-A	Neurology II	29738	0.0270193	0.00542017	6.23268e-07	0.0187959	0.0037085	4.03719e-07	GRSuncoupling;GRSBFP
LMNB2	Lamin-B2	Q03252	ENSG00000176619	LMNB2	Neurology II	29730	0.0234226	0.00521271	7.03682e-06	0.0366271	0.00355933	8.56372e-25	GRSuncoupling;GRSBFP
PALM2	Paralemmin-2	Q8IXS6	ENSG00000157654	PALM2AKAP2	Neurology II	29730	0.0200656	0.00521335	0.000118899	0.0509921	0.00355348	1.52758e-46	GRSuncoupling;GRSBFP
PNLIPRP1	Inactive pancreatic lipase-related protein 1	P54315	ENSG00000187021	PNLIPRP1	Neurology II	29730	-0.0220719	0.00543639	4.91914e-05	0.000369804	0.00371844	0.920781	GRSuncoupling
PRND	Prion-like protein doppel	Q9UKY0	ENSG00000171864	PRND	Neurology II	29730	0.023405	0.00543686	1.67614e-05	0.0216788	0.00371676	5.51e-09	GRSuncoupling;GRSBFP
PTH	Parathyroid hormone	P01270	ENSG00000152266	PTH	Neurology II	28981	-0.0221668	0.00539076	3.93317e-05	0.0105102	0.00369108	0.00441006	GRSuncoupling
SNAP25	Synaptosomal-associated protein 25	P60880	ENSG00000132639	SNAP25	Neurology II	28833	-0.0225477	0.00545301	3.56111e-05	-0.0176701	0.00372348	2.0891e-06	GRSuncoupling;GRSBFP
VSNL1	Visinin-like protein 1	P62760	ENSG00000163032	VSNL1	Neurology II	29730	-0.0307299	0.00489404	3.45347e-10	-0.00276963	0.00334873	0.408205	GRSuncoupling
YAP1	Transcriptional coactivator YAP1	P46937	ENSG00000137693	YAP1	Neurology II	29730	0.0293093	0.00493595	2.91838e-09	0.0469695	0.00336619	4.14052e-44	GRSuncoupling;GRSBFP
ADAMTS15	A disintegrin and metalloproteinase with thrombospondin motifs 15	Q8TE58	ENSG00000166106	ADAMTS15	Oncology	29421	0.0439037	0.00541618	5.4313e-16	0.0618219	0.00369581	1.60763e-62	GRSuncoupling;GRSBFP
ADAMTS8	A disintegrin and metalloproteinase with thrombospondin motifs 8	Q9UP79	ENSG00000134917	ADAMTS8	Oncology	29657	-0.0211189	0.00542284	9.86427e-05	-0.0186173	0.00370691	5.13443e-07	GRSuncoupling;GRSBFP
ADM	ADM	P35318	ENSG00000148926	ADM	Oncology	29782	0.0719098	0.0050553	9.1062e-46	0.080636	0.00343326	7.03637e-121	GRSuncoupling;GRSBFP
AMIGO2	Amphoterin-induced protein 2	Q86SJ2	ENSG00000139211	AMIGO2	Oncology	29421	-0.020507	0.00544902	0.000167925	-0.00208743	0.00373259	0.576	GRSuncoupling
ANGPT2	Angiopoietin-2	O15123	ENSG00000091879	ANGPT2	Oncology	29782	0.0196872	0.00534597	0.000231249	0.0294787	0.00364861	6.75111e-16	GRSuncoupling;GRSBFP
ANGPTL7	Angiopoietin-related protein 7	O43827	ENSG00000171819	ANGPTL7	Oncology	29782	-0.0285854	0.00530103	7.00422e-08	-0.0135109	0.003622	0.000191666	GRSuncoupling;GRSBFP
CBLN4	Cerebellin-4	Q9NTU7	ENSG00000054803	CBLN4	Oncology	29782	-0.0278374	0.00542272	2.86234e-07	-0.0019106	0.00370583	0.606162	GRSuncoupling
CCN1	CCN family member 1	O00622	ENSG00000142871	CCN1	Oncology	29362	-0.0306337	0.00528257	6.73853e-09	0.00117087	0.00361954	0.74633	GRSuncoupling
CD207	C-type lectin domain family 4 member K	Q9UJ71	ENSG00000116031	CD207	Oncology	28869	-0.0207361	0.00550164	0.000164182	0.00675362	0.00377034	0.0732637	GRSuncoupling
CD300E	CMRF35-like molecule 2	Q496F6	ENSG00000186407	CD300E	Oncology	29669	0.02639	0.00522823	4.50036e-07	0.0432444	0.00356492	8.75181e-34	GRSuncoupling;GRSBFP
CD302	CD302 antigen	Q8IX05	ENSG00000241399	CD302	Oncology	29421	0.0299091	0.00517626	7.63032e-09	0.0371735	0.00354029	9.58152e-26	GRSuncoupling;GRSBFP
CD38	ADP-ribosyl cyclase/cyclic ADP-ribose hydrolase 1	P28907	ENSG00000004468	CD38	Oncology	29421	-0.0221002	0.00442876	6.06713e-07	0.00223907	0.00303425	0.460561	GRSuncoupling
CLMP	CXADR-like membrane protein	Q9H6B4	ENSG00000166250	CLMP	Oncology	29782	0.0719655	0.00498298	4.05125e-47	0.0753324	0.00338769	1.15816e-108	GRSuncoupling;GRSBFP
CTSF	Cathepsin F	Q9UBX1	ENSG00000174080	CTSF	Oncology	29657	-0.0229862	0.00529349	1.41429e-05	-0.0162398	0.00361903	7.23873e-06	GRSuncoupling;GRSBFP
DLL1	Delta-like protein 1	O00548	ENSG00000198719	DLL1	Oncology	29657	0.0290904	0.00528537	3.74453e-08	0.0382224	0.00360857	3.61158e-26	GRSuncoupling;GRSBFP
DNAJB1	DnaJ homolog subfamily B member 1	P25685	ENSG00000132002	DNAJB1	Oncology	29421	-0.0223478	0.0053476	2.93603e-05	0.00561477	0.0036632	0.125348	GRSuncoupling
DPP6	Dipeptidyl aminopeptidase-like protein 6	P42658	ENSG00000130226	DPP6	Oncology	29421	-0.0389701	0.00524061	1.06478e-13	-0.0334933	0.00358704	1.05563e-20	GRSuncoupling;GRSBFP
EDA2R	Tumor necrosis factor receptor superfamily member 27	Q9HAV5	ENSG00000131080	EDA2R	Oncology	29782	0.0175184	0.00423354	3.51311e-05	0.0226842	0.00288973	4.3012e-15	GRSuncoupling;GRSBFP
ENTPD2	Ectonucleoside triphosphate diphosphohydrolase 2	Q9Y5L3	ENSG00000054179	ENTPD2	Oncology	28819	-0.0319961	0.00550795	6.3478e-09	-0.0211165	0.00376029	1.97618e-08	GRSuncoupling;GRSBFP
FGF21	Fibroblast growth factor 21	Q9NSA1	ENSG00000105550	FGF21	Oncology	29729	-0.0233788	0.00535364	1.26449e-05	0.0311932	0.00365407	1.44774e-17	GRSuncoupling;GRSBFP
FOLR3	Folate receptor gamma	P41439	ENSG00000110203	FOLR3	Oncology	29602	0.0199646	0.00537294	0.000202959	0.0220601	0.00367178	1.90013e-09	GRSuncoupling;GRSBFP
GALNT2	Polypeptide N-acetylgalactosaminyltransferase 2	Q10471	ENSG00000143641	GALNT2	Oncology	29782	-0.0207752	0.00529182	8.66022e-05	-0.00827985	0.00361541	0.0220194	GRSuncoupling
GCG	Glucagon [Cleaved into: Glicentin; Glicentin-related polypeptide	P01275	ENSG00000115263	GCG	Oncology	28819	-0.030691	0.00535303	9.94306e-09	0.00330599	0.00365642	0.365917	GRSuncoupling
HS3ST3B1	Heparan sulfate glucosamine 3-O-sulfotransferase 3B1	Q9Y662	ENSG00000125430	HS3ST3B1	Oncology	29421	-0.0206971	0.00544673	0.000145039	-0.00770805	0.00373078	0.038831	GRSuncoupling
ICOSLG	ICOS ligand	O75144	ENSG00000160223	ICOSLG	Oncology	29421	-0.020842	0.00545438	0.000133102	-0.0195615	0.00373457	1.63473e-07	GRSuncoupling;GRSBFP
IDUA	Alpha-L-iduronidase	P35475	ENSG00000127415	IDUA	Oncology	29782	-0.0311006	0.0054119	9.18852e-09	0.00708064	0.00369864	0.0555798	GRSuncoupling
IL6	Interleukin-6	P05231	ENSG00000136244	IL6	Oncology	29421	0.0341794	0.00526339	8.50324e-11	0.0557003	0.0035925	5.28697e-54	GRSuncoupling;GRSBFP
LEFTY2	Left-right determination factor 2	O00292	ENSG00000143768	LEFTY2	Oncology	29729	-0.0264058	0.00509306	2.17813e-07	-0.0124477	0.00348019	0.000348454	GRSuncoupling;GRSBFP
LGALS7_LGALS7B	Galectin-7	P47929	ENSG00000178934;ENSG00000205076	LGALS7B;LGALS7	Oncology	29406	0.0214713	0.0052334	4.09392e-05	0.0128467	0.00357601	0.000328086	GRSuncoupling;GRSBFP
LRP1	Prolow-density lipoprotein receptor-related protein 1	Q07954	ENSG00000123384	LRP1	Oncology	29421	0.0200127	0.00523328	0.000131505	-0.00191322	0.00358484	0.593555	GRSuncoupling
MANSC1	MANSC domain-containing protein 1	Q9H8J5	ENSG00000111261	MANSC1	Oncology	29657	0.0311408	0.00543852	1.03841e-08	0.0147274	0.00371934	7.52279e-05	GRSuncoupling;GRSBFP
MIA	Melanoma-derived growth regulatory protein	Q16674	ENSG00000261857	MIA	Oncology	29657	-0.0241685	0.00540226	7.71377e-06	-0.0142522	0.00369379	0.000114359	GRSuncoupling;GRSBFP
MME	Neprilysin	P08473	ENSG00000196549	MME	Oncology	29421	-0.021206	0.00527231	5.78122e-05	0.011127	0.0036111	0.00206275	GRSuncoupling
NCS1	Neuronal calcium sensor 1	P62166	ENSG00000107130	NCS1	Oncology	29782	-0.0318432	0.00495288	1.30206e-10	-0.00599323	0.00338544	0.0766877	GRSuncoupling
NPY	Pro-neuropeptide Y [Cleaved into: Neuropeptide Y	P01303	ENSG00000122585	NPY	Oncology	29782	-0.0380066	0.00531604	8.91476e-13	0.0059913	0.00363428	0.0992501	GRSuncoupling
PLXDC1	Plexin domain-containing protein 1	Q8IUK5	ENSG00000161381	PLXDC1	Oncology	28819	-0.0198422	0.00551116	0.000318307	-0.0180073	0.00376168	1.70105e-06	GRSuncoupling;GRSBFP
PODXL	Podocalyxin	O00592	ENSG00000128567	PODXL	Oncology	29421	-0.0192521	0.0054589	0.000421372	-0.00841144	0.00373895	0.0244765	GRSuncoupling
PRKRA	Interferon-inducible double-stranded RNA-dependent protein kinase activator A	O75569	ENSG00000180228	PRKRA	Oncology	28819	-0.0194614	0.00541886	0.000329429	0.011562	0.00369952	0.00177823	GRSuncoupling
RET	Proto-oncogene tyrosine-protein kinase receptor Ret	P07949	ENSG00000165731	RET	Oncology	29421	-0.0374965	0.00535219	2.50798e-12	0.00900846	0.00366808	0.0140587	GRSuncoupling
RTBDN	Retbindin	Q9BSG5	ENSG00000132026	RTBDN	Oncology	29421	-0.0191008	0.00531017	0.000322412	-0.0217009	0.00363522	2.40533e-09	GRSuncoupling;GRSBFP
SCLY	Selenocysteine lyase	Q96I15	ENSG00000132330	SCLY	Oncology	29679	-0.0190689	0.00521788	0.000258088	0.0203511	0.00356356	1.1346e-08	GRSuncoupling;GRSBFP
SPARC	SPARC	P09486	ENSG00000113140	SPARC	Oncology	29657	-0.0194749	0.00543437	0.000339362	0.00322705	0.00371618	0.385194	GRSuncoupling
TAFA5	Chemokine-like protein TAFA-5	Q7Z5A7	ENSG00000219438	TAFA5	Oncology	29421	0.019545	0.00532055	0.000239681	0.0221108	0.00364228	1.29003e-09	GRSuncoupling;GRSBFP
TEK	Angiopoietin-1 receptor	Q02763	ENSG00000120156	TEK	Oncology	29657	0.0201575	0.0054254	0.00020325	0.0162289	0.00370896	1.21509e-05	GRSuncoupling;GRSBFP
TFPI2	Tissue factor pathway inhibitor 2	P48307	ENSG00000105825	TFPI2	Oncology	29604	0.020612	0.00515965	6.48931e-05	0.0172129	0.0035264	1.06016e-06	GRSuncoupling;GRSBFP
TGFBR2	TGF-beta receptor type-2	P37173	ENSG00000163513	TGFBR2	Oncology	29657	0.0389895	0.00519901	6.59033e-14	0.0555466	0.00354321	3.6284e-55	GRSuncoupling;GRSBFP
TMPRSS15	Enteropeptidase	P98073	ENSG00000154646	TMPRSS15	Oncology	29421	-0.0194879	0.00536189	0.000278969	0.00207003	0.00367285	0.573029	GRSuncoupling
VEGFC	Vascular endothelial growth factor C	P49767	ENSG00000150630	VEGFC	Oncology	29657	-0.0211944	0.00542619	9.40648e-05	0.00442454	0.0037107	0.233124	GRSuncoupling
VMO1	Vitelline membrane outer layer protein 1 homolog	Q7Z5L0	ENSG00000182853	VMO1	Oncology	29421	-0.020299	0.00538294	0.000162916	0.00542388	0.00368721	0.141302	GRSuncoupling
VPS37A	Vacuolar protein sorting-associated protein 37A	Q8NEZ2	ENSG00000155975	VPS37A	Oncology	29421	-0.0214171	0.00533552	5.98295e-05	0.00446893	0.00365489	0.221443	GRSuncoupling
ATRAID	All-trans retinoic acid-induced differentiation factor	Q6UW56	ENSG00000138085	ATRAID	Oncology II	29664	0.0204653	0.00532602	0.000122033	0.0239584	0.00363538	4.46179e-11	GRSuncoupling;GRSBFP
GPIHBP1	Glycosylphosphatidylinositol-anchored high density lipoprotein-binding protein 1	Q8IV16	ENSG00000277494	GPIHBP1	Oncology II	29664	0.0336648	0.00544225	6.2586e-10	0.0162434	0.00371771	1.25125e-05	GRSuncoupling;GRSBFP
KIR2DL2	Killer cell immunoglobulin-like receptor 2DL2	P43627	ENSG00000275914	KIR2DL2	Oncology II	29643	0.0220475	0.00538075	4.1877e-05	0.00529465	0.00367946	0.150168	GRSuncoupling
LRRC37A2	Leucine-rich repeat-containing protein 37A2	A6NM11	ENSG00000238083	LRRC37A2	Oncology II	29664	-0.0283224	0.00544362	1.97545e-07	-0.0247218	0.00371637	2.93886e-11	GRSuncoupling;GRSBFP
PALM	Paralemmin-1	O75781	ENSG00000099864	PALM	Oncology II	29508	0.047824	0.00526399	1.09897e-19	0.05063	0.00359007	5.11413e-45	GRSuncoupling;GRSBFP
PBXIP1	Pre-B-cell leukemia transcription factor-interacting protein 1	Q96AQ6	ENSG00000163346	PBXIP1	Oncology II	29664	-0.0187881	0.00531437	0.000407869	0.00231151	0.00362992	0.524264	GRSuncoupling
PCDH7	Protocadherin-7	O60245	ENSG00000169851	PCDH7	Oncology II	29664	-0.020065	0.00534756	0.000175634	-0.0138465	0.00365182	0.000149944	GRSuncoupling;GRSBFP
PCDH9	Protocadherin-9	Q9HC56	ENSG00000184226	PCDH9	Oncology II	29664	-0.0251292	0.0053497	2.64786e-06	0.000949021	0.00365466	0.795117	GRSuncoupling
PSAPL1	Proactivator polypeptide-like 1	Q6NUJ1	ENSG00000178597	PSAPL1	Oncology II	29664	0.023664	0.00537084	1.05664e-05	0.00756329	0.00366868	0.0392562	GRSuncoupling
RBP7	Retinoid-binding protein 7	Q96R05	ENSG00000162444	RBP7	Oncology II	29664	0.0330303	0.00524112	2.97678e-10	0.0344322	0.00357596	6.50776e-22	GRSuncoupling;GRSBFP
SLC9A3R2	Na(+)/H(+) exchange regulatory cofactor NHE-RF2	Q15599	ENSG00000065054	SLC9A3R2	Oncology II	29664	-0.0207605	0.00535337	0.000105535	-0.00175544	0.00365672	0.631189	GRSuncoupling
TMEM106A	Transmembrane protein 106A	Q96A25	ENSG00000184988	TMEM106A	Oncology II	29643	-0.0191885	0.00542047	0.00040073	-5.73904e-05	0.00370649	0.987646	GRSuncoupling
TOP1	DNA topoisomerase 1	P11387	ENSG00000198900	TOP1	Oncology II	29664	-0.0224524	0.00534542	2.6734e-05	-0.00686163	0.00365125	0.0602197	GRSuncoupling
