## Supplementary Table 12 for "Genetic subtyping of obesity reveals biological insights into the uncoupling of adiposity from its cardiometabolic comorbidities" (part 1 of 3)

### Sheet: Sheet1
Supplementary Table 12: Gene-set enrichment results of the uncoupling, BFP, and cluster-specific loci performed in DEPICT. The 10 genes that are mostly linked to the enriched gene-set and their gene-set membership z-scores are listed.
Variant Group	Gene set ID	Gene set description	Nominal P value	False discovery rate	Reconstituted gene set Z score gene 1	Reconstituted gene set Z score gene 2	Reconstituted gene set Z score gene 3	Reconstituted gene set Z score gene 4	Reconstituted gene set Z score gene 5	Reconstituted gene set Z score gene 6	Reconstituted gene set Z score gene 7	Reconstituted gene set Z score gene 8	Reconstituted gene set Z score gene 9	Reconstituted gene set Z score gene 10
uncoupling	GO:0008134	transcription factor binding	2.58e-10	<0.01	KLF3 (3.6)	ZFP36L2 (3.5)	GATA4 (3.5)	UBTF (3.4)	BMP2 (3.2)	LDB1 (3.2)	TCF7L2 (3.2)	SRSF4 (3.0)	MEF2D (3.0)	MTMR3 (2.9)
uncoupling	GO:0001944	vasculature development	6.85e-09	<0.01	APOLD1 (4.6)	NID2 (4.5)	DOCK6 (4.1)	IGFBP3 (4.0)	HIC1 (3.8)	COL4A2 (3.7)	ENSG00000241528 (3.6)	SEMA3F (3.3)	FBN1 (3.2)	FN1 (3.2)
uncoupling	GO:0043566	structure-specific DNA binding	8.82e-09	<0.01	ZFP36L2 (4.5)	CDKN1B (4.5)	KLF3 (3.3)	SRSF4 (3.2)	USP37 (3.2)	HELLS (3.0)	BAZ1B (2.8)	CCND2 (2.8)	SIX5 (2.8)	RQCD1 (2.7)
uncoupling	GO:0035295	tube development	1.18e-08	<0.01	HIC1 (3.4)	HOXB8 (3.1)	ANKRD44-IT1 (3.0)	HHIP (2.9)	ENSG00000254602 (2.9)	BMP7 (2.9)	SEMA3F (2.9)	PTPRU (2.8)	HOXA13 (2.8)	IQCK (2.7)
uncoupling	KEGG_PATHWAYS_IN_CANCER	KEGG_PATHWAYS_IN_CANCER	2.34e-08	<0.01	BMP7 (3.6)	SIX5 (3.6)	IGFBP3 (3.3)	MAP3K1 (3.2)	EMILIN3 (3.1)	NID2 (3.0)	HIC1 (3.0)	HHIP (3.0)	SEMA3F (3.0)	DAG1 (2.9)
uncoupling	GO:0001568	blood vessel development	2.48e-08	<0.01	APOLD1 (4.7)	DOCK6 (4.4)	NID2 (4.3)	IGFBP3 (4.1)	HIC1 (3.7)	COL4A2 (3.7)	SEMA3F (3.4)	FN1 (3.3)	SLC9A3R2 (3.2)	FBN1 (3.1)
uncoupling	GO:0051427	hormone receptor binding	4.44e-08	<0.01	NRIP1 (3.9)	GATA4 (3.8)	MTMR3 (3.7)	RAF1 (3.2)	TCF7L2 (3.2)	SART1 (3.1)	ZNFX1 (3.1)	TET2 (3.1)	MLXIP (3.1)	KIAA1267 (2.9)
uncoupling	GO:0048514	blood vessel morphogenesis	1.18e-07	<0.01	APOLD1 (4.6)	DOCK6 (4.3)	IGFBP3 (4.1)	NID2 (3.9)	SLC9A3R2 (3.7)	HIC1 (3.7)	COL4A2 (3.6)	SEMA3F (3.6)	RAPGEF3 (3.2)	ITGA9 (3.0)
uncoupling	GO:0000122	negative regulation of transcription from RNA polymerase II promoter	1.23e-07	<0.01	CDKN1B (3.5)	KIAA1267 (3.5)	SLC9A3R2 (3.3)	TCF7L2 (2.9)	ZFP36L2 (2.8)	HOXA13 (2.7)	HOXB3 (2.7)	HOXC9 (2.7)	SP2 (2.6)	HOTTIP (2.6)
uncoupling	GO:0003714	transcription corepressor activity	1.28e-07	<0.01	CDKN1B (4.2)	NFIA (3.8)	CXXC5 (3.7)	SP2 (3.5)	NFIC (3.4)	ZFP36L2 (3.2)	MAFF (3.2)	DMWD (3.1)	UBTF (3.1)	TSC22D2 (3.1)
uncoupling	GO:0000981	sequence-specific DNA binding RNA polymerase II transcription factor activity	1.88e-07	<0.01	ISL1 (4.7)	ZFP36L2 (4.6)	GATA4 (4.2)	KLF3 (3.6)	TCF7L2 (3.5)	PBX1 (3.4)	MSI1 (3.3)	BMP2 (3.2)	MAFF (3.2)	NFIC (3.2)
uncoupling	GO:0000988	protein binding transcription factor activity	2.57e-07	<0.01	KIAA1267 (4.2)	SP2 (4.2)	UBTF (4.0)	MEF2D (3.3)	MED19 (3.3)	TCF7L2 (3.2)	CDKN1B (3.1)	GSK3B (3.0)	NFIA (2.9)	SMG6 (2.9)
uncoupling	GO:0042803	protein homodimerization activity	3.02e-07	<0.01	CYTL1 (3.6)	KLF3 (3.3)	C19orf80 (3.3)	ITGA9 (3.2)	SLC2A4RG (3.1)	AGMAT (3.0)	APOC1 (2.8)	FAM13A (2.8)	TRIM47 (2.7)	KCNQ1 (2.6)
uncoupling	GO:0050678	regulation of epithelial cell proliferation	3.38e-07	<0.01	HIC1 (3.4)	HOXB8 (3.2)	FAM186B (2.9)	ENSG00000259471 (2.9)	ENSG00000230472 (2.9)	ADAMTS8 (2.8)	SETBP1 (2.7)	ENSG00000226419 (2.7)	NFIA (2.7)	ANKRD44-IT1 (2.6)
uncoupling	GO:0005667	transcription factor complex	3.59e-07	<0.01	HOXA13 (6.2)	HOXA11-AS1 (4.2)	HOXA11 (3.9)	ZFP36L2 (3.6)	ISL1 (3.4)	BMP2 (3.0)	PITX3 (2.9)	BCL7A (2.7)	L3MBTL3 (2.7)	MEF2D (2.7)
uncoupling	GO:0003682	chromatin binding	3.95e-07	<0.01	UBTF (3.9)	BAZ1B (3.5)	KIAA1267 (3.4)	SMARCC1 (3.4)	TCF7L2 (3.3)	ZFHX3 (3.2)	SMG6 (3.1)	SP2 (3.1)	MSI1 (3.1)	UNK (3.0)
uncoupling	GO:0050673	epithelial cell proliferation	4e-07	<0.01	HIC1 (3.6)	HOXB8 (3.2)	ENSG00000230472 (2.9)	ENSG00000259471 (2.8)	ANKRD44-IT1 (2.8)	RSPO3 (2.7)	SETBP1 (2.7)	FAM186B (2.5)	BNC2 (2.5)	NFIA (2.4)
uncoupling	GO:0071495	cellular response to endogenous stimulus	4.12e-07	<0.01	CYP17A1 (3.3)	ST3GAL3 (3.0)	CPEB4 (2.9)	WNT1 (2.8)	CELA2B (2.8)	HCAR1 (2.7)	ITIH5 (2.6)	SEMA7A (2.5)	MLXIPL (2.5)	C10orf26 (2.4)
uncoupling	GO:0040008	regulation of growth	5.03e-07	<0.01	WNT1 (3.6)	CYTL1 (2.9)	NEIL2 (2.9)	LRIG2 (2.8)	FNDC4 (2.8)	TSC22D2 (2.5)	ABP1 (2.4)	DMWD (2.4)	NFIA (2.3)	TCEA2 (2.3)
uncoupling	GO:0030323	respiratory tube development	5.1e-07	<0.01	HHIP (4.3)	ADAMTS8 (3.8)	MUC1 (3.6)	WNT2B (3.3)	ENSG00000254602 (3.0)	PDE5A (2.9)	N4BP2L2 (2.9)	SLC39A8 (2.8)	HIC1 (2.8)	PRR15L (2.8)
uncoupling	GO:0000989	transcription factor binding transcription factor activity	6.75e-07	<0.01	SP2 (4.4)	KIAA1267 (4.2)	UBTF (4.1)	MED19 (3.3)	MEF2D (3.3)	TCF7L2 (3.1)	CDKN1B (3.1)	GSK3B (3.0)	SMG6 (2.9)	SMARCC1 (2.8)
uncoupling	GO:0044212	transcription regulatory region DNA binding	9.7e-07	<0.01	ZFP36L2 (4.8)	ISL1 (4.2)	KIAA1267 (3.8)	TFAP2B (3.7)	TBX18 (3.6)	TCF7L2 (3.5)	TBL1XR1 (3.3)	EFNA1 (3.2)	KLF3 (3.1)	NFIC (3.0)
uncoupling	GO:0000975	regulatory region DNA binding	1.21e-06	<0.01	ZFP36L2 (4.8)	ISL1 (4.2)	KIAA1267 (3.8)	TFAP2B (3.6)	TBX18 (3.5)	TCF7L2 (3.4)	EFNA1 (3.4)	TBL1XR1 (3.3)	HOXA13 (3.1)	HOTTIP (3.0)
uncoupling	GO:0001067	regulatory region nucleic acid binding	1.21e-06	<0.01	ZFP36L2 (4.8)	ISL1 (4.2)	KIAA1267 (3.8)	TFAP2B (3.6)	TBX18 (3.5)	TCF7L2 (3.4)	EFNA1 (3.4)	TBL1XR1 (3.3)	HOXA13 (3.1)	HOTTIP (3.0)
uncoupling	GO:0051170	nuclear import	1.22e-06	<0.01	ENSG00000254235 (2.8)	ENSG00000228290 (2.7)	ZNFX1 (2.7)	ST3GAL3 (2.5)	ENSG00000238198 (2.5)	UBXN7 (2.4)	TAOK1 (2.4)	COL8A1 (2.4)	CLOCK (2.4)	ENSG00000196355 (2.3)
uncoupling	GO:0060541	respiratory system development	1.29e-06	<0.01	HHIP (3.7)	MUC1 (3.6)	WNT2B (3.4)	N4BP2L2 (3.3)	ADAMTS8 (3.3)	SLC39A8 (3.0)	PLCE1 (2.9)	HOXB5 (2.7)	HIC1 (2.7)	RBMS2 (2.7)
uncoupling	GO:0046332	SMAD binding	1.39e-06	<0.01	FN1 (4.1)	FBN1 (3.1)	C9orf64 (3.1)	GATA4 (3.1)	ZFP36L2 (3.1)	MLL2 (2.9)	ARID3B (2.8)	KIAA1267 (2.8)	FMNL3 (2.8)	TAOK1 (2.7)
uncoupling	GO:0003712	transcription cofactor activity	1.39e-06	<0.01	SP2 (4.3)	KIAA1267 (4.3)	UBTF (4.1)	MED19 (3.5)	MEF2D (3.3)	CDKN1B (3.2)	GSK3B (3.1)	TCF7L2 (3.1)	SMG6 (2.9)	GKAP1 (2.9)
uncoupling	GO:0035239	tube morphogenesis	1.41e-06	<0.01	ANKRD44-IT1 (3.9)	HIC1 (3.2)	HOXA13 (3.2)	SIX5 (3.1)	STK36 (3.1)	ENSG00000254602 (3.1)	BMP7 (3.1)	IQCK (3.0)	HOXB8 (3.0)	WNT3 (2.9)
uncoupling	GO:0030099	myeloid cell differentiation	1.45e-06	<0.01	SLC25A37 (4.7)	KLF14 (3.6)	EPB41 (3.4)	CATSPER1 (3.3)	MAP3K1 (2.8)	UBXN7-AS1 (2.8)	YPEL4 (2.6)	ZFP36L2 (2.6)	TBKBP1 (2.5)	AMPD3 (2.3)
uncoupling	GO:0030324	lung development	1.53e-06	<0.01	HHIP (4.2)	ADAMTS8 (3.7)	MUC1 (3.7)	WNT2B (3.4)	N4BP2L2 (3.1)	ENSG00000254602 (3.0)	PDE5A (2.9)	HIC1 (2.9)	SLC39A8 (2.8)	HOXB5 (2.8)
uncoupling	GO:0061138	morphogenesis of a branching epithelium	1.67e-06	<0.01	HOXA11-AS1 (6.0)	HOTTIP (5.9)	HOXA13 (5.7)	HOXA11 (4.1)	ENSG00000257574 (3.6)	ENSG00000254602 (3.6)	HHIP (3.6)	SP6 (3.4)	PAX2 (3.4)	PDE5A (3.2)
uncoupling	GO:0034504	protein localization to nucleus	2.05e-06	<0.01	ENSG00000254235 (3.1)	ZNFX1 (2.8)	ST3GAL3 (2.7)	ENSG00000196355 (2.6)	KCTD7 (2.5)	CLOCK (2.4)	GKAP1 (2.4)	TSC22D2 (2.4)	ENSG00000228290 (2.3)	ZFHX3 (2.3)
uncoupling	GO:0006606	protein import into nucleus	2.13e-06	<0.01	ENSG00000228290 (2.9)	ENSG00000254235 (2.8)	ZNFX1 (2.6)	ST3GAL3 (2.6)	CLOCK (2.6)	TAOK1 (2.5)	ENSG00000238198 (2.4)	UBXN7 (2.4)	TCF7L2 (2.2)	TET2 (2.2)
uncoupling	GO:0051270	regulation of cellular component movement	2.44e-06	<0.01	ITGA9 (3.0)	NID2 (2.8)	IGFBP3 (2.8)	APOLD1 (2.8)	COL4A2 (2.6)	FN1 (2.6)	DOCK6 (2.6)	PITPNC1 (2.6)	FILIP1L (2.6)	NEK6 (2.5)
uncoupling	GO:0046982	protein heterodimerization activity	2.86e-06	<0.01	PITX3 (2.9)	VEGFA (2.9)	MEF2D (2.7)	TBL1XR1 (2.6)	IGFBP3 (2.5)	KLF14 (2.5)	MTMR3 (2.5)	NFIA (2.4)	EBF2 (2.4)	SLC2A4RG (2.4)
uncoupling	GO:0048754	branching morphogenesis of a tube	2.99e-06	<0.01	HOXA11-AS1 (4.8)	HOXA13 (4.3)	ENSG00000254602 (3.9)	HOTTIP (3.7)	PAX2 (3.6)	HHIP (3.6)	ANKRD44-IT1 (3.6)	HOXA11 (3.5)	HIC1 (3.2)	SP6 (3.2)
uncoupling	GO:0001525	angiogenesis	3.71e-06	<0.01	DOCK6 (4.7)	APOLD1 (4.6)	IGFBP3 (3.7)	ENSG00000230472 (3.7)	NID2 (3.6)	SEMA3F (3.5)	COL4A2 (3.4)	HIC1 (3.4)	SLC9A3R2 (3.3)	COL8A1 (3.2)
uncoupling	KEGG_PROSTATE_CANCER	KEGG_PROSTATE_CANCER	4.22e-06	<0.01	NFIC (3.4)	CELA2B (3.2)	MAP3K1 (3.2)	BCL2 (3.0)	TBL1XR1 (2.9)	RHOC (2.8)	PIDD (2.7)	FMNL3 (2.7)	RBMS2 (2.7)	MEF2D (2.7)
uncoupling	KEGG_ADHERENS_JUNCTION	KEGG_ADHERENS_JUNCTION	4.48e-06	<0.01	CTNND1 (4.9)	PTPRF (4.5)	SBF2 (4.5)	PXN (3.6)	LUZP1 (3.5)	DAG1 (3.2)	ETV5 (3.1)	RHOA (3.1)	KLF3 (3.1)	ZFHX3 (3.0)
uncoupling	GO:0001503	ossification	5.1e-06	<0.01	ENSG00000254602 (3.4)	SLC9B2 (3.3)	CTSK (3.2)	FZD9 (3.2)	SP6 (3.2)	CYTL1 (3.2)	FAM167A (3.0)	BMP2 (2.9)	WNT10B (2.9)	ENSG00000182109 (2.7)
uncoupling	GO:0008285	negative regulation of cell proliferation	5.52e-06	<0.01	ENSG00000259471 (3.6)	CCND2 (3.4)	ENSG00000257097 (3.0)	ENSG00000228290 (2.7)	PBX1 (2.5)	FTH1P5 (2.4)	HIC1 (2.4)	BMP2 (2.3)	KLF3 (2.3)	NRIP1 (2.2)
uncoupling	GO:0032870	cellular response to hormone stimulus	5.73e-06	<0.01	CYP17A1 (3.4)	ST3GAL3 (3.1)	CELA2B (3.0)	SEMA7A (2.8)	MLXIPL (2.7)	HCAR1 (2.6)	WNT1 (2.6)	ACVR1C (2.6)	FAM63A (2.5)	GIPR (2.4)
uncoupling	GO:0045597	positive regulation of cell differentiation	5.91e-06	<0.01	WNT1 (3.3)	NFIA (3.1)	EBF2 (3.0)	HOXC5 (2.8)	MSI1 (2.8)	SIX5 (2.7)	HOXB5 (2.7)	PREX1 (2.6)	HOXB6 (2.6)	HOXB3 (2.5)
uncoupling	GO:0048534	hemopoietic or lymphoid organ development	6.39e-06	<0.01	ZNF101 (4.1)	ENSG00000233101 (3.7)	BLK (3.6)	SLC25A37 (3.4)	EPB41 (3.1)	HDAC7 (3.0)	MAP3K1 (2.8)	BCL2 (2.7)	UBXN7-AS1 (2.7)	BANK1 (2.6)
uncoupling	GO:0003705	RNA polymerase II distal enhancer sequence-specific DNA binding transcription factor activity	6.85e-06	<0.01	ISL1 (4.6)	GATA4 (4.6)	C8orf49 (4.3)	HHIP (4.3)	BMP2 (3.7)	PITX3 (3.6)	HIC1 (3.2)	DHH (3.2)	SLC9A3R2 (3.0)	FOXA3 (2.8)
uncoupling	GO:0042826	histone deacetylase binding	7.18e-06	<0.01	ARHGAP27 (3.6)	KIAA1267 (3.1)	SMG6 (3.0)	KLF3 (2.9)	HLX (2.9)	UBE3B (2.8)	CSK (2.8)	SLC4A7 (2.7)	UNK (2.7)	SLC48A1 (2.7)
uncoupling	GO:0019900	kinase binding	8.03e-06	<0.01	MEF2D (3.5)	PNPLA2 (3.4)	GNB1 (3.3)	ARNT (3.0)	WBP2 (2.9)	SLC35E2 (2.9)	CDKN2C (2.7)	SBNO2 (2.7)	TBL1XR1 (2.7)	MLL2 (2.6)
uncoupling	GO:0046965	retinoid X receptor binding	8.7e-06	<0.01	APOC1 (3.3)	ABHD15 (2.9)	CLOCK (2.8)	RAF1 (2.7)	PPARG (2.7)	SBF2 (2.7)	PNPLA2 (2.6)	SLC4A7 (2.5)	ENSG00000253792 (2.5)	USP3 (2.4)
uncoupling	REACTOME_DOWNSTREAM_SIGNAL_TRANSDUCTION	REACTOME_DOWNSTREAM_SIGNAL_TRANSDUCTION	8.78e-06	<0.01	ZHX3 (3.9)	HDAC7 (3.4)	MEF2D (3.1)	PLEKHM2 (3.0)	ZFP36L2 (2.9)	CEP120 (2.8)	PNPLA2 (2.7)	ACVR1C (2.6)	ARFGEF2 (2.6)	ST3GAL3 (2.6)
uncoupling	GO:0002009	morphogenesis of an epithelium	1.32e-05	<0.01	HOXA13 (4.4)	ANKRD44-IT1 (3.7)	HOTTIP (3.7)	HOXB8 (3.4)	HOXA11-AS1 (3.4)	ENSG00000233101 (3.2)	SIX5 (3.2)	BMP7 (3.1)	WNT3 (3.0)	ENSG00000254602 (3.0)
uncoupling	GO:0043009	chordate embryonic development	1.47e-05	<0.01	ENSG00000233101 (6.6)	HOXB8 (6.2)	HOXB3 (6.0)	HOXB9 (5.8)	HOXB6 (5.7)	HOXC8 (5.6)	HOXC4 (5.4)	HOXC6 (5.3)	HOXB5 (5.1)	HOXC5 (4.8)
uncoupling	GO:0009792	embryo development ending in birth or egg hatching	1.57e-05	<0.01	ENSG00000233101 (6.6)	HOXB8 (6.1)	HOXB3 (6.0)	HOXB9 (5.8)	HOXB6 (5.7)	HOXC8 (5.4)	HOXC4 (5.3)	HOXC6 (5.2)	HOXB5 (5.1)	HOXC5 (4.9)
uncoupling	GO:0017038	protein import	1.64e-05	<0.01	ST3GAL3 (3.0)	ENSG00000238198 (3.0)	WBSCR16 (2.7)	ZNFX1 (2.6)	CLOCK (2.5)	ENSG00000248003 (2.4)	COL8A1 (2.4)	SLC25A26 (2.3)	BCL7B (2.3)	ENSG00000196355 (2.3)
uncoupling	GO:0048732	gland development	1.81e-05	<0.01	HOXA11-AS1 (4.6)	ENSG00000257574 (4.1)	HOXA13 (3.9)	HOXA11 (3.9)	ENSG00000233101 (3.6)	HOXB8 (3.2)	HOTTIP (3.2)	ENSG00000250406 (3.0)	HOXB6 (2.9)	HOXB9 (2.9)
uncoupling	GO:0019901	protein kinase binding	1.83e-05	<0.01	MEF2D (3.6)	PNPLA2 (3.6)	GNB1 (3.4)	SLC35E2 (3.1)	FNIP1 (3.0)	TBL1XR1 (3.0)	WBP2 (3.0)	UBXN7 (2.8)	SBNO2 (2.8)	TSC22D2 (2.8)
uncoupling	GO:0003690	double-stranded DNA binding	2.12e-05	<0.01	ZFP36L2 (4.4)	CDKN1B (3.8)	KLF3 (3.6)	GATA4 (3.4)	MCL1 (3.4)	NFIA (3.1)	SRSF4 (2.9)	HORMAD1 (2.9)	SIX5 (2.9)	CCND2 (2.8)
uncoupling	GO:0043434	response to peptide hormone stimulus	2.22e-05	<0.01	HCAR1 (4.4)	MLXIPL (3.7)	CELA2B (3.7)	PNPLA2 (3.0)	GIPR (2.8)	PLA2G1B (2.8)	ST3GAL3 (2.8)	ENSG00000254235 (2.5)	ACVR1C (2.4)	ACOX1 (2.3)
uncoupling	GO:0030336	negative regulation of cell migration	2.35e-05	<0.01	TBKBP1 (3.3)	FGF5 (3.3)	SLC9A3R2 (3.1)	ENSG00000234336 (3.1)	DOCK6 (3.0)	PDILT (3.0)	CYTL1 (2.8)	ENSG00000241528 (2.6)	ENSG00000227143 (2.6)	ASB16 (2.5)
uncoupling	GO:0040013	negative regulation of locomotion	2.42e-05	<0.01	PDILT (3.7)	TBKBP1 (3.3)	DOCK6 (3.3)	SLC9A3R2 (3.1)	FGF5 (3.0)	CYTL1 (2.9)	HS6ST3 (2.7)	ENSG00000230472 (2.7)	ENSG00000227143 (2.6)	HOXC8 (2.3)
uncoupling	GO:0051271	negative regulation of cellular component movement	2.45e-05	<0.01	PDILT (3.3)	TBKBP1 (3.2)	SLC9A3R2 (3.0)	ENSG00000234336 (2.9)	CYTL1 (2.8)	DOCK6 (2.8)	FGF5 (2.8)	HS6ST3 (2.5)	ENSG00000254235 (2.4)	ENSG00000227143 (2.4)
uncoupling	GO:2000145	regulation of cell motility	2.47e-05	<0.01	ITGA9 (3.0)	NID2 (3.0)	ENSG00000241528 (2.8)	IGFBP3 (2.8)	APOLD1 (2.7)	PITPNC1 (2.7)	FILIP1L (2.6)	FN1 (2.6)	COL4A2 (2.5)	DOCK6 (2.5)
uncoupling	GO:0045637	regulation of myeloid cell differentiation	2.55e-05	<0.01	KLF14 (4.1)	NRIP1 (2.8)	TRIM65 (2.7)	ENSG00000236827 (2.5)	BCL2 (2.4)	ENSG00000251209 (2.4)	HOXB5 (2.4)	TAOK1 (2.3)	TET2 (2.3)	MYO1H (2.3)
uncoupling	GO:0060348	bone development	2.74e-05	<0.01	KLF14 (4.2)	HOXA11-AS1 (3.9)	HOXA13 (3.7)	CYTL1 (3.6)	FZD9 (3.5)	CTSK (3.4)	HOTTIP (3.2)	THBS3 (3.2)	TBX18 (3.0)	ENSG00000254839 (2.7)
uncoupling	GO:0001701	in utero embryonic development	2.86e-05	<0.01	C8orf49 (3.3)	EFNA1 (2.8)	RNF215 (2.8)	DAB2IP (2.6)	SMG6 (2.5)	UBE3B (2.3)	TMEM200B (2.3)	ARID3B (2.3)	ITGA9 (2.3)	KIAA1267 (2.2)
uncoupling	REACTOME_NGF_SIGNALLING_VIA_TRKA_FROM_THE_PLASMA_MEMBRANE	REACTOME_NGF_SIGNALLING_VIA_TRKA_FROM_THE_PLASMA_MEMBRANE	2.87e-05	<0.01	PLEKHM2 (3.8)	GNB1 (3.6)	MEF2D (3.2)	C15orf17 (3.1)	ARF3 (3.0)	YWHAB (2.8)	NADK (2.8)	NRBP1 (2.7)	ZHX3 (2.7)	PNPLA2 (2.7)
uncoupling	GO:0030097	hemopoiesis	2.89e-05	<0.01	ZNF101 (4.3)	SLC25A37 (3.6)	BLK (3.3)	EPB41 (3.2)	ENSG00000233101 (3.2)	HDAC7 (3.0)	UBXN7-AS1 (2.8)	MAP3K1 (2.7)	ZFP36L2 (2.5)	MCL1 (2.5)
uncoupling	GO:0001763	morphogenesis of a branching structure	2.92e-05	<0.01	HOXA11-AS1 (5.8)	HOXA13 (5.7)	HOTTIP (5.6)	HHIP (3.9)	HOXA11 (3.8)	ENSG00000254602 (3.5)	SP6 (3.5)	PAX2 (3.4)	HOXB9 (3.1)	PDE5A (3.0)
uncoupling	GO:0048568	embryonic organ development	3.04e-05	<0.01	ENSG00000233101 (8.2)	HOXB8 (6.9)	HOXB9 (6.6)	HOXB3 (6.5)	HOXB6 (6.1)	ENSG00000257574 (5.6)	HOXB5 (5.5)	HOXC8 (5.4)	HOXC6 (5.2)	HOXC5 (5.2)
uncoupling	REACTOME_DEVELOPMENTAL_BIOLOGY	REACTOME_DEVELOPMENTAL_BIOLOGY	3.29e-05	<0.01	COL4A2 (3.7)	FN1 (3.4)	MAP4 (3.4)	MACF1 (3.2)	ABCC8 (3.2)	DAG1 (2.9)	FBN1 (2.9)	FGF5 (2.8)	NID2 (2.8)	GNB1 (2.6)
uncoupling	GO:0051093	negative regulation of developmental process	3.47e-05	<0.01	HOXB8 (3.7)	UBXN7-AS1 (3.5)	ENSG00000233101 (3.3)	ENSG00000231064 (3.2)	CYTL1 (3.2)	EBF2 (3.2)	HOXB3 (3.1)	HOXB5 (2.8)	FZD9 (2.7)	TBKBP1 (2.7)
uncoupling	GO:0030334	regulation of cell migration	3.5e-05	<0.01	ITGA9 (3.1)	NID2 (3.0)	ENSG00000241528 (2.8)	IGFBP3 (2.8)	FILIP1L (2.6)	NEK6 (2.6)	COL4A2 (2.6)	APOLD1 (2.6)	SLC9A3R2 (2.6)	FN1 (2.6)
uncoupling	GO:0045596	negative regulation of cell differentiation	3.51e-05	<0.01	HOXB8 (3.8)	HOXB3 (3.7)	UBXN7-AS1 (3.5)	ENSG00000233101 (3.5)	EBF2 (3.2)	HOXB5 (3.1)	ENSG00000231064 (3.1)	TCF7L2 (2.8)	HOXB6 (2.8)	ENSG00000254602 (2.7)
uncoupling	GO:0090092	regulation of transmembrane receptor protein serine/threonine kinase signaling pathway	3.53e-05	<0.01	C8orf49 (3.5)	TMEM200B (3.0)	C10orf26 (2.9)	COL8A1 (2.9)	BMP2 (2.8)	RSPO3 (2.7)	ADAMTS8 (2.7)	CYP26A1 (2.7)	HOTTIP (2.6)	ENSG00000219491 (2.6)
uncoupling	GO:0016538	cyclin-dependent protein kinase regulator activity	3.99e-05	<0.01	PIDD (4.3)	CDKN2C (3.9)	ADM (3.7)	SFMBT1 (3.1)	DAG1 (2.9)	CPEB4 (2.9)	RNF168 (2.8)	SIRT4 (2.7)	PNPLA2 (2.5)	MEF2D (2.5)
uncoupling	REACTOME_TRANSCRIPTIONAL_REGULATION_OF_WHITE_ADIPOCYTE_DIFFERENTIATION	REACTOME_TRANSCRIPTIONAL_REGULATION_OF_WHITE_ADIPOCYTE_DIFFERENTIATION	4.1e-05	<0.01	PPARG (5.9)	PNPLA2 (4.3)	ACVR1C (3.9)	TET2 (3.6)	EBF2 (3.3)	TCF7L2 (3.3)	FAM13A (3.3)	SP2 (3.0)	ABHD15 (2.8)	ZNF513 (2.8)
uncoupling	GO:0040012	regulation of locomotion	4.23e-05	<0.01	NID2 (3.1)	ITGA9 (3.0)	ENSG00000241528 (2.8)	ENSG00000230472 (2.8)	APOLD1 (2.7)	DOCK6 (2.7)	IGFBP3 (2.7)	FILIP1L (2.7)	HLX (2.6)	BMP2 (2.6)
uncoupling	KEGG_TGF_BETA_SIGNALING_PATHWAY	KEGG_TGF_BETA_SIGNALING_PATHWAY	4.31e-05	<0.01	BMP2 (4.7)	COL8A1 (4.0)	IGFBP3 (3.3)	CYP26A1 (3.1)	FBN1 (3.0)	FN1 (3.0)	PBX1 (2.7)	CYTL1 (2.5)	SETBP1 (2.5)	RSPO3 (2.4)
uncoupling	GO:2000146	negative regulation of cell motility	4.35e-05	<0.01	TBKBP1 (3.4)	PDILT (3.1)	DOCK6 (3.0)	FGF5 (3.0)	SLC9A3R2 (3.0)	ENSG00000234336 (3.0)	ENSG00000227143 (2.8)	CYTL1 (2.8)	ENSG00000241528 (2.5)	HS6ST3 (2.5)
uncoupling	REACTOME_NICD_TRAFFICS_TO_NUCLEUS	REACTOME_NICD_TRAFFICS_TO_NUCLEUS	4.48e-05	<0.01	EVI5 (3.6)	DAG1 (3.3)	UBN1 (3.0)	DOCK6 (3.0)	ENSG00000182109 (2.8)	KCNQ1 (2.8)	DAB2IP (2.7)	PLCG1 (2.6)	SP2 (2.6)	UNK (2.5)
uncoupling	REACTOME_NOTCH:HLH_TRANSCRIPTION_PATHWAY	REACTOME_NOTCH:HLH_TRANSCRIPTION_PATHWAY	4.48e-05	<0.01	EVI5 (3.6)	DAG1 (3.3)	UBN1 (3.0)	DOCK6 (3.0)	ENSG00000182109 (2.8)	KCNQ1 (2.8)	DAB2IP (2.7)	PLCG1 (2.6)	SP2 (2.6)	UNK (2.5)
uncoupling	GO:0007507	heart development	4.52e-05	<0.01	TBX18 (4.2)	GATA4 (3.7)	ENSG00000241528 (3.2)	PDE3A (3.1)	SIX5 (3.0)	NID2 (2.8)	FAM186A (2.8)	FBN2 (2.7)	SLC9B1 (2.5)	CYP26A1 (2.5)
uncoupling	GO:0031490	chromatin DNA binding	4.82e-05	<0.01	TBX18 (5.3)	WNT1 (4.4)	CXXC5 (4.0)	PDE5A (3.5)	SEMA3F (3.3)	EBF2 (3.2)	SLC9A3R2 (3.2)	ZFP36L2 (3.0)	TCF7L2 (2.8)	HHIP (2.7)
uncoupling	GO:0060429	epithelium development	5.2e-05	<0.01	HOXB8 (4.0)	PPL (3.6)	HOXA13 (3.5)	HOXB6 (3.2)	SP6 (3.2)	HOXB9 (3.1)	HOXB3 (3.0)	ENSG00000233101 (3.0)	SEMA3F (2.9)	ANKRD44-IT1 (2.9)
uncoupling	GO:0050679	positive regulation of epithelial cell proliferation	5.24e-05	<0.01	HIC1 (3.3)	RSPO3 (3.0)	HRH1 (2.8)	C17orf65 (2.7)	N4BP2L2 (2.6)	DNAH10 (2.6)	DPM3 (2.4)	PKD2 (2.4)	ENSG00000230472 (2.3)	ENSG00000251209 (2.3)
uncoupling	GO:0048729	tissue morphogenesis	5.31e-05	<0.01	HOXA13 (3.9)	WNT3 (3.3)	HOXB8 (3.2)	ENSG00000233101 (3.2)	HOTTIP (3.2)	CYP26A1 (3.1)	SP6 (3.0)	SIX5 (2.9)	HOXB3 (2.9)	PTPRU (2.8)
uncoupling	KEGG_ACUTE_MYELOID_LEUKEMIA	KEGG_ACUTE_MYELOID_LEUKEMIA	5.34e-05	<0.01	ZFP36L2 (4.2)	SBNO2 (3.9)	PLEKHM2 (3.6)	NFIC (3.2)	MAP3K1 (3.2)	MLXIP (3.1)	NPEPPS (3.0)	PRKCD (2.9)	PNPLA2 (2.9)	TBL1XR1 (2.9)
uncoupling	GO:0050431	transforming growth factor beta binding	5.35e-05	<0.01	HIC1 (4.3)	ENSG00000227200 (3.0)	COL8A1 (2.9)	NEK6 (2.8)	NFIA (2.8)	FBN1 (2.7)	PKD2 (2.7)	CYTL1 (2.7)	ITIH5 (2.6)	ENSG00000228536 (2.5)
uncoupling	GO:0030155	regulation of cell adhesion	5.38e-05	<0.01	FILIP1L (3.2)	KRTCAP3 (3.1)	SEMA3F (2.9)	IGFBP3 (2.9)	FBN1 (2.7)	FMNL3 (2.6)	CYTL1 (2.5)	PTPRF (2.4)	COL4A2 (2.4)	ZNF664 (2.4)
uncoupling	REACTOME_REGULATION_OF_INSULIN:LIKE_GROWTH_FACTOR_IGF_ACTIVITY_BY_INSULIN:LIKE_GROWTH_FACTOR_BINDING_PROTEINS_IGFBPS	REACTOME_REGULATION_OF_INSULIN:LIKE_GROWTH_FACTOR_IGF_ACTIVITY_BY_INSULIN:LIKE_GROWTH_FACTOR_BINDING_PROTEINS_IGFBPS	6.39e-05	<0.01	RSPO3 (4.3)	CYP1A2 (4.1)	GCKR (4.1)	FBN1 (3.8)	WT1 (3.8)	HP (3.7)	C19orf80 (3.6)	IGFBP3 (3.6)	NID2 (3.3)	FBN2 (3.1)
uncoupling	GO:0019838	growth factor binding	6.68e-05	<0.01	COL4A2 (6.8)	FBN1 (6.1)	SEMA3F (4.9)	FN1 (4.8)	COL8A1 (4.5)	NID2 (4.4)	IGFBP3 (4.4)	DAG1 (3.9)	CTSK (3.4)	CYTL1 (3.2)
uncoupling	GO:0004861	cyclin-dependent protein kinase inhibitor activity	6.82e-05	<0.01	ADM (3.8)	PIDD (3.5)	PNPLA2 (3.2)	ABHD15 (3.1)	CDKN2C (3.1)	CPEB4 (3.0)	FAM63A (2.9)	CDKN1B (2.7)	TMEM200B (2.7)	SIRT4 (2.7)
uncoupling	GO:0009968	negative regulation of signal transduction	6.85e-05	<0.01	ETV5 (4.2)	DMWD (3.3)	PITPNC1 (2.9)	FAM101B (2.8)	PIK3R1 (2.7)	CYP26A1 (2.7)	CYTL1 (2.7)	SPATS2 (2.6)	RSPO3 (2.6)	ARL15 (2.5)
uncoupling	GO:0006913	nucleocytoplasmic transport	7.34e-05	<0.01	UBXN7 (3.3)	UBE2I (3.0)	ATF1 (2.9)	NPEPPS (2.8)	HNRNPK (2.8)	UBE2D3 (2.7)	BCL7B (2.7)	STAU1 (2.6)	RSRC2 (2.6)	ENSG00000254235 (2.5)
uncoupling	GO:0042974	retinoic acid receptor binding	7.44e-05	<0.01	APOC1 (3.1)	CLOCK (3.1)	ABHD15 (2.9)	PNPLA2 (2.8)	RAF1 (2.8)	UBTF (2.8)	SBF2 (2.5)	PPARG (2.5)	USP3 (2.4)	KLF3 (2.3)
uncoupling	REACTOME_SIGNALING_BY_FGFR	REACTOME_SIGNALING_BY_FGFR	8.96e-05	<0.01	ZHX3 (3.9)	ST3GAL3 (3.7)	PITPNC1 (3.4)	SLC2A4RG (3.1)	ACVR1C (2.9)	CLOCK (2.8)	PNPLA2 (2.7)	MEF2D (2.6)	EBF2 (2.6)	PLEKHM2 (2.6)
uncoupling	GO:0007178	transmembrane receptor protein serine/threonine kinase signaling pathway	9.31e-05	<0.01	SGCD (3.5)	C8orf49 (3.3)	COL8A1 (3.3)	GATA4 (3.0)	RSPO3 (2.9)	CYP26A1 (2.9)	ADAMTS8 (2.8)	BMP2 (2.7)	ARID3B (2.7)	UBXN7-AS1 (2.7)
uncoupling	REACTOME_DOWNSTREAM_SIGNALING_OF_ACTIVATED_FGFR	REACTOME_DOWNSTREAM_SIGNALING_OF_ACTIVATED_FGFR	9.42e-05	<0.01	ZHX3 (4.1)	ST3GAL3 (3.7)	SLC2A4RG (3.4)	CLOCK (3.3)	CEP120 (3.0)	PNPLA2 (2.9)	ACVR1C (2.9)	PITPNC1 (2.9)	MEF2D (2.8)	EBF2 (2.7)
uncoupling	GO:0004713	protein tyrosine kinase activity	9.47e-05	<0.01	MLXIP (3.6)	PXN (3.5)	TBKBP1 (2.9)	ARHGAP27 (2.9)	UBE3B (2.8)	CSK (2.7)	PPP2R5C (2.7)	ARID3B (2.7)	MTMR3 (2.6)	LUZP1 (2.6)
uncoupling	REACTOME_SIGNALLING_BY_NGF	REACTOME_SIGNALLING_BY_NGF	9.94e-05	<0.01	GNB1 (3.8)	PLEKHM2 (3.7)	PPP3R1 (3.3)	ARF3 (3.3)	CSK (3.2)	PRKCD (3.0)	PXN (3.0)	MEF2D (2.8)	TBC1D10A (2.8)	NRBP1 (2.7)
uncoupling	GO:0071375	cellular response to peptide hormone stimulus	9.97e-05	<0.01	HCAR1 (3.5)	ST3GAL3 (3.3)	GIPR (2.8)	NT5C2 (2.7)	MLXIPL (2.6)	PNPLA2 (2.6)	FAM63A (2.5)	CELA2B (2.5)	SBF2 (2.4)	WNT1 (2.3)
uncoupling	GO:0010906	regulation of glucose metabolic process	0.000114	<0.01	ENSG00000254235 (4.1)	PIK3R1 (3.4)	GIPR (2.9)	NT5C2 (2.8)	CELA2B (2.8)	LPA (2.8)	LYRM7 (2.6)	ACVR1C (2.6)	FAM13A (2.6)	DNAJC22 (2.6)
uncoupling	KEGG_SMALL_CELL_LUNG_CANCER	KEGG_SMALL_CELL_LUNG_CANCER	0.000114	<0.01	COL4A2 (3.8)	MAP3K1 (3.7)	NID2 (3.1)	EPB41 (3.0)	CSF2 (3.0)	CCND2 (2.9)	PXN (2.9)	DAG1 (2.9)	IGFBP3 (2.7)	TNFAIP8 (2.6)
uncoupling	GO:0022603	regulation of anatomical structure morphogenesis	0.000115	<0.01	ANKRD44-IT1 (3.4)	HIC1 (3.3)	HOXA13 (3.1)	FNDC4 (2.9)	SEMA3F (2.8)	RSPO3 (2.7)	DAB2IP (2.7)	CXXC5 (2.6)	IGFBP3 (2.6)	SLC9A3R2 (2.5)
uncoupling	KEGG_ENDOMETRIAL_CANCER	KEGG_ENDOMETRIAL_CANCER	0.000115	<0.01	UBXN7 (3.3)	SENP2 (3.2)	SBF2 (3.1)	TAOK1 (3.1)	PRKCD (3.1)	RHOC (3.0)	ETV5 (2.9)	GSK3B (2.8)	USP3 (2.8)	LDB1 (2.7)
uncoupling	GO:0051169	nuclear transport	0.000116	<0.01	UBXN7 (3.3)	UBE2I (3.0)	ATF1 (2.8)	NPEPPS (2.8)	UBE2D3 (2.8)	HNRNPK (2.7)	BCL7B (2.7)	RSRC2 (2.6)	STAU1 (2.6)	ENSG00000254235 (2.5)
uncoupling	GO:0001501	skeletal system development	0.000123	<0.01	HOXC9 (6.7)	HOXC8 (6.7)	HOXC6 (6.5)	HOXC5 (6.4)	HOXC4 (6.0)	HOXB8 (5.2)	HOXB9 (5.0)	HOXA11 (5.0)	ENSG00000233101 (5.0)	HOXB6 (4.9)
uncoupling	KEGG_INSULIN_SIGNALING_PATHWAY	KEGG_INSULIN_SIGNALING_PATHWAY	0.000134	<0.01	PNPLA2 (4.5)	KCNJ11 (4.1)	MLXIPL (4.1)	PITPNC1 (4.1)	C19orf80 (3.9)	ACVR1C (3.7)	HCAR1 (3.6)	VEGFA (3.4)	GIPR (3.2)	TMEM52 (3.2)
uncoupling	REACTOME_BMAL1CLOCKNPAS2_ACTIVATES_GENE_EXPRESSION	REACTOME_BMAL1CLOCKNPAS2_ACTIVATES_GENE_EXPRESSION	0.000145	<0.01	FNIP1 (4.7)	COQ10B (4.3)	ZHX3 (4.1)	NFIC (3.6)	TET2 (3.4)	ARNT (3.2)	VEGFA (3.2)	MAFF (3.2)	MTMR3 (3.1)	ATF1 (3.0)
uncoupling	GO:0061035	regulation of cartilage development	0.000152	<0.01	HOXA11-AS1 (5.0)	FZD9 (3.7)	HOXA13 (3.7)	THBS3 (3.6)	BNC2 (3.4)	CALML6 (2.8)	TMEM200B (2.6)	CCDC65 (2.6)	CYTL1 (2.5)	ENSG00000257574 (2.5)
uncoupling	REACTOME_SIGNALING_BY_NOTCH	REACTOME_SIGNALING_BY_NOTCH	0.000157	<0.01	DAG1 (4.3)	ZDHHC5 (3.8)	SEMA3F (3.6)	KCNQ1 (3.2)	DOCK6 (3.2)	DAB2IP (3.1)	CTNND1 (2.9)	PTPRU (2.9)	SCAMP2 (2.7)	IGFBP3 (2.6)
uncoupling	REACTOME_SIGNALING_BY_EGFR	REACTOME_SIGNALING_BY_EGFR	0.000163	<0.01	SBF2 (3.4)	HDAC7 (3.2)	GNB1 (3.2)	ZHX3 (3.1)	CEP120 (3.0)	ST3GAL3 (2.9)	PNPLA2 (2.9)	TBL1XR1 (2.8)	DMWD (2.7)	PPP2R5C (2.7)
uncoupling	KEGG_THYROID_CANCER	KEGG_THYROID_CANCER	0.000164	<0.01	CTNND1 (3.8)	EBF2 (3.5)	PRKCD (3.4)	TBC1D10A (3.4)	ZFHX3 (2.9)	NLRX1 (2.8)	TCF7L2 (2.8)	ZFP36L2 (2.8)	ESRP1 (2.7)	PPM1J (2.7)
uncoupling	REACTOME_SIGNALING_BY_EGFR_IN_CANCER	REACTOME_SIGNALING_BY_EGFR_IN_CANCER	0.000173	<0.01	HDAC7 (3.3)	GNB1 (3.2)	SBF2 (3.1)	ZHX3 (3.0)	ST3GAL3 (2.9)	CEP120 (2.8)	PNPLA2 (2.8)	NRBP1 (2.8)	TBL1XR1 (2.8)	PPP2R5C (2.8)
uncoupling	GO:0005520	insulin-like growth factor binding	0.000173	<0.01	COL8A1 (6.4)	FBN1 (5.0)	FN1 (4.4)	COL4A2 (4.0)	CTSK (3.8)	IGFBP3 (3.7)	ADM (3.6)	SEMA3F (3.4)	NID2 (3.3)	PKD2 (3.1)
uncoupling	GO:0035257	nuclear hormone receptor binding	0.000175	<0.01	MTMR3 (3.8)	RAF1 (3.7)	KIAA1267 (3.5)	KLF3 (3.4)	ZNFX1 (3.4)	NRIP1 (3.2)	TCF7L2 (3.0)	SBF2 (3.0)	GBF1 (2.9)	BCL7B (2.8)
uncoupling	REACTOME_SIGNALING_BY_PDGF	REACTOME_SIGNALING_BY_PDGF	0.000188	<0.01	FBN1 (5.5)	COL4A2 (5.2)	NID2 (4.6)	CTSK (4.5)	FN1 (3.7)	COL8A1 (3.6)	DAG1 (3.1)	HDAC7 (3.0)	APOLD1 (3.0)	ITIH5 (2.8)
uncoupling	GO:0008013	beta-catenin binding	0.000189	<0.01	CTNND1 (4.5)	PTPRF (4.1)	L3MBTL3 (3.4)	PLCG1 (3.0)	MLL2 (3.0)	SEMA3F (2.9)	PBX1 (2.9)	GBF1 (2.8)	TCF7L2 (2.7)	ZFHX3 (2.7)
uncoupling	GO:0003697	single-stranded DNA binding	0.00019	<0.01	HELLS (4.4)	C3orf26 (4.0)	CDKN1B (3.7)	KNTC1 (3.3)	USP37 (3.3)	HNRNPK (3.2)	SRR (3.0)	CCND2 (2.9)	RQCD1 (2.7)	ENSG00000247240 (2.6)
uncoupling	GO:0055123	digestive system development	0.00019	<0.01	WNT2B (4.1)	ENSG00000233101 (3.6)	HHIP (3.3)	HOXA11-AS1 (3.1)	HOTTIP (3.1)	GUCA2B (3.0)	HOXB5 (3.0)	BMP7 (2.8)	ENSG00000257574 (2.8)	PDE5A (2.7)
uncoupling	REACTOME_PI:3K_CASCADE	REACTOME_PI:3K_CASCADE	0.000197	<0.01	ST3GAL3 (3.8)	CLOCK (3.4)	ZHX3 (3.3)	KLF3 (3.0)	PLEKHM2 (2.9)	PKD2 (2.9)	SLC2A4RG (2.8)	TBC1D12 (2.6)	PNPLA2 (2.6)	EBF2 (2.6)
uncoupling	GO:0048598	embryonic morphogenesis	0.000199	<0.01	ENSG00000233101 (6.1)	HOXB8 (6.0)	HOXC6 (5.6)	HOXB9 (5.5)	HOXC5 (5.3)	HOXC8 (5.2)	HOXB6 (5.2)	HOXC9 (5.1)	HOXB3 (5.0)	HOXA11 (4.7)
uncoupling	REACTOME_CIRCADIAN_CLOCK	REACTOME_CIRCADIAN_CLOCK	0.0002	<0.01	FNIP1 (4.9)	COQ10B (4.0)	ZHX3 (3.9)	MTMR3 (3.8)	MAFF (3.5)	ZFP36L2 (3.2)	TET2 (3.2)	CLIP1 (3.1)	NFIC (3.1)	VEGFA (3.0)
uncoupling	GO:0001569	patterning of blood vessels	0.000204	<0.01	ENSG00000230472 (3.8)	FMNL3 (3.7)	C17orf69 (3.3)	APOLD1 (3.2)	ENSG00000214401 (3.2)	ANKRD44-IT1 (3.1)	TBX18 (3.0)	DOCK6 (2.9)	FAM186A (2.7)	NID2 (2.7)
uncoupling	KEGG_NOTCH_SIGNALING_PATHWAY	KEGG_NOTCH_SIGNALING_PATHWAY	0.000211	<0.01	DOCK6 (4.3)	DAG1 (3.0)	PTPRU (2.9)	THBS3 (2.8)	CTNND1 (2.8)	MSI1 (2.7)	ENSG00000231064 (2.6)	UNK (2.6)	TRIM65 (2.5)	RNF215 (2.5)
uncoupling	GO:0001655	urogenital system development	0.000223	<0.01	HOXA11-AS1 (5.2)	HOTTIP (4.8)	HOXA13 (4.6)	PAX2 (4.6)	HOXA11 (4.5)	BMP7 (3.3)	ADAMTS9-AS2 (3.2)	ENSG00000257574 (3.2)	WT1-AS (2.8)	SIX5 (2.8)
uncoupling	GO:0060349	bone morphogenesis	0.000237	<0.01	HOXA11-AS1 (4.1)	FZD9 (3.9)	HOXA13 (3.7)	TBX18 (3.6)	CYTL1 (3.5)	HOTTIP (3.3)	KLF14 (3.1)	THBS3 (3.0)	ENSG00000254839 (2.9)	CTSK (2.7)
uncoupling	REACTOME_LIPID_DIGESTION_MOBILIZATION_AND_TRANSPORT	REACTOME_LIPID_DIGESTION_MOBILIZATION_AND_TRANSPORT	0.000237	<0.01	PLA2G1B (8.8)	CELA2B (7.1)	SLC2A2 (6.8)	FABP2 (6.6)	APOC1 (6.0)	ENSG00000199488 (5.8)	CPS1 (5.5)	MLXIPL (4.6)	GCKR (4.1)	AGMAT (4.0)
uncoupling	GO:0060562	epithelial tube morphogenesis	0.000242	<0.01	HOXB8 (3.6)	STK36 (3.5)	HOXA13 (3.5)	ANKRD44-IT1 (3.3)	SIX5 (3.1)	PBX1 (2.9)	ENSG00000254602 (2.9)	WNT3 (2.9)	IQCK (2.9)	BMP7 (2.8)
uncoupling	GO:0045446	endothelial cell differentiation	0.000244	<0.01	RAPGEF3 (5.1)	HOTTIP (4.2)	DOCK6 (4.0)	HOXB8 (3.7)	SLC9A3R2 (3.6)	SEMA3F (3.4)	HOXB6 (3.1)	CYTL1 (2.9)	HOXA11-AS1 (2.9)	ENSG00000233101 (2.8)
uncoupling	GO:0003158	endothelium development	0.000255	<0.01	RAPGEF3 (5.1)	DOCK6 (4.1)	HOTTIP (4.0)	HOXB8 (3.6)	SLC9A3R2 (3.5)	SEMA3F (3.4)	HOXB6 (3.0)	CYTL1 (3.0)	ENSG00000233101 (2.9)	HOXA11-AS1 (2.7)
uncoupling	REACTOME_REGULATION_OF_LIPID_METABOLISM_BY_PEROXISOME_PROLIFERATOR:ACTIVATED_RECEPTOR_ALPHA_PPARALPHA	REACTOME_REGULATION_OF_LIPID_METABOLISM_BY_PEROXISOME_PROLIFERATOR:ACTIVATED_RECEPTOR_ALPHA_PPARALPHA	0.000266	<0.01	PPARG (4.7)	ACOX1 (4.5)	FDFT1 (3.6)	MMAB (3.5)	GCKR (3.3)	MTMR3 (3.1)	HP (3.0)	TCF7L2 (2.9)	FOXJ3 (2.8)	SLC4A7 (2.8)
uncoupling	GO:0014070	response to organic cyclic compound	0.000289	<0.01	ENSG00000259471 (3.5)	ENSG00000254556 (3.3)	ENSG00000254936 (3.1)	APOLD1 (2.9)	DHH (2.9)	PRPH (2.8)	ENSG00000251209 (2.8)	ENSG00000257960 (2.5)	ADM (2.5)	ASB16 (2.5)
uncoupling	GO:0051216	cartilage development	0.000296	<0.01	FZD9 (6.4)	CYTL1 (4.3)	HOXC5 (3.6)	THBS3 (3.2)	TBX18 (3.2)	RSPO3 (3.1)	ENSG00000254602 (3.0)	WNT10B (3.0)	KLF14 (3.0)	HOXA11-AS1 (3.0)
uncoupling	GO:0002062	chondrocyte differentiation	0.000296	<0.01	FZD9 (7.0)	HOXA11-AS1 (3.9)	KLF14 (3.6)	ENSG00000254602 (3.6)	EMILIN3 (3.5)	CYTL1 (3.4)	FBN2 (3.3)	HOXA13 (3.3)	TBX18 (3.1)	BNC2 (3.1)
uncoupling	GO:0070201	regulation of establishment of protein localization	0.000307	<0.01	HCAR1 (3.0)	ATG7 (2.8)	RPAP2 (2.4)	ENSG00000228290 (2.3)	ZNF101 (2.2)	ANKRD44 (2.1)	FAM101B (2.1)	CSF2 (2.1)	COBLL1 (2.1)	EVI5 (2.0)
uncoupling	GO:0030522	intracellular receptor mediated signaling pathway	0.000324	<0.01	KIAA1267 (3.6)	ENSG00000196355 (3.2)	NRIP1 (2.9)	ENSG00000226648 (2.8)	ENSG00000182109 (2.7)	ENSG00000235070 (2.6)	ATF1 (2.6)	SP2 (2.4)	WT1 (2.4)	FAM13A (2.4)
uncoupling	GO:0000118	histone deacetylase complex	0.000326	<0.01	SMG6 (3.9)	LDB1 (3.8)	SMARCC1 (3.4)	UBTF (3.3)	UBN1 (3.1)	SYMPK (3.0)	PLCG1 (2.9)	UBXN7 (2.9)	SIX5 (2.7)	UNK (2.5)
uncoupling	GO:0051051	negative regulation of transport	0.000348	<0.01	MYO1H (2.9)	ENSG00000254839 (2.8)	ACVR1C (2.8)	GIPR (2.7)	SBF2 (2.6)	ENSG00000241528 (2.5)	TDH (2.3)	SEMA7A (2.3)	MRAS (2.3)	TRIM65 (2.3)
uncoupling	GO:0030879	mammary gland development	0.000375	<0.01	ENSG00000250406 (4.2)	HOXA11-AS1 (3.4)	HOXA11 (3.1)	RSPO3 (2.7)	HOXB6 (2.6)	HOXA13 (2.6)	MYEOV (2.6)	NRIP1 (2.4)	ZDHHC5 (2.4)	TFAP2B (2.4)
uncoupling	GO:0045926	negative regulation of growth	0.000382	<0.01	CYTL1 (3.5)	ENSG00000257097 (3.1)	SIRT4 (2.9)	YPEL4 (2.6)	LRIG2 (2.6)	C15orf17 (2.4)	ENSG00000226419 (2.4)	TXNL4B (2.4)	TSC22D2 (2.4)	CNRIP1 (2.3)
uncoupling	GO:0003713	transcription coactivator activity	0.000384	<0.01	KIAA1267 (4.4)	SP2 (4.1)	MED19 (3.7)	FBXO46 (3.2)	UBTF (3.1)	NSMCE2 (3.0)	GSK3B (2.9)	SF3A1 (2.9)	SMARCC1 (2.9)	MCRS1 (2.9)
uncoupling	GO:0033293	monocarboxylic acid binding	0.000404	<0.01	ACOX1 (5.6)	PPARG (5.3)	BCKDHB (4.5)	PNPLA2 (4.4)	ADHFE1 (4.1)	MLXIPL (4.0)	DNAJC22 (3.9)	APOC1 (3.7)	FAM13A (3.7)	CYP27A1 (3.6)
uncoupling	GO:0019210	kinase inhibitor activity	0.000411	<0.01	CDKN1B (4.7)	ADM (3.8)	BANK1 (2.8)	CPEB4 (2.8)	ANKRD44 (2.6)	MCL1 (2.5)	UBXN7-AS1 (2.4)	BCL7A (2.3)	APOLD1 (2.3)	C9orf64 (2.3)
uncoupling	GO:0000982	RNA polymerase II core promoter proximal region sequence-specific DNA binding transcription factor activity	0.000416	<0.01	TFAP2B (5.4)	ZFP36L2 (4.9)	MAFF (3.9)	MCL1 (3.9)	KLF3 (3.5)	TFAP2D (3.2)	TCF7L2 (3.1)	APOLD1 (2.9)	VEGFA (2.9)	WT1-AS (2.7)
uncoupling	GO:0048565	digestive tract development	0.000421	<0.01	ENSG00000233101 (3.8)	HOTTIP (3.7)	WNT2B (3.6)	HHIP (3.5)	HOXB5 (3.4)	HOXA11-AS1 (3.3)	ENSG00000254602 (3.1)	PDE5A (2.9)	BMP2 (2.9)	BMP7 (2.8)
uncoupling	GO:0017053	transcriptional repressor complex	0.000451	<0.01	SMG6 (4.2)	LDB1 (4.0)	SMARCC1 (3.4)	UBTF (3.3)	KIAA1267 (2.9)	MLL2 (2.9)	ATF1 (2.8)	CDKN1B (2.8)	ZFP36L2 (2.6)	NFIA (2.5)
uncoupling	GO:0008301	DNA binding, bending	0.000454	<0.01	DHH (3.8)	FGF5 (3.4)	PDE5A (3.4)	TBX18 (3.3)	TMEM200B (3.2)	HHIP (3.2)	DMRTA2 (3.1)	HIC1 (3.0)	HORMAD1 (2.9)	HOXA13 (2.8)
uncoupling	GO:0060350	endochondral bone morphogenesis	0.000455	<0.01	HOXA11-AS1 (5.2)	FZD9 (4.3)	HOXA13 (4.3)	KLF14 (3.5)	CYTL1 (3.4)	PAX2 (3.3)	TBX18 (3.3)	ENSG00000227868 (3.3)	HOTTIP (3.2)	ENSG00000254839 (2.9)
uncoupling	REACTOME_PPARA_ACTIVATES_GENE_EXPRESSION	REACTOME_PPARA_ACTIVATES_GENE_EXPRESSION	0.000466	<0.01	PPARG (4.8)	ACOX1 (4.6)	FDFT1 (3.7)	MMAB (3.6)	GCKR (3.4)	HP (3.1)	MTMR3 (3.0)	FTH1P5 (3.0)	FOXJ3 (2.9)	MLXIPL (2.9)
uncoupling	KEGG_CIRCADIAN_RHYTHM_MAMMAL	KEGG_CIRCADIAN_RHYTHM_MAMMAL	0.000469	<0.01	MAFF (5.4)	COQ10B (5.3)	MEF2D (3.7)	SEC14L2 (3.2)	VEGFA (3.1)	BCL7B (2.9)	NMU (2.9)	ENSG00000196355 (2.8)	ULK3 (2.8)	APOLD1 (2.7)
uncoupling	REACTOME_ERKMAPK_TARGETS	REACTOME_ERKMAPK_TARGETS	0.000471	<0.01	ETV5 (7.0)	CBL (3.3)	ARID3B (3.2)	C15orf17 (3.0)	ARHGAP27 (3.0)	FMNL3 (2.9)	FGF5 (2.9)	MAFF (2.8)	RGS19 (2.8)	C1orf222 (2.8)
uncoupling	GO:0030855	epithelial cell differentiation	0.000486	<0.05	ANXA9 (4.4)	PPL (3.9)	HOXB8 (3.0)	PRR15L (3.0)	NMU (2.9)	HOXB6 (2.9)	ENSG00000226648 (2.8)	RBMS2 (2.7)	SP6 (2.7)	HOXB3 (2.6)
uncoupling	GO:0046822	regulation of nucleocytoplasmic transport	0.000494	<0.05	ENSG00000238198 (3.3)	ENSG00000228290 (2.7)	ST3GAL3 (2.7)	TBL1XR1 (2.7)	TTLL4 (2.5)	UBXN7 (2.5)	TCF7L2 (2.3)	BCL7B (2.3)	ZNF101 (2.2)	ENSG00000175773 (2.1)
uncoupling	GO:0010627	regulation of intracellular protein kinase cascade	0.000518	<0.05	BCL2 (3.1)	GBAP1 (2.8)	MAP3K1 (2.7)	SLC25A22 (2.6)	TBC1D10A (2.6)	MAFF (2.6)	GPRC5B (2.6)	ENSG00000241528 (2.4)	HIVEP3 (2.3)	RHOC (2.3)
uncoupling	GO:0030291	protein serine/threonine kinase inhibitor activity	0.000536	<0.05	ADM (3.9)	MEF2D (3.6)	PNPLA2 (3.3)	TMEM200B (3.0)	CDKN1B (2.7)	PIDD (2.6)	ABHD15 (2.6)	TMUB2 (2.6)	CDKN2C (2.4)	CPEB4 (2.4)
uncoupling	REACTOME_SIGNALING_BY_VEGF	REACTOME_SIGNALING_BY_VEGF	0.000551	<0.05	APOLD1 (4.8)	SLC9A3R2 (4.2)	HLX (4.2)	DOCK6 (3.9)	VEGFA (3.8)	ABCG2 (3.4)	IGFBP3 (3.4)	ANGPTL4 (3.2)	ITGA9 (2.9)	SEMA3F (2.9)
uncoupling	REACTOME_VEGF_LIGAND:RECEPTOR_INTERACTIONS	REACTOME_VEGF_LIGAND:RECEPTOR_INTERACTIONS	0.000551	<0.05	APOLD1 (4.8)	SLC9A3R2 (4.2)	HLX (4.2)	DOCK6 (3.9)	VEGFA (3.8)	ABCG2 (3.4)	IGFBP3 (3.4)	ANGPTL4 (3.2)	ITGA9 (2.9)	SEMA3F (2.9)
uncoupling	GO:0005796	Golgi lumen	0.000572	<0.05	CELA2B (4.4)	GCKR (4.2)	SLC38A3 (4.0)	LPA (4.0)	C19orf80 (3.9)	ABO (3.9)	CYP1A2 (3.7)	SLC2A2 (3.6)	PLA2G1B (3.5)	ABCC8 (3.2)
uncoupling	GO:0032330	regulation of chondrocyte differentiation	0.000574	<0.05	HOXA11-AS1 (6.3)	HOXA13 (4.6)	BNC2 (4.5)	FZD9 (3.9)	THBS3 (3.1)	ENSG00000235538 (3.0)	HOTTIP (3.0)	CCDC65 (2.9)	ENSG00000259471 (2.9)	KLF14 (2.9)
uncoupling	GO:0005625	soluble fraction	0.000592	<0.05	PCSK1 (3.5)	CELA2B (3.2)	PEPD (2.9)	PNPLA2 (2.7)	CPS1 (2.7)	ACOX1 (2.7)	GNB1 (2.6)	YWHAB (2.3)	MIP (2.3)	AGMAT (2.2)
uncoupling	GO:0007389	pattern specification process	0.000595	<0.05	HOXC9 (7.0)	HOXC8 (6.9)	HOXC5 (6.9)	ENSG00000233101 (6.6)	HOXC6 (6.4)	HOXC4 (6.1)	HOXB6 (6.0)	HOXB9 (5.9)	HOXB3 (5.7)	HOXB5 (5.5)
uncoupling	GO:0001666	response to hypoxia	0.000605	<0.05	ANGPTL4 (4.5)	ADM (4.4)	VEGFA (3.9)	ENSG00000241528 (3.5)	ENSG00000257960 (3.1)	EMILIN3 (2.8)	AMPD3 (2.7)	ENSG00000254839 (2.6)	ENSG00000255020 (2.6)	RAPGEF3 (2.5)
uncoupling	KEGG_CHRONIC_MYELOID_LEUKEMIA	KEGG_CHRONIC_MYELOID_LEUKEMIA	0.000616	<0.05	TBL1XR1 (4.5)	MTMR3 (3.7)	EPB41 (3.3)	MAP3K1 (3.2)	ZFP36L2 (3.2)	CCND2 (3.0)	PIDD (3.0)	PXN (2.9)	APOLD1 (2.9)	PLEKHM2 (2.7)
uncoupling	GO:0001558	regulation of cell growth	0.000656	<0.05	COL8A1 (3.3)	FNDC4 (3.2)	CYTL1 (3.1)	ENSG00000188211 (2.9)	ENSG00000257097 (2.8)	EMILIN3 (2.8)	RSPO3 (2.7)	C15orf17 (2.6)	SLC9A3R2 (2.5)	BAIAP2L2 (2.5)
uncoupling	GO:0004709	MAP kinase kinase kinase activity	0.000662	<0.05	COBLL1 (4.1)	CLIP1 (3.3)	ANKRD44 (2.9)	ARHGAP27 (2.7)	MAP3K1 (2.7)	LMBR1L (2.7)	ENSG00000214401 (2.6)	TSC22D2 (2.5)	HRH1 (2.5)	TBC1D10A (2.5)
uncoupling	KEGG_DORSO_VENTRAL_AXIS_FORMATION	KEGG_DORSO_VENTRAL_AXIS_FORMATION	0.000662	<0.05	ENSG00000242622 (3.1)	APOLD1 (3.1)	ANKRD44-IT1 (3.0)	VIL1 (3.0)	EBF2 (2.9)	DOCK6 (2.8)	C8orf49 (2.8)	CBL (2.8)	FMNL3 (2.6)	KRTCAP3 (2.5)
uncoupling	GO:0022612	gland morphogenesis	0.000695	<0.05	HOTTIP (3.6)	HOXA13 (3.5)	HOXA11-AS1 (3.3)	ENSG00000250406 (3.3)	ENSG00000227143 (3.1)	HHIP (2.9)	MYEOV (2.8)	ENSG00000242622 (2.7)	PDE5A (2.5)	ESRP1 (2.5)
uncoupling	GO:0018024	histone-lysine N-methyltransferase activity	0.000697	<0.05	BAZ1B (4.3)	RBM5 (4.0)	SETDB1 (3.8)	ZNF142 (3.6)	HINFP (3.5)	SFMBT1 (3.5)	RAF1 (3.4)	LDB1 (3.3)	SMARCC1 (3.3)	MLL2 (3.2)
uncoupling	GO:0048545	response to steroid hormone stimulus	0.000722	<0.05	ENSG00000254839 (3.4)	ENSG00000254556 (3.2)	SEC14L2 (2.9)	PLA2G1B (2.7)	CALML6 (2.7)	NR1I2 (2.4)	MUC1 (2.4)	GCKR (2.3)	PDE3A (2.3)	ENSG00000241528 (2.2)
uncoupling	GO:0045638	negative regulation of myeloid cell differentiation	0.000727	<0.05	HOXB5 (3.9)	TRIM65 (3.7)	ENSG00000233101 (3.5)	HOXB6 (3.5)	HOXC8 (3.5)	HOXC6 (3.5)	KLF14 (3.4)	HOXB3 (3.3)	HOXC4 (3.1)	HOXC9 (3.0)
uncoupling	GO:0019216	regulation of lipid metabolic process	0.000748	<0.05	ELOVL3 (4.1)	MLXIPL (4.0)	C19orf80 (3.7)	PPARG (3.2)	ABHD15 (3.0)	PNPLA2 (3.0)	ACVR1C (2.7)	SLC22A3 (2.7)	HCAR1 (2.7)	ADHFE1 (2.7)
uncoupling	GO:0004860	protein kinase inhibitor activity	0.000749	<0.05	CDKN1B (4.2)	ADM (3.9)	CPEB4 (2.8)	ANKRD44 (2.6)	BANK1 (2.6)	MCL1 (2.4)	C9orf64 (2.4)	UBXN7-AS1 (2.3)	APOLD1 (2.3)	SP6 (2.2)
uncoupling	REACTOME_PI3KAKT_ACTIVATION	REACTOME_PI3KAKT_ACTIVATION	0.000753	<0.05	PNPLA2 (3.4)	MEF2D (3.4)	PLEKHM2 (3.3)	ST3GAL3 (3.3)	PIDD (3.3)	ZHX3 (3.1)	APOLD1 (3.0)	ASCC3 (2.9)	ARL15 (2.9)	CEP120 (2.8)
uncoupling	GO:0060021	palate development	0.000759	<0.05	TMEM200B (3.4)	FAM186A (3.1)	ENSG00000246145 (2.9)	TBX18 (2.8)	ENSG00000254602 (2.7)	SGCD (2.7)	SETBP1 (2.6)	FGF5 (2.6)	UBXN7-AS1 (2.6)	FBN2 (2.6)
uncoupling	GO:0033002	muscle cell proliferation	0.00083	<0.05	ENSG00000196355 (3.4)	ENSG00000231160 (3.1)	ENSG00000259471 (2.9)	SLC9A3R2 (2.6)	BMP2 (2.5)	GBAP1 (2.5)	EFNA1 (2.4)	TBX18 (2.4)	MAFF (2.4)	ENSG00000248003 (2.4)
uncoupling	GO:0071363	cellular response to growth factor stimulus	0.000832	<0.05	WNT1 (3.5)	SEMA3F (2.8)	COL8A1 (2.8)	NRIP1 (2.5)	C10orf26 (2.5)	ATXN7L3 (2.4)	ETV5 (2.4)	SIRT4 (2.4)	IQCK (2.3)	LINC00208 (2.3)
uncoupling	GO:0003707	steroid hormone receptor activity	0.000921	<0.05	SEC14L2 (3.9)	NR1I2 (3.5)	GUCA2B (3.4)	ENSG00000229444 (3.2)	NFIC (3.2)	NFIA (3.2)	FAM13A (3.1)	GATA4 (3.0)	ZFP36L2 (2.9)	FABP2 (2.8)
uncoupling	GO:0048863	stem cell differentiation	0.000925	<0.05	HOXB8 (3.9)	FZD9 (3.8)	ENSG00000233101 (3.7)	WNT1 (3.1)	DAB2IP (3.0)	HOXB3 (3.0)	HOXB6 (2.8)	STK36 (2.7)	BMP7 (2.6)	ETV5 (2.6)
uncoupling	GO:0004879	ligand-activated sequence-specific DNA binding RNA polymerase II transcription factor activity	0.000929	<0.05	NFIC (3.9)	FAM13A (3.2)	NFIA (3.2)	PBX1 (3.2)	SEC14L2 (3.1)	ENSG00000229444 (3.1)	NRIP1 (2.9)	GUCA2B (2.9)	MAFF (2.6)	ITIH5 (2.6)
uncoupling	GO:0001649	osteoblast differentiation	0.000931	<0.05	ENSG00000254602 (3.5)	WNT10B (3.4)	ENSG00000235070 (3.3)	BMP7 (3.1)	SP6 (2.9)	PTPRU (2.8)	C8orf12 (2.8)	BMP2 (2.6)	ENSG00000244967 (2.6)	ENSG00000226648 (2.5)
uncoupling	REACTOME_SYNTHESIS_SECRETION_AND_INACTIVATION_OF_GLUCAGON:LIKE_PEPTIDE:1_GLP:1	REACTOME_SYNTHESIS_SECRETION_AND_INACTIVATION_OF_GLUCAGON:LIKE_PEPTIDE:1_GLP:1	0.000935	<0.05	ABCC8 (5.9)	GUCA2A (5.0)	PCSK1 (3.5)	CELA2B (3.4)	ENSG00000257574 (3.2)	ACVR1C (3.1)	TFAP2D (3.0)	ISL1 (3.0)	VIL1 (2.9)	KRTCAP2 (2.7)
uncoupling	GO:0032868	response to insulin stimulus	0.000976	<0.05	HCAR1 (4.6)	MLXIPL (3.3)	ST3GAL3 (3.2)	PNPLA2 (3.1)	DMRT2 (2.9)	CALML6 (2.8)	PLEKHM1 (2.8)	ACVR1C (2.6)	CPEB4 (2.6)	ACOX1 (2.3)
uncoupling	REACTOME_NUCLEAR_RECEPTOR_TRANSCRIPTION_PATHWAY	REACTOME_NUCLEAR_RECEPTOR_TRANSCRIPTION_PATHWAY	0.000994	<0.05	NR1I2 (3.7)	NFIC (3.6)	SEC14L2 (3.4)	GATA4 (3.3)	NFIA (3.2)	GUCA2B (3.2)	ENSG00000229444 (3.1)	ZFP36L2 (3.1)	CLOCK (3.1)	DNAJC22 (3.0)
uncoupling	GO:0034101	erythrocyte homeostasis	0.000999	<0.05	SLC25A37 (6.8)	EPB41 (5.9)	YPEL4 (4.8)	MTMR3 (3.4)	RNF123 (3.2)	HOXB5 (3.1)	ENSG00000233101 (3.0)	HOXC4 (2.9)	HOXC6 (2.7)	C17orf69 (2.6)
uncoupling	GO:0006605	protein targeting	0.000999	<0.05	CLOCK (3.5)	ASCC3 (3.2)	UBXN7-AS1 (3.1)	TAOK1 (2.8)	TBL1XR1 (2.6)	ZNFX1 (2.4)	ARFGEF2 (2.4)	MTMR9 (2.4)	COL8A1 (2.3)	SLC2A4RG (2.3)
uncoupling	GO:0001570	vasculogenesis	0.00105	<0.05	RAPGEF3 (4.3)	ENSG00000244967 (3.8)	SLC9A3R2 (3.5)	EMILIN3 (3.3)	APOLD1 (3.3)	DOCK6 (3.3)	GATA4 (3.2)	HOXA11-AS1 (3.2)	WT1-AS (3.1)	TBX18 (2.9)
uncoupling	REACTOME_NUCLEAR_EVENTS_KINASE_AND_TRANSCRIPTION_FACTOR_ACTIVATION	REACTOME_NUCLEAR_EVENTS_KINASE_AND_TRANSCRIPTION_FACTOR_ACTIVATION	0.00105	<0.05	ETV5 (6.3)	CBL (3.6)	FMNL3 (3.3)	ARHGAP27 (3.1)	C15orf17 (3.1)	FGF5 (3.0)	MEF2D (3.0)	RGS19 (3.0)	ARID3B (2.9)	NADK (2.7)
uncoupling	GO:0032403	protein complex binding	0.00105	<0.05	COL4A2 (3.8)	FBN1 (3.6)	COL8A1 (3.5)	DAG1 (3.4)	ITIH5 (3.1)	FMNL3 (3.1)	CTSK (3.1)	FN1 (2.9)	APOE (2.9)	TRIM47 (2.7)
uncoupling	KEGG_BASAL_CELL_CARCINOMA	KEGG_BASAL_CELL_CARCINOMA	0.00107	<0.05	BMP7 (6.3)	SP6 (4.9)	HHIP (4.7)	WNT10B (4.2)	WNT3 (3.9)	FBN2 (3.5)	SIX5 (3.4)	EMILIN3 (3.2)	RBMS2 (2.9)	ENSG00000254602 (2.9)
uncoupling	GO:0016604	nuclear body	0.00111	<0.05	RSRC2 (5.4)	SF3B1 (4.3)	RBM5 (3.8)	CLP1 (3.8)	TOP1 (3.6)	UBN1 (3.5)	RNF168 (3.5)	UBTF (3.5)	SRSF4 (3.4)	EIF1AD (3.3)
uncoupling	GO:0048185	activin binding	0.00114	<0.05	NEK6 (3.7)	PPARG (3.3)	SEMA3F (3.1)	PKD2 (3.1)	MLXIP (3.1)	DAB2IP (2.9)	HIC1 (2.7)	ENSG00000246560 (2.6)	MLL2 (2.5)	DOCK6 (2.5)
uncoupling	GO:0060322	head development	0.00116	<0.05	EMILIN3 (3.9)	ENSG00000227868 (3.5)	ENSG00000254602 (3.3)	ENSG00000235070 (3.0)	USP53 (2.7)	MSI1 (2.5)	TMPRSS12 (2.4)	DDI2 (2.4)	ENSG00000259471 (2.4)	ENSG00000231064 (2.4)
uncoupling	GO:0042054	histone methyltransferase activity	0.00118	<0.05	RBM5 (3.8)	HINFP (3.8)	ZNF142 (3.6)	SMARCC1 (3.6)	BAZ1B (3.5)	SETDB1 (3.2)	SFMBT1 (3.1)	UBTF (3.1)	RAF1 (3.1)	SRSF4 (2.9)
uncoupling	GO:0048705	skeletal system morphogenesis	0.00119	<0.05	ENSG00000233101 (8.1)	HOXC5 (7.1)	HOXB3 (6.9)	HOXB8 (6.8)	HOXC4 (6.5)	HOXB9 (6.5)	HOXC6 (6.4)	HOXB6 (6.4)	HOXC8 (6.2)	HOXC9 (6.1)
uncoupling	GO:0006006	glucose metabolic process	0.00119	<0.05	MPI (4.1)	FAM13A (3.9)	C4orf3 (3.7)	VEGFA (3.3)	PLCD4 (3.3)	C19orf80 (3.2)	TMPRSS12 (3.1)	PDCL2 (3.0)	ENSG00000227143 (2.8)	MLXIPL (2.8)
uncoupling	GO:0035924	cellular response to vascular endothelial growth factor stimulus	0.00119	<0.05	APOLD1 (4.0)	RAPGEF3 (3.4)	TBKBP1 (3.4)	EBF2 (3.2)	SLC9A3R2 (3.2)	ENSG00000223561 (3.2)	HLX (3.0)	DOCK6 (3.0)	SEMA7A (3.0)	C17orf57 (3.0)
uncoupling	GO:0005925	focal adhesion	0.00124	<0.05	PXN (5.0)	FILIP1L (4.3)	CTNND1 (4.1)	RHOC (3.6)	FN1 (3.3)	COL4A2 (2.9)	PRKCD (2.9)	RBMS2 (2.7)	TRIM47 (2.6)	PTPRF (2.6)
uncoupling	GO:2000027	regulation of organ morphogenesis	0.00125	<0.05	SP6 (4.7)	HOXA13 (4.3)	PAX2 (4.0)	HOTTIP (3.7)	HOXA11-AS1 (3.3)	HOXC9 (3.0)	WNT3 (2.8)	RSPO3 (2.8)	BMP7 (2.6)	ENSG00000230472 (2.6)
uncoupling	REACTOME_TRAF6_MEDIATED_INDUCTION_OF_PROINFLAMMATORY_CYTOKINES	REACTOME_TRAF6_MEDIATED_INDUCTION_OF_PROINFLAMMATORY_CYTOKINES	0.00127	<0.05	MAFF (4.7)	FMNL3 (3.4)	MCL1 (3.4)	SBNO2 (3.1)	CSF2 (3.0)	HIVEP3 (3.0)	NLRX1 (2.8)	HLX (2.6)	PRKCD (2.6)	ARHGAP27 (2.5)
uncoupling	GO:0033157	regulation of intracellular protein transport	0.00129	<0.05	ENSG00000238198 (3.1)	TTLL4 (2.8)	ENSG00000228290 (2.8)	ZNF101 (2.8)	BCL7B (2.4)	PPM1J (2.2)	CLOCK (2.2)	ZNFX1 (2.1)	ST3GAL3 (2.1)	TBL1XR1 (2.0)
uncoupling	GO:0048608	reproductive structure development	0.00129	<0.05	C8orf49 (6.6)	DHH (5.6)	CYP17A1 (3.8)	SHBG (3.1)	WT1-AS (2.9)	GATA4 (2.9)	ESRP1 (2.6)	NRIP1 (2.6)	EMILIN3 (2.6)	MSI1 (2.5)
uncoupling	GO:0016279	protein-lysine N-methyltransferase activity	0.00131	<0.05	BAZ1B (4.0)	SETDB1 (3.8)	RBM5 (3.7)	SFMBT1 (3.5)	ZNF142 (3.4)	HINFP (3.4)	SMARCC1 (3.2)	SRSF4 (3.2)	LDB1 (3.2)	ARNT (3.1)
uncoupling	GO:0016278	lysine N-methyltransferase activity	0.00131	<0.05	BAZ1B (4.0)	SETDB1 (3.8)	RBM5 (3.7)	SFMBT1 (3.5)	ZNF142 (3.4)	HINFP (3.4)	SMARCC1 (3.2)	SRSF4 (3.2)	LDB1 (3.2)	ARNT (3.1)
uncoupling	GO:0061008	hepaticobiliary system development	0.00133	<0.05	FAM186B (3.3)	VIL1 (3.2)	FOXA3 (3.2)	KLF3 (2.7)	DNAJC22 (2.7)	MAP3K1 (2.6)	NR1I2 (2.6)	ENSG00000248003 (2.5)	ENSG00000199488 (2.5)	GATA4 (2.4)
uncoupling	GO:0046660	female sex differentiation	0.00134	<0.05	WT1-AS (4.1)	C8orf49 (4.0)	NRIP1 (3.6)	DHH (3.4)	ENSG00000227200 (3.1)	ENSG00000251209 (3.0)	ADAMTS9-AS2 (2.5)	ABO (2.4)	ENSG00000235070 (2.4)	FAM13A (2.3)
uncoupling	GO:0032386	regulation of intracellular transport	0.00134	<0.05	ENSG00000228290 (3.0)	ENSG00000238198 (2.7)	BCL7B (2.7)	ZNF101 (2.6)	PPM1J (2.6)	SLC2A4RG (2.2)	ST3GAL3 (2.2)	ZNFX1 (2.1)	NFIA (2.0)	HOTTIP (2.0)
uncoupling	REACTOME_MAP_KINASE_ACTIVATION_IN_TLR_CASCADE	REACTOME_MAP_KINASE_ACTIVATION_IN_TLR_CASCADE	0.00137	<0.05	MAFF (3.6)	ETV5 (3.4)	MCL1 (3.4)	FMNL3 (3.4)	ARID3B (3.3)	HLX (3.1)	NLRX1 (3.1)	CBL (2.6)	ST3GAL3 (2.4)	VEGFA (2.3)
uncoupling	GO:0048634	regulation of muscle organ development	0.00142	<0.05	ENSG00000196355 (4.7)	WNT3 (3.0)	ADAMTS8 (3.0)	PITX3 (2.9)	ENSG00000257960 (2.8)	ENSG00000231064 (2.8)	NFIA (2.7)	HHIP (2.7)	RSPH6A (2.5)	FBN2 (2.5)
uncoupling	KEGG_FOCAL_ADHESION	KEGG_FOCAL_ADHESION	0.00142	<0.05	COL4A2 (6.0)	NID2 (5.0)	FBN1 (4.9)	FILIP1L (4.3)	CTSK (4.2)	FN1 (4.0)	RHOC (3.9)	PXN (3.8)	COL8A1 (3.3)	DAG1 (3.1)
uncoupling	GO:0010907	positive regulation of glucose metabolic process	0.00145	<0.05	ENSG00000225084 (4.2)	CELA2B (3.9)	ST3GAL3 (2.6)	KCNJ11 (2.6)	DNAJC22 (2.6)	SLC38A3 (2.5)	ENSG00000235070 (2.5)	ENSG00000235538 (2.2)	NT5C2 (2.2)	TCEA2 (2.1)
uncoupling	REACTOME_TOLL_LIKE_RECEPTOR_3_TLR3_CASCADE	REACTOME_TOLL_LIKE_RECEPTOR_3_TLR3_CASCADE	0.0015	<0.05	MAFF (4.3)	MCL1 (3.5)	SBNO2 (3.5)	ARHGAP27 (3.4)	PRKCD (3.2)	ZNF513 (3.2)	FMNL3 (3.0)	NADK (2.9)	CSF2 (2.7)	HIVEP3 (2.6)
uncoupling	REACTOME_TRIF_MEDIATED_TLR3_SIGNALING	REACTOME_TRIF_MEDIATED_TLR3_SIGNALING	0.0015	<0.05	MAFF (4.3)	MCL1 (3.5)	SBNO2 (3.5)	ARHGAP27 (3.4)	PRKCD (3.2)	ZNF513 (3.2)	FMNL3 (3.0)	NADK (2.9)	CSF2 (2.7)	HIVEP3 (2.6)
uncoupling	GO:0030510	regulation of BMP signaling pathway	0.00154	<0.05	HOTTIP (4.0)	ENSG00000254602 (3.2)	C8orf49 (3.0)	TBC1D12 (2.7)	BMP2 (2.7)	ENSG00000242622 (2.7)	CYP26A1 (2.7)	COL8A1 (2.6)	RSPO3 (2.6)	ENSG00000231064 (2.6)
uncoupling	GO:0016049	cell growth	0.00155	<0.05	CYTL1 (3.1)	COL8A1 (3.0)	FNDC4 (2.9)	ENSG00000257097 (2.7)	SLC9A3R2 (2.5)	TSC22D2 (2.5)	EMILIN3 (2.3)	RHOC (2.3)	LRIG2 (2.3)	SLC9B2 (2.2)
uncoupling	GO:0033365	protein localization to organelle	0.00156	<0.05	ASCC3 (3.1)	GBF1 (3.1)	UBXN7-AS1 (3.1)	ARFGEF2 (3.0)	ST3GAL3 (2.5)	COL8A1 (2.4)	CLOCK (2.4)	MTMR9 (2.3)	ZNFX1 (2.3)	GKAP1 (2.3)
uncoupling	GO:0001935	endothelial cell proliferation	0.00156	<0.05	ENSG00000250009 (3.7)	DOCK6 (3.4)	HIC1 (3.4)	NPW (3.2)	COL8A1 (2.9)	APOLD1 (2.8)	ADAMTS9-AS2 (2.7)	ENSG00000251209 (2.6)	ENSG00000182109 (2.6)	ENSG00000230472 (2.6)
uncoupling	GO:0070482	response to oxygen levels	0.00159	<0.05	ADM (4.7)	ANGPTL4 (4.6)	VEGFA (3.7)	ENSG00000257960 (3.3)	ENSG00000241528 (3.3)	AMPD3 (2.9)	EMILIN3 (2.7)	ADAMTS8 (2.7)	ENSG00000254839 (2.6)	SLC39A8 (2.5)
uncoupling	REACTOME_METABOLISM_OF_LIPIDS_AND_LIPOPROTEINS	REACTOME_METABOLISM_OF_LIPIDS_AND_LIPOPROTEINS	0.0016	<0.05	MMAB (7.0)	FDFT1 (6.5)	MVK (6.2)	ACOX1 (5.7)	CYP17A1 (5.6)	MLXIPL (5.1)	FABP2 (4.7)	APOC1 (4.6)	ELOVL3 (4.3)	PPARG (4.2)
uncoupling	GO:0030218	erythrocyte differentiation	0.0016	<0.05	SLC25A37 (6.6)	EPB41 (6.1)	YPEL4 (4.7)	MTMR3 (3.4)	RNF123 (3.1)	C17orf69 (2.8)	DPH1 (2.6)	CPEB4 (2.3)	PRPF40B (2.2)	ENSG00000248003 (2.2)
uncoupling	GO:0048736	appendage development	0.00163	<0.05	HOXA13 (6.8)	HOXA11 (6.7)	HOTTIP (6.0)	HOXA11-AS1 (6.0)	HOXC9 (4.9)	SP6 (4.2)	TBX18 (4.0)	HOXC6 (3.9)	PAX2 (3.6)	FBN2 (3.1)
uncoupling	GO:0060173	limb development	0.00163	<0.05	HOXA13 (6.8)	HOXA11 (6.7)	HOTTIP (6.0)	HOXA11-AS1 (6.0)	HOXC9 (4.9)	SP6 (4.2)	TBX18 (4.0)	HOXC6 (3.9)	PAX2 (3.6)	FBN2 (3.1)
uncoupling	GO:0048659	smooth muscle cell proliferation	0.00165	<0.05	ENSG00000251209 (3.2)	APOLD1 (3.2)	ANGPTL4 (3.0)	ENSG00000259471 (2.8)	SLC9A3R2 (2.7)	MAFF (2.5)	MCL1 (2.5)	ADHFE1 (2.3)	DOCK6 (2.3)	ENSG00000204650 (2.3)
uncoupling	GO:0001889	liver development	0.00173	<0.05	VIL1 (3.3)	FOXA3 (3.3)	FAM186B (3.2)	NR1I2 (2.7)	KLF3 (2.7)	DNAJC22 (2.7)	ENSG00000248003 (2.6)	MAP3K1 (2.6)	ENSG00000199488 (2.5)	C19orf80 (2.3)
uncoupling	REACTOME_SIGNALING_BY_SCF:KIT	REACTOME_SIGNALING_BY_SCF:KIT	0.00175	<0.05	KLF3 (3.3)	GNB1 (3.2)	NRBP1 (3.1)	ST3GAL3 (2.9)	SPATS2 (2.8)	ASCC3 (2.8)	HDAC7 (2.8)	PNPLA2 (2.7)	NADK (2.7)	DIP2B (2.7)
uncoupling	GO:0008170	N-methyltransferase activity	0.00178	<0.05	SETDB1 (4.2)	WBSCR16 (3.3)	SMARCC1 (3.3)	RBM5 (3.0)	TSEN2 (2.9)	UNK (2.9)	ARNT (2.8)	HINFP (2.6)	ZNF142 (2.6)	MEF2D (2.4)
uncoupling	REACTOME_PIP3_ACTIVATES_AKT_SIGNALING	REACTOME_PIP3_ACTIVATES_AKT_SIGNALING	0.00182	<0.05	PIDD (4.0)	MEF2D (3.9)	PLEKHM2 (3.6)	APOLD1 (3.3)	ASCC3 (3.3)	PNPLA2 (3.3)	ST3GAL3 (3.1)	C16orf62 (2.9)	CPEB4 (2.9)	NADK (2.9)
uncoupling	GO:0010740	positive regulation of intracellular protein kinase cascade	0.0019	<0.05	BCL2 (3.1)	GBAP1 (2.6)	NEIL2 (2.6)	HIVEP3 (2.6)	GPRC5B (2.5)	TBC1D10A (2.4)	MAP3K1 (2.3)	ST3GAL3 (2.2)	ENSG00000249700 (2.2)	STH (2.2)
uncoupling	GO:0042800	histone methyltransferase activity (H3-K4 specific)	0.002	<0.05	RBM5 (4.4)	ZNF142 (4.0)	KIAA1267 (3.9)	UBN1 (3.5)	UNK (3.4)	BAZ1B (3.4)	MTMR9 (3.2)	ZCCHC8 (3.0)	HINFP (3.0)	CDKN1B (3.0)
uncoupling	GO:0005924	cell-substrate adherens junction	0.00201	<0.05	PXN (4.8)	FILIP1L (4.4)	CTNND1 (3.9)	RHOC (3.5)	FN1 (3.2)	DMPK (2.9)	MAP4 (2.9)	PRKCD (2.8)	COL4A2 (2.7)	MACF1 (2.7)
uncoupling	GO:0005024	transforming growth factor beta-activated receptor activity	0.00204	<0.05	SGCD (4.1)	LRIG2 (3.4)	MLXIP (3.2)	PBX1 (3.1)	PKD2 (3.1)	CNNM2 (2.9)	NEK6 (2.7)	RSPO3 (2.6)	GATA4 (2.6)	DMWD (2.5)
uncoupling	GO:0030278	regulation of ossification	0.00211	<0.05	ENSG00000231064 (3.8)	CYTL1 (3.5)	ENSG00000254602 (3.3)	ENSG00000185294 (3.1)	FAM167A (3.0)	UBXN7-AS1 (2.9)	BMP2 (2.7)	SETBP1 (2.6)	PBX1 (2.5)	RSPO3 (2.4)
uncoupling	GO:0005811	lipid particle	0.00215	<0.05	PPARG (9.7)	PNPLA2 (7.9)	ANGPTL4 (6.2)	ACVR1C (6.0)	MLXIPL (4.1)	ELOVL3 (4.0)	ACOX1 (3.9)	ITIH5 (3.8)	CDKN2C (3.3)	COBLL1 (3.2)
uncoupling	GO:0051145	smooth muscle cell differentiation	0.00218	<0.05	SGCD (4.4)	ENSG00000246560 (3.8)	ENSG00000256731 (3.2)	WNT2B (3.1)	LMAN1L (3.1)	SLC9B1 (3.0)	PDE5A (3.0)	ENSG00000250406 (2.9)	ADAMTS9-AS2 (2.9)	ITGA9 (2.9)
uncoupling	REACTOME_INTEGRATION_OF_ENERGY_METABOLISM	REACTOME_INTEGRATION_OF_ENERGY_METABOLISM	0.00224	<0.05	ABCC8 (7.0)	PCSK1 (6.5)	ACVR1C (4.7)	CACNB2 (4.0)	GIPR (3.6)	CELA2B (3.4)	MLXIPL (3.2)	PLA2G1B (2.7)	BSN (2.7)	PNPLA2 (2.7)
uncoupling	GO:0004702	receptor signaling protein serine/threonine kinase activity	0.00226	<0.05	HRH1 (4.1)	ARHGAP27 (3.6)	CSK (3.5)	USP3 (3.4)	CLIP1 (3.1)	ARID3B (3.0)	PXN (2.9)	PLEKHM2 (2.9)	PLEKHM1 (2.7)	ZBTB46 (2.6)
uncoupling	GO:0070848	response to growth factor stimulus	0.00226	<0.05	WNT1 (3.5)	SEMA3F (2.7)	COL8A1 (2.7)	ETV5 (2.7)	LINC00208 (2.4)	NRIP1 (2.3)	ISL1 (2.3)	C10orf26 (2.2)	ATXN7L3 (2.2)	CYP26A1 (2.2)
uncoupling	REACTOME_INTEGRIN_CELL_SURFACE_INTERACTIONS	REACTOME_INTEGRIN_CELL_SURFACE_INTERACTIONS	0.00228	<0.05	COL4A2 (6.6)	NID2 (5.0)	FN1 (4.5)	FBN1 (4.4)	UBASH3B (4.0)	CTSK (3.8)	ITIH5 (3.5)	APOE (3.4)	DAG1 (3.2)	MACF1 (2.9)
uncoupling	GO:0007548	sex differentiation	0.00236	<0.05	C8orf49 (6.2)	DHH (5.6)	CYP17A1 (3.5)	SHBG (3.2)	GATA4 (3.1)	MSI1 (2.9)	WT1-AS (2.7)	WNT1 (2.7)	HORMAD1 (2.6)	WT1 (2.4)
uncoupling	GO:0048566	embryonic digestive tract development	0.00237	<0.05	ENSG00000254602 (5.0)	HHIP (4.9)	ENSG00000259471 (3.7)	WT1 (3.6)	HIC1 (3.4)	ENSG00000231160 (3.3)	BNC2 (3.2)	ENSG00000251169 (3.1)	LMAN1L (3.1)	HOXB3 (3.0)
uncoupling	GO:0004806	triglyceride lipase activity	0.00238	<0.05	PLA2G1B (12.7)	CELA2B (10.6)	MLXIPL (5.8)	PPARG (4.4)	ELOVL3 (4.1)	HCAR1 (3.1)	ACVR1C (2.8)	PRR15L (2.8)	ABCC8 (2.8)	NR5A2 (2.7)
uncoupling	REACTOME_GAB1_SIGNALOSOME	REACTOME_GAB1_SIGNALOSOME	0.00251	<0.05	ZHX3 (4.1)	ST3GAL3 (4.0)	PIDD (3.6)	PLEKHM2 (3.5)	MEF2D (3.3)	CPEB4 (3.1)	KLF3 (3.0)	NRIP1 (3.0)	PNPLA2 (2.8)	UBN1 (2.7)
uncoupling	GO:0045445	myoblast differentiation	0.00252	<0.05	PITX3 (3.2)	ENSG00000259471 (3.2)	RSPH6A (2.9)	ENSG00000225084 (2.9)	LYRM7 (2.7)	ADAMTS9-AS2 (2.7)	N4BP2L2 (2.7)	TMEM52 (2.6)	ENSG00000256731 (2.6)	LPIN3 (2.5)
uncoupling	GO:0000792	heterochromatin	0.00252	<0.05	LDB1 (3.5)	ATF1 (3.4)	SMARCC1 (3.3)	UBTF (3.2)	BAZ1B (2.9)	RMI1 (2.8)	C17orf53 (2.7)	HELLS (2.7)	ARID3B (2.6)	TOP1 (2.5)
uncoupling	GO:0030308	negative regulation of cell growth	0.00263	<0.05	ENSG00000188211 (3.0)	C15orf17 (2.8)	FGF5 (2.7)	ENSG00000226419 (2.6)	EMILIN3 (2.6)	TSC22D2 (2.6)	ENSG00000249700 (2.5)	CYTL1 (2.5)	ENSG00000223561 (2.5)	SIRT4 (2.4)
uncoupling	GO:0006109	regulation of carbohydrate metabolic process	0.00271	<0.05	ENSG00000254235 (3.9)	PIK3R1 (3.7)	LYRM7 (3.1)	NT5C2 (3.0)	ENSG00000228290 (2.7)	ENSG00000223561 (2.7)	CELA2B (2.7)	DNAJC22 (2.7)	HOMEZ (2.6)	ACVR1C (2.6)
uncoupling	GO:0019318	hexose metabolic process	0.00273	<0.05	MPI (4.1)	FAM13A (3.6)	ENSG00000244967 (3.4)	C4orf3 (3.3)	ENSG00000227143 (3.1)	VEGFA (2.9)	HOMEZ (2.8)	MECR (2.8)	C19orf80 (2.8)	TMEM52 (2.8)
uncoupling	GO:0016202	regulation of striated muscle tissue development	0.00277	<0.05	ENSG00000196355 (5.2)	WNT3 (3.1)	ENSG00000257960 (3.0)	HHIP (2.9)	NFIA (2.9)	ENSG00000231064 (2.8)	FBN2 (2.6)	PITX3 (2.5)	RSPH6A (2.5)	HOXA13 (2.4)
uncoupling	GO:0072001	renal system development	0.00288	<0.05	PAX2 (4.9)	ADAMTS9-AS2 (3.8)	BMP7 (3.7)	HOXA11-AS1 (3.7)	HOXA11 (3.2)	HOXA13 (3.2)	SP6 (3.2)	HOTTIP (3.0)	WT1-AS (2.9)	WT1 (2.9)
uncoupling	GO:0001085	RNA polymerase II transcription factor binding	0.00294	<0.05	BMP2 (3.9)	KLF3 (3.3)	SCAMP2 (3.1)	PDE5A (3.0)	GATA4 (3.0)	SLC25A37 (2.9)	ZFP36L2 (2.9)	KIAA1267 (2.8)	LDB1 (2.7)	YPEL4 (2.6)
uncoupling	GO:0003706	ligand-regulated transcription factor activity	0.00295	<0.05	HIC1 (4.4)	SIX5 (3.6)	NFIA (3.6)	NFIC (3.5)	ARNT (3.5)	SYMPK (3.4)	PAX2 (3.2)	LMBR1L (3.1)	EVI5 (2.9)	HORMAD1 (2.8)
uncoupling	REACTOME_TOLL_LIKE_RECEPTOR_78_TLR78_CASCADE	REACTOME_TOLL_LIKE_RECEPTOR_78_TLR78_CASCADE	0.00301	<0.05	MAFF (4.2)	MCL1 (4.0)	NADK (3.1)	ARHGAP27 (3.1)	SBNO2 (3.1)	USP3 (2.9)	PRKCD (2.9)	FMNL3 (2.9)	KLF3 (2.6)	UBE2D3 (2.6)
uncoupling	REACTOME_MYD88_DEPENDENT_CASCADE_INITIATED_ON_ENDOSOME	REACTOME_MYD88_DEPENDENT_CASCADE_INITIATED_ON_ENDOSOME	0.00301	<0.05	MAFF (4.2)	MCL1 (4.0)	NADK (3.1)	ARHGAP27 (3.1)	SBNO2 (3.1)	USP3 (2.9)	PRKCD (2.9)	FMNL3 (2.9)	KLF3 (2.6)	UBE2D3 (2.6)
uncoupling	GO:0048645	organ formation	0.00304	<0.05	HOXA11-AS1 (5.6)	WT1-AS (5.4)	HOXA13 (5.2)	HOTTIP (4.2)	PAX2 (3.7)	ENSG00000257574 (3.3)	HOXB9 (3.2)	RSPO3 (3.2)	DMRT2 (3.2)	ENSG00000254602 (3.2)
uncoupling	GO:0004115	3',5'-cyclic-AMP phosphodiesterase activity	0.00306	<0.05	PDE3A (4.2)	CPS1 (3.9)	CASP9 (3.4)	ADCY3 (3.1)	PCSK1 (3.1)	EBF2 (3.1)	CACNB2 (2.9)	SGCD (2.8)	ABHD15 (2.7)	KCNQ1 (2.6)
uncoupling	REACTOME_TOLL_LIKE_RECEPTOR_9_TLR9_CASCADE	REACTOME_TOLL_LIKE_RECEPTOR_9_TLR9_CASCADE	0.00307	<0.05	MAFF (4.0)	MCL1 (3.6)	SBNO2 (3.0)	FMNL3 (3.0)	NADK (2.9)	PRKCD (2.8)	ARHGAP27 (2.8)	NLRX1 (2.7)	USP3 (2.6)	KLF3 (2.5)
uncoupling	REACTOME_MYD88:INDEPENDENT_CASCADE_INITIATED_ON_PLASMA_MEMBRANE	REACTOME_MYD88:INDEPENDENT_CASCADE_INITIATED_ON_PLASMA_MEMBRANE	0.00312	<0.05	MAFF (4.5)	MCL1 (3.7)	SBNO2 (3.5)	PRKCD (3.1)	ZNF513 (3.1)	NADK (3.1)	ARHGAP27 (3.1)	FMNL3 (2.8)	CSF2 (2.6)	HLX (2.6)
uncoupling	GO:0032835	glomerulus development	0.00313	<0.05	WT1-AS (4.9)	SLC9B1 (4.1)	WNT2B (3.6)	CXXC5 (3.1)	ZBTB46 (2.8)	PBX1 (2.8)	NID2 (2.7)	ENSG00000234494 (2.6)	PDE5A (2.6)	HCAR1 (2.5)
uncoupling	REACTOME_TRAF6_MEDIATED_INDUCTION_OF_NFKB_AND_MAP_KINASES_UPON_TLR78_OR_9_ACTIVATION	REACTOME_TRAF6_MEDIATED_INDUCTION_OF_NFKB_AND_MAP_KINASES_UPON_TLR78_OR_9_ACTIVATION	0.00313	<0.05	MAFF (4.3)	MCL1 (4.1)	SBNO2 (3.2)	NADK (3.0)	ARHGAP27 (2.9)	USP3 (2.9)	FMNL3 (2.9)	PRKCD (2.9)	KLF3 (2.7)	HIVEP3 (2.7)
uncoupling	GO:0003006	developmental process involved in reproduction	0.00333	<0.05	C8orf49 (4.2)	TMPRSS12 (3.8)	DHH (3.7)	RSPH6A (3.6)	HORMAD1 (3.6)	ENSG00000227868 (3.4)	CYP17A1 (3.0)	PDCL2 (2.9)	GATA4 (2.6)	SHBG (2.6)
uncoupling	GO:0001936	regulation of endothelial cell proliferation	0.00338	<0.05	ENSG00000250009 (3.7)	DOCK6 (3.7)	PDILT (3.6)	ENSG00000251209 (3.4)	NPW (3.3)	HIC1 (3.3)	APOLD1 (3.1)	TBKBP1 (3.1)	COL8A1 (2.9)	CYTL1 (2.6)
uncoupling	GO:0034637	cellular carbohydrate biosynthetic process	0.0034	<0.05	MPI (3.5)	TMEM52 (3.5)	ENSG00000244967 (3.2)	LPA (3.1)	ACVR1C (3.1)	PNPLA2 (2.9)	C19orf80 (2.9)	GIPR (2.8)	C4orf3 (2.7)	FAM13A (2.7)
uncoupling	GO:0004675	transmembrane receptor protein serine/threonine kinase activity	0.00345	<0.05	SGCD (3.5)	LRIG2 (3.3)	GATA4 (3.3)	MLXIP (3.2)	PBX1 (3.0)	CNNM2 (3.0)	ST7L (2.9)	RSPO3 (2.7)	PTPRU (2.7)	USP53 (2.5)
uncoupling	REACTOME_FACTORS_INVOLVED_IN_MEGAKARYOCYTE_DEVELOPMENT_AND_PLATELET_PRODUCTION	REACTOME_FACTORS_INVOLVED_IN_MEGAKARYOCYTE_DEVELOPMENT_AND_PLATELET_PRODUCTION	0.00352	<0.05	ENSG00000249700 (3.9)	CDCA2 (3.6)	H2AFX (3.4)	CENPE (3.2)	TROAP (3.1)	SPATS2 (3.1)	CDKN2C (3.0)	RAF1 (2.9)	C8orf49 (2.8)	CENPW (2.8)
uncoupling	GO:0090183	regulation of kidney development	0.00353	<0.05	PAX2 (4.5)	ENSG00000257574 (4.1)	WT1-AS (3.7)	ENSG00000254839 (3.5)	TMEM200B (3.2)	ENSG00000230472 (3.0)	HIC1 (3.0)	CXXC5 (3.0)	HOXB8 (3.0)	ENSG00000254556 (2.9)
uncoupling	GO:0048844	artery morphogenesis	0.00353	<0.05	HOTTIP (4.6)	HOXA11-AS1 (4.4)	TBX18 (3.8)	HOXA11 (3.8)	DNAH3 (3.5)	CXXC5 (3.4)	ENSG00000241528 (3.3)	ENSG00000259471 (3.3)	ENSG00000256731 (3.2)	TMEM200B (2.9)
uncoupling	GO:0030055	cell-substrate junction	0.00353	<0.05	PXN (5.0)	FILIP1L (4.6)	CTNND1 (3.9)	RHOC (3.5)	FN1 (3.0)	MAP4 (2.9)	DMPK (2.8)	PTPRF (2.8)	PRKCD (2.8)	TRIM47 (2.7)
uncoupling	GO:0001938	positive regulation of endothelial cell proliferation	0.00354	<0.05	ENSG00000250009 (3.4)	APOLD1 (3.4)	TBKBP1 (3.3)	DOCK6 (3.1)	HRH1 (3.0)	HIC1 (3.0)	NPW (2.8)	ENSG00000251209 (2.7)	N4BP2L2 (2.6)	ENSG00000230472 (2.4)
uncoupling	REACTOME_TOLL_LIKE_RECEPTOR_5_TLR5_CASCADE	REACTOME_TOLL_LIKE_RECEPTOR_5_TLR5_CASCADE	0.00362	<0.05	MAFF (4.7)	MCL1 (4.0)	SBNO2 (3.2)	USP3 (3.2)	NADK (3.0)	ARHGAP27 (3.0)	PRKCD (2.9)	HIVEP3 (2.7)	HLX (2.7)	FMNL3 (2.6)
uncoupling	REACTOME_TOLL_LIKE_RECEPTOR_10_TLR10_CASCADE	REACTOME_TOLL_LIKE_RECEPTOR_10_TLR10_CASCADE	0.00362	<0.05	MAFF (4.7)	MCL1 (4.0)	SBNO2 (3.2)	USP3 (3.2)	NADK (3.0)	ARHGAP27 (3.0)	PRKCD (2.9)	HIVEP3 (2.7)	HLX (2.7)	FMNL3 (2.6)
uncoupling	REACTOME_MYD88_CASCADE_INITIATED_ON_PLASMA_MEMBRANE	REACTOME_MYD88_CASCADE_INITIATED_ON_PLASMA_MEMBRANE	0.00362	<0.05	MAFF (4.7)	MCL1 (4.0)	SBNO2 (3.2)	USP3 (3.2)	NADK (3.0)	ARHGAP27 (3.0)	PRKCD (2.9)	HIVEP3 (2.7)	HLX (2.7)	FMNL3 (2.6)
uncoupling	GO:0010675	regulation of cellular carbohydrate metabolic process	0.00369	<0.05	ENSG00000254235 (4.2)	PIK3R1 (3.8)	LYRM7 (3.0)	NT5C2 (3.0)	ENSG00000223561 (2.9)	CELA2B (2.8)	ACVR1C (2.7)	KCNJ11 (2.6)	HOMEZ (2.6)	GIPR (2.5)
uncoupling	GO:0051240	positive regulation of multicellular organismal process	0.00371	<0.05	ASB16 (3.1)	ENSG00000259471 (2.4)	HORMAD1 (2.3)	HLX (2.3)	ABCA1 (2.3)	ENSG00000255310 (2.1)	PRKCD (2.0)	BSN-AS2 (1.9)	DNAH10 (1.9)	EMILIN2 (1.9)
uncoupling	REACTOME_ACTIVATED_TAK1_MEDIATES_P38_MAPK_ACTIVATION	REACTOME_ACTIVATED_TAK1_MEDIATES_P38_MAPK_ACTIVATION	0.00371	<0.05	NLRX1 (3.9)	SLC25A37 (3.6)	MTMR3 (2.9)	MYO1H (2.9)	ST3GAL3 (2.6)	PLEKHM2 (2.5)	CXXC5 (2.5)	HLX (2.5)	RAF1 (2.4)	ENSG00000245958 (2.4)
uncoupling	GO:0042692	muscle cell differentiation	0.00371	<0.05	PITX3 (5.7)	DMPK (4.1)	LMAN1L (3.7)	TMEM52 (3.7)	TRIM54 (3.3)	ADAMTS8 (2.9)	PLCE1 (2.9)	CALML6 (2.8)	ENSG00000254839 (2.6)	NFIA (2.5)
uncoupling	GO:0033500	carbohydrate homeostasis	0.00377	<0.05	ABCC8 (4.5)	ABHD15 (3.5)	CELA2B (3.5)	DNAJC22 (3.3)	MLXIPL (3.2)	PLA2G1B (3.2)	GIPR (3.1)	PCSK1 (2.8)	NPW (2.7)	FOXA3 (2.6)
uncoupling	GO:0042593	glucose homeostasis	0.00377	<0.05	ABCC8 (4.5)	ABHD15 (3.5)	CELA2B (3.5)	DNAJC22 (3.3)	MLXIPL (3.2)	PLA2G1B (3.2)	GIPR (3.1)	PCSK1 (2.8)	NPW (2.7)	FOXA3 (2.6)
uncoupling	GO:0005057	receptor signaling protein activity	0.00384	<0.05	HRH1 (3.8)	USP3 (3.8)	CSK (3.6)	TBC1D10A (3.3)	PRKCD (3.2)	ZBTB46 (3.2)	CXXC5 (3.1)	ARID3B (2.9)	KCNQ1 (2.9)	SEMA3F (2.6)
uncoupling	KEGG_PPAR_SIGNALING_PATHWAY	KEGG_PPAR_SIGNALING_PATHWAY	0.00389	<0.05	PPARG (7.3)	ACOX1 (6.7)	PNPLA2 (5.6)	MLXIPL (5.5)	APOC1 (4.9)	ENSG00000199488 (4.8)	ANGPTL4 (4.6)	SLC2A2 (4.3)	HP (4.2)	FABP2 (3.9)
uncoupling	GO:0005539	glycosaminoglycan binding	0.00395	<0.05	FBN1 (5.0)	CYTL1 (4.6)	FN1 (4.3)	THBS3 (4.3)	HP (4.2)	CTSK (4.0)	HHIP (3.9)	COL8A1 (3.6)	RSPO3 (3.3)	SLC38A3 (3.1)
uncoupling	GO:0007369	gastrulation	0.00396	<0.05	WNT3 (5.2)	CYP26A1 (4.7)	FGF5 (4.2)	ENSG00000196355 (3.2)	RSPO3 (3.2)	LRIG2 (3.1)	ARID3B (3.1)	C8orf49 (2.8)	L3MBTL3 (2.8)	TMEM200B (2.8)
uncoupling	GO:0051223	regulation of protein transport	0.00399	<0.05	ENSG00000228290 (2.9)	ATG7 (2.7)	HCAR1 (2.5)	ZNF101 (2.4)	RPAP2 (2.2)	CSF2 (2.2)	EVI5 (2.1)	TTLL4 (2.1)	FAM101B (2.0)	ANKRD44 (1.9)
uncoupling	GO:0030247	polysaccharide binding	0.00414	<0.05	FBN1 (5.0)	CYTL1 (4.8)	THBS3 (4.5)	FN1 (4.4)	HP (4.4)	CTSK (4.1)	HHIP (4.0)	COL8A1 (3.4)	SLC38A3 (3.0)	MAFB (3.0)
uncoupling	GO:0001871	pattern binding	0.00414	<0.05	FBN1 (5.0)	CYTL1 (4.8)	THBS3 (4.5)	FN1 (4.4)	HP (4.4)	CTSK (4.1)	HHIP (4.0)	COL8A1 (3.4)	SLC38A3 (3.0)	MAFB (3.0)
uncoupling	REACTOME_A_THIRD_PROTEOLYTIC_CLEAVAGE_RELEASES_NICD	REACTOME_A_THIRD_PROTEOLYTIC_CLEAVAGE_RELEASES_NICD	0.00416	<0.05	DAG1 (4.0)	ZDHHC5 (3.7)	SCAMP2 (3.1)	PTPRF (3.0)	RNF215 (2.9)	DOCK6 (2.9)	CTNND1 (2.8)	EBF2 (2.8)	FBXO46 (2.8)	ENSG00000236263 (2.8)
uncoupling	GO:0032880	regulation of protein localization	0.00421	<0.05	ATG7 (2.7)	ENSG00000228290 (2.6)	RPAP2 (2.5)	ANKRD44 (2.3)	EVI5 (2.2)	COBLL1 (2.2)	FAM101B (2.1)	TAOK1 (2.1)	NFIA (2.0)	SBF2 (2.0)
uncoupling	GO:0048010	vascular endothelial growth factor receptor signaling pathway	0.00425	<0.20	ENSG00000223561 (3.4)	TBKBP1 (3.3)	RAPGEF3 (3.2)	EBF2 (3.2)	SLC9A3R2 (3.0)	MAST4 (3.0)	APOLD1 (3.0)	SEMA7A (3.0)	ITGA9 (2.9)	DOCK6 (2.8)
uncoupling	REACTOME_FATTY_ACID_TRIACYLGLYCEROL_AND_KETONE_BODY_METABOLISM	REACTOME_FATTY_ACID_TRIACYLGLYCEROL_AND_KETONE_BODY_METABOLISM	0.00425	<0.20	ACOX1 (6.5)	PPARG (5.9)	FDFT1 (5.2)	MLXIPL (5.1)	MMAB (4.5)	PNPLA2 (4.5)	ELOVL3 (4.2)	C19orf80 (3.4)	BCKDHB (3.2)	MVK (3.1)
uncoupling	GO:0016585	chromatin remodeling complex	0.00429	<0.20	UBTF (5.9)	SMARCC1 (5.1)	KIAA1267 (3.6)	RBM6 (3.4)	BAZ1B (3.4)	BCL7A (3.2)	PPM1G (3.2)	SYMPK (3.1)	ATF1 (3.0)	CSK (3.0)
uncoupling	REACTOME_ACTIVATED_TLR4_SIGNALLING	REACTOME_ACTIVATED_TLR4_SIGNALLING	0.0043	<0.20	MCL1 (4.2)	MAFF (4.0)	NADK (3.8)	SBNO2 (3.8)	USP3 (3.5)	ARHGAP27 (3.4)	PRKCD (3.3)	KLF3 (3.2)	HLX (2.8)	ZNF513 (2.6)
uncoupling	GO:0007565	female pregnancy	0.00436	<0.20	ABP1 (4.2)	ENSG00000222612 (4.0)	USP53 (3.1)	ENSG00000177236 (2.5)	ENSG00000250406 (2.4)	ANGPTL4 (2.4)	IGFBP3 (2.4)	ANXA9 (2.4)	ANKRD44-IT1 (2.2)	SGCD (2.1)
uncoupling	REACTOME_TOLL_LIKE_RECEPTOR_4_TLR4_CASCADE	REACTOME_TOLL_LIKE_RECEPTOR_4_TLR4_CASCADE	0.00436	<0.20	MCL1 (3.9)	NADK (3.9)	SBNO2 (3.7)	MAFF (3.6)	USP3 (3.5)	PRKCD (3.5)	ARHGAP27 (3.3)	CTSS (3.3)	KLF3 (3.0)	ZNF513 (2.8)
uncoupling	GO:0042733	embryonic digit morphogenesis	0.00439	<0.20	HOXA13 (8.3)	HOXA11-AS1 (6.0)	HOTTIP (5.1)	HOXA11 (4.6)	TMEM200B (4.2)	ENSG00000251209 (3.7)	SP6 (3.6)	PTPRU (3.2)	SLC9B1 (3.2)	ENSG00000257574 (3.1)
uncoupling	GO:0045668	negative regulation of osteoblast differentiation	0.00439	<0.20	ENSG00000231064 (4.2)	FZD9 (3.3)	ENSG00000242622 (3.2)	ENSG00000227143 (3.0)	FGF5 (2.8)	UBXN7-AS1 (2.8)	ENSG00000177236 (2.7)	ENSG00000238198 (2.7)	TBKBP1 (2.6)	C8orf12 (2.6)
uncoupling	GO:0043408	regulation of MAPK cascade	0.00445	<0.20	GPRC5B (2.8)	TET2 (2.7)	UBASH3B (2.7)	PITPNC1 (2.7)	SLC2A4RG (2.6)	GBAP1 (2.5)	ARHGAP27 (2.5)	CELA2B (2.5)	ETV5 (2.4)	MAFF (2.4)
uncoupling	GO:0060840	artery development	0.0045	<0.20	HOXA11-AS1 (4.4)	DNAH3 (4.0)	HOTTIP (3.9)	TBX18 (3.8)	HOXA11 (3.4)	ENSG00000259471 (3.2)	CXXC5 (3.2)	ENSG00000241528 (2.8)	ENSG00000256731 (2.6)	WNT1 (2.6)
uncoupling	GO:0060485	mesenchyme development	0.00455	<0.20	SP6 (3.9)	WNT2B (3.7)	CYP26A1 (3.1)	ENSG00000233101 (3.0)	FBN2 (2.9)	PTPRU (2.9)	FGF5 (2.9)	RSPO3 (2.9)	TBX18 (2.8)	PDE5A (2.7)
uncoupling	REACTOME_TOLL_LIKE_RECEPTOR_2_TLR2_CASCADE	REACTOME_TOLL_LIKE_RECEPTOR_2_TLR2_CASCADE	0.00456	<0.20	MAFF (4.3)	MCL1 (4.2)	NADK (3.6)	SBNO2 (3.5)	USP3 (3.5)	ARHGAP27 (3.1)	KLF3 (3.1)	HLX (3.0)	PRKCD (2.9)	CSF2 (2.6)
uncoupling	REACTOME_TOLL_LIKE_RECEPTOR_TLR1TLR2_CASCADE	REACTOME_TOLL_LIKE_RECEPTOR_TLR1TLR2_CASCADE	0.00456	<0.20	MAFF (4.3)	MCL1 (4.2)	NADK (3.6)	SBNO2 (3.5)	USP3 (3.5)	ARHGAP27 (3.1)	KLF3 (3.1)	HLX (3.0)	PRKCD (2.9)	CSF2 (2.6)
uncoupling	REACTOME_MYD88MAL_CASCADE_INITIATED_ON_PLASMA_MEMBRANE	REACTOME_MYD88MAL_CASCADE_INITIATED_ON_PLASMA_MEMBRANE	0.00456	<0.20	MAFF (4.3)	MCL1 (4.2)	NADK (3.6)	SBNO2 (3.5)	USP3 (3.5)	ARHGAP27 (3.1)	KLF3 (3.1)	HLX (3.0)	PRKCD (2.9)	CSF2 (2.6)
uncoupling	REACTOME_TOLL_LIKE_RECEPTOR_TLR6TLR2_CASCADE	REACTOME_TOLL_LIKE_RECEPTOR_TLR6TLR2_CASCADE	0.00456	<0.20	MAFF (4.3)	MCL1 (4.2)	NADK (3.6)	SBNO2 (3.5)	USP3 (3.5)	ARHGAP27 (3.1)	KLF3 (3.1)	HLX (3.0)	PRKCD (2.9)	CSF2 (2.6)
uncoupling	KEGG_MAPK_SIGNALING_PATHWAY	KEGG_MAPK_SIGNALING_PATHWAY	0.00457	<0.20	MAFF (5.6)	MCL1 (4.2)	MEF2D (3.4)	SEMA7A (3.0)	SBNO2 (2.7)	FILIP1L (2.7)	PITPNC1 (2.6)	KCNJ11 (2.5)	SLC2A4RG (2.5)	HDAC7 (2.5)
uncoupling	REACTOME_HEMOSTASIS	REACTOME_HEMOSTASIS	0.00457	<0.20	PDE5A (4.2)	UBASH3B (4.2)	PITPNC1 (3.4)	RHOC (3.3)	PDE3A (3.2)	UNC13D (3.0)	HP (2.7)	CPS1 (2.7)	FAM101B (2.5)	FAM63A (2.5)
uncoupling	GO:0045165	cell fate commitment	0.00462	<0.20	HOXA11-AS1 (5.1)	DMRTA2 (5.0)	WNT1 (4.8)	PITX3 (4.2)	DMRT2 (3.8)	HOXA13 (3.5)	HOTTIP (3.3)	ISL1 (3.2)	MSI1 (3.2)	TFAP2D (3.2)
uncoupling	GO:0061061	muscle structure development	0.00464	<0.20	PITX3 (6.5)	DMPK (5.1)	TMEM52 (4.8)	TRIM54 (4.2)	ADAMTS8 (3.4)	MYOZ2 (3.1)	CALML6 (3.0)	ENSG00000196355 (2.8)	DMRT2 (2.7)	SGCD (2.5)
uncoupling	REACTOME_NFKB_AND_MAP_KINASES_ACTIVATION_MEDIATED_BY_TLR4_SIGNALING_REPERTOIRE	REACTOME_NFKB_AND_MAP_KINASES_ACTIVATION_MEDIATED_BY_TLR4_SIGNALING_REPERTOIRE	0.00465	<0.20	MAFF (4.7)	MCL1 (3.7)	SBNO2 (3.4)	FMNL3 (3.2)	NADK (2.9)	HLX (2.8)	HIVEP3 (2.8)	ZNF513 (2.7)	ARHGAP27 (2.7)	CSF2 (2.7)
uncoupling	GO:0071900	regulation of protein serine/threonine kinase activity	0.00465	<0.20	PABPC1L (4.8)	ETV5 (3.2)	ZDHHC5 (3.0)	RAPGEF3 (3.0)	MCL1 (2.9)	ENSG00000227200 (2.9)	HLX (2.5)	ZNF513 (2.5)	MAFF (2.5)	SLC2A4RG (2.4)
uncoupling	GO:0035108	limb morphogenesis	0.00465	<0.20	HOXA13 (7.0)	HOXA11 (6.7)	HOXA11-AS1 (6.2)	HOTTIP (6.1)	HOXC9 (4.9)	SP6 (4.2)	HOXC6 (3.8)	TBX18 (3.8)	PAX2 (3.5)	HOXB9 (3.2)
uncoupling	GO:0035107	appendage morphogenesis	0.00465	<0.20	HOXA13 (7.0)	HOXA11 (6.7)	HOXA11-AS1 (6.2)	HOTTIP (6.1)	HOXC9 (4.9)	SP6 (4.2)	HOXC6 (3.8)	TBX18 (3.8)	PAX2 (3.5)	HOXB9 (3.2)
uncoupling	GO:0045765	regulation of angiogenesis	0.0048	<0.20	TBKBP1 (3.0)	HIC1 (3.0)	ANKRD44-IT1 (2.9)	APOLD1 (2.9)	COL8A1 (2.9)	C8orf49 (2.9)	LINC00208 (2.9)	PDE3A (2.8)	MYO1H (2.8)	ITGA9 (2.6)
uncoupling	REACTOME_SIGNALING_BY_ERBB4	REACTOME_SIGNALING_BY_ERBB4	0.00492	<0.20	ST3GAL3 (3.9)	NRIP1 (3.3)	UBL7 (3.1)	TSC22D2 (3.0)	KLF3 (3.0)	GSK3B (2.8)	NRBP1 (2.8)	SCAMP2 (2.6)	NFIA (2.6)	PPP3R1 (2.5)
uncoupling	KEGG_ADIPOCYTOKINE_SIGNALING_PATHWAY	KEGG_ADIPOCYTOKINE_SIGNALING_PATHWAY	0.00498	<0.20	MLXIPL (5.5)	ACVR1C (5.5)	PNPLA2 (4.9)	ITIH5 (3.7)	SBNO2 (3.3)	AMPD3 (3.3)	ST3GAL3 (3.3)	PPARG (3.3)	C10orf26 (3.0)	ACOX1 (2.7)
uncoupling	REACTOME_INCRETIN_SYNTHESIS_SECRETION_AND_INACTIVATION	REACTOME_INCRETIN_SYNTHESIS_SECRETION_AND_INACTIVATION	0.00507	<0.20	ABCC8 (5.8)	C8orf49 (3.6)	FABP2 (3.4)	VIL1 (3.4)	GUCA2A (3.2)	CELA2B (3.2)	ACVR1C (3.1)	ISL1 (3.0)	ENSG00000257574 (3.0)	TFAP2D (2.9)
uncoupling	GO:0048660	regulation of smooth muscle cell proliferation	0.00516	<0.20	ENSG00000251209 (3.2)	APOLD1 (3.0)	SLC9A3R2 (2.9)	ANGPTL4 (2.8)	ENSG00000259471 (2.7)	MAFF (2.6)	MCL1 (2.6)	ENSG00000204650 (2.5)	ADM (2.3)	DOCK6 (2.2)
uncoupling	GO:0048286	lung alveolus development	0.00516	<0.20	ADAMTS8 (4.3)	HHIP (3.9)	BNC2 (3.5)	WNT2B (3.4)	ENSG00000254602 (3.3)	MUC1 (3.2)	ENSG00000230472 (3.2)	HOXB5 (3.2)	ENSG00000223561 (3.1)	ENSG00000235070 (3.0)
uncoupling	GO:0048771	tissue remodeling	0.0052	<0.20	ENSG00000242622 (3.4)	COL8A1 (2.8)	BMP8A (2.8)	HIC1 (2.7)	BSN-AS2 (2.6)	SLC9B2 (2.5)	ENSG00000259471 (2.5)	LINC00208 (2.4)	ENSG00000236827 (2.4)	ENSG00000254235 (2.4)
uncoupling	GO:0035097	histone methyltransferase complex	0.00522	<0.20	UBTF (4.4)	KIAA1267 (4.1)	ZCCHC8 (3.5)	SETDB1 (3.1)	PPM1G (3.0)	TRIM65 (3.0)	CDKN1B (3.0)	NPEPPS (2.9)	FBXO46 (2.9)	BAZ1B (2.9)
uncoupling	GO:0034708	methyltransferase complex	0.00522	<0.20	UBTF (4.4)	KIAA1267 (4.1)	ZCCHC8 (3.5)	SETDB1 (3.1)	PPM1G (3.0)	TRIM65 (3.0)	CDKN1B (3.0)	NPEPPS (2.9)	FBXO46 (2.9)	BAZ1B (2.9)
uncoupling	GO:0060537	muscle tissue development	0.00525	<0.20	PITX3 (5.0)	DMPK (4.2)	ENSG00000196355 (4.2)	TRIM54 (3.4)	TMEM52 (3.4)	MYOZ2 (2.9)	GATA4 (2.8)	ADAMTS8 (2.7)	ASB16 (2.7)	DMRT2 (2.7)
uncoupling	GO:0035113	embryonic appendage morphogenesis	0.00527	<0.20	HOXA13 (7.8)	HOXA11 (7.4)	HOXA11-AS1 (7.2)	HOTTIP (6.4)	HOXC9 (4.9)	SP6 (4.7)	HOXC6 (3.9)	TBX18 (3.6)	TMEM200B (3.5)	PAX2 (3.3)
uncoupling	GO:0030326	embryonic limb morphogenesis	0.00527	<0.20	HOXA13 (7.8)	HOXA11 (7.4)	HOXA11-AS1 (7.2)	HOTTIP (6.4)	HOXC9 (4.9)	SP6 (4.7)	HOXC6 (3.9)	TBX18 (3.6)	TMEM200B (3.5)	PAX2 (3.3)
uncoupling	GO:0000785	chromatin	0.00533	<0.20	CDKN1B (4.4)	HINFP (3.8)	H2AFX (3.6)	ATF1 (3.5)	UBTF (3.3)	LDB1 (3.2)	SMARCC1 (3.1)	BAZ1B (2.9)	RNF168 (2.8)	SP2 (2.7)
uncoupling	GO:0046545	development of primary female sexual characteristics	0.00542	<0.20	WT1-AS (4.1)	C8orf49 (3.9)	NRIP1 (3.4)	DHH (3.3)	ENSG00000227200 (3.1)	ENSG00000251209 (3.0)	ABO (2.8)	ADAMTS9-AS2 (2.4)	MRAS (2.3)	FAM13A (2.3)
uncoupling	REACTOME_INSULIN_RECEPTOR_SIGNALLING_CASCADE	REACTOME_INSULIN_RECEPTOR_SIGNALLING_CASCADE	0.00542	<0.20	VEGFA (3.4)	CELA2B (3.4)	PITPNC1 (2.9)	GIPR (2.8)	C15orf17 (2.8)	HCAR1 (2.7)	MLXIPL (2.6)	BMP7 (2.6)	SLC2A4RG (2.6)	ZHX3 (2.6)
uncoupling	GO:0090100	positive regulation of transmembrane receptor protein serine/threonine kinase signaling pathway	0.00546	<0.20	C10orf26 (3.4)	ARID3B (3.3)	C8orf49 (3.2)	PDE3A (3.1)	ENSG00000235538 (2.8)	TBC1D12 (2.7)	ZNF513 (2.6)	HOXA13 (2.6)	HOTTIP (2.5)	KCTD10 (2.5)
uncoupling	REACTOME_SIGNALING_BY_TGF_BETA	REACTOME_SIGNALING_BY_TGF_BETA	0.0055	<0.20	FMNL3 (3.9)	USP3 (3.6)	OTUD4 (3.3)	LUZP1 (3.2)	ZFP36L2 (3.1)	KIAA1267 (3.0)	FNIP1 (3.0)	CXXC5 (2.8)	TRIM65 (2.7)	FOXJ3 (2.6)
uncoupling	GO:0060740	prostate gland epithelium morphogenesis	0.00557	<0.20	HOTTIP (6.9)	HOXA13 (5.8)	HOXA11-AS1 (5.8)	HOXA11 (4.1)	HHIP (3.4)	ENSG00000235070 (3.0)	CCND2 (2.9)	DNAH3 (2.8)	ENSG00000257574 (2.7)	STH (2.6)
uncoupling	REACTOME_DARPP:32_EVENTS	REACTOME_DARPP:32_EVENTS	0.0056	<0.20	SNX17 (4.1)	YWHAB (3.5)	ACVR1C (2.9)	CAPZA1 (2.9)	CDC42SE2 (2.6)	PITPNC1 (2.6)	NEIL2 (2.6)	FNDC4 (2.6)	SLC25A22 (2.6)	NSF (2.5)
uncoupling	GO:0008289	lipid binding	0.00563	<0.20	SLC2A2 (5.2)	ENSG00000199488 (5.1)	CPS1 (4.6)	FABP2 (4.5)	ACOX1 (3.7)	APOC1 (3.6)	CYP27A1 (3.6)	SEC14L2 (3.6)	PPARG (3.4)	GCKR (3.4)
uncoupling	GO:0033673	negative regulation of kinase activity	0.00567	<0.20	ETV5 (4.3)	ENSG00000178636 (3.4)	MCL1 (3.3)	ENSG00000227143 (3.3)	PDILT (3.2)	SNORA66 (3.0)	MAFF (3.0)	COQ10B (2.9)	APOLD1 (2.9)	TSC22D2 (2.8)
uncoupling	GO:0003002	regionalization	0.00567	<0.20	HOXC8 (8.4)	HOXC5 (7.9)	HOXC9 (7.9)	ENSG00000233101 (7.4)	HOXC6 (7.3)	HOXC4 (7.1)	HOXB6 (6.9)	HOXB3 (6.7)	HOXB8 (6.5)	HOXB9 (6.5)
uncoupling	GO:0030509	BMP signaling pathway	0.00569	<0.20	ENSG00000254602 (3.7)	ENSG00000231064 (3.4)	RSPO3 (3.3)	HOTTIP (3.2)	CYP26A1 (3.1)	SGCD (3.1)	TDH (3.0)	WNT3 (2.8)	TBC1D12 (2.7)	BMP2 (2.6)
uncoupling	REACTOME_SIGNALING_BY_ERBB2	REACTOME_SIGNALING_BY_ERBB2	0.00572	<0.20	CLOCK (3.1)	ZHX3 (2.9)	SLC2A4RG (2.9)	MEF2D (2.9)	HDAC7 (2.8)	PLEKHM2 (2.8)	ST3GAL3 (2.8)	SBF2 (2.6)	C8orf12 (2.6)	PNPLA2 (2.5)
uncoupling	GO:0000790	nuclear chromatin	0.00579	<0.20	FBXO46 (3.7)	UBTF (3.7)	SP2 (3.6)	HINFP (3.5)	KIAA1267 (3.4)	ATF1 (3.3)	BAZ1B (3.1)	LDB1 (3.0)	UBL7 (2.9)	SMARCC1 (2.9)
uncoupling	GO:0002573	myeloid leukocyte differentiation	0.00584	<0.20	ENSG00000238198 (3.1)	KLF14 (3.0)	TDH (2.8)	SEMA7A (2.7)	ENSG00000233101 (2.7)	GFI1 (2.6)	MAP3K1 (2.5)	ANKRD44-IT1 (2.4)	CATSPER1 (2.3)	MYO1H (2.3)
uncoupling	GO:0060688	regulation of morphogenesis of a branching structure	0.00584	<0.20	PAX2 (4.5)	HOXA13 (4.1)	HHIP (3.0)	HOXC8 (2.9)	EMILIN3 (2.9)	HOXA11 (2.8)	HOTTIP (2.7)	KLF14 (2.7)	ENSG00000227143 (2.6)	ETV5 (2.6)
uncoupling	GO:0007584	response to nutrient	0.0059	<0.20	ENSG00000235070 (3.1)	ENSG00000241528 (2.9)	ENSG00000199488 (2.9)	NPW (2.8)	SHBG (2.6)	AGMAT (2.6)	FABP2 (2.5)	HHIP (2.5)	HORMAD1 (2.5)	ITGA9 (2.4)
uncoupling	GO:0048011	nerve growth factor receptor signaling pathway	0.00592	<0.20	C15orf17 (3.5)	PLEKHM2 (3.4)	ENSG00000235538 (3.1)	ATXN7L3 (3.0)	PPP3R1 (3.0)	ANKRD44-IT1 (2.9)	ZNF513 (2.9)	UBE3B (2.7)	GNB1 (2.7)	TBL1XR1 (2.7)
uncoupling	GO:0008015	blood circulation	0.00593	<0.20	PDE3A (4.8)	LMAN1L (3.7)	CACNB2 (3.5)	ABO (3.3)	ITGA9 (3.3)	ADAMTS8 (3.2)	KCNQ1 (2.7)	ASB16 (2.6)	TRIM54 (2.6)	GIPR (2.4)
uncoupling	GO:0048762	mesenchymal cell differentiation	0.00595	<0.20	SP6 (3.7)	CYP26A1 (3.3)	WNT2B (3.1)	ENSG00000254235 (2.9)	FBN2 (2.7)	FGF5 (2.7)	ITGA9 (2.7)	PDE5A (2.7)	TBX18 (2.6)	RSPO3 (2.6)
uncoupling	GO:0048641	regulation of skeletal muscle tissue development	0.00605	<0.20	PITX3 (3.7)	ENSG00000196355 (3.2)	ENSG00000225084 (3.1)	CALML6 (2.9)	NFIA (2.8)	ENSG00000250009 (2.6)	ENSG00000226648 (2.5)	LMAN1L (2.5)	FBN2 (2.5)	SLC22A3 (2.4)
uncoupling	KEGG_WNT_SIGNALING_PATHWAY	KEGG_WNT_SIGNALING_PATHWAY	0.00607	<0.20	BMP7 (4.7)	SP6 (3.9)	CYP26A1 (3.6)	BMP2 (3.6)	GNB1 (3.1)	FBN2 (3.1)	WNT10B (2.9)	ETV5 (2.9)	L3MBTL3 (2.8)	DAB2IP (2.7)
uncoupling	GO:0005996	monosaccharide metabolic process	0.00611	<0.20	MPI (3.9)	FAM13A (3.8)	C4orf3 (3.3)	ENSG00000244967 (3.1)	DNAJC22 (2.9)	HOMEZ (2.7)	MECR (2.7)	PEPD (2.7)	C19orf80 (2.6)	VEGFA (2.6)
uncoupling	GO:0051149	positive regulation of muscle cell differentiation	0.00614	<0.20	PITX3 (6.4)	EMILIN3 (3.5)	TMEM200B (3.2)	CALML6 (2.9)	SLC22A3 (2.8)	ENSG00000247240 (2.8)	NFIA (2.8)	ADAMTS9-AS2 (2.7)	HOXC5 (2.7)	C15orf17 (2.6)
uncoupling	GO:0060090	binding, bridging	0.00614	<0.20	NT5C2 (3.4)	ANXA9 (3.1)	COBLL1 (3.1)	PXN (3.0)	TBC1D10A (2.8)	PPL (2.8)	PLEKHM1 (2.7)	CST6 (2.4)	CXXC5 (2.3)	FAM13A (2.3)
uncoupling	GO:0001890	placenta development	0.00621	<0.20	SP6 (4.0)	RBMS2 (3.6)	ABP1 (3.5)	ARHGAP27 (3.5)	C4orf3 (2.9)	ADM (2.8)	ASB16 (2.8)	EFNA1 (2.5)	ZGPAT (2.5)	ENSG00000254839 (2.4)
uncoupling	GO:0060341	regulation of cellular localization	0.00626	<0.20	PCSK1 (3.7)	ENSG00000254936 (3.6)	GIPR (3.6)	ENSG00000238198 (3.2)	ABCC8 (3.0)	COBLL1 (2.8)	ACVR1C (2.7)	MAST4 (2.6)	FAM186A (2.6)	CELA2B (2.5)
uncoupling	GO:0090101	negative regulation of transmembrane receptor protein serine/threonine kinase signaling pathway	0.00654	<0.20	TMEM200B (4.1)	COL8A1 (3.6)	PKD2 (3.2)	ENSG00000219491 (3.2)	ENSG00000238198 (3.1)	CDKN1B (3.0)	FAM167A (3.0)	FBN1 (2.8)	ENSG00000254235 (2.6)	C8orf49 (2.6)
uncoupling	GO:0003013	circulatory system process	0.00656	<0.20	PDE3A (4.8)	LMAN1L (3.7)	CACNB2 (3.5)	ITGA9 (3.3)	ADAMTS8 (3.2)	ABO (3.2)	KCNQ1 (2.8)	TRIM54 (2.6)	ASB16 (2.5)	GIPR (2.3)
uncoupling	KEGG_MELANOMA	KEGG_MELANOMA	0.00656	<0.20	EBF2 (4.2)	PKD2 (3.7)	ETV5 (3.2)	ST3GAL3 (3.0)	PDE5A (2.9)	PIDD (2.8)	CCND2 (2.8)	BMP7 (2.8)	IGFBP3 (2.7)	COL8A1 (2.5)
uncoupling	GO:0001822	kidney development	0.00656	<0.20	PAX2 (5.2)	BMP7 (3.6)	HOXA11-AS1 (3.6)	ADAMTS9-AS2 (3.5)	HOXA11 (3.2)	HOXC9 (3.1)	SP6 (3.0)	WT1-AS (3.0)	WT1 (2.9)	HOXA13 (2.9)
uncoupling	GO:0031667	response to nutrient levels	0.00665	<0.20	FABP2 (3.9)	PLA2G1B (3.5)	ELOVL3 (3.0)	HORMAD1 (3.0)	ENSG00000199488 (2.8)	ENSG00000241528 (2.8)	C8orf49 (2.6)	MLXIPL (2.6)	ENSG00000235070 (2.4)	ENSG00000246145 (2.4)
uncoupling	GO:0016607	nuclear speck	0.00669	<0.20	RSRC2 (6.8)	SF3B1 (5.4)	RBM5 (4.8)	RBM6 (4.4)	TOP1 (4.3)	SRSF4 (4.0)	FOXJ3 (3.4)	CLP1 (3.4)	UBN1 (3.3)	SF3A1 (3.2)
uncoupling	GO:0051147	regulation of muscle cell differentiation	0.00683	<0.20	PITX3 (6.1)	ENSG00000248003 (3.3)	ADAMTS8 (3.1)	NFIA (3.0)	LMAN1L (3.0)	HHIP (2.7)	DMPK (2.6)	C15orf17 (2.6)	TMEM52 (2.6)	STH (2.6)
uncoupling	GO:0005072	transforming growth factor beta receptor, cytoplasmic mediator activity	0.00693	<0.20	EFNA1 (3.9)	SEMA3F (3.7)	ZFP36L2 (3.4)	BMP2 (3.4)	CXXC5 (3.3)	SETBP1 (3.3)	USP3 (3.1)	TRIM65 (2.9)	DAB2IP (2.4)	C8orf49 (2.4)
uncoupling	GO:0048562	embryonic organ morphogenesis	0.007	<0.20	ENSG00000233101 (8.7)	HOXB8 (7.6)	HOXB3 (7.0)	HOXB9 (6.8)	HOXB6 (6.7)	HOXC5 (6.5)	HOXC8 (6.4)	HOXB5 (6.2)	HOXC6 (6.0)	HOXC4 (5.6)
uncoupling	REACTOME_G1_PHASE	REACTOME_G1_PHASE	0.00713	<0.20	FAF1 (3.9)	PIDD (3.6)	PNPLA2 (3.2)	ABHD15 (2.7)	CDKN2C (2.7)	BCL7A (2.7)	EPB41 (2.6)	ENSG00000214401 (2.4)	RNF168 (2.2)	TBL1XR1 (2.2)
uncoupling	REACTOME_CYCLIN_D_ASSOCIATED_EVENTS_IN_G1	REACTOME_CYCLIN_D_ASSOCIATED_EVENTS_IN_G1	0.00713	<0.20	FAF1 (3.9)	PIDD (3.6)	PNPLA2 (3.2)	ABHD15 (2.7)	CDKN2C (2.7)	BCL7A (2.7)	EPB41 (2.6)	ENSG00000214401 (2.4)	RNF168 (2.2)	TBL1XR1 (2.2)
uncoupling	GO:0000165	MAPK cascade	0.00733	<0.20	NEK6 (3.2)	ARHGAP27 (3.1)	PITPNC1 (3.0)	CELA2B (2.8)	GBAP1 (2.7)	FAM101B (2.6)	ENSG00000236827 (2.5)	SLC2A4RG (2.5)	UBASH3B (2.5)	MCL1 (2.4)
uncoupling	GO:0030674	protein binding, bridging	0.00743	<0.20	ANXA9 (3.3)	NT5C2 (3.2)	PPL (2.9)	PXN (2.9)	COBLL1 (2.8)	PLEKHM1 (2.6)	TBC1D10A (2.5)	CXXC5 (2.5)	CST6 (2.4)	KLF3 (2.2)
uncoupling	GO:0008201	heparin binding	0.00745	<0.20	FBN1 (5.0)	HP (4.8)	FN1 (4.3)	CTSK (4.1)	COL8A1 (4.0)	THBS3 (3.5)	RSPO3 (3.4)	CYTL1 (3.1)	IGFBP3 (3.0)	SLC38A3 (2.9)
uncoupling	GO:0045995	regulation of embryonic development	0.0076	<0.20	FBN2 (3.4)	ENSG00000254602 (3.2)	HIC1 (3.1)	EMILIN2 (2.8)	ENSG00000228290 (2.8)	TDH (2.7)	ENSG00000228536 (2.6)	HOXA13 (2.5)	PRR15L (2.5)	SP6 (2.5)
uncoupling	KEGG_MELANOGENESIS	KEGG_MELANOGENESIS	0.0076	<0.20	BMP7 (4.8)	WNT10B (4.3)	GPRC5B (3.3)	BMP2 (3.2)	SP6 (2.9)	ESRP1 (2.8)	SLC9A3R2 (2.7)	PPL (2.6)	FGF5 (2.6)	RBMS2 (2.5)
uncoupling	GO:0010876	lipid localization	0.0077	<0.20	NR5A2 (3.2)	MLXIPL (3.1)	CYP27A1 (3.1)	FABP2 (3.0)	NR1I2 (3.0)	ENSG00000199488 (2.9)	ITIH5 (2.9)	PPARG (2.8)	GCKR (2.8)	CELA2B (2.7)
uncoupling	GO:0031406	carboxylic acid binding	0.00784	<0.20	BCKDHB (4.7)	ACOX1 (4.5)	SLC2A2 (4.5)	AGMAT (4.4)	DNAJC22 (3.9)	ADHFE1 (3.9)	ENSG00000199488 (3.6)	APOC1 (3.6)	SCRN2 (3.4)	MLXIPL (3.4)
uncoupling	GO:0017069	snRNA binding	0.00788	<0.20	UBTF (3.2)	TRIM65 (3.2)	C17orf65 (3.2)	MRPL38 (3.1)	CLP1 (3.0)	ENSG00000257960 (2.9)	RAPGEF3 (2.9)	TBKBP1 (2.7)	UNK (2.5)	H2AFX (2.3)
uncoupling	GO:0015758	glucose transport	0.00805	<0.20	CELA2B (3.7)	ENSG00000222612 (3.4)	ENSG00000178636 (3.1)	HOMEZ (2.5)	HCAR1 (2.5)	ADHFE1 (2.3)	ENSG00000199488 (2.3)	PDILT (2.2)	MLXIPL (2.1)	C9orf64 (2.0)
uncoupling	GO:0008645	hexose transport	0.00805	<0.20	CELA2B (3.7)	ENSG00000222612 (3.4)	ENSG00000178636 (3.1)	HOMEZ (2.5)	HCAR1 (2.5)	ADHFE1 (2.3)	ENSG00000199488 (2.3)	PDILT (2.2)	MLXIPL (2.1)	C9orf64 (2.0)
uncoupling	GO:0005912	adherens junction	0.00806	<0.20	PTPRF (5.0)	PXN (4.6)	CTNND1 (4.5)	MACF1 (3.7)	COL4A2 (3.6)	RHOC (3.5)	DAB2IP (3.4)	FILIP1L (3.3)	ESRP1 (3.3)	DAG1 (3.1)
uncoupling	KEGG_JAK_STAT_SIGNALING_PATHWAY	KEGG_JAK_STAT_SIGNALING_PATHWAY	0.00808	<0.20	IL3 (6.6)	CSF2 (6.3)	BCL2 (4.5)	SBNO2 (3.6)	CCND2 (3.6)	RHEBL1 (3.5)	UNC13D (3.2)	TNFAIP8 (3.0)	SEMA7A (2.8)	HLX (2.8)
uncoupling	GO:0009991	response to extracellular stimulus	0.00822	<0.20	FABP2 (3.7)	PLA2G1B (3.3)	HORMAD1 (2.9)	ELOVL3 (2.9)	ENSG00000199488 (2.8)	ENSG00000235070 (2.7)	ENSG00000246145 (2.6)	C8orf49 (2.5)	FTH1P5 (2.5)	MLXIPL (2.3)
uncoupling	GO:0005179	hormone activity	0.00832	<0.20	PCSK1 (6.9)	ABCC8 (5.4)	ISL1 (4.7)	CELA2B (4.5)	PLA2G1B (4.5)	NR5A2 (4.0)	GUCA2A (3.9)	ABP1 (3.5)	GUCA2B (3.5)	FABP2 (3.4)
uncoupling	GO:0042493	response to drug	0.00836	<0.20	FABP2 (3.4)	SLC9B1 (3.2)	CYP1A1 (3.1)	CYP1A2 (3.0)	SCRN2 (2.9)	ENSG00000199488 (2.7)	NR1I2 (2.7)	AGMAT (2.6)	TFAP2B (2.6)	MMAB (2.5)
uncoupling	GO:0016323	basolateral plasma membrane	0.00843	<0.20	PXN (4.3)	CTNND1 (3.8)	PTPRF (3.6)	MUC1 (3.2)	SLC9A3R2 (3.1)	RHOC (2.8)	EFNA1 (2.8)	TFAP2B (2.7)	RAPGEF3 (2.7)	DAG1 (2.7)
uncoupling	GO:0070411	I-SMAD binding	0.00847	<0.20	BMP2 (3.2)	KCTD10 (3.1)	FMNL3 (3.0)	FOXJ3 (2.8)	SLC22A3 (2.7)	VEGFA (2.7)	EFNA1 (2.6)	MTMR3 (2.6)	KCNQ1 (2.6)	OTUD4 (2.6)
uncoupling	GO:0035116	embryonic hindlimb morphogenesis	0.0086	<0.20	SP6 (4.8)	ENSG00000254839 (3.7)	HOXA13 (3.0)	ABO (2.8)	ENSG00000251209 (2.7)	MSI1 (2.7)	KLF14 (2.6)	HOTTIP (2.6)	PTPRU (2.5)	ENSG00000259471 (2.4)
uncoupling	GO:0008080	N-acetyltransferase activity	0.00869	<0.20	C16orf62 (3.4)	UBTF (3.2)	GSK3B (3.1)	KIAA1267 (3.0)	MTMR9 (3.0)	KDM4A (2.9)	ZNF142 (2.8)	ZNF513 (2.8)	ARFRP1 (2.8)	UBN1 (2.8)
uncoupling	GO:0030513	positive regulation of BMP signaling pathway	0.00871	<0.20	C8orf49 (4.5)	ENSG00000231064 (3.3)	ENSG00000257574 (3.0)	TDH (2.8)	ENSG00000242622 (2.7)	ENSG00000254602 (2.7)	ENSG00000226648 (2.6)	SLC9A3R2 (2.6)	HOXA13 (2.6)	ABO (2.5)
uncoupling	GO:0051247	positive regulation of protein metabolic process	0.00872	<0.20	ENSG00000249700 (2.7)	LINC00208 (2.7)	NRBP1 (2.5)	ASB16 (2.3)	ATXN7L3 (2.3)	TET2 (2.3)	TMEM200B (2.2)	STH (2.2)	FNIP1 (2.1)	AMPD3 (2.1)
uncoupling	GO:0016298	lipase activity	0.00872	<0.20	CELA2B (7.3)	PLA2G1B (6.4)	PPARG (3.4)	APOE (3.2)	APOC1 (3.0)	FOXA3 (2.9)	MAFB (2.9)	CTSS (2.9)	NR5A2 (2.9)	ABCG4 (2.6)
uncoupling	GO:0043627	response to estrogen stimulus	0.00892	<0.20	ENSG00000254839 (3.0)	ENSG00000259471 (2.9)	ENSG00000254556 (2.7)	OLFM2 (2.5)	MUC1 (2.4)	NEK6 (2.3)	FILIP1L (2.2)	CCND2 (2.2)	SEC14L2 (2.2)	WT1 (2.2)
uncoupling	GO:0010608	posttranscriptional regulation of gene expression	0.00905	<0.20	SENP2 (3.3)	DDI2 (3.2)	EPB41 (3.1)	GKAP1 (3.1)	EDC3 (2.8)	NRBP1 (2.7)	FOXJ3 (2.6)	HNRNPK (2.6)	FAF1 (2.5)	UBE2D3 (2.5)
uncoupling	GO:0007265	Ras protein signal transduction	0.00908	<0.20	DIP2B (4.3)	FMNL3 (3.8)	ARHGAP27 (3.7)	UBASH3B (3.3)	TBC1D10A (3.0)	NEK6 (2.8)	KCTD10 (2.8)	LUZP1 (2.6)	PLEKHM2 (2.6)	CSK (2.6)
uncoupling	GO:0048557	embryonic digestive tract morphogenesis	0.00909	<0.20	C8orf49 (4.6)	HHIP (4.1)	FOXA3 (3.3)	ENSG00000233101 (3.2)	LMAN1L (3.2)	ENSG00000238198 (3.2)	ENSG00000254235 (3.0)	ENSG00000226648 (2.9)	ENSG00000225084 (2.8)	ENSG00000254602 (2.8)
uncoupling	GO:0060443	mammary gland morphogenesis	0.00911	<0.20	ENSG00000227143 (3.6)	ENSG00000250406 (3.3)	NEK10 (3.1)	HHIP (2.8)	ANXA9 (2.8)	MYEOV (2.7)	ZDHHC5 (2.7)	BNC2 (2.6)	USP53 (2.6)	SGCD (2.6)
uncoupling	GO:0051241	negative regulation of multicellular organismal process	0.00915	<0.20	ENSG00000249700 (2.9)	ENSG00000259471 (2.8)	ENSG00000227143 (2.5)	SLC22A3 (2.5)	ENSG00000178636 (2.4)	LPAL2 (2.4)	GCKR (2.3)	CYTL1 (2.3)	ITIH4 (2.3)	ANKRD44-IT1 (2.3)
uncoupling	REACTOME_INNATE_IMMUNE_SYSTEM	REACTOME_INNATE_IMMUNE_SYSTEM	0.00916	<0.20	CTSS (4.7)	ZNFX1 (4.1)	MCL1 (3.2)	HP (3.2)	MOV10 (3.1)	NADK (3.1)	ENSG00000249700 (2.9)	ARHGAP27 (2.9)	LPA (2.8)	TNFAIP8 (2.7)
uncoupling	GO:0015749	monosaccharide transport	0.00923	<0.20	CELA2B (3.5)	ENSG00000222612 (3.4)	ENSG00000178636 (3.1)	HOMEZ (2.7)	HCAR1 (2.5)	ADHFE1 (2.4)	ENSG00000199488 (2.3)	PDILT (2.2)	C9orf64 (2.1)	ENSG00000227143 (2.1)
uncoupling	GO:0045667	regulation of osteoblast differentiation	0.00926	<0.20	ENSG00000231064 (4.0)	ENSG00000254602 (3.3)	ENSG00000185294 (3.3)	ENSG00000242622 (2.9)	RSPO3 (2.7)	BMP7 (2.7)	KLF14 (2.7)	PTPRU (2.7)	ENSG00000238198 (2.6)	FAM167A (2.6)
uncoupling	GO:0017147	Wnt-protein binding	0.00957	<0.20	SIX5 (3.6)	ITGA9 (3.5)	NID2 (3.3)	BMP7 (3.2)	ETV5 (3.1)	CTSK (3.1)	CYP26A1 (3.0)	RSPO3 (3.0)	PTPRF (2.9)	FBN1 (2.9)
uncoupling	GO:0048546	digestive tract morphogenesis	0.0096	<0.20	HOTTIP (5.0)	ENSG00000233101 (4.1)	HOXA11-AS1 (3.8)	HHIP (3.7)	ENSG00000257574 (3.3)	L3MBTL3 (3.1)	C8orf49 (3.1)	HOXA13 (3.0)	TDH (2.9)	BMP7 (2.9)
uncoupling	GO:0001658	branching involved in ureteric bud morphogenesis	0.00986	<0.20	PAX2 (5.8)	HOXA11-AS1 (5.4)	WT1-AS (4.8)	ENSG00000257574 (3.9)	HOXA13 (3.7)	TMEM200B (3.7)	HOTTIP (3.6)	WT1 (3.5)	HOXA11 (3.5)	ENSG00000254602 (2.9)
uncoupling	GO:0010817	regulation of hormone levels	0.00996	<0.20	PCSK1 (4.7)	ABCC8 (4.0)	ENSG00000254556 (3.6)	CYP17A1 (3.4)	ENSG00000254936 (3.2)	ENSG00000255310 (2.9)	ISL1 (2.9)	GIPR (2.6)	KLF14 (2.6)	ACVR1C (2.5)
uncoupling	GO:0048589	developmental growth	0.01	<0.20	HOXA13 (4.5)	PTPRU (3.4)	PAX2 (3.1)	PITX3 (3.0)	ENSG00000231064 (2.9)	PBX1 (2.8)	ENSG00000231160 (2.8)	NFIC (2.7)	BMP7 (2.6)	HOXC9 (2.5)
uncoupling	GO:0008585	female gonad development	0.01	<0.20	C8orf49 (4.4)	WT1-AS (4.2)	DHH (3.9)	ENSG00000227200 (3.6)	ENSG00000251209 (3.1)	MRAS (2.6)	NRIP1 (2.6)	USP53 (2.6)	GATA4 (2.6)	BAIAP2L2 (2.5)
uncoupling	GO:0032869	cellular response to insulin stimulus	0.01	<0.20	HCAR1 (4.4)	GIPR (3.0)	PLEKHM1 (2.9)	ST3GAL3 (2.8)	NT5C2 (2.6)	DMRT2 (2.6)	PNPLA2 (2.6)	ARFGEF2 (2.4)	CPEB4 (2.4)	FNIP1 (2.4)
uncoupling	GO:0014706	striated muscle tissue development	0.01	<0.20	PITX3 (5.4)	ENSG00000196355 (4.3)	DMPK (4.2)	TMEM52 (3.5)	TRIM54 (3.5)	MYOZ2 (3.0)	LMAN1L (2.8)	GATA4 (2.8)	DMRT2 (2.7)	ADAMTS8 (2.7)
uncoupling	GO:0043401	steroid hormone mediated signaling pathway	0.01	<0.20	ENSG00000229444 (3.3)	GUCA2B (3.1)	ENSG00000235070 (3.0)	NFIC (3.0)	RSPH6A (2.9)	SEC14L2 (2.9)	NFIA (2.6)	NR1I2 (2.6)	ENSG00000227143 (2.5)	CLOCK (2.5)
uncoupling	GO:0008276	protein methyltransferase activity	0.01	<0.20	CDKN1B (3.2)	MKRN2 (3.1)	TSEN2 (3.1)	RBM6 (3.1)	WBSCR16 (3.0)	UBTF (2.9)	HINFP (2.9)	SMARCC1 (2.6)	ARNT (2.6)	ZNF142 (2.6)
uncoupling	GO:0010562	positive regulation of phosphorus metabolic process	0.01	<0.20	TET2 (3.2)	ST3GAL3 (2.9)	ENSG00000249700 (2.6)	CATSPER1 (2.5)	SGCD (2.5)	MYO1H (2.4)	GBAP1 (2.3)	ENSG00000241528 (2.3)	FNIP1 (2.3)	LINC00208 (2.2)
uncoupling	GO:0045937	positive regulation of phosphate metabolic process	0.01	<0.20	TET2 (3.2)	ST3GAL3 (2.9)	ENSG00000249700 (2.6)	CATSPER1 (2.5)	SGCD (2.5)	MYO1H (2.4)	GBAP1 (2.3)	ENSG00000241528 (2.3)	FNIP1 (2.3)	LINC00208 (2.2)
uncoupling	GO:0005614	interstitial matrix	0.01	<0.20	THBS3 (5.8)	ITIH5 (4.7)	FBN1 (3.6)	CTSK (3.6)	CYTL1 (3.5)	TRIM47 (3.4)	FILIP1L (3.2)	EBF2 (3.0)	COL8A1 (2.9)	DHH (2.7)
uncoupling	REACTOME_GROWTH_HORMONE_RECEPTOR_SIGNALING	REACTOME_GROWTH_HORMONE_RECEPTOR_SIGNALING	0.01	<0.20	SBNO2 (6.1)	NEK6 (4.0)	CCND2 (3.8)	SEMA7A (3.2)	ZNFX1 (3.0)	BCL2 (3.0)	HLX (3.0)	UNK (2.6)	PIK3R1 (2.6)	MOV10 (2.4)
uncoupling	GO:0002064	epithelial cell development	0.01	<0.20	HOXA11-AS1 (5.6)	HOTTIP (5.2)	HOXA11 (4.2)	ENSG00000254839 (3.3)	PAX2 (3.2)	LMAN1L (3.0)	ENSG00000230472 (2.8)	ENSG00000257574 (2.7)	HOXB8 (2.6)	ENSG00000225084 (2.6)
uncoupling	GO:0051348	negative regulation of transferase activity	0.01	<0.20	ETV5 (4.2)	MCL1 (3.2)	ENSG00000227143 (3.2)	TSC22D2 (3.0)	ENSG00000178636 (3.0)	MAFF (3.0)	PDILT (2.9)	APOLD1 (2.9)	COQ10B (2.8)	PHF15 (2.7)
uncoupling	GO:0044344	cellular response to fibroblast growth factor stimulus	0.01	<0.20	ETV5 (3.3)	BSN-AS2 (2.9)	PKD2 (2.7)	WNT1 (2.7)	ZHX3 (2.7)	ENSG00000196355 (2.5)	NRIP1 (2.5)	ZNF101 (2.3)	TBL1XR1 (2.2)	C10orf26 (2.2)
uncoupling	GO:0071774	response to fibroblast growth factor stimulus	0.01	<0.20	ETV5 (3.3)	BSN-AS2 (2.9)	PKD2 (2.7)	WNT1 (2.7)	ZHX3 (2.7)	ENSG00000196355 (2.5)	NRIP1 (2.5)	ZNF101 (2.3)	TBL1XR1 (2.2)	C10orf26 (2.2)
uncoupling	GO:0042813	Wnt-activated receptor activity	0.01	<0.20	SIX5 (4.2)	PLCE1 (3.4)	ETV5 (3.3)	CYTL1 (3.3)	ITGA9 (3.2)	EBF2 (3.1)	PKD2 (3.1)	PTPRF (3.1)	USP53 (2.7)	DHH (2.7)
uncoupling	REACTOME_HORMONE:SENSITIVE_LIPASE_HSL:MEDIATED_TRIACYLGLYCEROL_HYDROLYSIS	REACTOME_HORMONE:SENSITIVE_LIPASE_HSL:MEDIATED_TRIACYLGLYCEROL_HYDROLYSIS	0.01	<0.20	PPARG (8.4)	PNPLA2 (6.9)	ACVR1C (4.6)	CDKN2C (3.8)	ITIH5 (3.6)	ACOX1 (3.4)	HCAR1 (3.3)	ANGPTL4 (3.3)	FAM13A (2.7)	UBE2D3 (2.3)
uncoupling	GO:0060512	prostate gland morphogenesis	0.01	<0.20	HOTTIP (6.9)	HOXA13 (5.7)	HOXA11-AS1 (5.7)	HOXA11 (4.0)	HHIP (3.3)	ENSG00000235070 (2.9)	CCND2 (2.9)	DNAH3 (2.7)	EMILIN3 (2.6)	STH (2.6)
uncoupling	GO:0001892	embryonic placenta development	0.01	<0.20	ARHGAP27 (3.6)	SP6 (3.3)	C4orf3 (3.0)	RBMS2 (2.9)	ENSG00000219491 (2.9)	EFNA1 (2.7)	ENSG00000242622 (2.7)	ZGPAT (2.7)	C17orf69 (2.5)	ADM (2.3)
uncoupling	GO:0048806	genitalia development	0.01	<0.20	HOTTIP (5.3)	HOXA11-AS1 (4.5)	HOXA13 (3.9)	HOXA11 (3.9)	DHH (3.5)	ENSG00000256546 (3.2)	ENSG00000259471 (3.1)	WT1-AS (3.0)	ENSG00000230472 (3.0)	ENSG00000188211 (2.9)
uncoupling	GO:0060070	canonical Wnt receptor signaling pathway	0.01	<0.20	SP6 (3.7)	ENSG00000254602 (3.7)	ENSG00000196355 (3.5)	SIX5 (3.4)	CYP26A1 (3.2)	WNT10B (3.2)	RBMS2 (3.2)	BMP7 (3.2)	WNT3 (2.8)	FBN2 (2.7)
uncoupling	REACTOME_DIABETES_PATHWAYS	REACTOME_DIABETES_PATHWAYS	0.01	<0.20	FKBP11 (6.9)	NUCB2 (6.0)	TBL2 (4.9)	DPAGT1 (4.9)	KRTCAP2 (4.7)	C7orf42 (4.2)	GBF1 (3.5)	GOLPH3L (3.1)	C2CD2L (3.1)	ABCC8 (2.9)
uncoupling	GO:0005160	transforming growth factor beta receptor binding	0.01	<0.20	ABCG2 (3.9)	BMP2 (3.8)	GATA4 (3.8)	TRIM47 (2.9)	SEMA3F (2.8)	ZFP36L2 (2.8)	NEK6 (2.7)	CXXC5 (2.7)	FMNL3 (2.6)	ITGA9 (2.6)
uncoupling	GO:0007179	transforming growth factor beta receptor signaling pathway	0.01	<0.20	KIAA1267 (3.2)	COL8A1 (3.1)	TRIM65 (3.0)	ENSG00000219491 (2.8)	FMNL3 (2.7)	CXXC5 (2.7)	C10orf26 (2.6)	TRIM47 (2.5)	SHBG (2.4)	HHIP (2.3)
uncoupling	GO:0052689	carboxylic ester hydrolase activity	0.01	<0.20	CELA2B (7.2)	PLA2G1B (7.0)	NR1I2 (4.2)	APOC1 (3.7)	SLC22A3 (3.7)	MLXIPL (3.3)	ACOX1 (3.3)	CYP1A2 (3.1)	CYP27A1 (3.0)	GLS2 (3.0)
uncoupling	KEGG_BLADDER_CANCER	KEGG_BLADDER_CANCER	0.01	<0.20	PIDD (4.5)	ADM (4.2)	VEGFA (3.4)	IGFBP3 (3.2)	ENSG00000235538 (3.0)	ANGPTL4 (3.0)	FTH1P5 (3.0)	CLK3 (2.8)	MPI (2.7)	DMWD (2.7)
uncoupling	GO:0043410	positive regulation of MAPK cascade	0.01	<0.20	GPRC5B (2.7)	PITPNC1 (2.7)	UBASH3B (2.7)	SLC2A4RG (2.7)	CELA2B (2.6)	ARL15 (2.6)	ENSG00000254839 (2.5)	ITIH5 (2.5)	GBAP1 (2.4)	ADAMTS8 (2.4)
uncoupling	GO:0060675	ureteric bud morphogenesis	0.01	<0.20	PAX2 (5.7)	HOXA11-AS1 (5.5)	WT1-AS (4.3)	ENSG00000257574 (4.1)	HOXA13 (3.8)	HOTTIP (3.6)	WT1 (3.5)	HOXA11 (3.4)	TMEM200B (3.3)	BMP7 (3.1)
uncoupling	GO:0031519	PcG protein complex	0.01	<0.20	LDB1 (3.6)	STAU1 (2.9)	LMBR1L (2.8)	MEF2D (2.7)	UBXN7 (2.7)	ATXN7L3 (2.7)	ATF1 (2.5)	CXXC5 (2.5)	KIAA1267 (2.5)	SFMBT1 (2.3)
uncoupling	GO:0061180	mammary gland epithelium development	0.01	<0.20	ENSG00000250406 (3.9)	ENSG00000227143 (3.3)	ANXA9 (2.8)	HOXB6 (2.6)	BMP7 (2.4)	HIC1 (2.4)	HHIP (2.4)	NRIP1 (2.4)	ETV5 (2.4)	HOXB5 (2.3)
uncoupling	GO:0051272	positive regulation of cellular component movement	0.01	<0.20	APOLD1 (3.1)	COL8A1 (3.0)	SEMA7A (2.5)	ITGA9 (2.5)	FILIP1L (2.5)	MAFB (2.4)	TRIM47 (2.4)	PITPNC1 (2.3)	KRTCAP3 (2.3)	NEK6 (2.3)
uncoupling	GO:0042306	regulation of protein import into nucleus	0.01	<0.20	ENSG00000238198 (3.3)	ENSG00000228290 (3.2)	PPM1J (2.6)	BCL7B (2.5)	TTLL4 (2.5)	TSNARE1 (2.5)	ZNFX1 (2.4)	ST3GAL3 (2.2)	CLOCK (2.2)	PKD2 (2.1)
uncoupling	GO:0048029	monosaccharide binding	0.01	<0.20	LPA (4.7)	PEPD (3.3)	ADM (3.2)	C19orf80 (2.9)	C4orf3 (2.6)	PPARG (2.6)	ANXA9 (2.6)	CYP1A2 (2.6)	VEGFA (2.5)	ATG7 (2.4)
uncoupling	REACTOME_SIGNALING_BY_RHO_GTPASES	REACTOME_SIGNALING_BY_RHO_GTPASES	0.01	<0.20	PXN (4.0)	PREX1 (3.9)	FMNL3 (3.8)	CSK (3.7)	UNC13D (3.5)	HLX (3.2)	UBASH3B (3.1)	LUZP1 (3.0)	PRKCD (3.0)	ARHGAP27 (3.0)
uncoupling	REACTOME_RHO_GTPASE_CYCLE	REACTOME_RHO_GTPASE_CYCLE	0.01	<0.20	PXN (4.0)	PREX1 (3.9)	FMNL3 (3.8)	CSK (3.7)	UNC13D (3.5)	HLX (3.2)	UBASH3B (3.1)	LUZP1 (3.0)	PRKCD (3.0)	ARHGAP27 (3.0)
uncoupling	GO:0006469	negative regulation of protein kinase activity	0.01	<0.20	ETV5 (4.6)	ENSG00000178636 (3.8)	ENSG00000227143 (3.5)	MCL1 (3.4)	APOLD1 (3.1)	MAFF (3.1)	COQ10B (2.9)	SNORA66 (2.9)	PHF15 (2.8)	PDILT (2.8)
uncoupling	GO:0008217	regulation of blood pressure	0.01	<0.20	ABO (3.7)	CACNB2 (3.4)	PDE3A (3.1)	ENSG00000217404 (3.0)	PCSK1 (2.9)	LMAN1L (2.9)	KLF14 (2.8)	GUCA2A (2.7)	ITGA9 (2.7)	ENSG00000241528 (2.6)
uncoupling	GO:0030530	heterogeneous nuclear ribonucleoprotein complex	0.01	<0.20	HNRNPK (5.7)	SRSF4 (4.6)	UBE2D3 (4.4)	SF3B1 (3.8)	RSRC2 (3.8)	CDKN1B (3.2)	UNK (3.2)	KDM1A (3.0)	CAPZA1 (3.0)	RHOA (2.9)
uncoupling	GO:0019902	phosphatase binding	0.01	<0.20	GATA4 (3.0)	DMWD (2.9)	ZBTB46 (2.9)	SEMA3F (2.8)	RHOC (2.7)	FBXO46 (2.6)	SCAMP2 (2.6)	CTNND1 (2.6)	PTPRF (2.6)	TAOK1 (2.5)
uncoupling	GO:0032270	positive regulation of cellular protein metabolic process	0.01	<0.20	LINC00208 (3.2)	ENSG00000249700 (2.8)	NRBP1 (2.5)	PCYT1A (2.5)	RQCD1 (2.3)	CATSPER1 (2.3)	TET2 (2.3)	MCRS1 (2.3)	ATXN7L3 (2.2)	STH (2.1)
uncoupling	REACTOME_LIPOPROTEIN_METABOLISM	REACTOME_LIPOPROTEIN_METABOLISM	0.01	<0.20	APOC1 (7.8)	SLC2A2 (7.7)	CPS1 (6.2)	AGMAT (6.1)	ENSG00000199488 (6.0)	FABP2 (5.3)	ITIH4 (4.9)	APOE (4.4)	ABCA1 (4.4)	ENSG00000163959 (4.1)
uncoupling	GO:0071901	negative regulation of protein serine/threonine kinase activity	0.01	<0.20	ETV5 (5.7)	ENSG00000214401 (3.1)	DMWD (3.1)	MCL1 (3.0)	ENSG00000251209 (2.7)	MAP3K1 (2.7)	ZDHHC5 (2.7)	ENSG00000178636 (2.6)	C17orf65 (2.6)	ENSG00000257097 (2.4)
uncoupling	GO:0001934	positive regulation of protein phosphorylation	0.01	<0.20	ENSG00000249700 (2.9)	TET2 (2.9)	CATSPER1 (2.6)	BCL2 (2.5)	LINC00208 (2.4)	MYO1H (2.4)	GBAP1 (2.4)	EBF2 (2.4)	ST3GAL3 (2.3)	PKD2 (2.3)
uncoupling	GO:0001704	formation of primary germ layer	0.01	<0.20	WNT3 (4.9)	ENSG00000196355 (4.3)	CYP26A1 (4.3)	FGF5 (3.5)	ENSG00000226648 (3.3)	WNT2B (3.2)	HOTTIP (3.0)	TMEM200B (3.0)	ETV5 (3.0)	ENSG00000254235 (3.0)
uncoupling	REACTOME_TOLL_RECEPTOR_CASCADES	REACTOME_TOLL_RECEPTOR_CASCADES	0.02	<0.20	NADK (3.9)	MCL1 (3.6)	SBNO2 (3.5)	CTSS (3.5)	PRKCD (3.4)	ARHGAP27 (3.3)	KLF3 (3.0)	USP3 (3.0)	MAFF (2.8)	AMPD3 (2.7)
uncoupling	GO:0001076	RNA polymerase II transcription factor binding transcription factor activity	0.02	<0.20	TBX18 (3.4)	FBXO46 (3.3)	SMG6 (3.1)	KDM4A (2.9)	HINFP (2.8)	C8orf49 (2.8)	MED19 (2.7)	TCF7L2 (2.7)	ZNF513 (2.6)	FGF5 (2.5)
uncoupling	GO:0016701	oxidoreductase activity, acting on single donors with incorporation of molecular oxygen	0.02	<0.20	VEGFA (5.0)	TBL2 (4.7)	ADM (3.5)	CYP1A2 (3.5)	C4orf3 (3.2)	GLS2 (3.0)	TET2 (2.7)	SLC16A1 (2.6)	SEC14L2 (2.5)	C7orf42 (2.3)
uncoupling	KEGG_NEUROTROPHIN_SIGNALING_PATHWAY	KEGG_NEUROTROPHIN_SIGNALING_PATHWAY	0.02	<0.20	GNB1 (3.3)	CSK (3.0)	BCL2 (3.0)	FGF5 (2.9)	RGS19 (2.9)	CAPZA1 (2.8)	YWHAB (2.8)	PRKCD (2.7)	SLC2A4RG (2.7)	PXN (2.7)
uncoupling	GO:0042445	hormone metabolic process	0.02	<0.20	CYP17A1 (4.5)	CST6 (3.0)	KLF14 (3.0)	AS3MT (3.0)	ENSG00000251169 (2.9)	CYP1A2 (2.8)	DHH (2.7)	GCKR (2.7)	GAL3ST3 (2.6)	ANXA9 (2.6)
uncoupling	KEGG_HEDGEHOG_SIGNALING_PATHWAY	KEGG_HEDGEHOG_SIGNALING_PATHWAY	0.02	<0.20	HHIP (5.5)	BMP7 (5.1)	WNT10B (4.6)	SP6 (4.4)	WNT2B (4.2)	WNT3 (3.9)	FBN2 (3.6)	PDE5A (2.9)	EMILIN3 (2.8)	ENSG00000182109 (2.6)
uncoupling	GO:0017127	cholesterol transporter activity	0.02	<0.20	APOC1 (8.8)	ENSG00000199488 (7.3)	SLC2A2 (6.3)	CPS1 (5.8)	FABP2 (5.4)	ABCA1 (4.7)	CYP17A1 (4.6)	AGMAT (4.1)	CYP27A1 (4.1)	GCKR (4.0)
uncoupling	REACTOME_IRS:RELATED_EVENTS	REACTOME_IRS:RELATED_EVENTS	0.02	<0.20	CELA2B (3.3)	VEGFA (2.9)	PITPNC1 (2.9)	HCAR1 (2.8)	PNPLA2 (2.8)	GIPR (2.7)	ZHX3 (2.7)	ST3GAL3 (2.6)	PLCD4 (2.5)	MLXIPL (2.5)
uncoupling	REACTOME_IRS:MEDIATED_SIGNALLING	REACTOME_IRS:MEDIATED_SIGNALLING	0.02	<0.20	CELA2B (3.3)	VEGFA (2.9)	PITPNC1 (2.9)	HCAR1 (2.8)	PNPLA2 (2.8)	GIPR (2.7)	ZHX3 (2.7)	ST3GAL3 (2.6)	PLCD4 (2.5)	MLXIPL (2.5)
uncoupling	GO:0032451	demethylase activity	0.02	<0.20	DNAJC16 (3.9)	CYP1A2 (3.7)	LPA (3.7)	SIRT4 (3.4)	BCL7A (3.4)	L3MBTL3 (3.3)	EDC3 (3.2)	C19orf80 (2.9)	ARNT (2.8)	LMBR1L (2.8)
uncoupling	GO:0010171	body morphogenesis	0.02	<0.20	ENSG00000235070 (3.0)	EMILIN3 (2.8)	ENSG00000227868 (2.6)	RPGRIP1L (2.5)	ZFHX3 (2.4)	ENSG00000175773 (2.4)	IQCK (2.4)	HOXC5 (2.3)	CCDC92 (2.3)	MSI1 (2.2)
uncoupling	GO:0051090	regulation of sequence-specific DNA binding transcription factor activity	0.02	<0.20	ZNF513 (3.2)	MYO1H (2.9)	ENSG00000188211 (2.9)	NPW (2.6)	HIC1 (2.6)	ENSG00000241528 (2.6)	SIX5 (2.5)	ENSG00000225084 (2.4)	LINC00208 (2.4)	MAFF (2.4)
uncoupling	GO:0045646	regulation of erythrocyte differentiation	0.02	<0.20	KLF14 (3.6)	EPB41 (3.4)	CNRIP1 (3.3)	BCL7A (3.0)	ENSG00000236827 (3.0)	ARL15 (3.0)	NRIP1 (3.0)	MLXIP (2.6)	CXXC5 (2.4)	SLC25A37 (2.4)
uncoupling	GO:0035148	tube formation	0.02	<0.20	STK36 (3.5)	SLC35E2 (3.3)	IQCK (3.3)	HOXB8 (3.1)	C16orf88 (3.0)	ENSG00000254602 (2.9)	ANKRD44-IT1 (2.8)	ESRP1 (2.7)	TFAP2B (2.6)	TBX18 (2.6)
uncoupling	GO:0048742	regulation of skeletal muscle fiber development	0.02	<0.20	LMAN1L (3.8)	ENSG00000225084 (3.6)	PITX3 (3.0)	CALML6 (2.9)	NFIA (2.8)	STH (2.8)	KLF14 (2.7)	SLC35E2 (2.6)	FZD9 (2.5)	C15orf17 (2.4)
uncoupling	KEGG_RENAL_CELL_CARCINOMA	KEGG_RENAL_CELL_CARCINOMA	0.02	<0.20	VEGFA (4.6)	FOXJ3 (4.3)	MTMR3 (3.4)	ADM (3.3)	MAP3K1 (3.1)	PCYT1A (3.0)	NPEPPS (3.0)	MEF2D (2.9)	PLEKHM2 (2.9)	GNB1 (2.9)
uncoupling	REACTOME_MYOGENESIS	REACTOME_MYOGENESIS	0.02	<0.20	PITX3 (7.4)	ENSG00000247240 (2.9)	TRIM54 (2.8)	PAX2 (2.7)	DMPK (2.7)	SPATS2 (2.5)	USP3 (2.5)	NFIA (2.4)	HLX (2.4)	MYOZ2 (2.3)
uncoupling	REACTOME_CDO_IN_MYOGENESIS	REACTOME_CDO_IN_MYOGENESIS	0.02	<0.20	PITX3 (7.4)	ENSG00000247240 (2.9)	TRIM54 (2.8)	PAX2 (2.7)	DMPK (2.7)	SPATS2 (2.5)	USP3 (2.5)	NFIA (2.4)	HLX (2.4)	MYOZ2 (2.3)
uncoupling	GO:0031589	cell-substrate adhesion	0.02	<0.20	KRTCAP3 (3.8)	FBN1 (3.6)	COL4A2 (3.4)	COL8A1 (3.3)	CTSK (3.1)	ITIH5 (3.1)	FAM101B (3.0)	USP53 (3.0)	FILIP1L (2.9)	MACF1 (2.6)
uncoupling	GO:0017015	regulation of transforming growth factor beta receptor signaling pathway	0.02	<0.20	TMEM200B (3.6)	ENSG00000219491 (2.7)	GKAP1 (2.6)	C10orf26 (2.6)	FMNL3 (2.5)	HIC1 (2.4)	COL8A1 (2.4)	KCTD10 (2.4)	HHIP (2.4)	TSC22D2 (2.3)
uncoupling	GO:0033273	response to vitamin	0.02	<0.20	EMILIN3 (3.3)	HORMAD1 (3.2)	KRTCAP3 (3.2)	HHIP (2.8)	ENSG00000241528 (2.8)	ENSG00000235070 (2.8)	ENSG00000255020 (2.8)	TDH (2.7)	SP6 (2.6)	NPW (2.6)
uncoupling	GO:0014031	mesenchymal cell development	0.02	<0.20	SP6 (3.5)	CYP26A1 (3.3)	ENSG00000254235 (3.2)	FGF5 (2.9)	TBX18 (2.7)	PTPRU (2.7)	TDH (2.7)	FBN2 (2.6)	WNT2B (2.5)	ITGA9 (2.5)
uncoupling	GO:0019199	transmembrane receptor protein kinase activity	0.02	<0.20	SEMA3F (4.3)	PTPRF (3.8)	IGFBP3 (3.4)	TBKBP1 (3.1)	FBN2 (3.1)	PTPRU (3.0)	PLCE1 (2.9)	EFNA1 (2.9)	GATA4 (2.9)	CYP26A1 (2.8)
uncoupling	KEGG_COLORECTAL_CANCER	KEGG_COLORECTAL_CANCER	0.02	<0.20	ZFP36L2 (3.6)	GNB1 (3.5)	ETV5 (3.4)	MAP3K1 (3.3)	UBXN7 (3.2)	APOLD1 (3.0)	PRKCD (2.9)	SENP2 (2.9)	PPP2R5C (2.7)	MKRN2 (2.7)
uncoupling	REACTOME_INTEGRIN_ALPHAIIB_BETA3_SIGNALING	REACTOME_INTEGRIN_ALPHAIIB_BETA3_SIGNALING	0.02	<0.20	CPS1 (3.8)	SLC2A2 (3.6)	APOC1 (3.4)	HP (3.3)	ITIH4 (3.3)	UBASH3B (3.1)	DNAJC22 (3.0)	FOXA3 (2.8)	GCKR (2.7)	HDAC7 (2.6)
uncoupling	REACTOME_CLASS_B2_SECRETIN_FAMILY_RECEPTORS	REACTOME_CLASS_B2_SECRETIN_FAMILY_RECEPTORS	0.02	<0.20	PCSK1 (5.0)	PLA2G1B (4.3)	CELA2B (3.7)	BMP7 (3.4)	WNT2B (3.4)	BMP8A (3.3)	ADAMTS8 (3.1)	HHIP (3.0)	BMP2 (3.0)	ABCC8 (2.9)
uncoupling	GO:0033549	MAP kinase phosphatase activity	0.02	<0.20	MAFF (6.9)	ETV5 (6.4)	MCL1 (6.0)	COQ10B (5.0)	APOLD1 (3.7)	ZFP36L2 (3.7)	FILIP1L (3.2)	TFAP2B (3.0)	MEF2D (2.8)	TSC22D2 (2.7)
uncoupling	REACTOME_TRAF3:DEPENDENT_IRF_ACTIVATION_PATHWAY	REACTOME_TRAF3:DEPENDENT_IRF_ACTIVATION_PATHWAY	0.02	<0.20	ZNFX1 (8.1)	MOV10 (4.2)	ENSG00000249700 (3.9)	NADK (2.8)	PHF15 (2.6)	ARHGAP27 (2.5)	GUCA2B (2.4)	AMPD3 (2.3)	TET2 (2.3)	ENSG00000250406 (2.2)
uncoupling	GO:0006917	induction of apoptosis	0.02	<0.20	ANKRD44 (4.1)	MOV10 (2.9)	ZNF101 (2.7)	BCL2 (2.7)	ENSG00000235538 (2.6)	PPP3R1 (2.4)	SFMBT1 (2.2)	MYEOV (2.2)	GFI1 (2.2)	EDC3 (2.1)
uncoupling	GO:0035270	endocrine system development	0.02	<0.20	ZNFX1-AS1 (5.5)	RPLP2 (5.1)	RPS17P5 (5.0)	ENSG00000259471 (4.0)	ENSG00000257574 (3.8)	ENSG00000217404 (3.6)	RPL5 (3.3)	ISL1 (2.9)	ABCC8 (2.8)	PITX3 (2.8)
uncoupling	REACTOME_MAPK_TARGETS_NUCLEAR_EVENTS_MEDIATED_BY_MAP_KINASES	REACTOME_MAPK_TARGETS_NUCLEAR_EVENTS_MEDIATED_BY_MAP_KINASES	0.02	<0.20	ETV5 (5.6)	MAFF (3.9)	MCL1 (3.9)	CBL (3.4)	ARHGAP27 (3.0)	FMNL3 (3.0)	FGF5 (2.9)	C1orf222 (2.8)	C15orf17 (2.5)	DNAH3 (2.5)
uncoupling	REACTOME_METABOLISM_OF_CARBOHYDRATES	REACTOME_METABOLISM_OF_CARBOHYDRATES	0.02	<0.20	MPI (5.5)	ADM (4.8)	VEGFA (4.6)	PEPD (4.0)	APEH (3.5)	NPEPPS (3.4)	C19orf80 (3.4)	FAM13A (3.3)	MLXIPL (3.1)	PLCD4 (3.0)
uncoupling	GO:0030850	prostate gland development	0.02	<0.20	HOTTIP (6.6)	HOXA13 (5.1)	HOXA11-AS1 (5.1)	HOXA11 (3.7)	PIK3R1 (3.1)	CCND2 (3.1)	ENSG00000259471 (2.8)	DNAH3 (2.7)	NRIP1 (2.6)	HHIP (2.6)
uncoupling	GO:0051153	regulation of striated muscle cell differentiation	0.02	<0.20	LMAN1L (3.9)	NFIA (3.5)	CALML6 (3.0)	PITX3 (2.9)	STH (2.9)	TET2 (2.7)	MCHR2 (2.6)	KLF14 (2.6)	SLC35E2 (2.5)	C15orf17 (2.5)
uncoupling	GO:0016407	acetyltransferase activity	0.02	<0.20	MMAB (3.7)	C16orf62 (3.6)	FDFT1 (3.3)	CLCN6 (3.3)	ABHD15 (3.2)	UBN1 (2.9)	ENSG00000217404 (2.9)	MVK (2.8)	GSK3B (2.8)	KDM4A (2.4)
uncoupling	GO:0000976	transcription regulatory region sequence-specific DNA binding	0.02	<0.20	TFAP2B (6.4)	PRPH (5.4)	ISL1 (5.1)	C8orf49 (4.5)	TBX18 (3.7)	WNT1 (3.4)	EPB41 (3.3)	HOXA13 (3.1)	HOXC9 (3.0)	ZFP36L2 (2.9)
uncoupling	KEGG_PANCREATIC_CANCER	KEGG_PANCREATIC_CANCER	0.02	<0.20	GNB1 (3.8)	NEK6 (3.2)	MTMR3 (3.2)	FMNL3 (3.1)	PLEKHM2 (3.0)	FOXJ3 (2.9)	MAP3K1 (2.8)	COL8A1 (2.8)	TBL1XR1 (2.7)	EPB41 (2.6)
uncoupling	GO:0034339	regulation of transcription from RNA polymerase II promoter by nuclear hormone receptor	0.02	<0.20	CLOCK (3.3)	ENSG00000229444 (3.1)	LMBR1L (3.0)	ENSG00000235070 (2.9)	GUCA2B (2.7)	NFIC (2.5)	MRAS (2.4)	ENSG00000227143 (2.4)	OSBPL7 (2.3)	CALML6 (2.3)
uncoupling	GO:0002761	regulation of myeloid leukocyte differentiation	0.02	<0.20	ENSG00000238198 (3.3)	SLC16A1 (2.7)	ENSG00000233101 (2.7)	TRIM65 (2.6)	HOXB3 (2.6)	FAM63A (2.5)	IL3 (2.4)	TDH (2.4)	HIC1 (2.4)	HOMEZ (2.4)
uncoupling	GO:0050680	negative regulation of epithelial cell proliferation	0.02	<0.20	ENSG00000259471 (4.2)	NFIA (3.9)	PDILT (3.6)	ENSG00000226419 (3.0)	HHIP (3.0)	COL8A1 (3.0)	FAM186B (2.9)	WNT10B (2.9)	SETBP1 (2.6)	ENSG00000225084 (2.6)
uncoupling	GO:0048332	mesoderm morphogenesis	0.02	<0.20	WNT3 (4.4)	ENSG00000196355 (4.1)	TMEM200B (3.6)	HOTTIP (3.5)	CYP26A1 (3.5)	HOXA13 (3.4)	HOXA11-AS1 (3.4)	FGF5 (3.1)	PDE5A (3.1)	RSPO3 (2.9)
uncoupling	GO:0045639	positive regulation of myeloid cell differentiation	0.02	<0.20	KLF14 (3.4)	ENSG00000250009 (3.3)	SLC25A37 (2.7)	CATSPER1 (2.6)	LRIG2 (2.5)	ABP1 (2.4)	ENSG00000236827 (2.3)	ANKRD44-IT1 (2.3)	PRR15L (2.3)	OSBPL7 (2.2)
uncoupling	GO:0001657	ureteric bud development	0.02	<0.20	PAX2 (5.2)	HOXA11-AS1 (4.6)	HOXA13 (3.6)	HOTTIP (3.3)	TMEM200B (3.2)	ENSG00000257574 (3.1)	ENSG00000254602 (3.1)	HOXC9 (3.1)	BMP7 (3.0)	CXXC5 (3.0)
uncoupling	GO:0042277	peptide binding	0.02	<0.20	GATA4 (3.0)	AS3MT (2.9)	C8orf49 (2.7)	DHH (2.5)	FKBP11 (2.4)	C7orf42 (2.4)	NUCB2 (2.3)	PDZD3 (2.3)	PCYT1A (2.3)	LRIG1 (2.2)
uncoupling	GO:0005501	retinoid binding	0.02	<0.20	GNAT1 (4.8)	ENSG00000229444 (4.3)	ENSG00000199488 (4.0)	CYP27A1 (3.8)	CYP26A1 (3.7)	BMP7 (3.5)	SLC2A2 (3.2)	TTLL4 (3.2)	FABP2 (3.2)	TBX18 (3.1)
uncoupling	GO:0009755	hormone-mediated signaling pathway	0.02	<0.20	ENSG00000246560 (2.9)	GUCA2B (2.8)	ENSG00000227143 (2.7)	NFIC (2.7)	ENSG00000229444 (2.7)	PDILT (2.6)	ITIH5 (2.6)	RSPH6A (2.6)	ENSG00000230472 (2.5)	CYP17A1 (2.5)
uncoupling	GO:0009952	anterior/posterior pattern specification	0.02	<0.20	HOXC8 (10.4)	HOXC9 (9.2)	HOXC5 (9.1)	ENSG00000233101 (8.8)	HOXC4 (8.8)	HOXC6 (8.6)	HOXB6 (8.1)	HOXB8 (7.7)	HOXB9 (7.6)	HOXB3 (7.5)
uncoupling	GO:0002521	leukocyte differentiation	0.02	<0.20	ZNF101 (4.6)	BLK (3.5)	GFI1 (3.1)	SEMA7A (2.8)	BANK1 (2.8)	HDAC7 (2.6)	CEP120 (2.6)	ENSG00000233101 (2.5)	MAP3K1 (2.5)	UNC13D (2.5)
uncoupling	REACTOME_PROLACTIN_RECEPTOR_SIGNALING	REACTOME_PROLACTIN_RECEPTOR_SIGNALING	0.02	<0.20	NRIP1 (2.9)	ABP1 (2.8)	PHF15 (2.7)	PIK3R1 (2.6)	MLXIPL (2.5)	ANKRD55 (2.2)	ABCC8 (2.2)	L3MBTL3 (2.2)	RSRC2 (2.2)	MTMR3 (2.1)
uncoupling	GO:0042327	positive regulation of phosphorylation	0.02	<0.20	TET2 (3.1)	ST3GAL3 (2.7)	CATSPER1 (2.6)	MYO1H (2.6)	ENSG00000249700 (2.5)	LINC00208 (2.5)	PKD2 (2.5)	FNIP1 (2.5)	GBAP1 (2.4)	SLC25A37 (2.3)
uncoupling	GO:0001047	core promoter binding	0.02	<0.20	TFAP2B (5.2)	TCF7L2 (4.3)	NRIP1 (3.4)	HOXB8 (3.1)	HOXB9 (2.8)	IQCK (2.7)	CXXC5 (2.7)	FMNL3 (2.6)	ENSG00000228536 (2.5)	LINC00208 (2.5)
uncoupling	REACTOME_G_ALPHA_S_SIGNALLING_EVENTS	REACTOME_G_ALPHA_S_SIGNALLING_EVENTS	0.02	<0.20	PCSK1 (5.7)	PDE3A (3.9)	ACVR1C (3.4)	ISL1 (3.2)	CACNB2 (3.1)	PLA2G1B (3.0)	CELA2B (2.9)	BMP8A (2.9)	GAL3ST3 (2.7)	ABCC8 (2.7)
uncoupling	GO:0008286	insulin receptor signaling pathway	0.02	<0.20	HCAR1 (3.7)	ARFGEF2 (3.0)	GIPR (2.9)	DMRT2 (2.7)	CPEB4 (2.7)	FNIP1 (2.7)	C10orf26 (2.7)	UBN1 (2.5)	PLEKHM1 (2.5)	ST3GAL3 (2.4)
uncoupling	KEGG_VEGF_SIGNALING_PATHWAY	KEGG_VEGF_SIGNALING_PATHWAY	0.02	<0.20	PITPNC1 (3.6)	SPATS2 (3.4)	PLEKHM2 (3.3)	RHOC (3.2)	PPM1J (2.9)	TBC1D10A (2.9)	GNB1 (2.8)	SEMA7A (2.8)	SEMA3F (2.8)	SLC2A4RG (2.8)
uncoupling	KEGG_CELL_CYCLE	KEGG_CELL_CYCLE	0.02	<0.20	CENPW (5.6)	H2AFX (5.6)	KNTC1 (5.5)	TROAP (5.5)	CDCA2 (5.3)	CENPE (5.0)	HELLS (4.7)	CDKN2C (4.7)	C17orf53 (4.0)	PIDD (3.3)
uncoupling	GO:0005504	fatty acid binding	0.02	<0.20	ACOX1 (5.6)	PPARG (4.8)	PNPLA2 (4.4)	DNAJC22 (4.4)	MLXIPL (4.3)	CYP27A1 (3.8)	APOE (3.7)	AGMAT (3.7)	SLC2A2 (3.7)	APOC1 (3.6)
uncoupling	GO:0016702	oxidoreductase activity, acting on single donors with incorporation of molecular oxygen, incorporation of two atoms of oxygen	0.02	<0.20	VEGFA (5.1)	TBL2 (4.5)	ADM (3.7)	CYP1A2 (3.4)	C4orf3 (3.2)	GLS2 (2.9)	TET2 (2.8)	SEC14L2 (2.6)	SLC16A1 (2.3)	C7orf42 (2.3)
uncoupling	GO:0035064	methylated histone residue binding	0.02	<0.20	RNF25 (4.0)	LMBR1L (4.0)	RMI1 (3.4)	BCL7B (3.2)	UBN1 (3.1)	USP37 (3.1)	MEF2D (3.0)	CDKN1B (2.8)	BAZ1B (2.8)	GKAP1 (2.7)
uncoupling	GO:0015248	sterol transporter activity	0.02	<0.20	APOC1 (9.0)	ENSG00000199488 (6.7)	SLC2A2 (5.8)	CPS1 (5.5)	FABP2 (5.1)	CYP27A1 (4.8)	ABCA1 (4.7)	CYP17A1 (4.6)	GCKR (4.0)	APOE (3.9)
uncoupling	REACTOME_PI3K_CASCADE	REACTOME_PI3K_CASCADE	0.02	<0.20	CELA2B (3.6)	HCAR1 (3.0)	PITPNC1 (2.9)	PLCD4 (2.8)	MLXIPL (2.8)	ABCC8 (2.7)	ZHX3 (2.7)	VEGFA (2.6)	PLA2G1B (2.6)	KCNJ11 (2.5)
uncoupling	REACTOME_NF:KB_IS_ACTIVATED_AND_SIGNALS_SURVIVAL	REACTOME_NF:KB_IS_ACTIVATED_AND_SIGNALS_SURVIVAL	0.02	<0.20	MAFF (4.1)	AMPD3 (3.6)	RPLP2 (3.5)	LMAN1L (2.9)	PLEKHM2 (2.8)	CLOCK (2.8)	CSF2 (2.6)	SLC48A1 (2.6)	PXN (2.5)	EBF2 (2.5)
uncoupling	GO:0061039	ovum-producing ovary development	0.02	<0.20	DHH (4.7)	ENSG00000227200 (3.7)	C8orf49 (3.5)	ADAMTS9-AS2 (3.4)	NEIL2 (3.2)	NRIP1 (2.5)	MRAS (2.5)	CYP17A1 (2.4)	SEMA7A (2.4)	BAIAP2L2 (2.3)
uncoupling	GO:0010810	regulation of cell-substrate adhesion	0.02	<0.20	KRTCAP3 (4.1)	FILIP1L (3.4)	TMEM200B (3.2)	ENSG00000230472 (2.7)	CTSK (2.7)	FBN1 (2.7)	COL4A2 (2.6)	FNIP1 (2.5)	TAOK1 (2.5)	COL8A1 (2.5)
uncoupling	GO:0051213	dioxygenase activity	0.02	<0.20	VEGFA (5.2)	TBL2 (4.6)	ADM (3.7)	CYP1A2 (3.4)	C4orf3 (3.2)	GLS2 (2.9)	TET2 (2.8)	SEC14L2 (2.6)	C7orf42 (2.4)	EMILIN2 (2.3)
uncoupling	GO:0016918	retinal binding	0.02	<0.20	ENSG00000229444 (5.6)	GNAT1 (5.5)	TFAP2B (4.3)	TTLL4 (4.0)	CYP27A1 (4.0)	AS3MT (4.0)	NMU (3.4)	ENSG00000199488 (3.4)	WT1 (3.3)	ANXA9 (3.2)
uncoupling	GO:0005978	glycogen biosynthetic process	0.02	<0.20	TMEM52 (4.2)	GIPR (3.6)	PLCD4 (3.5)	NT5C2 (3.5)	ENSG00000254235 (3.4)	CALML6 (3.2)	SGCD (3.2)	SLC38A3 (3.0)	LPA (2.9)	HOMEZ (2.9)
uncoupling	GO:0009250	glucan biosynthetic process	0.02	<0.20	TMEM52 (4.2)	GIPR (3.6)	PLCD4 (3.5)	NT5C2 (3.5)	ENSG00000254235 (3.4)	CALML6 (3.2)	SGCD (3.2)	SLC38A3 (3.0)	LPA (2.9)	HOMEZ (2.9)
uncoupling	GO:0007568	aging	0.02	<0.20	ENSG00000227200 (3.7)	ENSG00000254936 (3.4)	ANGPTL4 (3.2)	COL8A1 (3.1)	KCTD10 (3.0)	ENSG00000254602 (2.4)	TRIM47 (2.4)	ENSG00000254556 (2.3)	ENSG00000246145 (2.3)	CYP1A1 (2.3)
uncoupling	GO:0071383	cellular response to steroid hormone stimulus	0.02	<0.20	SEC14L2 (3.5)	SIRT4 (3.3)	ENSG00000229444 (3.0)	NFIC (2.9)	CALML6 (2.7)	LPIN3 (2.7)	FAM13A (2.6)	ENSG00000227143 (2.5)	KCNQ1 (2.4)	ABO (2.3)
uncoupling	GO:0042056	chemoattractant activity	0.02	<0.20	RSPO3 (4.1)	PCSK1 (3.9)	ADM (3.8)	NEK10 (3.7)	C4orf3 (2.8)	CDKN2C (2.7)	ISL1 (2.7)	RSRC2 (2.6)	ZCCHC8 (2.4)	SLC2A4RG (2.4)
uncoupling	GO:0016581	NuRD complex	0.02	<0.20	LDB1 (3.9)	SMG6 (3.7)	SMARCC1 (3.5)	UBTF (3.5)	PLCG1 (3.2)	UNK (3.1)	SYMPK (2.7)	ATXN7L3 (2.7)	HOXA11 (2.5)	PRPF40B (2.4)
uncoupling	GO:0032452	histone demethylase activity	0.02	<0.20	DNAJC16 (4.7)	LMBR1L (3.7)	FBXO46 (3.5)	CEP120 (3.4)	BCL7A (3.2)	ARNT (3.1)	L3MBTL3 (3.0)	LRIG2 (2.9)	SIRT4 (2.9)	UNK (2.8)
uncoupling	GO:0010827	regulation of glucose transport	0.02	<0.20	ZCCHC8 (2.5)	SBF2 (2.3)	C9orf64 (2.2)	SGCD (2.2)	CELA2B (2.1)	ZNF142 (2.1)	UNK (2.1)	ENSG00000185294 (2.0)	OTUD4 (2.0)	MYO1H (2.0)
uncoupling	GO:0035137	hindlimb morphogenesis	0.03	<0.20	HOXA11 (5.0)	SP6 (4.8)	HOXA13 (4.0)	ENSG00000254556 (3.5)	HOTTIP (3.5)	HOXC9 (3.3)	MSI1 (3.1)	ENSG00000234336 (2.8)	ENSG00000257574 (2.7)	ENSG00000254839 (2.6)
uncoupling	GO:0003279	cardiac septum development	0.03	<0.20	HOTTIP (4.9)	SIRT4 (3.4)	HOXA11-AS1 (3.4)	ENSG00000231064 (3.2)	TDH (3.2)	ENSG00000255020 (3.2)	C8orf49 (2.9)	GATA4 (2.8)	ENSG00000235070 (2.5)	TBC1D12 (2.4)
uncoupling	KEGG_RETINOL_METABOLISM	KEGG_RETINOL_METABOLISM	0.03	<0.20	CYP1A2 (7.8)	LPA (7.1)	NR1I2 (6.3)	SLC2A2 (5.8)	ENSG00000199488 (5.4)	CYP26A1 (4.6)	GCKR (4.6)	CPS1 (4.3)	SEC14L2 (4.0)	FABP2 (4.0)
uncoupling	GO:0030246	carbohydrate binding	0.03	<0.20	HP (4.8)	THBS3 (4.0)	FBN1 (3.8)	CTSK (3.6)	CYTL1 (3.2)	LPA (3.2)	EMILIN2 (3.1)	FN1 (3.1)	HHIP (2.7)	MAFB (2.7)
uncoupling	GO:0016055	Wnt receptor signaling pathway	0.03	<0.20	SP6 (4.5)	ENSG00000254602 (3.5)	L3MBTL3 (3.4)	ENSG00000196355 (3.3)	FBN2 (3.3)	BMP7 (3.3)	MSI1 (3.2)	CYP26A1 (3.1)	LDB1 (3.0)	WNT3 (3.0)
uncoupling	GO:0051098	regulation of binding	0.03	<0.20	ENSG00000246145 (3.0)	GKAP1 (2.8)	MAP3K1 (2.8)	SLC2A4RG (2.7)	ZFHX3 (2.6)	KCNQ1 (2.6)	SLC35E2 (2.5)	MAFB (2.5)	CCDC92 (2.4)	ARID3B (2.4)
uncoupling	GO:0070161	anchoring junction	0.03	<0.20	PTPRF (5.4)	CTNND1 (4.6)	PXN (4.3)	ESRP1 (4.1)	MACF1 (3.7)	PPL (3.5)	COL4A2 (3.4)	DAB2IP (3.3)	RHOC (3.2)	EFNA1 (3.0)
uncoupling	GO:0031625	ubiquitin protein ligase binding	0.03	<0.20	UBE2D3 (3.3)	CSK (2.9)	GKAP1 (2.8)	MED19 (2.7)	FMNL3 (2.7)	WBP2 (2.6)	MAFF (2.6)	SCAMP2 (2.5)	TMBIM6 (2.5)	MTMR3 (2.5)
uncoupling	GO:0060425	lung morphogenesis	0.03	<0.20	HOTTIP (4.0)	ENSG00000233101 (3.5)	HHIP (3.5)	HOXB5 (3.5)	ANKRD44-IT1 (3.2)	PDE5A (2.9)	ENSG00000223561 (2.9)	ENSG00000236827 (2.8)	HOXB8 (2.8)	WNT2B (2.8)
uncoupling	GO:0000287	magnesium ion binding	0.03	<0.20	TBC1D12 (2.9)	SLC4A7 (2.8)	ENSG00000227200 (2.6)	MPI (2.6)	BCKDHB (2.4)	PDILT (2.3)	MAFF (2.3)	APOLD1 (2.2)	NADK (2.2)	USP53 (2.1)
uncoupling	GO:0030514	negative regulation of BMP signaling pathway	0.03	<0.20	COL8A1 (3.5)	FAM167A (3.3)	PKD2 (3.2)	ENSG00000242622 (2.9)	FGF5 (2.9)	TMEM200B (2.8)	ENSG00000238198 (2.7)	ENSG00000254235 (2.7)	RSPO3 (2.7)	ADAMTS8 (2.5)
uncoupling	REACTOME_REGULATION_OF_INSULIN_SECRETION	REACTOME_REGULATION_OF_INSULIN_SECRETION	0.03	<0.20	PCSK1 (7.3)	ABCC8 (7.0)	CACNB2 (4.5)	ACVR1C (3.8)	CELA2B (3.5)	GIPR (3.3)	PLA2G1B (3.0)	BSN (3.0)	PDE3A (2.8)	TFAP2D (2.5)
uncoupling	GO:0016830	carbon-carbon lyase activity	0.03	<0.20	MMAB (4.5)	MVK (3.9)	GLS2 (3.8)	MECR (3.7)	SRR (3.3)	ACOX1 (3.2)	BCKDHB (3.1)	C19orf80 (2.9)	ENSG00000199488 (2.9)	AGMAT (2.9)
uncoupling	GO:0005720	nuclear heterochromatin	0.03	<0.20	AMT (3.1)	ATF1 (3.1)	LDB1 (3.0)	ENSG00000254235 (2.8)	RMI1 (2.8)	ABCG2 (2.7)	PKD2 (2.7)	SP2 (2.6)	TBX18 (2.5)	UBL7 (2.5)
uncoupling	GO:0043277	apoptotic cell clearance	0.03	<0.20	ADAMTS9-AS2 (4.5)	TRIM47 (3.7)	MRAS (3.2)	ENSG00000231160 (2.8)	MYO1H (2.7)	ADCY3 (2.6)	ANGPTL4 (2.6)	APOE (2.5)	C17orf69 (2.5)	N4BP2L2 (2.4)
uncoupling	GO:0016570	histone modification	0.03	<0.20	RBM5 (4.1)	KIAA1267 (3.8)	SRSF4 (3.5)	UBTF (3.4)	UNK (3.3)	LDB1 (3.1)	ZNF142 (3.1)	UBN1 (3.0)	BAZ1B (2.9)	ATF1 (2.9)
uncoupling	GO:0017046	peptide hormone binding	0.03	<0.20	DHH (3.9)	ABCC8 (3.7)	ITGA9 (3.5)	KLF14 (3.0)	CYP17A1 (2.9)	OPRL1 (2.8)	ACVR1C (2.8)	MLXIPL (2.7)	AS3MT (2.6)	HCAR1 (2.4)
uncoupling	GO:0001077	RNA polymerase II core promoter proximal region sequence-specific DNA binding transcription factor activity involved in positive regulation of transcription	0.03	<0.20	TFAP2B (5.9)	WT1-AS (3.8)	TFAP2D (3.6)	ZFP36L2 (3.6)	MAFF (3.0)	PBX1 (3.0)	MCL1 (2.9)	ISL1 (2.7)	KLF3 (2.7)	TCF7L2 (2.5)
uncoupling	GO:0012502	induction of programmed cell death	0.03	<0.20	ANKRD44 (4.2)	MOV10 (2.8)	BCL2 (2.6)	ZNF101 (2.6)	ENSG00000235538 (2.6)	PPP3R1 (2.5)	GFI1 (2.2)	NT5C2 (2.2)	MYEOV (2.1)	EDC3 (2.1)
uncoupling	GO:0048872	homeostasis of number of cells	0.03	<0.20	SLC25A37 (5.1)	EPB41 (4.3)	YPEL4 (3.4)	ENSG00000233101 (2.8)	CNRIP1 (2.6)	HOXB5 (2.5)	TBL1XR1 (2.5)	RNF123 (2.5)	MTMR3 (2.4)	ZFP36L2 (2.2)
uncoupling	GO:0006112	energy reserve metabolic process	0.03	<0.20	GIPR (5.1)	KCNJ11 (3.7)	ABCC8 (3.4)	ACVR1C (3.4)	PLCD4 (3.2)	ENSG00000225084 (3.1)	MLXIPL (3.1)	C19orf80 (2.8)	PCSK1 (2.8)	HCAR1 (2.7)
uncoupling	GO:0019840	isoprenoid binding	0.03	<0.20	GNAT1 (4.8)	ENSG00000229444 (4.3)	ENSG00000199488 (4.0)	CYP27A1 (3.6)	CYP26A1 (3.5)	BMP7 (3.3)	SLC2A2 (3.3)	NPW (3.2)	TBX18 (3.2)	FABP2 (3.1)
uncoupling	GO:0048864	stem cell development	0.03	<0.20	FAM167A (3.4)	FZD9 (3.1)	STK36 (3.1)	WNT1 (2.9)	DAB2IP (2.9)	HOXB8 (2.8)	ENSG00000231160 (2.8)	ENSG00000233101 (2.7)	ENSG00000257097 (2.6)	ENSG00000196355 (2.6)
uncoupling	GO:0016410	N-acyltransferase activity	0.03	<0.20	C16orf62 (3.7)	MTMR9 (3.1)	SCRN2 (3.1)	UBTF (3.0)	ABHD15 (2.9)	GSK3B (2.9)	KDM4A (2.8)	KIAA1267 (2.8)	TMUB2 (2.7)	ZNF142 (2.7)
uncoupling	GO:0060538	skeletal muscle organ development	0.03	<0.20	PITX3 (7.3)	TMEM52 (4.9)	CALML6 (4.6)	DMRT2 (3.7)	DMPK (3.4)	HOXC5 (3.2)	FZD9 (3.1)	ENSG00000196355 (3.0)	ENSG00000254839 (2.8)	WT1-AS (2.8)
uncoupling	GO:0005161	platelet-derived growth factor receptor binding	0.03	<0.20	C17orf57 (3.7)	COL4A2 (3.5)	IGFBP3 (3.5)	FMNL3 (3.0)	SEMA7A (2.8)	ANGPTL4 (2.7)	ENSG00000223561 (2.7)	ENSG00000227200 (2.6)	RHOC (2.5)	ARNT (2.5)
uncoupling	REACTOME_GLUCOSE_TRANSPORT	REACTOME_GLUCOSE_TRANSPORT	0.03	<0.20	CSE1L (3.9)	SLC16A1 (2.9)	ADM (2.7)	ABCC8 (2.7)	ZCCHC8 (2.7)	THADA (2.6)	LPA (2.6)	KPNB1 (2.5)	CATSPER1 (2.5)	VEGFA (2.5)
uncoupling	GO:0045137	development of primary sexual characteristics	0.03	<0.20	C8orf49 (6.1)	DHH (5.8)	CYP17A1 (4.1)	SHBG (3.0)	GATA4 (3.0)	MSI1 (2.9)	WT1-AS (2.9)	BNC2 (2.4)	WT1 (2.3)	WNT2B (2.3)
uncoupling	REACTOME_REGULATION_OF_BETA:CELL_DEVELOPMENT	REACTOME_REGULATION_OF_BETA:CELL_DEVELOPMENT	0.03	<0.20	ABCC8 (9.4)	CELA2B (7.6)	PLA2G1B (5.9)	PCSK1 (5.5)	DNAJC22 (4.7)	VIL1 (4.7)	NR5A2 (4.6)	GIPR (4.3)	FOXA3 (4.2)	MLXIPL (4.2)
uncoupling	GO:0016569	covalent chromatin modification	0.03	<0.20	RBM5 (4.1)	KIAA1267 (3.8)	SRSF4 (3.4)	UBTF (3.4)	UNK (3.3)	LDB1 (3.2)	ZNF142 (3.1)	UBN1 (3.0)	BAZ1B (3.0)	SMARCC1 (2.9)
uncoupling	GO:0046906	tetrapyrrole binding	0.03	<0.20	CYP1A2 (8.1)	LPA (5.8)	NR1I2 (5.0)	GCKR (5.0)	SEC14L2 (3.9)	LPAL2 (3.8)	SLC25A37 (3.7)	CYP1A1 (3.6)	HP (3.6)	CYP17A1 (3.3)
uncoupling	GO:0005977	glycogen metabolic process	0.03	<0.20	PLCD4 (4.8)	GIPR (4.5)	KCNJ11 (4.0)	TMEM52 (3.8)	NT5C2 (3.7)	LPA (3.5)	SLC38A3 (3.4)	CALML6 (3.4)	C19orf80 (3.0)	HOMEZ (2.9)
uncoupling	GO:0004402	histone acetyltransferase activity	0.03	<0.20	UBTF (3.4)	MTMR3 (3.2)	SP2 (3.1)	THADA (3.0)	KIAA1267 (3.0)	ZNF142 (3.0)	C16orf62 (2.9)	GSK3B (2.9)	MTMR9 (2.8)	KDM4A (2.8)
uncoupling	GO:0007498	mesoderm development	0.03	<0.20	WNT3 (5.3)	ENSG00000196355 (3.8)	CYP26A1 (3.6)	TMEM200B (3.2)	ENSG00000254602 (3.2)	FGF5 (3.2)	SP6 (3.1)	HOXA11-AS1 (3.1)	HOTTIP (2.8)	LRIG2 (2.8)
uncoupling	GO:0019218	regulation of steroid metabolic process	0.03	<0.20	CYP17A1 (4.0)	CERS2 (2.6)	MLXIPL (2.6)	C19orf80 (2.5)	TSNARE1 (2.5)	KLF14 (2.3)	SLC2A4RG (2.3)	UBXN7-AS1 (2.3)	SLC38A3 (2.3)	APOC1 (2.3)
uncoupling	GO:0043542	endothelial cell migration	0.03	<0.20	ENSG00000241528 (4.5)	DOCK6 (4.2)	SLC9A3R2 (3.8)	CYP1A1 (3.6)	COL8A1 (3.0)	PDE3A (2.8)	MAST4 (2.7)	ABCG2 (2.7)	SEMA7A (2.6)	VIL1 (2.6)
uncoupling	REACTOME_PI3K_EVENTS_IN_ERBB4_SIGNALING	REACTOME_PI3K_EVENTS_IN_ERBB4_SIGNALING	0.03	<0.20	APOLD1 (3.8)	PIDD (3.8)	ST3GAL3 (3.6)	TSC22D2 (3.6)	MEF2D (3.5)	PLEKHM2 (3.5)	NRIP1 (2.9)	PNPLA2 (2.9)	ZFP36L2 (2.7)	CPEB4 (2.6)
uncoupling	GO:0005518	collagen binding	0.03	<0.20	FBN1 (7.7)	COL4A2 (5.5)	CTSK (5.3)	COL8A1 (5.2)	FN1 (5.0)	NID2 (4.6)	EBF2 (4.2)	THBS3 (4.1)	PDE5A (3.8)	IGFBP3 (3.2)
uncoupling	GO:0031401	positive regulation of protein modification process	0.03	<0.20	LINC00208 (3.6)	ENSG00000249700 (2.9)	TET2 (2.8)	MCRS1 (2.3)	RQCD1 (2.3)	PCYT1A (2.3)	CATSPER1 (2.2)	ANKRD44-IT1 (2.1)	STH (2.1)	PSMB7 (2.1)
uncoupling	REACTOME_CHYLOMICRON:MEDIATED_LIPID_TRANSPORT	REACTOME_CHYLOMICRON:MEDIATED_LIPID_TRANSPORT	0.03	<0.20	SLC2A2 (8.0)	CPS1 (7.3)	ENSG00000199488 (7.2)	APOC1 (6.6)	FABP2 (6.4)	ITIH4 (5.2)	AGMAT (5.2)	GCKR (4.1)	VIL1 (4.1)	FOXA3 (4.0)
uncoupling	GO:2000147	positive regulation of cell motility	0.03	<0.20	APOLD1 (3.1)	COL8A1 (3.0)	KRTCAP3 (2.5)	FILIP1L (2.5)	SEMA7A (2.5)	MAFB (2.4)	TRIM47 (2.4)	ITGA9 (2.4)	FBN1 (2.3)	PITPNC1 (2.3)
uncoupling	GO:0019915	lipid storage	0.03	<0.20	FAM13A (4.0)	PPARG (3.8)	CATSPER1 (3.4)	ABHD15 (3.1)	APOE (3.1)	CYP27A1 (3.1)	ANGPTL4 (3.0)	APOC1 (2.9)	BSN-AS2 (2.8)	HCAR1 (2.7)
uncoupling	GO:0022602	ovulation cycle process	0.03	<0.20	DHH (4.3)	NEIL2 (3.8)	ADAMTS9-AS2 (3.3)	C8orf49 (3.0)	PIK3R1 (3.0)	ENSG00000227200 (2.8)	ENSG00000235070 (2.6)	NRIP1 (2.6)	DMRT2 (2.5)	ENSG00000175773 (2.5)
uncoupling	GO:0008757	S-adenosylmethionine-dependent methyltransferase activity	0.03	>=0.20	TSEN2 (3.9)	WBSCR16 (3.7)	SETDB1 (3.7)	BCS1L (3.6)	UNK (2.9)	AMT (2.7)	ST7L (2.6)	THADA (2.5)	ZNF142 (2.4)	C3orf26 (2.2)
uncoupling	GO:0051248	negative regulation of protein metabolic process	0.03	>=0.20	UBL7 (3.5)	SLC35E2 (3.2)	SNX17 (2.9)	PSMB7 (2.9)	UBASH3B (2.5)	BMP8A (2.4)	DHH (2.2)	NRBP1 (2.1)	PSMD12 (2.0)	CXXC5 (2.0)
uncoupling	GO:0017017	MAP kinase tyrosine/serine/threonine phosphatase activity	0.03	>=0.20	MAFF (6.7)	ETV5 (6.5)	MCL1 (6.0)	COQ10B (4.8)	ZFP36L2 (4.0)	APOLD1 (3.6)	TFAP2B (3.3)	FILIP1L (2.7)	MYEOV (2.5)	ARID3B (2.5)
uncoupling	GO:0008543	fibroblast growth factor receptor signaling pathway	0.03	>=0.20	ETV5 (3.6)	PKD2 (3.1)	ENSG00000196355 (2.6)	ZHX3 (2.6)	SLC2A4RG (2.5)	WNT1 (2.5)	BSN-AS2 (2.5)	MYEOV (2.4)	C10orf26 (2.3)	ST3GAL3 (2.3)
uncoupling	GO:0060606	tube closure	0.03	>=0.20	ENSG00000254602 (4.0)	SLC35E2 (2.9)	SIRT4 (2.8)	STK36 (2.8)	WNT3 (2.7)	FBN2 (2.4)	ENSG00000214401 (2.4)	KDM4A (2.3)	RBMS2 (2.3)	BNC2 (2.3)
uncoupling	REACTOME_METABOLISM_OF_VITAMINS_AND_COFACTORS	REACTOME_METABOLISM_OF_VITAMINS_AND_COFACTORS	0.03	>=0.20	SCRN2 (3.6)	NADK (3.6)	MECR (3.6)	ACOX1 (3.3)	PNPO (3.2)	ABHD15 (3.0)	ARFGEF2 (2.9)	PEPD (2.8)	AGMAT (2.8)	C9orf64 (2.8)
uncoupling	REACTOME_METABOLISM_OF_WATER:SOLUBLE_VITAMINS_AND_COFACTORS	REACTOME_METABOLISM_OF_WATER:SOLUBLE_VITAMINS_AND_COFACTORS	0.03	>=0.20	SCRN2 (3.6)	NADK (3.6)	MECR (3.6)	ACOX1 (3.3)	PNPO (3.2)	ABHD15 (3.0)	ARFGEF2 (2.9)	PEPD (2.8)	AGMAT (2.8)	C9orf64 (2.8)
uncoupling	GO:0060324	face development	0.03	>=0.20	ENSG00000235070 (3.9)	USP53 (3.8)	EMILIN3 (2.7)	N4BP2L2 (2.6)	ENSG00000259471 (2.6)	ENSG00000231064 (2.6)	NT5C2 (2.5)	SP6 (2.5)	ANKRD55 (2.5)	ENSG00000227868 (2.4)
uncoupling	REACTOME_SIGNALING_BY_BMP	REACTOME_SIGNALING_BY_BMP	0.03	>=0.20	RSPO3 (3.0)	CYP26A1 (2.9)	TCF7L2 (2.9)	BMP2 (2.9)	USP53 (2.7)	FNIP1 (2.7)	KIAA1267 (2.7)	SGCD (2.6)	USP3 (2.5)	FAM69A (2.5)
uncoupling	GO:0006417	regulation of translation	0.03	>=0.20	SENP2 (3.7)	GKAP1 (3.3)	EPB41 (3.1)	RPL5 (2.8)	ENSG00000256546 (2.7)	TSC22D2 (2.7)	FAF1 (2.7)	DDI2 (2.7)	UBXN7 (2.6)	RPAP2 (2.6)
uncoupling	GO:0001958	endochondral ossification	0.03	>=0.20	FZD9 (3.9)	KLF14 (3.6)	ENSG00000254839 (3.4)	BMP8A (3.2)	HHIP (2.7)	ENSG00000254602 (2.6)	TBX18 (2.6)	HORMAD1 (2.5)	CYTL1 (2.4)	C10orf32 (2.4)
uncoupling	KEGG_MTOR_SIGNALING_PATHWAY	KEGG_MTOR_SIGNALING_PATHWAY	0.03	>=0.20	PLEKHM2 (4.9)	C15orf17 (3.9)	GIPR (3.4)	GSK3B (3.1)	CELA2B (3.0)	MLXIP (2.8)	FAM13A (2.8)	CLIP1 (2.8)	APOLD1 (2.6)	NADK (2.5)
uncoupling	GO:0001664	G-protein coupled receptor binding	0.03	>=0.20	CSF2 (4.3)	BMP2 (3.3)	ISL1 (3.0)	TRIM47 (2.8)	PCSK1 (2.6)	ITGA9 (2.5)	ANKRD44-IT1 (2.5)	IGFBP3 (2.5)	MAFB (2.5)	ITIH5 (2.4)
uncoupling	GO:0006073	cellular glucan metabolic process	0.03	>=0.20	PLCD4 (4.7)	GIPR (4.5)	KCNJ11 (4.0)	TMEM52 (3.7)	NT5C2 (3.7)	CALML6 (3.4)	LPA (3.3)	SLC38A3 (3.2)	HOMEZ (3.0)	C19orf80 (2.9)
uncoupling	GO:0044042	glucan metabolic process	0.03	>=0.20	PLCD4 (4.7)	GIPR (4.5)	KCNJ11 (4.0)	TMEM52 (3.7)	NT5C2 (3.7)	CALML6 (3.4)	LPA (3.3)	SLC38A3 (3.2)	HOMEZ (3.0)	C19orf80 (2.9)
uncoupling	GO:0020037	heme binding	0.04	>=0.20	CYP1A2 (8.8)	LPA (6.0)	NR1I2 (5.7)	GCKR (5.3)	CYP1A1 (4.1)	SEC14L2 (4.1)	SLC25A37 (4.0)	LPAL2 (3.8)	HP (3.7)	GLS2 (3.3)
uncoupling	GO:0006094	gluconeogenesis	0.04	>=0.20	TMPRSS12 (3.5)	ACVR1C (3.5)	MLXIPL (3.4)	ENSG00000227200 (3.3)	GLS2 (3.2)	ANKRD44-IT1 (3.2)	MPI (3.2)	CALML6 (2.9)	ITIH5 (2.8)	PNPLA2 (2.6)
uncoupling	GO:0051428	peptide hormone receptor binding	0.04	>=0.20	PCSK1 (4.1)	ABCC8 (3.8)	GIPR (3.6)	GATA4 (3.3)	EBF2 (3.1)	DMRT2 (3.0)	HS6ST3 (2.9)	PNPLA2 (2.7)	WNT2B (2.6)	MYOZ2 (2.6)
uncoupling	GO:0008643	carbohydrate transport	0.04	>=0.20	ENSG00000222612 (4.2)	ENSG00000178636 (2.8)	C9orf64 (2.8)	SRD5A3 (2.7)	CELA2B (2.5)	TBL2 (2.5)	ADHFE1 (2.5)	LRIG2 (2.4)	ENSG00000199488 (2.3)	CERS2 (2.3)
uncoupling	REACTOME_INITIAL_TRIGGERING_OF_COMPLEMENT	REACTOME_INITIAL_TRIGGERING_OF_COMPLEMENT	0.04	>=0.20	APOE (5.3)	APOC1 (4.9)	CTSS (4.7)	GCKR (4.6)	ITIH4 (4.4)	HP (4.2)	LPA (4.2)	ABCA1 (3.4)	MAFB (2.7)	SLC38A3 (2.7)
uncoupling	GO:0043534	blood vessel endothelial cell migration	0.04	>=0.20	CCDC157 (4.5)	DOCK6 (4.2)	SLC9A3R2 (3.6)	SEMA7A (3.6)	ENSG00000253792 (3.2)	MAST4 (3.1)	APOLD1 (2.9)	FMNL3 (2.9)	TBKBP1 (2.7)	ENSG00000241528 (2.6)
uncoupling	GO:0034754	cellular hormone metabolic process	0.04	>=0.20	CYP17A1 (5.2)	FNDC4 (3.7)	CYP1A2 (3.6)	GCKR (3.5)	NPW (3.5)	CYP1A1 (3.2)	WNT2B (3.1)	AS3MT (3.1)	ENSG00000163959 (3.0)	SEC14L2 (2.9)
uncoupling	GO:0050880	regulation of blood vessel size	0.04	>=0.20	PDE3A (4.2)	ENSG00000227868 (3.1)	ITGA9 (2.7)	ENSG00000257097 (2.7)	CYP1A1 (2.6)	ABCG2 (2.6)	HIC1 (2.5)	MAST4 (2.5)	ADAMTS8 (2.4)	ENSG00000236827 (2.4)
uncoupling	GO:0021915	neural tube development	0.04	>=0.20	WNT3 (3.8)	STK36 (3.8)	ENSG00000254602 (3.4)	DMRTA2 (3.3)	IQCK (3.2)	SIX5 (3.1)	MSI1 (2.9)	C16orf88 (2.8)	ENSG00000196355 (2.7)	L3MBTL3 (2.6)
uncoupling	GO:0035150	regulation of tube size	0.04	>=0.20	PDE3A (4.2)	ENSG00000227868 (3.1)	ITGA9 (2.7)	CYP1A1 (2.6)	ENSG00000257960 (2.6)	ABCG2 (2.6)	ENSG00000257097 (2.6)	HIC1 (2.5)	ADAMTS8 (2.4)	MAST4 (2.4)
uncoupling	GO:0019903	protein phosphatase binding	0.04	>=0.20	GATA4 (3.2)	FBXO46 (2.7)	UNK (2.7)	ZDHHC5 (2.7)	CTNND1 (2.6)	SCAMP2 (2.6)	MCRS1 (2.6)	DMWD (2.5)	TAOK1 (2.5)	ZBTB46 (2.4)
uncoupling	GO:0072210	metanephric nephron development	0.04	>=0.20	PAX2 (5.8)	WT1-AS (4.5)	HIC1 (3.3)	HOXC4 (3.0)	HOXC5 (2.7)	HOXC8 (2.7)	ENSG00000230472 (2.7)	BMP7 (2.7)	PRR15L (2.6)	ENSG00000254602 (2.6)
uncoupling	GO:0007517	muscle organ development	0.04	>=0.20	PITX3 (6.8)	TMEM52 (4.9)	DMPK (4.9)	TRIM54 (4.0)	ENSG00000196355 (3.5)	DMRT2 (3.1)	MYOZ2 (3.1)	CALML6 (3.0)	ADAMTS8 (2.9)	HOXC5 (2.6)
uncoupling	GO:0030282	bone mineralization	0.04	>=0.20	TBC1D12 (3.7)	DMRT2 (3.1)	ENSG00000185294 (2.8)	ENSG00000228536 (2.8)	SP6 (2.7)	ENSG00000225084 (2.6)	CTSK (2.6)	WNT10B (2.5)	CNNM2 (2.5)	MAFB (2.3)
uncoupling	GO:0046658	anchored to plasma membrane	0.04	>=0.20	PPM1J (3.7)	KCNU1 (3.4)	HCAR1 (2.8)	OLFM2 (2.7)	NEK10 (2.6)	ANXA9 (2.6)	TCF7L2 (2.6)	GUCA2A (2.6)	ENSG00000228536 (2.6)	SLC9A3R2 (2.6)
uncoupling	GO:0030335	positive regulation of cell migration	0.04	>=0.20	APOLD1 (3.1)	COL8A1 (2.9)	KRTCAP3 (2.7)	FILIP1L (2.6)	SEMA7A (2.5)	TRIM47 (2.4)	NEK6 (2.3)	MAFB (2.3)	ITGA9 (2.3)	FBN1 (2.2)
uncoupling	REACTOME_P75NTR_SIGNALS_VIA_NF:KB	REACTOME_P75NTR_SIGNALS_VIA_NF:KB	0.04	>=0.20	MAFF (4.3)	AMPD3 (3.4)	RPLP2 (3.3)	NADK (3.0)	CSF2 (2.9)	TRIM47 (2.8)	CLOCK (2.7)	USP3 (2.5)	LMAN1L (2.5)	UBE2D3 (2.3)
uncoupling	GO:0051048	negative regulation of secretion	0.04	>=0.20	ACVR1C (3.6)	GIPR (2.8)	MLXIPL (2.7)	ENSG00000254839 (2.7)	ITIH5 (2.5)	ENSG00000255310 (2.4)	ENSG00000254936 (2.4)	ADCY3 (2.4)	ABHD15 (2.4)	ENSG00000241528 (2.3)
uncoupling	GO:0048551	metalloenzyme inhibitor activity	0.04	>=0.20	FBN1 (4.0)	CYTL1 (3.8)	WNT2B (3.1)	ANGPTL4 (2.6)	SEC14L2 (2.5)	C17orf65 (2.4)	PPARG (2.4)	CADM2 (2.3)	CTSK (2.3)	IGFBP3 (2.3)
uncoupling	GO:0008191	metalloendopeptidase inhibitor activity	0.04	>=0.20	FBN1 (4.0)	CYTL1 (3.8)	WNT2B (3.1)	ANGPTL4 (2.6)	SEC14L2 (2.5)	C17orf65 (2.4)	PPARG (2.4)	CADM2 (2.3)	CTSK (2.3)	IGFBP3 (2.3)
uncoupling	REACTOME_P75NTR_RECRUITS_SIGNALLING_COMPLEXES	REACTOME_P75NTR_RECRUITS_SIGNALLING_COMPLEXES	0.04	>=0.20	RPLP2 (4.1)	LMAN1L (3.7)	NADK (3.1)	AMPD3 (3.0)	EBF2 (2.9)	MAFF (2.6)	CLOCK (2.6)	HOXC5 (2.5)	CLP1 (2.4)	SLC48A1 (2.4)
uncoupling	GO:0048511	rhythmic process	0.04	>=0.20	MCHR2 (3.3)	PIK3R1 (3.2)	ABO (3.1)	DHH (2.6)	NEK10 (2.6)	NRIP1 (2.5)	C8orf49 (2.4)	HS6ST3 (2.3)	NEIL2 (2.3)	ARL17A (2.2)
uncoupling	GO:0001656	metanephros development	0.04	>=0.20	PAX2 (6.6)	HOXA11-AS1 (4.5)	WT1-AS (3.5)	HOXC9 (3.3)	HOXB8 (3.3)	BMP7 (3.2)	HOXA11 (3.1)	HOTTIP (3.1)	HIC1 (3.0)	HOXA13 (2.9)
uncoupling	GO:0042578	phosphoric ester hydrolase activity	0.04	>=0.20	SLC4A7 (3.1)	ADCY3 (3.1)	MEF2D (2.9)	NT5C2 (2.8)	PLCE1 (2.7)	ANKRD44 (2.6)	C8orf12 (2.6)	PITPNC1 (2.6)	CSK (2.6)	C2CD2L (2.5)
uncoupling	GO:0070412	R-SMAD binding	0.04	>=0.20	LRIG2 (4.3)	MCL1 (3.7)	ENSG00000196355 (3.5)	ARID3B (3.1)	SRSF4 (3.1)	MAFF (3.1)	CYP26A1 (3.0)	SNORA66 (2.8)	USP3 (2.8)	WNT10B (2.6)
uncoupling	KEGG_GNRH_SIGNALING_PATHWAY	KEGG_GNRH_SIGNALING_PATHWAY	0.04	>=0.20	HS6ST3 (2.6)	NLRX1 (2.5)	PLCD4 (2.5)	CACNB2 (2.4)	CYP27A1 (2.3)	TMEM52 (2.3)	ACVR1C (2.3)	PCSK1 (2.3)	SEMA7A (2.2)	ENSG00000229444 (2.2)
uncoupling	GO:0016331	morphogenesis of embryonic epithelium	0.04	>=0.20	ENSG00000254602 (4.0)	WNT3 (3.5)	IQCK (3.1)	SLC35E2 (3.0)	PBX1 (2.9)	HOXB8 (2.8)	STK36 (2.8)	HORMAD1 (2.7)	C16orf88 (2.7)	FBN2 (2.7)
uncoupling	GO:0030111	regulation of Wnt receptor signaling pathway	0.04	>=0.20	ENSG00000196355 (4.2)	ENSG00000254602 (4.0)	SP6 (3.6)	FBN2 (3.5)	L3MBTL3 (3.4)	MSI1 (3.3)	ETV5 (3.2)	BAIAP2L2 (3.1)	CYP26A1 (2.8)	WNT2B (2.8)
uncoupling	GO:0045766	positive regulation of angiogenesis	0.04	>=0.20	ASB16 (3.5)	SLC9B1 (3.1)	C8orf49 (3.0)	ADM (2.9)	PDE3A (2.9)	COL8A1 (2.9)	DNAH10 (2.8)	FNDC4 (2.7)	OLFM2 (2.6)	HRH1 (2.5)
uncoupling	GO:0016922	ligand-dependent nuclear receptor binding	0.04	>=0.20	TAOK1 (4.0)	GATA4 (3.5)	ARFGEF2 (3.5)	CLOCK (3.1)	CEP120 (3.1)	GSK3B (3.1)	RBM5 (3.1)	UBE3B (3.0)	ARNT (3.0)	TET2 (2.9)
uncoupling	GO:0005506	iron ion binding	0.04	>=0.20	CYP1A2 (7.4)	HP (4.9)	LPA (4.7)	GCKR (4.6)	SLC25A37 (4.4)	SEC14L2 (4.1)	NR1I2 (4.0)	C19orf80 (3.4)	MMAB (3.2)	VEGFA (3.2)
uncoupling	REACTOME_SIGNALING_BY_INTERLEUKINS	REACTOME_SIGNALING_BY_INTERLEUKINS	0.04	>=0.20	SBNO2 (4.5)	CSF2 (4.2)	TNFAIP8 (3.8)	IL3 (3.4)	CDC42SE2 (3.1)	ABCA1 (3.0)	CCND2 (2.9)	HLX (2.8)	MAP3K1 (2.7)	SLC39A8 (2.7)
uncoupling	GO:0070603	SWI/SNF-type complex	0.04	>=0.20	UBTF (4.7)	BCL7A (4.5)	SMARCC1 (3.9)	RBM6 (3.4)	KIAA1267 (3.0)	SP2 (2.9)	MAP4 (2.7)	SF3A1 (2.7)	PPM1G (2.7)	KDM1A (2.6)
uncoupling	GO:0019887	protein kinase regulator activity	0.04	>=0.20	ANKRD44 (3.2)	CSPG5 (3.0)	CPEB4 (2.9)	ADM (2.9)	UBASH3B (2.8)	CDKN1B (2.8)	C9orf64 (2.6)	PCYT1A (2.4)	HCAR1 (2.4)	CDKN2C (2.4)
uncoupling	GO:0005604	basement membrane	0.04	>=0.20	COL4A2 (8.1)	FBN1 (6.5)	NID2 (6.3)	FN1 (5.0)	FBN2 (4.4)	ITIH5 (4.2)	IGFBP3 (4.1)	CTSK (3.7)	DAG1 (3.6)	COL8A1 (3.2)
uncoupling	GO:0044264	cellular polysaccharide metabolic process	0.04	>=0.20	GIPR (3.4)	KCNJ11 (3.1)	NEIL2 (3.0)	LPA (2.9)	NT5C2 (2.8)	ST3GAL3 (2.7)	TMEM52 (2.7)	MLXIP (2.7)	ZNF101 (2.6)	HOMEZ (2.5)
uncoupling	GO:0043236	laminin binding	0.04	>=0.20	COL4A2 (5.2)	DAG1 (4.4)	SLC9A3R2 (3.1)	FBN1 (3.0)	PTPRF (3.0)	DHH (2.9)	DMPK (2.9)	SEMA3F (2.9)	MACF1 (2.8)	ITIH5 (2.6)
uncoupling	GO:0008083	growth factor activity	0.04	>=0.20	CSF2 (5.4)	BMP2 (3.8)	SP6 (3.6)	IGFBP3 (3.6)	IL3 (3.3)	RSPO3 (2.8)	ANGPTL4 (2.8)	MAFF (2.8)	COL8A1 (2.7)	SEMA7A (2.6)
uncoupling	GO:0016706	oxidoreductase activity, acting on paired donors, with incorporation or reduction of molecular oxygen, 2-oxoglutarate as one donor, and incorporation of one atom each of oxygen into both donors	0.04	>=0.20	VEGFA (5.3)	TBL2 (4.7)	ADM (4.0)	C4orf3 (3.1)	MPI (3.0)	C7orf42 (2.9)	DNAJC16 (2.8)	SIRT4 (2.6)	MANBA (2.6)	TET2 (2.5)
uncoupling	GO:0060571	morphogenesis of an epithelial fold	0.04	>=0.20	HOXA13 (5.0)	WNT2B (3.4)	HHIP (3.2)	ENSG00000259471 (2.9)	RSPH6A (2.9)	KRTCAP3 (2.8)	TMPRSS12 (2.7)	SP6 (2.6)	FBN2 (2.6)	OLFM2 (2.3)
uncoupling	GO:0005201	extracellular matrix structural constituent	0.04	>=0.20	FBN1 (7.8)	CTSK (7.2)	NID2 (6.7)	COL4A2 (5.8)	COL8A1 (5.3)	FN1 (4.8)	THBS3 (4.6)	FZD9 (4.1)	CYTL1 (3.8)	FBN2 (3.7)
uncoupling	GO:0035265	organ growth	0.04	>=0.20	WT1-AS (4.0)	ENSG00000196355 (4.0)	ETV5 (3.8)	CACNB2 (3.5)	ENSG00000231160 (3.4)	TBX18 (3.1)	ENSG00000248003 (3.1)	DNAH10 (2.9)	ENSG00000254602 (2.8)	PDE3A (2.7)
uncoupling	KEGG_LYSINE_DEGRADATION	KEGG_LYSINE_DEGRADATION	0.04	>=0.20	BCKDHB (4.6)	ACOX1 (3.1)	MMAB (2.9)	NR1I2 (2.8)	BAZ1B (2.7)	AGMAT (2.7)	SLC2A4RG (2.6)	LPA (2.6)	L3MBTL3 (2.5)	RMI1 (2.5)
uncoupling	GO:0051146	striated muscle cell differentiation	0.05	>=0.20	PITX3 (4.5)	DMPK (4.0)	TRIM54 (3.7)	TMEM52 (3.6)	CALML6 (3.4)	LMAN1L (3.0)	PLCE1 (2.8)	MYOZ2 (2.8)	KCNJ11 (2.7)	WT1-AS (2.7)
uncoupling	REACTOME_SYNTHESIS_SECRETION_AND_DEACYLATION_OF_GHRELIN	REACTOME_SYNTHESIS_SECRETION_AND_DEACYLATION_OF_GHRELIN	0.05	>=0.20	ABCC8 (7.2)	PLA2G1B (6.5)	CELA2B (6.5)	ACVR1C (4.4)	ISL1 (4.0)	FKBP11 (3.4)	GIPR (3.3)	ITIH5 (3.3)	KRTCAP2 (3.1)	PCSK1 (2.9)
uncoupling	GO:0035019	somatic stem cell maintenance	0.05	>=0.20	FAM167A (3.7)	ENSG00000236827 (3.0)	PAX2 (2.9)	ENSG00000233101 (2.8)	ENSG00000257097 (2.8)	BCL7A (2.7)	DMRTA2 (2.7)	C17orf65 (2.6)	STK36 (2.6)	ENSG00000254602 (2.6)
uncoupling	GO:0031670	cellular response to nutrient	0.05	>=0.20	SP6 (3.5)	HORMAD1 (3.4)	ENSG00000255020 (3.1)	ENSG00000259471 (2.7)	ENSG00000225084 (2.7)	TMEM200B (2.6)	ENSG00000241528 (2.6)	ENSG00000254602 (2.4)	TDH (2.4)	RBMS2 (2.3)
uncoupling	GO:0004602	glutathione peroxidase activity	0.05	>=0.20	NRIP1 (3.3)	PPARG (3.2)	VIL1 (3.2)	LPIN3 (3.2)	SLC50A1 (2.9)	C9orf64 (2.5)	AS3MT (2.5)	APOC1 (2.5)	ENSG00000228290 (2.4)	ITIH5 (2.4)
uncoupling	GO:0048706	embryonic skeletal system development	0.05	>=0.20	HOXC8 (10.2)	ENSG00000233101 (9.9)	HOXC4 (9.5)	HOXC5 (9.4)	HOXB8 (9.1)	HOXB6 (8.8)	HOXB3 (8.7)	HOXC6 (8.3)	HOXB9 (8.1)	HOXB5 (8.0)
uncoupling	GO:0006869	lipid transport	0.05	>=0.20	FABP2 (3.2)	NR5A2 (3.2)	NR1I2 (3.2)	MYO1H (3.0)	CYP27A1 (3.0)	ENSG00000199488 (3.0)	GCKR (2.9)	CELA2B (2.7)	AMT (2.7)	ENSG00000163959 (2.6)
uncoupling	GO:0001968	fibronectin binding	0.05	>=0.20	COL8A1 (6.8)	FBN1 (4.2)	FN1 (3.9)	IGFBP3 (3.6)	ANGPTL4 (3.6)	CTSK (3.1)	RSPO3 (2.9)	COL4A2 (2.8)	PTPRF (2.7)	NID2 (2.6)
uncoupling	GO:0048871	multicellular organismal homeostasis	0.05	>=0.20	BSN-AS2 (3.2)	CYTL1 (2.9)	HOTTIP (2.8)	ENSG00000223561 (2.5)	LINC00208 (2.5)	DPH1 (2.3)	FZD9 (2.2)	PDE3A (2.2)	ENSG00000245958 (2.2)	TBKBP1 (2.2)
uncoupling	REACTOME_TAK1_ACTIVATES_NFKB_BY_PHOSPHORYLATION_AND_ACTIVATION_OF_IKKS_COMPLEX	REACTOME_TAK1_ACTIVATES_NFKB_BY_PHOSPHORYLATION_AND_ACTIVATION_OF_IKKS_COMPLEX	0.05	>=0.20	CSF2 (3.9)	SLC39A8 (3.4)	C10orf32 (3.3)	SBNO2 (3.0)	MAFF (2.9)	AMPD3 (2.9)	SLC25A37 (2.8)	TRIM47 (2.8)	EFNA1 (2.6)	HRH1 (2.5)
uncoupling	REACTOME_MRNA_SPLICING_:_MAJOR_PATHWAY	REACTOME_MRNA_SPLICING_:_MAJOR_PATHWAY	0.05	>=0.20	SRSF4 (4.4)	SF3B1 (4.3)	SF3A1 (4.2)	HNRNPK (4.1)	SART1 (3.7)	RSRC2 (3.6)	SF3B2 (3.6)	UBE2I (3.4)	RBM6 (3.2)	GLYR1 (3.2)
uncoupling	REACTOME_MRNA_SPLICING	REACTOME_MRNA_SPLICING	0.05	>=0.20	SRSF4 (4.4)	SF3B1 (4.3)	SF3A1 (4.2)	HNRNPK (4.1)	SART1 (3.7)	RSRC2 (3.6)	SF3B2 (3.6)	UBE2I (3.4)	RBM6 (3.2)	GLYR1 (3.2)
uncoupling	GO:0007160	cell-matrix adhesion	0.05	>=0.20	KIAA0754 (3.0)	ITIH5 (3.0)	C17orf57 (2.9)	KRTCAP3 (2.8)	AMT (2.8)	FBN1 (2.8)	PABPC1L (2.8)	ENSG00000223561 (2.7)	ZNF664 (2.6)	ENSG00000182109 (2.6)
uncoupling	KEGG_GLIOMA	KEGG_GLIOMA	0.05	>=0.20	ETV5 (3.9)	PIDD (3.4)	GSK3B (3.1)	CCND2 (3.1)	MEF2D (3.0)	TBL1XR1 (2.9)	MAP3K1 (2.8)	ENSG00000229444 (2.7)	ST3GAL3 (2.7)	ANKRD44 (2.7)
uncoupling	REACTOME_GLUCOSE_METABOLISM	REACTOME_GLUCOSE_METABOLISM	0.05	>=0.20	MPI (5.7)	VEGFA (5.4)	PLCD4 (4.5)	ADM (4.4)	C4orf3 (3.9)	C19orf80 (3.7)	FAM13A (3.1)	TRIM54 (3.1)	MECR (3.0)	TMEM52 (3.0)
uncoupling	GO:0046888	negative regulation of hormone secretion	0.05	>=0.20	ACVR1C (3.8)	RNF215 (3.5)	GIPR (3.4)	ENSG00000255310 (3.2)	ENSG00000251209 (3.2)	ENSG00000254839 (3.2)	ENSG00000227868 (3.2)	ITIH5 (2.9)	NRIP1 (2.6)	FAM13A (2.6)
uncoupling	KEGG_TYPE_II_DIABETES_MELLITUS	KEGG_TYPE_II_DIABETES_MELLITUS	0.05	>=0.20	ABCC8 (6.6)	KCNJ11 (3.9)	GIPR (3.8)	CELA2B (3.7)	PLA2G1B (3.3)	MLXIPL (2.9)	HLX (2.8)	ACVR1C (2.7)	CRHR1 (2.6)	PPARG (2.6)
uncoupling	GO:0001974	blood vessel remodeling	0.05	>=0.20	ENSG00000259471 (4.4)	ENSG00000236827 (3.8)	HRH1 (3.1)	NEK10 (3.1)	HIC1 (2.9)	BMP8A (2.8)	SLC9A3R2 (2.7)	ENSG00000223561 (2.7)	HHIP (2.5)	TBX18 (2.5)
uncoupling	REACTOME_HEXOSE_TRANSPORT	REACTOME_HEXOSE_TRANSPORT	0.05	>=0.20	CSE1L (3.7)	ABCC8 (3.0)	SLC16A1 (2.9)	THADA (2.7)	ADM (2.6)	MLXIPL (2.5)	ZCCHC8 (2.5)	KPNB1 (2.5)	VEGFA (2.4)	TTLL4 (2.4)
uncoupling	GO:0072006	nephron development	0.05	>=0.20	PAX2 (5.3)	WT1-AS (3.2)	TFAP2B (3.1)	BMP7 (2.9)	DMRT2 (2.9)	CXXC5 (2.6)	SLC9B1 (2.6)	ENSG00000241528 (2.5)	HOXC8 (2.5)	COBLL1 (2.4)
uncoupling	GO:0004857	enzyme inhibitor activity	0.05	>=0.20	HP (5.3)	ITIH4 (4.8)	CPS1 (4.7)	C19orf80 (4.1)	APOC1 (4.1)	SLC2A2 (3.7)	PPL (3.6)	GCKR (3.5)	ANXA9 (3.5)	AGMAT (3.2)
uncoupling	GO:2000241	regulation of reproductive process	0.05	>=0.20	ENSG00000250406 (3.8)	ENSG00000257960 (3.2)	ENSG00000230472 (3.0)	HOTTIP (2.6)	ENSG00000223561 (2.4)	TXNL4B (2.4)	RBMS2 (2.2)	NSMCE2 (2.2)	ENSG00000225084 (2.1)	TET2 (2.1)
uncoupling	GO:0003205	cardiac chamber development	0.05	>=0.20	HOTTIP (4.1)	TBX18 (4.0)	GATA4 (3.9)	C8orf49 (3.0)	ENSG00000255020 (2.7)	FBN2 (2.7)	TDH (2.6)	HOXA11-AS1 (2.5)	PTPRU (2.5)	ARID3B (2.5)
uncoupling	GO:0009880	embryonic pattern specification	0.05	>=0.20	ENSG00000233101 (3.9)	HOXB5 (3.5)	ENSG00000251209 (3.4)	PAX2 (3.4)	HOXB8 (3.3)	HOXC8 (3.3)	DNAH3 (3.2)	HOXB3 (3.0)	HOXB9 (2.9)	CYP26A1 (2.8)
uncoupling	GO:0030728	ovulation	0.05	>=0.20	AS3MT (4.1)	USP53 (3.5)	ENSG00000227868 (3.1)	HCAR1 (3.1)	ENSG00000256731 (2.9)	ENSG00000254839 (2.9)	SGCD (2.9)	SLC22A3 (2.8)	ANGPTL4 (2.6)	APOLD1 (2.4)
uncoupling	GO:0002040	sprouting angiogenesis	0.05	>=0.20	DOCK6 (3.6)	APOLD1 (3.5)	ENSG00000230472 (3.3)	SLC9A3R2 (3.1)	HHIP (3.0)	DMRTA2 (2.9)	ENSG00000253792 (2.8)	MAST4 (2.8)	TBKBP1 (2.8)	KCNQ1 (2.5)
uncoupling	GO:0001843	neural tube closure	0.05	>=0.20	ENSG00000254602 (3.6)	SIRT4 (3.0)	STK36 (2.7)	SLC35E2 (2.6)	ENSG00000214401 (2.6)	WNT3 (2.6)	FBN2 (2.4)	ENSG00000255310 (2.4)	DMRTA2 (2.4)	ENSG00000254556 (2.4)
uncoupling	GO:0042698	ovulation cycle	0.05	>=0.20	DHH (4.4)	NEIL2 (3.3)	C8orf49 (3.2)	ADAMTS9-AS2 (3.1)	PIK3R1 (2.8)	DMRT2 (2.7)	ITIH5 (2.5)	USP53 (2.5)	ENSG00000227200 (2.4)	ENSG00000175773 (2.3)
uncoupling	GO:0031983	vesicle lumen	0.05	>=0.20	HP (5.7)	ITIH4 (5.7)	CPS1 (4.9)	SLC2A2 (4.4)	GCKR (4.0)	APOE (3.9)	APOC1 (3.5)	IGFBP3 (3.4)	FN1 (3.4)	ABCA1 (3.4)
uncoupling	GO:0010463	mesenchymal cell proliferation	0.05	>=0.20	TBX18 (3.7)	SP6 (3.2)	ENSG00000241528 (3.1)	ENSG00000254602 (2.9)	ENSG00000228290 (2.9)	ENSG00000227143 (2.8)	ENSG00000257960 (2.8)	PTPRU (2.6)	N4BP2L2 (2.6)	FBN2 (2.5)
uncoupling	GO:0019319	hexose biosynthetic process	0.05	>=0.20	ACVR1C (3.3)	MPI (3.3)	ENSG00000227200 (3.0)	MECR (3.0)	MLXIPL (3.0)	TMPRSS12 (2.9)	ENSG00000227143 (2.8)	GLS2 (2.7)	ADHFE1 (2.7)	ANKRD44-IT1 (2.6)
uncoupling	GO:0035258	steroid hormone receptor binding	0.05	>=0.20	KLF3 (3.9)	WT1 (3.4)	MAP3K1 (3.0)	KIAA1267 (2.7)	MAFB (2.6)	STAU1 (2.5)	GATA4 (2.5)	ITGA9 (2.5)	PLCG1 (2.4)	NRIP1 (2.4)
uncoupling	GO:0045834	positive regulation of lipid metabolic process	0.05	>=0.20	ENSG00000241528 (3.0)	ABCA1 (2.9)	ENSG00000230472 (2.8)	HCAR1 (2.7)	PPARG (2.7)	SLC22A3 (2.6)	ENSG00000256731 (2.6)	ABHD15 (2.5)	C19orf80 (2.5)	ITIH5 (2.5)
uncoupling	REACTOME_HDL:MEDIATED_LIPID_TRANSPORT	REACTOME_HDL:MEDIATED_LIPID_TRANSPORT	0.06	>=0.20	APOC1 (8.8)	APOE (6.6)	ABCA1 (6.5)	SLC2A2 (5.8)	AGMAT (5.6)	ENSG00000199488 (4.3)	ENSG00000163959 (3.9)	CPS1 (3.7)	CYP27A1 (3.6)	SHBG (3.5)
uncoupling	GO:0003382	epithelial cell morphogenesis	0.06	>=0.20	HOTTIP (7.2)	HOXA11-AS1 (5.2)	PAX2 (5.2)	ENSG00000257574 (4.1)	HOXA11 (4.0)	WT1-AS (3.4)	GAL3ST3 (3.3)	ENSG00000254839 (3.1)	ENSG00000234336 (2.9)	ENSG00000225084 (2.8)
uncoupling	GO:0016705	oxidoreductase activity, acting on paired donors, with incorporation or reduction of molecular oxygen	0.06	>=0.20	CYP1A2 (7.4)	LPA (6.0)	MMAB (4.4)	CYP17A1 (4.2)	GCKR (4.1)	SLC2A2 (3.6)	NR1I2 (3.6)	MVK (3.4)	GLS2 (3.3)	ZGPAT (3.3)
uncoupling	REACTOME_COMPLEMENT_CASCADE	REACTOME_COMPLEMENT_CASCADE	0.06	>=0.20	ITIH4 (6.7)	LPA (6.5)	GCKR (5.9)	HP (5.9)	APOC1 (5.5)	APOE (4.4)	SLC2A2 (4.2)	ENSG00000199488 (3.8)	CTSS (3.7)	CPS1 (3.7)
uncoupling	KEGG_NON_SMALL_CELL_LUNG_CANCER	KEGG_NON_SMALL_CELL_LUNG_CANCER	0.06	>=0.20	EPB41 (3.6)	ST3GAL3 (3.3)	TBL1XR1 (3.2)	CDC42SE2 (2.9)	MAP3K1 (2.8)	UBXN7 (2.8)	UBN1 (2.8)	GSK3B (2.7)	RNF123 (2.6)	CBL (2.6)
uncoupling	GO:0072175	epithelial tube formation	0.06	>=0.20	STK36 (3.6)	SLC35E2 (3.1)	IQCK (3.0)	C16orf88 (2.9)	ENSG00000254602 (2.8)	TFAP2B (2.8)	HOXB8 (2.8)	ANKRD44-IT1 (2.8)	WNT3 (2.5)	MSI1 (2.4)
uncoupling	GO:0048661	positive regulation of smooth muscle cell proliferation	0.06	>=0.20	APOLD1 (2.9)	C17orf69 (2.8)	ENSG00000251209 (2.8)	HRH1 (2.8)	ENSG00000204650 (2.7)	ENSG00000259471 (2.6)	DOCK6 (2.6)	ARHGAP27 (2.5)	ENSG00000254556 (2.5)	MAFF (2.5)
uncoupling	GO:0051347	positive regulation of transferase activity	0.06	>=0.20	CLOCK (3.8)	KCTD7 (3.8)	SLC2A4RG (2.5)	NEK6 (2.5)	ENSG00000254936 (2.5)	CELA2B (2.4)	FAM101B (2.2)	GBAP1 (2.2)	BMP8A (2.1)	HLX (2.1)
uncoupling	GO:0030878	thyroid gland development	0.06	>=0.20	ENSG00000233101 (6.4)	HOXB5 (5.8)	HOXB8 (5.3)	ENSG00000257574 (5.2)	HOXB6 (4.9)	C17orf57 (4.7)	HOXB9 (4.5)	HOXC4 (3.4)	ENSG00000259471 (3.4)	ENSG00000231160 (3.3)
uncoupling	GO:0010576	metalloenzyme regulator activity	0.06	>=0.20	FBN1 (4.6)	CYTL1 (4.2)	CTSK (3.5)	COL8A1 (3.2)	WNT2B (3.0)	NID2 (2.8)	PPARG (2.7)	C17orf65 (2.4)	HOTTIP (2.4)	IGFBP3 (2.4)
uncoupling	GO:0005730	nucleolus	0.06	>=0.20	NOLC1 (5.0)	PPRC1 (4.9)	DDX27 (4.5)	PNO1 (4.4)	TSEN2 (4.2)	C16orf88 (4.1)	C3orf26 (3.8)	ABCE1 (3.8)	TOMM40 (3.3)	EIF1AD (3.0)
uncoupling	GO:0000123	histone acetyltransferase complex	0.06	>=0.20	BCL7B (5.5)	KIAA1267 (3.9)	UBTF (3.9)	ATF1 (3.7)	SP2 (3.6)	SRSF4 (3.5)	BAZ1B (3.3)	ZNF142 (3.3)	RAF1 (3.2)	MED19 (3.2)
uncoupling	GO:0001707	mesoderm formation	0.06	>=0.20	WNT3 (4.5)	ENSG00000196355 (3.8)	TMEM200B (3.3)	HOXA11-AS1 (3.3)	FGF5 (3.3)	RSPO3 (3.2)	CYP26A1 (3.2)	HOXA13 (3.1)	HOTTIP (3.0)	WNT2B (2.9)
uncoupling	GO:0043405	regulation of MAP kinase activity	0.06	>=0.20	PABPC1L (4.2)	ETV5 (3.6)	ENSG00000227200 (3.1)	MAP3K1 (2.9)	HLX (2.8)	KCTD7 (2.7)	ZDHHC5 (2.7)	ARHGAP27 (2.6)	PITPNC1 (2.6)	MCL1 (2.5)
uncoupling	GO:0008406	gonad development	0.06	>=0.20	C8orf49 (6.9)	DHH (6.3)	CYP17A1 (4.3)	SHBG (3.7)	WT1-AS (3.3)	GATA4 (3.0)	WT1 (2.8)	WNT2B (2.5)	ENSG00000254556 (2.5)	MSI1 (2.4)
uncoupling	GO:0019827	stem cell maintenance	0.06	>=0.20	FZD9 (3.2)	FAM167A (3.1)	WNT1 (2.9)	DAB2IP (2.9)	ENSG00000231064 (2.8)	STK36 (2.7)	ENSG00000231160 (2.6)	DMRTA2 (2.6)	RAPGEF3 (2.6)	ENSG00000233101 (2.5)
uncoupling	GO:0060205	cytoplasmic membrane-bounded vesicle lumen	0.06	>=0.20	HP (5.6)	ITIH4 (5.5)	CPS1 (4.2)	APOE (4.0)	GCKR (4.0)	SLC2A2 (3.6)	IGFBP3 (3.5)	APOC1 (3.5)	ABCA1 (3.3)	FN1 (3.3)
uncoupling	GO:0060795	cell fate commitment involved in formation of primary germ layer	0.06	>=0.20	HOXA11-AS1 (5.1)	ENSG00000196355 (4.1)	HOXA13 (3.9)	HOTTIP (3.6)	TMEM200B (3.5)	TBX18 (3.4)	FGF5 (3.3)	C17orf69 (3.0)	CYP26A1 (3.0)	ETV5 (3.0)
uncoupling	GO:0030947	regulation of vascular endothelial growth factor receptor signaling pathway	0.06	>=0.20	EBF2 (3.2)	GBAP1 (3.0)	RAPGEF3 (2.8)	EMILIN2 (2.6)	APOLD1 (2.5)	CYTL1 (2.4)	MAST4 (2.4)	ENSG00000225084 (2.4)	PITPNC1 (2.3)	SLC9A3R2 (2.3)
uncoupling	GO:0001078	RNA polymerase II core promoter proximal region sequence-specific DNA binding transcription factor activity involved in negative regulation of transcription	0.06	>=0.20	TFAP2B (5.5)	TFAP2D (4.0)	ZFP36L2 (3.5)	DMRTA2 (3.2)	KLF3 (3.2)	SLC25A37 (3.0)	SEMA3F (2.9)	SEC14L2 (2.9)	ESRP1 (2.8)	MTHFR (2.5)
uncoupling	GO:0048704	embryonic skeletal system morphogenesis	0.06	>=0.20	ENSG00000233101 (10.6)	HOXB3 (9.1)	HOXC8 (8.9)	HOXB8 (8.8)	HOXC5 (8.5)	HOXB9 (8.1)	HOXB6 (8.1)	HOXC4 (7.9)	HOXC6 (7.5)	HOXB5 (7.5)
uncoupling	GO:0016568	chromatin modification	0.06	>=0.20	KIAA1267 (4.0)	UNK (3.8)	UBTF (3.3)	BAZ1B (3.3)	RBM5 (3.3)	LDB1 (3.1)	UBN1 (3.0)	SETDB1 (2.9)	ARNT (2.9)	MLL2 (2.8)
uncoupling	GO:0046890	regulation of lipid biosynthetic process	0.06	>=0.20	CYP17A1 (3.9)	MLXIPL (3.7)	C19orf80 (3.3)	SLC2A4RG (2.6)	SLC38A3 (2.6)	GCKR (2.5)	ELOVL3 (2.5)	NFIC (2.5)	ENSG00000246145 (2.4)	TSNARE1 (2.4)
uncoupling	REACTOME_PI3K_EVENTS_IN_ERBB2_SIGNALING	REACTOME_PI3K_EVENTS_IN_ERBB2_SIGNALING	0.06	>=0.20	ST3GAL3 (3.5)	MEF2D (3.5)	PIDD (3.4)	NRIP1 (3.3)	PLEKHM2 (3.2)	TSC22D2 (3.1)	APOLD1 (3.1)	CPEB4 (2.8)	TFAP2B (2.8)	PKD2 (2.6)
uncoupling	GO:0035115	embryonic forelimb morphogenesis	0.06	>=0.20	HOTTIP (6.3)	HOXA11 (4.9)	SP6 (4.1)	HOXA13 (4.0)	HOXA11-AS1 (3.9)	ENSG00000234336 (3.8)	TBX18 (3.7)	PTPRU (3.1)	HOXB8 (3.1)	BNC2 (2.5)
uncoupling	GO:0007519	skeletal muscle tissue development	0.06	>=0.20	PITX3 (7.2)	TMEM52 (5.0)	CALML6 (4.1)	DMRT2 (3.9)	DMPK (3.5)	ENSG00000196355 (3.3)	FZD9 (3.0)	PLCD4 (2.9)	ENSG00000254839 (2.7)	TRIM54 (2.7)
uncoupling	GO:0008138	protein tyrosine/serine/threonine phosphatase activity	0.06	>=0.20	MAFF (4.4)	ETV5 (4.3)	COQ10B (3.9)	MCL1 (3.7)	MEF2D (3.3)	ZDHHC5 (3.3)	TMEM52 (2.7)	PPM1J (2.6)	ANKRD44 (2.6)	PXN (2.5)
uncoupling	GO:0006916	anti-apoptosis	0.06	>=0.20	FTH1P5 (3.6)	NEIL2 (3.3)	MAFF (3.2)	MAP3K1 (2.8)	BCL2 (2.4)	ANGPTL4 (2.3)	ADM (2.2)	USP53 (2.1)	KLF14 (2.1)	AMPD3 (2.1)
uncoupling	GO:0032355	response to estradiol stimulus	0.06	>=0.20	ENSG00000254839 (3.5)	ENSG00000259471 (3.3)	OLFM2 (3.3)	TET2 (3.3)	USP53 (2.7)	EMILIN3 (2.6)	ENSG00000257960 (2.4)	SEC14L2 (2.3)	CCND2 (2.3)	MUC1 (2.2)
uncoupling	KEGG_VASCULAR_SMOOTH_MUSCLE_CONTRACTION	KEGG_VASCULAR_SMOOTH_MUSCLE_CONTRACTION	0.06	>=0.20	PDE5A (4.9)	PDE3A (4.7)	OPTC (4.7)	CACNB2 (4.6)	FILIP1L (4.4)	ADAMTS8 (3.9)	DMPK (3.6)	ITGA9 (3.3)	SLC9A3R2 (3.0)	DOCK6 (2.9)
uncoupling	GO:0035591	signaling adaptor activity	0.06	>=0.20	COBLL1 (3.6)	FAM63A (3.4)	ARHGAP27 (3.4)	BANK1 (3.2)	PLEKHM1 (2.8)	ARID3B (2.6)	UBASH3B (2.6)	UNC13D (2.4)	C17orf57 (2.4)	FAM69A (2.4)
uncoupling	GO:0045334	clathrin-coated endocytic vesicle	0.07	>=0.20	MVK (4.2)	FDFT1 (2.8)	MMAB (2.8)	KCTD7 (2.7)	ENSG00000230472 (2.5)	PLCG1 (2.4)	HRH1 (2.4)	ARL15 (2.4)	EVI5 (2.4)	FAF1 (2.3)
uncoupling	GO:0032526	response to retinoic acid	0.07	>=0.20	SP6 (4.1)	WNT2B (3.9)	HHIP (3.2)	EMILIN3 (3.0)	ENSG00000241528 (2.9)	NPW (2.6)	ENSG00000259471 (2.6)	PPL (2.5)	KRTCAP3 (2.3)	ENSG00000248003 (2.2)
uncoupling	GO:0007264	small GTPase mediated signal transduction	0.07	>=0.20	TBC1D10A (3.5)	DIP2B (3.4)	ARHGAP27 (3.3)	FMNL3 (3.2)	KCTD10 (3.1)	ATXN7L3 (2.9)	SBF2 (2.6)	NEK6 (2.6)	UBASH3B (2.5)	NICN1 (2.5)
uncoupling	REACTOME_SIGNALING_BY_NODAL	REACTOME_SIGNALING_BY_NODAL	0.07	>=0.20	CYP26A1 (5.7)	ARID3B (4.0)	GATA4 (3.4)	BMP2 (3.2)	FGF5 (3.0)	SETBP1 (2.8)	PBX1 (2.5)	MTMR3 (2.2)	TMEM200B (2.1)	C10orf26 (2.1)
uncoupling	GO:0051130	positive regulation of cellular component organization	0.07	>=0.20	XKR6 (3.2)	DAB2IP (2.6)	CXXC5 (2.5)	FGF5 (2.5)	ZBTB46 (2.4)	TBC1D10A (2.4)	MLL2 (2.1)	UBE2I (2.0)	UBASH3B (2.0)	SLC2A4RG (2.0)
uncoupling	GO:0060828	regulation of canonical Wnt receptor signaling pathway	0.07	>=0.20	ENSG00000254602 (4.0)	ENSG00000196355 (3.3)	SP6 (3.1)	WNT2B (3.1)	FBN2 (3.1)	CYP26A1 (2.9)	SIX5 (2.9)	KRTCAP3 (2.8)	BMP7 (2.6)	RSPO3 (2.6)
uncoupling	GO:0009749	response to glucose stimulus	0.07	>=0.20	FAM186A (3.5)	GIPR (3.5)	MLXIPL (3.4)	VIL1 (3.2)	ABCC8 (3.2)	ENSG00000245958 (3.0)	PLA2G1B (2.9)	ENSG00000199488 (2.8)	ABHD15 (2.7)	FOXA3 (2.7)
uncoupling	GO:0033692	cellular polysaccharide biosynthetic process	0.07	>=0.20	NEIL2 (3.1)	MLXIP (2.9)	ST3GAL3 (2.8)	ENSG00000244967 (2.8)	TMEM52 (2.7)	GIPR (2.6)	ZNF101 (2.5)	ENSG00000254235 (2.5)	CASP9 (2.4)	ENSG00000219491 (2.4)
uncoupling	GO:0015924	mannosyl-oligosaccharide mannosidase activity	0.07	>=0.20	MANBA (4.2)	QPCTL (4.0)	DNAJC16 (3.6)	FKBP11 (3.4)	ARFGEF2 (3.1)	CTSB (3.0)	ENSG00000236263 (2.9)	FAM69A (2.8)	NUCB2 (2.8)	FBN2 (2.5)
uncoupling	REACTOME_INTERLEUKIN:6_SIGNALING	REACTOME_INTERLEUKIN:6_SIGNALING	0.07	>=0.20	SBNO2 (6.7)	MCL1 (4.2)	CCND2 (3.3)	ANKRD55 (3.3)	NEK6 (3.1)	ARNT (2.9)	AMPD3 (2.9)	MLXIP (2.8)	C10orf26 (2.8)	MAP3K1 (2.7)
uncoupling	REACTOME_CYTOCHROME_P450_:_ARRANGED_BY_SUBSTRATE_TYPE	REACTOME_CYTOCHROME_P450_:_ARRANGED_BY_SUBSTRATE_TYPE	0.07	>=0.20	CYP1A2 (9.8)	LPA (7.3)	NR1I2 (6.9)	GCKR (5.8)	CYP1A1 (4.8)	SEC14L2 (4.6)	LPAL2 (4.6)	ZGPAT (4.6)	GLS2 (4.1)	ENSG00000199488 (3.9)
uncoupling	GO:0018108	peptidyl-tyrosine phosphorylation	0.07	>=0.20	LINC00208 (3.4)	ENSG00000227143 (2.8)	RNF215 (2.8)	SEMA7A (2.8)	GBAP1 (2.6)	ST3GAL3 (2.6)	CATSPER1 (2.5)	ENSG00000249700 (2.4)	TNFAIP8 (2.3)	NEK10 (2.3)
uncoupling	GO:0007423	sensory organ development	0.07	>=0.20	MIP (8.5)	ENSG00000229444 (4.8)	OPTC (4.5)	TFAP2D (4.3)	GNAT1 (4.3)	MSI1 (4.1)	PITX3 (3.8)	DMRTA2 (3.8)	TFAP2B (3.2)	ENSG00000231064 (3.1)
uncoupling	GO:0060284	regulation of cell development	0.07	>=0.20	MSI1 (3.6)	TFAP2D (3.3)	DMRTA2 (3.2)	ENSG00000242622 (3.2)	HOXB8 (3.0)	OLFM2 (3.0)	DMWD (2.9)	WNT1 (2.9)	DAB2IP (2.9)	ENSG00000231064 (2.7)
uncoupling	GO:0071013	catalytic step 2 spliceosome	0.07	>=0.20	SART1 (5.3)	SRSF4 (4.5)	DHX38 (4.5)	RSRC2 (4.5)	SF3A1 (4.4)	DDX27 (4.4)	SF3B2 (4.4)	SF3B1 (3.9)	KDM1A (3.8)	UBTF (3.6)
uncoupling	GO:0060572	morphogenesis of an epithelial bud	0.07	>=0.20	ENSG00000254602 (4.2)	HHIP (3.7)	WNT2B (3.3)	SP6 (3.3)	ENSG00000259471 (2.9)	ENSG00000235070 (2.9)	HOXA13 (2.8)	RSPH6A (2.7)	FBN2 (2.6)	ENSG00000231160 (2.6)
uncoupling	KEGG_PROGESTERONE_MEDIATED_OOCYTE_MATURATION	KEGG_PROGESTERONE_MEDIATED_OOCYTE_MATURATION	0.07	>=0.20	TROAP (4.2)	CENPE (4.0)	CENPW (3.7)	CDCA2 (3.6)	CDKN2C (3.5)	H2AFX (3.4)	PPP2R5C (3.0)	JAZF1 (2.9)	USP3 (2.8)	KNTC1 (2.6)
uncoupling	REACTOME_PROCESSING_OF_CAPPED_INTRON:CONTAINING_PRE:MRNA	REACTOME_PROCESSING_OF_CAPPED_INTRON:CONTAINING_PRE:MRNA	0.07	>=0.20	SF3B1 (4.4)	SRSF4 (4.2)	SF3A1 (4.2)	HNRNPK (3.9)	CSE1L (3.4)	NOLC1 (3.2)	DHX30 (3.2)	SART1 (3.2)	UBE2I (3.2)	SF3B2 (3.1)
uncoupling	REACTOME_INTERLEUKIN:1_SIGNALING	REACTOME_INTERLEUKIN:1_SIGNALING	0.07	>=0.20	CSF2 (3.7)	MAFF (3.4)	USP3 (3.0)	ABCA1 (2.9)	LRIG1 (2.8)	SLC39A8 (2.8)	MTMR3 (2.7)	EMILIN2 (2.7)	SBNO2 (2.7)	SLC25A37 (2.6)
uncoupling	REACTOME_PLATELET_AGGREGATION_PLUG_FORMATION	REACTOME_PLATELET_AGGREGATION_PLUG_FORMATION	0.07	>=0.20	UBASH3B (4.7)	HP (3.4)	ITIH4 (3.4)	APOC1 (3.3)	FOXA3 (3.2)	SLC2A2 (3.2)	GCKR (3.1)	FAM63A (3.0)	UNC13D (3.0)	PDE5A (2.9)
uncoupling	REACTOME_SEMAPHORIN_INTERACTIONS	REACTOME_SEMAPHORIN_INTERACTIONS	0.07	>=0.20	MACF1 (4.0)	FILIP1L (4.0)	RHOC (3.3)	CTNND1 (3.1)	TCTA (2.9)	SEMA7A (2.9)	MAP4 (2.9)	PDE5A (2.7)	DAG1 (2.5)	GNB1 (2.5)
uncoupling	GO:0060323	head morphogenesis	0.07	>=0.20	ENSG00000235070 (4.1)	EMILIN3 (3.2)	NT5C2 (2.7)	SP6 (2.6)	DDI2 (2.6)	N4BP2L2 (2.5)	ENSG00000175773 (2.5)	TSNARE1 (2.5)	ENSG00000227868 (2.5)	ZFHX3 (2.4)
uncoupling	KEGG_ARACHIDONIC_ACID_METABOLISM	KEGG_ARACHIDONIC_ACID_METABOLISM	0.07	>=0.20	CYP1A2 (3.7)	SEC14L2 (3.4)	GCKR (3.4)	ENSG00000199488 (3.3)	LPA (3.2)	NR1I2 (3.0)	ACOX1 (2.9)	ITGA9 (2.9)	GLS2 (2.9)	CYP27A1 (2.9)
uncoupling	GO:0003156	regulation of organ formation	0.07	>=0.20	HOXA11-AS1 (6.6)	HOXA13 (6.3)	HOTTIP (4.7)	WT1-AS (4.7)	SP6 (3.9)	PAX2 (3.9)	HOXA11 (3.5)	HOXC9 (3.2)	PITX3 (3.1)	RSPO3 (3.1)
uncoupling	GO:0019955	cytokine binding	0.07	>=0.20	BCL2 (3.7)	HLX (3.7)	ITGA9 (3.3)	ZBTB46 (3.2)	ITIH5 (2.7)	SRD5A3 (2.5)	CYTL1 (2.4)	ANKRD44 (2.4)	PXN (2.3)	ZNF101 (2.1)
uncoupling	REACTOME_OTHER_SEMAPHORIN_INTERACTIONS	REACTOME_OTHER_SEMAPHORIN_INTERACTIONS	0.07	>=0.20	ENSG00000231160 (4.2)	CTSS (4.0)	ADAMTS9-AS2 (3.5)	MAFB (3.4)	SP6 (3.4)	ETV5 (3.3)	SGCD (3.1)	ADAMTS8 (3.0)	CTSK (3.0)	NEK6 (2.9)
uncoupling	GO:0003729	mRNA binding	0.07	>=0.20	UBE2I (4.0)	RSRC2 (3.8)	HNRNPK (3.7)	EPB41 (3.6)	SF3B1 (3.5)	GKAP1 (3.2)	RPL5 (3.0)	SNORA66 (3.0)	SRSF4 (2.8)	PDCL2 (2.7)
uncoupling	GO:0035267	NuA4 histone acetyltransferase complex	0.07	>=0.20	BCL7B (5.6)	MCRS1 (5.0)	KDM4A (4.1)	LMBR1L (3.8)	RNF25 (3.4)	ATF1 (3.4)	SRSF4 (3.0)	SF3B2 (2.9)	SART1 (2.9)	KIAA1267 (2.8)
uncoupling	GO:0001837	epithelial to mesenchymal transition	0.07	>=0.20	SP6 (3.5)	WNT10B (3.0)	ABO (3.0)	TBX18 (2.9)	FGF5 (2.9)	CYP26A1 (2.8)	BMP2 (2.7)	WNT2B (2.6)	FMNL3 (2.5)	ENSG00000254235 (2.5)
uncoupling	GO:0005901	caveola	0.07	>=0.20	SBNO2 (3.6)	APOLD1 (3.4)	SEMA3F (3.4)	PITPNC1 (3.1)	PNPLA2 (2.9)	TRIM47 (2.9)	HDAC7 (2.7)	COL4A2 (2.6)	MRAS (2.5)	NADK (2.4)
uncoupling	REACTOME_IRAK2_MEDIATED_ACTIVATION_OF_TAK1_COMPLEX_UPON_TLR78_OR_9_STIMULATION	REACTOME_IRAK2_MEDIATED_ACTIVATION_OF_TAK1_COMPLEX_UPON_TLR78_OR_9_STIMULATION	0.07	>=0.20	RPLP2 (3.8)	ASCC3 (3.5)	CLOCK (3.3)	ZNFX1 (3.1)	ZNF513 (3.1)	CLP1 (2.8)	CPEB4 (2.8)	OTUD4 (2.7)	HINFP (2.5)	TSC22D2 (2.4)
uncoupling	GO:0046620	regulation of organ growth	0.07	>=0.20	WT1-AS (4.6)	ENSG00000196355 (4.1)	ENSG00000248003 (3.4)	DNAH10 (3.2)	ETV5 (3.2)	CACNB2 (3.2)	TBX18 (3.1)	ENSG00000231160 (3.0)	PDE3A (2.8)	GATA4 (2.6)
uncoupling	GO:0034361	very-low-density lipoprotein particle	0.07	>=0.20	APOC1 (8.2)	SLC2A2 (7.2)	ITIH4 (7.0)	CPS1 (6.2)	ENSG00000199488 (6.1)	HP (5.4)	APOE (5.1)	C19orf80 (4.9)	AGMAT (4.7)	CYP27A1 (4.6)
uncoupling	GO:0034385	triglyceride-rich lipoprotein particle	0.07	>=0.20	APOC1 (8.2)	SLC2A2 (7.2)	ITIH4 (7.0)	CPS1 (6.2)	ENSG00000199488 (6.1)	HP (5.4)	APOE (5.1)	C19orf80 (4.9)	AGMAT (4.7)	CYP27A1 (4.6)
uncoupling	GO:0010092	specification of organ identity	0.07	>=0.20	HOXA11-AS1 (6.0)	PAX2 (5.4)	HOXA13 (4.8)	WNT1 (3.7)	HOTTIP (3.6)	DMRT2 (3.6)	ENSG00000256546 (3.3)	HOXC9 (3.2)	HOXB9 (3.1)	ENSG00000254602 (2.9)
uncoupling	GO:0060216	definitive hemopoiesis	0.07	>=0.20	ENSG00000233101 (6.3)	DPH1 (3.8)	CNRIP1 (3.5)	ENSG00000226648 (3.5)	EPB41 (3.1)	HOXB6 (3.0)	HOXB5 (3.0)	ENSG00000178636 (3.0)	HOXB8 (2.9)	FAM63A (2.8)
uncoupling	GO:0072012	glomerulus vasculature development	0.07	>=0.20	WT1-AS (6.3)	WNT2B (4.9)	CALML6 (3.2)	HIC1 (3.2)	ENSG00000251169 (2.8)	TMEM200B (2.7)	ZBTB46 (2.6)	PDE5A (2.5)	ENSG00000254602 (2.5)	ENSG00000231160 (2.4)
uncoupling	GO:0048407	platelet-derived growth factor binding	0.07	>=0.20	COL4A2 (10.6)	FBN1 (8.2)	NID2 (7.6)	CTSK (5.6)	FN1 (5.3)	FILIP1L (3.7)	IGFBP3 (3.5)	APOE (3.2)	FAM101B (2.8)	TRIM47 (2.8)
uncoupling	GO:0048048	embryonic eye morphogenesis	0.07	>=0.20	MIP (4.3)	ENSG00000235070 (3.5)	TFAP2B (3.4)	ENSG00000231064 (3.4)	DMRTA2 (3.4)	HOXB8 (3.3)	OPTC (3.0)	KLF3 (2.9)	FAM186B (2.5)	SLC35E2 (2.4)
uncoupling	GO:0045860	positive regulation of protein kinase activity	0.07	>=0.20	CLOCK (4.1)	KCTD7 (3.3)	NEK6 (2.7)	CELA2B (2.4)	SLC2A4RG (2.3)	PITPNC1 (2.3)	FAM101B (2.3)	ENSG00000178636 (2.2)	RBMS2 (2.2)	ENSG00000254936 (2.1)
uncoupling	GO:0001838	embryonic epithelial tube formation	0.07	>=0.20	STK36 (3.5)	SLC35E2 (3.2)	IQCK (2.9)	TFAP2B (2.9)	ENSG00000254602 (2.8)	C16orf88 (2.8)	HOXB8 (2.7)	ANKRD44-IT1 (2.6)	WNT3 (2.6)	TBX18 (2.5)
uncoupling	REACTOME_GRB2SOS_PROVIDES_LINKAGE_TO_MAPK_SIGNALING_FOR_INTERGRINS	REACTOME_GRB2SOS_PROVIDES_LINKAGE_TO_MAPK_SIGNALING_FOR_INTERGRINS	0.07	>=0.20	CPS1 (5.1)	ITIH4 (5.0)	APOC1 (4.3)	SLC2A2 (4.1)	HP (3.7)	GCKR (3.1)	AGMAT (3.0)	WBP2 (2.9)	DNAJC22 (2.8)	APOE (2.8)
uncoupling	GO:0046879	hormone secretion	0.08	>=0.20	PCSK1 (5.5)	ABCC8 (5.0)	ENSG00000254936 (4.0)	ENSG00000254556 (3.9)	FAM186A (3.9)	GIPR (3.8)	ACVR1C (3.5)	CELA2B (2.9)	ENSG00000255310 (2.8)	ISL1 (2.7)
uncoupling	KEGG_P53_SIGNALING_PATHWAY	KEGG_P53_SIGNALING_PATHWAY	0.08	>=0.20	PIDD (9.4)	ASCC3 (5.5)	CCND2 (2.9)	PIK3R1 (2.8)	CENPW (2.8)	ANGPTL4 (2.6)	CDKN2C (2.5)	MCL1 (2.4)	MAST4 (2.4)	H2AFX (2.4)
uncoupling	GO:0005109	frizzled binding	0.08	>=0.20	CTSK (4.4)	TMEM200B (4.2)	SP6 (3.8)	BMP7 (3.7)	WNT3 (3.6)	FBN2 (3.6)	IGFBP3 (3.4)	BMP2 (3.2)	HORMAD1 (2.8)	ST7L (2.7)
uncoupling	GO:0005605	basal lamina	0.08	>=0.20	COL4A2 (6.2)	ITIH5 (4.5)	NID2 (4.4)	DAG1 (4.2)	FBN1 (3.8)	FBN2 (3.3)	PPL (3.3)	DHH (3.1)	DOCK6 (3.1)	MUC1 (3.0)
uncoupling	GO:0014910	regulation of smooth muscle cell migration	0.08	>=0.20	ENSG00000241528 (3.7)	CALML6 (3.5)	ENSG00000182109 (3.3)	MYEOV (2.7)	PDILT (2.4)	HCAR1 (2.4)	ENSG00000257097 (2.4)	ANGPTL4 (2.3)	TMEM200B (2.3)	ANKRD55 (2.2)
uncoupling	GO:0033674	positive regulation of kinase activity	0.08	>=0.20	CLOCK (3.9)	KCTD7 (3.7)	NEK6 (2.7)	SLC2A4RG (2.4)	ENSG00000254936 (2.4)	CELA2B (2.4)	GBAP1 (2.4)	FAM101B (2.2)	PITPNC1 (2.1)	HLX (2.1)
uncoupling	GO:0019200	carbohydrate kinase activity	0.08	>=0.20	ADM (4.5)	TBL2 (4.1)	VEGFA (4.1)	MPI (3.5)	SCRN2 (3.2)	ANGPTL4 (3.1)	IFT172 (3.0)	PDZD3 (2.7)	NPEPPS (2.5)	ENSG00000163959 (2.4)
uncoupling	REACTOME_XENOBIOTICS	REACTOME_XENOBIOTICS	0.08	>=0.20	CYP1A2 (12.6)	NR1I2 (8.1)	LPA (7.8)	GCKR (5.9)	SLC2A2 (5.2)	LPAL2 (5.1)	CPS1 (4.9)	GLS2 (4.7)	ENSG00000199488 (4.5)	ITIH4 (4.2)
uncoupling	GO:0030177	positive regulation of Wnt receptor signaling pathway	0.08	>=0.20	ENSG00000254602 (4.9)	TMEM200B (3.1)	SP6 (3.0)	ANKRD44-IT1 (2.9)	WNT2B (2.8)	KRTCAP3 (2.8)	BNC2 (2.8)	FBN2 (2.7)	ENSG00000196355 (2.7)	KIAA0754 (2.7)
uncoupling	GO:0008063	Toll signaling pathway	0.08	>=0.20	ARHGAP27 (3.6)	ZNF513 (3.6)	USP3 (3.0)	MCL1 (2.9)	USP53 (2.7)	NICN1 (2.6)	C10orf32 (2.6)	NADK (2.6)	PPM1J (2.4)	ENSG00000245958 (2.3)
uncoupling	GO:0071564	npBAF complex	0.08	>=0.20	UBTF (4.2)	BCL7A (3.7)	SF3A1 (3.7)	MCRS1 (3.5)	SRSF4 (3.5)	KDM1A (3.4)	SP2 (3.4)	SMARCC1 (3.3)	GBF1 (3.2)	SYMPK (3.1)
uncoupling	GO:0040017	positive regulation of locomotion	0.08	>=0.20	APOLD1 (3.1)	COL8A1 (3.0)	FILIP1L (2.5)	KRTCAP3 (2.5)	FBN1 (2.3)	ITGA9 (2.3)	MAFB (2.3)	TRIM47 (2.3)	FN1 (2.2)	ADAMTS8 (2.2)
uncoupling	GO:0016791	phosphatase activity	0.08	>=0.20	ETV5 (3.5)	COQ10B (2.7)	ANKRD44 (2.6)	ENSG00000255310 (2.6)	BCL7B (2.6)	NRBP1 (2.6)	SLC4A7 (2.5)	PXN (2.4)	MCL1 (2.4)	ATXN7L3 (2.3)
uncoupling	GO:0031418	L-ascorbic acid binding	0.08	>=0.20	VEGFA (5.0)	ADM (4.3)	TBL2 (4.2)	MPI (3.5)	C7orf42 (3.1)	C4orf3 (2.9)	THBS3 (2.7)	TRIM47 (2.6)	MANBA (2.5)	ENSG00000214401 (2.5)
uncoupling	GO:0034138	toll-like receptor 3 signaling pathway	0.08	>=0.20	ZNF513 (4.0)	ARHGAP27 (3.2)	FMNL3 (3.0)	MCL1 (2.9)	CLK3 (2.7)	MAFF (2.4)	C17orf65 (2.3)	KLF3 (2.2)	C10orf32 (2.2)	TSNARE1 (2.2)
uncoupling	GO:0016712	oxidoreductase activity, acting on paired donors, with incorporation or reduction of molecular oxygen, reduced flavin or flavoprotein as one donor, and incorporation of one atom of oxygen	0.08	>=0.20	CYP1A2 (9.4)	NR1I2 (6.3)	LPA (6.2)	CYP1A1 (6.1)	SEC14L2 (5.3)	GCKR (5.2)	LPAL2 (4.6)	GLS2 (4.0)	ADHFE1 (4.0)	SLC2A2 (3.7)
uncoupling	GO:0010464	regulation of mesenchymal cell proliferation	0.08	>=0.20	ENSG00000228290 (3.4)	TBX18 (3.1)	ENSG00000235538 (3.1)	ENSG00000241528 (3.0)	ENSG00000248003 (2.9)	TMEM200B (2.8)	N4BP2L2 (2.8)	ANKRD44-IT1 (2.6)	FBN2 (2.5)	ENSG00000254602 (2.5)
uncoupling	GO:0008022	protein C-terminus binding	0.08	>=0.20	RHOA (3.4)	DMWD (3.3)	UBL7 (2.5)	PLCG1 (2.5)	TCTA (2.5)	RBM5 (2.4)	C2CD2L (2.4)	HDAC7 (2.3)	DMPK (2.3)	ATF1 (2.3)
uncoupling	GO:0030949	positive regulation of vascular endothelial growth factor receptor signaling pathway	0.08	>=0.20	GBAP1 (4.0)	EMILIN2 (3.7)	C17orf57 (3.2)	PRPF40B (2.7)	AS3MT (2.6)	EBF2 (2.6)	EMILIN3 (2.5)	ENSG00000196355 (2.5)	ST3GAL3 (2.5)	ENSG00000236827 (2.4)
uncoupling	GO:0018212	peptidyl-tyrosine modification	0.08	>=0.20	LINC00208 (3.4)	RNF215 (3.1)	ENSG00000227143 (2.8)	SEMA7A (2.7)	GBAP1 (2.6)	ST3GAL3 (2.6)	NEK10 (2.6)	CATSPER1 (2.5)	ARL15 (2.2)	TNFAIP8 (2.2)
uncoupling	GO:0070461	SAGA-type complex	0.08	>=0.20	BCL7B (4.6)	ZNF142 (4.0)	CEP120 (3.4)	SP2 (3.3)	UBTF (3.1)	UBE3B (3.0)	MRPL38 (2.9)	ZCCHC8 (2.8)	RAF1 (2.8)	ZNF513 (2.7)
uncoupling	GO:0042659	regulation of cell fate specification	0.08	>=0.20	ETV5 (5.1)	ENSG00000228536 (3.4)	MYEOV (3.2)	USP53 (3.2)	ELOVL3 (3.0)	DGKG (3.0)	ENSG00000196355 (2.8)	SLC9B1 (2.5)	SPATS2 (2.4)	PKD2 (2.3)
uncoupling	REACTOME_PHOSPHOLIPASE_C:MEDIATED_CASCADE	REACTOME_PHOSPHOLIPASE_C:MEDIATED_CASCADE	0.08	>=0.20	PDE3A (3.6)	ACVR1C (3.4)	EBF2 (3.1)	PDE5A (3.0)	PAX2 (2.9)	WNT1 (2.9)	BMP7 (2.8)	CRHR1 (2.7)	GPRC5B (2.7)	PITPNC1 (2.6)
uncoupling	GO:0032993	protein-DNA complex	0.08	>=0.20	CDKN1B (3.6)	RNF168 (3.1)	PDCL2 (3.1)	HINFP (3.1)	H2AFX (2.9)	HELLS (2.8)	CATSPER1 (2.6)	ENSG00000253792 (2.5)	RSPH6A (2.3)	SFMBT1 (2.2)
uncoupling	REACTOME_G_ALPHA_1213_SIGNALLING_EVENTS	REACTOME_G_ALPHA_1213_SIGNALLING_EVENTS	0.08	>=0.20	PREX1 (4.1)	PITPNC1 (3.5)	CSK (3.4)	GNB1 (3.3)	C8orf46 (3.1)	LUZP1 (3.1)	FMNL3 (3.0)	MACF1 (3.0)	CSPG5 (2.9)	PLEKHM2 (2.8)
uncoupling	GO:0009914	hormone transport	0.08	>=0.20	PCSK1 (5.4)	ABCC8 (4.8)	FAM186A (4.2)	ENSG00000254556 (4.1)	ENSG00000254936 (3.9)	GIPR (3.6)	ACVR1C (3.4)	ENSG00000255310 (2.8)	CACNB2 (2.7)	CELA2B (2.6)
uncoupling	GO:0009746	response to hexose stimulus	0.08	>=0.20	FAM186A (3.5)	VIL1 (3.4)	MLXIPL (3.4)	ENSG00000199488 (3.1)	ABCC8 (3.0)	GIPR (3.0)	PLA2G1B (2.9)	ABHD15 (2.9)	FOXA3 (2.8)	MUC1 (2.7)
uncoupling	REACTOME_PHASE_1_:_FUNCTIONALIZATION_OF_COMPOUNDS	REACTOME_PHASE_1_:_FUNCTIONALIZATION_OF_COMPOUNDS	0.09	>=0.20	CYP1A2 (7.9)	LPA (6.8)	NR1I2 (5.6)	GCKR (5.4)	CYP1A1 (4.8)	SLC2A2 (4.6)	ENSG00000199488 (4.6)	LPAL2 (4.1)	SEC14L2 (3.9)	ZGPAT (3.8)
uncoupling	GO:0009896	positive regulation of catabolic process	0.09	>=0.20	ENSG00000241528 (5.3)	ENSG00000228290 (4.5)	DIP2B (2.7)	MTMR3 (2.6)	ATXN7L3 (2.6)	UBXN7-AS1 (2.4)	RAF1 (2.3)	BAIAP2L2 (2.3)	ENSG00000254936 (2.3)	C15orf17 (2.2)
uncoupling	GO:0032269	negative regulation of cellular protein metabolic process	0.09	>=0.20	UBL7 (3.7)	PSMB7 (3.1)	SNX17 (2.8)	SLC35E2 (2.8)	ENSG00000178636 (2.6)	BMP8A (2.4)	MED19 (2.3)	HNRNPK (2.3)	PSMD12 (2.3)	NRBP1 (2.2)
uncoupling	GO:0005543	phospholipid binding	0.09	>=0.20	ENSG00000199488 (4.0)	SLC2A2 (3.9)	CPS1 (3.4)	CYP27A1 (3.1)	CTSB (3.1)	PLEKHM2 (3.0)	FABP2 (2.8)	EVI5 (2.7)	TBC1D12 (2.6)	AGMAT (2.6)
uncoupling	GO:0031099	regeneration	0.09	>=0.20	GBAP1 (3.2)	ENSG00000227143 (3.2)	PLCD4 (3.1)	ANGPTL4 (3.1)	ENSG00000257960 (3.0)	CPS1 (2.8)	ASB16 (2.7)	C4orf3 (2.6)	FAM186B (2.6)	FNDC4 (2.5)
uncoupling	GO:0035282	segmentation	0.09	>=0.20	HOXB3 (5.0)	ENSG00000233101 (4.6)	HOXB5 (4.2)	HOXC8 (4.1)	HOXB8 (3.9)	EBF2 (3.7)	WNT3 (3.6)	WNT1 (3.3)	ITGA9 (3.2)	HOXB9 (3.1)
uncoupling	GO:0000307	cyclin-dependent protein kinase holoenzyme complex	0.09	>=0.20	PIDD (3.9)	PITX3 (3.4)	GSK3B (2.9)	TBL1XR1 (2.7)	PTPRU (2.7)	ETV5 (2.6)	CCND2 (2.4)	COQ10B (2.4)	MYEOV (2.4)	BAZ1B (2.3)
uncoupling	GO:0046364	monosaccharide biosynthetic process	0.09	>=0.20	MPI (3.5)	ACVR1C (3.4)	TMPRSS12 (3.1)	MLXIPL (2.9)	BSN-AS2 (2.8)	MECR (2.8)	PEPD (2.8)	PNPLA2 (2.7)	ENSG00000227200 (2.7)	CALML6 (2.5)
uncoupling	GO:0045787	positive regulation of cell cycle	0.09	>=0.20	ENSG00000234336 (3.0)	HOTTIP (3.0)	ENSG00000254556 (2.9)	ENSG00000235538 (2.9)	FAM186B (2.7)	ENSG00000256546 (2.4)	CELA2B (2.4)	ENSG00000178636 (2.3)	N4BP2L2 (2.3)	MTMR9 (2.3)
uncoupling	GO:0043583	ear development	0.09	>=0.20	MSI1 (3.9)	PTPRU (3.5)	DMRTA2 (3.3)	HOXB8 (3.0)	ENSG00000259471 (2.8)	ENSG00000175773 (2.8)	SEMA3F (2.8)	DMRT2 (2.7)	FZD9 (2.7)	SP6 (2.7)
uncoupling	GO:0071216	cellular response to biotic stimulus	0.09	>=0.20	MYO1H (3.2)	AMPD3 (3.0)	AS3MT (2.9)	ENSG00000246145 (2.9)	TRIM47 (2.8)	ENSG00000259471 (2.7)	C10orf32 (2.7)	NPW (2.6)	ENSG00000251209 (2.6)	TRIM65 (2.6)
uncoupling	GO:0048738	cardiac muscle tissue development	0.09	>=0.20	GATA4 (4.8)	DMPK (3.6)	TRIM54 (3.5)	ENSG00000196355 (3.3)	MYOZ2 (3.2)	C8orf49 (3.0)	PDE3A (2.9)	ENSG00000248003 (2.9)	CYP26A1 (2.7)	TBX18 (2.6)
uncoupling	GO:0016641	oxidoreductase activity, acting on the CH-NH2 group of donors, oxygen as acceptor	0.09	>=0.20	FBN1 (4.9)	COL8A1 (4.5)	ENSG00000234494 (3.8)	FN1 (3.6)	ITIH5 (3.5)	VIL1 (2.8)	COL4A2 (2.8)	TMEM200B (2.7)	PRR15L (2.7)	CCDC153 (2.6)
uncoupling	REACTOME_JNK_C:JUN_KINASES_PHOSPHORYLATION_AND__ACTIVATION_MEDIATED_BY_ACTIVATED_HUMAN_TAK1	REACTOME_JNK_C:JUN_KINASES_PHOSPHORYLATION_AND__ACTIVATION_MEDIATED_BY_ACTIVATED_HUMAN_TAK1	0.09	>=0.20	C10orf32 (2.7)	NLRX1 (2.5)	HRH1 (2.5)	CXXC5 (2.5)	ST3GAL3 (2.4)	SLC25A37 (2.4)	DPY19L4 (2.3)	KLF3 (2.3)	TBC1D12 (2.3)	MTMR3 (2.2)
uncoupling	GO:0003018	vascular process in circulatory system	0.09	>=0.20	PDE3A (4.1)	ENSG00000227868 (3.3)	ITGA9 (2.7)	MAST4 (2.6)	ANKRD44-IT1 (2.5)	ADAMTS8 (2.5)	CYP1A1 (2.5)	ENSG00000257097 (2.5)	SLC22A3 (2.4)	SLC39A8 (2.2)
uncoupling	GO:0034284	response to monosaccharide stimulus	0.09	>=0.20	VIL1 (3.6)	FAM186A (3.4)	MLXIPL (3.3)	ENSG00000199488 (3.1)	ABCC8 (2.9)	FOXA3 (2.9)	ABHD15 (2.8)	GIPR (2.8)	PLA2G1B (2.8)	KRTCAP3 (2.8)
uncoupling	GO:0043086	negative regulation of catalytic activity	0.09	>=0.20	UBASH3B (2.8)	ENSG00000177236 (2.5)	NEK6 (2.4)	PHF15 (2.3)	ENSG00000257960 (2.2)	ENSG00000254556 (2.2)	MRPL10 (2.1)	ANXA9 (2.1)	PITPNC1 (2.1)	ETV5 (2.1)
uncoupling	GO:0014020	primary neural tube formation	0.09	>=0.20	ENSG00000254602 (3.0)	WNT3 (2.9)	SIRT4 (2.8)	STK36 (2.8)	SLC35E2 (2.8)	FBXO46 (2.4)	ENSG00000255310 (2.4)	DMRTA2 (2.4)	ENSG00000214401 (2.3)	KIAA1267 (2.3)
uncoupling	GO:0005913	cell-cell adherens junction	0.09	>=0.20	PTPRF (6.5)	CTNND1 (5.2)	DAG1 (4.2)	ESRP1 (4.1)	PPL (3.6)	MACF1 (3.5)	WT1 (3.4)	DAB2IP (3.4)	COL4A2 (3.1)	LUZP1 (3.0)
uncoupling	GO:0034774	secretory granule lumen	0.09	>=0.20	HP (5.7)	ITIH4 (5.6)	APOE (4.2)	CPS1 (4.0)	GCKR (3.8)	APOC1 (3.7)	SLC2A2 (3.5)	FN1 (3.4)	IGFBP3 (3.4)	ABCA1 (3.2)
uncoupling	REACTOME_NEGATIVE_REGULATION_OF_FGFR_SIGNALING	REACTOME_NEGATIVE_REGULATION_OF_FGFR_SIGNALING	0.09	>=0.20	RSPO3 (3.4)	ETV5 (3.4)	PDZD3 (2.9)	PITPNC1 (2.9)	PAX2 (2.6)	PDE5A (2.6)	FOXA3 (2.6)	EBF2 (2.4)	WNT1 (2.4)	BSN-AS2 (2.4)
uncoupling	GO:0002020	protease binding	0.09	>=0.20	MAFF (3.2)	ABP1 (3.0)	HP (2.8)	MYO1H (2.7)	CSF2 (2.6)	SLC38A3 (2.5)	FILIP1L (2.5)	ADHFE1 (2.4)	CTSB (2.3)	ASB16 (2.3)
uncoupling	REACTOME_CLASSICAL_ANTIBODY:MEDIATED_COMPLEMENT_ACTIVATION	REACTOME_CLASSICAL_ANTIBODY:MEDIATED_COMPLEMENT_ACTIVATION	0.09	>=0.20	CTSS (5.7)	APOE (5.5)	APOC1 (3.7)	GCKR (3.5)	ABCA1 (3.2)	MAFB (3.1)	CTSB (2.8)	ITIH4 (2.7)	HP (2.0)	LPA (2.0)
uncoupling	GO:0042063	gliogenesis	0.09	>=0.20	C8orf46 (4.0)	ENSG00000231064 (3.8)	ENSG00000242622 (3.5)	ENSG00000259471 (3.1)	MSI1 (3.1)	GPRC5B (2.7)	ATP1B2 (2.6)	FZD9 (2.6)	CSPG5 (2.6)	ENSG00000226648 (2.5)
uncoupling	GO:0035102	PRC1 complex	0.09	>=0.20	MRPL38 (3.9)	PRPF40B (3.3)	DMWD (3.2)	ENSG00000245958 (3.0)	BCL7B (2.9)	MEF2D (2.8)	LDB1 (2.6)	STK36 (2.6)	LMBR1L (2.5)	CNNM2 (2.4)
uncoupling	GO:0004721	phosphoprotein phosphatase activity	0.09	>=0.20	ETV5 (4.2)	UBE2D3 (3.3)	PREX1 (3.1)	MCL1 (2.9)	CSK (2.7)	BCL7B (2.7)	NRBP1 (2.7)	ANKRD44 (2.6)	C8orf12 (2.6)	LRIG2 (2.5)
uncoupling	GO:0051168	nuclear export	0.09	>=0.20	UBE2I (3.6)	RBM6 (3.4)	HNRNPK (3.1)	RBM5 (3.1)	TOP1 (3.1)	SF3B1 (3.0)	RSRC2 (2.9)	C17orf65 (2.8)	RQCD1 (2.7)	SRSF4 (2.6)
uncoupling	REACTOME_SIGNALLING_TO_RAS	REACTOME_SIGNALLING_TO_RAS	0.09	>=0.20	C15orf17 (4.1)	CSK (3.8)	CAPZA1 (3.6)	SLC2A4RG (3.4)	FGF5 (3.2)	NADK (3.1)	PRKCD (3.0)	NLRX1 (2.7)	GNB1 (2.6)	FNDC4 (2.5)
uncoupling	GO:0042598	vesicular fraction	0.09	>=0.20	CYP1A2 (6.3)	FDFT1 (5.4)	TMBIM6 (5.1)	LPA (4.7)	CYP1A1 (4.5)	GCKR (4.5)	MVK (4.4)	MMAB (4.2)	SLC2A2 (4.0)	SLC38A3 (3.9)
uncoupling	GO:0001708	cell fate specification	0.09	>=0.20	HOXA11-AS1 (7.3)	HOTTIP (5.6)	HOXA13 (4.9)	HOXC9 (4.3)	WNT1 (3.5)	MSI1 (3.3)	ENSG00000254235 (3.0)	DMRTA2 (3.0)	HOXA11 (2.9)	ENSG00000227200 (2.8)
uncoupling	GO:0005112	Notch binding	0.09	>=0.20	INA (4.3)	DOCK6 (4.0)	BCL7A (3.3)	SEMA3F (2.9)	KCNQ1 (2.7)	IGFBP3 (2.6)	EFNA1 (2.5)	OLFM2 (2.5)	CSPG5 (2.4)	HOXB3 (2.3)
uncoupling	GO:0019207	kinase regulator activity	0.09	>=0.20	ANKRD44 (3.6)	CDKN1B (3.0)	ADM (2.9)	CSPG5 (2.9)	CPEB4 (2.9)	TNFAIP8 (2.8)	TSC22D2 (2.8)	HCAR1 (2.7)	APOLD1 (2.6)	ETV5 (2.5)
uncoupling	REACTOME_PLC:GAMMA1_SIGNALLING	REACTOME_PLC:GAMMA1_SIGNALLING	0.09	>=0.20	ACVR1C (3.9)	PDE3A (3.4)	ADAMTS9-AS2 (3.3)	HDAC7 (3.0)	NEK10 (3.0)	CNRIP1 (2.7)	KCNQ1 (2.7)	CRHR1 (2.6)	ZHX3 (2.6)	KCNH3 (2.5)
uncoupling	GO:0055037	recycling endosome	0.09	>=0.20	CSK (3.6)	SENP2 (3.4)	MVK (2.8)	MPI (2.8)	KCTD10 (2.7)	KCTD7 (2.7)	ULK3 (2.6)	C16orf62 (2.6)	PLEKHM1 (2.5)	TCTA (2.5)
uncoupling	GO:0050920	regulation of chemotaxis	0.1	>=0.20	ENSG00000251209 (3.1)	IGFBP3 (2.8)	APOLD1 (2.6)	ENSG00000242622 (2.6)	ADAMTS8 (2.6)	COL8A1 (2.6)	LRIG1 (2.5)	C4orf3 (2.4)	NR5A2 (2.3)	ENSG00000182109 (2.3)
uncoupling	GO:0045182	translation regulator activity	0.1	>=0.20	PDCL2 (4.2)	SENP2 (2.8)	ENSG00000204650 (2.7)	MED19 (2.6)	TMEM200B (2.4)	ENSG00000251169 (2.2)	ASB16 (2.2)	C17orf69 (2.2)	EDC3 (2.2)	INA (2.1)
uncoupling	GO:0046883	regulation of hormone secretion	0.1	>=0.20	ABCC8 (5.2)	PCSK1 (5.1)	GIPR (4.7)	ENSG00000254556 (3.8)	ENSG00000254936 (3.8)	CELA2B (3.6)	KCNU1 (3.4)	ACVR1C (3.3)	FAM186A (3.3)	PLA2G1B (3.0)
uncoupling	GO:0003073	regulation of systemic arterial blood pressure	0.1	>=0.20	LMAN1L (3.2)	KCNQ1 (3.1)	DNAH10 (3.1)	HS6ST3 (2.8)	ENSG00000259471 (2.7)	ENSG00000238198 (2.7)	EMILIN3 (2.6)	CCDC153 (2.3)	ENSG00000182109 (2.3)	ENSG00000234336 (2.2)
uncoupling	GO:0005089	Rho guanyl-nucleotide exchange factor activity	0.1	>=0.20	DOCK6 (4.3)	LUZP1 (3.6)	ARHGAP27 (3.5)	PXN (3.2)	FMNL3 (3.1)	DIP2B (3.1)	PLCG1 (3.1)	PLCE1 (2.9)	DAB2IP (2.8)	TBC1D10A (2.7)
uncoupling	GO:0060428	lung epithelium development	0.1	>=0.20	ENSG00000256731 (3.8)	HOXB5 (3.7)	HHIP (3.5)	PRR15L (3.4)	TDH (3.3)	ENSG00000255020 (2.9)	SLC22A3 (2.8)	HOXB6 (2.8)	TBC1D12 (2.7)	MUC1 (2.7)
uncoupling	GO:0072498	embryonic skeletal joint development	0.1	>=0.20	DNAH10 (3.9)	TBX18 (2.7)	THBS3 (2.7)	OPTC (2.6)	HOTTIP (2.6)	FZD9 (2.6)	WNT2B (2.5)	FBN2 (2.4)	RSPO3 (2.4)	ENSG00000254602 (2.4)
uncoupling	GO:0051056	regulation of small GTPase mediated signal transduction	0.1	>=0.20	DIP2B (4.2)	SBF2 (3.7)	ARHGAP27 (3.6)	FMNL3 (3.6)	PREX1 (3.6)	RAPGEF6 (3.5)	TBC1D10A (3.4)	DAB2IP (3.4)	RAPGEF3 (2.7)	UBASH3B (2.7)
uncoupling	GO:0050840	extracellular matrix binding	0.1	>=0.20	COL4A2 (6.1)	FBN1 (5.3)	COL8A1 (4.5)	CTSK (4.4)	FN1 (4.4)	NID2 (4.1)	IGFBP3 (4.1)	DAG1 (3.9)	DHH (3.3)	APOLD1 (3.3)
uncoupling	GO:0017148	negative regulation of translation	0.1	>=0.20	WT1-AS (4.2)	MLL2 (3.5)	SENP2 (3.4)	C17orf69 (3.3)	ENSG00000227200 (3.2)	C15orf17 (3.2)	GKAP1 (2.8)	DDI2 (2.8)	ENSG00000235070 (2.7)	C8orf12 (2.6)
uncoupling	REACTOME_PROSTANOID_METABOLISM	REACTOME_PROSTANOID_METABOLISM	0.1	>=0.20	EMILIN2 (3.6)	TNFAIP8 (3.3)	SLC48A1 (2.9)	PDE3A (2.7)	UNC13D (2.6)	THBS3 (2.6)	WT1 (2.4)	PDE5A (2.3)	CYTL1 (2.3)	PBX1 (2.2)
uncoupling	GO:0031093	platelet alpha granule lumen	0.1	>=0.20	ITIH4 (5.7)	HP (5.7)	APOE (4.2)	CPS1 (4.1)	GCKR (3.8)	APOC1 (3.7)	FN1 (3.6)	SLC2A2 (3.5)	IGFBP3 (3.4)	FOXA3 (3.3)
uncoupling	REACTOME_TRAF6_MEDIATED_NF:KB_ACTIVATION	REACTOME_TRAF6_MEDIATED_NF:KB_ACTIVATION	0.1	>=0.20	ZNFX1 (5.6)	CSF2 (3.7)	TRIM47 (3.2)	SBNO2 (3.1)	MOV10 (3.1)	AMPD3 (3.1)	SLC39A8 (3.0)	ZBTB46 (2.8)	ADAMTS8 (2.8)	HIVEP3 (2.5)
uncoupling	REACTOME_REGULATION_OF_GENE_EXPRESSION_IN_BETA_CELLS	REACTOME_REGULATION_OF_GENE_EXPRESSION_IN_BETA_CELLS	0.1	>=0.20	ABCC8 (10.0)	CELA2B (7.7)	PLA2G1B (6.7)	DNAJC22 (5.3)	GIPR (4.8)	PCSK1 (4.4)	VIL1 (4.3)	MLXIPL (4.0)	ISL1 (3.9)	SLC2A2 (3.9)
uncoupling	REACTOME_DAG_AND_IP3_SIGNALING	REACTOME_DAG_AND_IP3_SIGNALING	0.1	>=0.20	ACVR1C (3.9)	PDE3A (3.3)	NEK10 (3.1)	KCNQ1 (2.9)	KCNH3 (2.8)	C8orf12 (2.7)	HDAC7 (2.7)	ANKRD44 (2.7)	CRHR1 (2.7)	ZHX3 (2.6)
uncoupling	GO:0042588	zymogen granule	0.1	>=0.20	PLA2G1B (6.1)	GUCA2A (6.1)	CELA2B (4.5)	FABP2 (4.0)	FOXA3 (3.8)	PDE3A (3.8)	CPS1 (3.6)	GUCA2B (3.0)	PRR15L (2.9)	MUC1 (2.7)
uncoupling	GO:0061311	cell surface receptor signaling pathway involved in heart development	0.1	>=0.20	SP6 (5.2)	ENSG00000235070 (4.6)	WNT3 (3.8)	PTPRU (2.9)	HOXA13 (2.8)	RSPO3 (2.8)	CYP26A1 (2.8)	L3MBTL3 (2.7)	DNAH10 (2.6)	EFNA1 (2.6)
uncoupling	GO:0007224	smoothened signaling pathway	0.1	>=0.20	STK36 (4.8)	IQCK (3.6)	EMILIN3 (3.6)	DNAH3 (3.2)	ENSG00000254602 (3.2)	OPTC (3.2)	HHIP (3.2)	RPGRIP1L (3.0)	BNC2 (2.9)	ENSG00000246560 (2.9)
uncoupling	GO:0016725	oxidoreductase activity, acting on CH or CH2 groups	0.1	>=0.20	NR1I2 (7.1)	LPA (6.4)	CYP1A2 (5.4)	HP (4.8)	SLC2A2 (4.5)	ENSG00000199488 (4.1)	GCKR (4.1)	LPAL2 (3.9)	SEC14L2 (3.8)	CYP1A1 (3.8)
uncoupling	GO:0016051	carbohydrate biosynthetic process	0.1	>=0.20	MPI (3.4)	TMEM52 (3.2)	FAM69A (3.0)	ACVR1C (2.7)	ABHD15 (2.6)	ENSG00000244967 (2.6)	C19orf80 (2.6)	TBL2 (2.5)	LPA (2.5)	ENSG00000227200 (2.5)
uncoupling	GO:0046580	negative regulation of Ras protein signal transduction	0.1	>=0.20	ETV5 (3.9)	RAPGEF3 (3.3)	ENSG00000255310 (3.2)	CBL (3.1)	ENSG00000242622 (3.0)	DMWD (2.9)	FMNL3 (2.9)	ENSG00000230472 (2.8)	WNT10B (2.8)	UBASH3B (2.7)
uncoupling	GO:0006473	protein acetylation	0.1	>=0.20	BCL7B (4.1)	SP2 (3.5)	UBTF (3.5)	KIAA1267 (3.5)	UBN1 (3.4)	WBSCR16 (3.4)	ATF1 (3.4)	SRSF4 (3.3)	ZNF142 (3.2)	BAZ1B (3.1)
uncoupling	GO:0010470	regulation of gastrulation	0.1	>=0.20	ETV5 (3.4)	ENSG00000227868 (3.3)	ASB16 (3.0)	OPTC (2.9)	PAX2 (2.8)	ENSG00000254602 (2.5)	HOTTIP (2.5)	CATSPER1 (2.4)	ENSG00000228536 (2.4)	DNAJC22 (2.3)
uncoupling	GO:0042562	hormone binding	0.1	>=0.20	DHH (3.8)	ABCC8 (2.9)	WT1 (2.8)	C19orf80 (2.7)	ACVR1C (2.7)	LPA (2.6)	OPRL1 (2.6)	WT1-AS (2.5)	CYP17A1 (2.4)	ITIH5 (2.4)
uncoupling	GO:0004091	carboxylesterase activity	0.1	>=0.20	NR1I2 (7.9)	CYP1A2 (3.7)	PLA2G1B (3.4)	SLC22A3 (3.2)	SLC2A2 (3.2)	ENSG00000163959 (3.1)	GUCA2B (3.1)	C9orf64 (3.0)	FABP2 (2.8)	CYP1A1 (2.7)
uncoupling	GO:0000932	cytoplasmic mRNA processing body	0.1	>=0.20	TAOK1 (4.1)	CBL (3.8)	ARID3B (3.5)	MLL2 (3.4)	ENSG00000254602 (3.1)	TXNL4B (3.1)	UBXN7 (2.9)	OTUD4 (2.9)	UBE3B (2.8)	ZNFX1 (2.8)
uncoupling	GO:0019842	vitamin binding	0.1	>=0.20	GLS2 (5.2)	BCKDHB (5.0)	SLC2A2 (4.7)	CYP1A2 (4.3)	SCRN2 (4.2)	CPS1 (4.0)	ADHFE1 (3.9)	ACOX1 (3.9)	SLC38A3 (3.9)	C19orf80 (3.7)
uncoupling	REACTOME_CALCITONIN:LIKE_LIGAND_RECEPTORS	REACTOME_CALCITONIN:LIKE_LIGAND_RECEPTORS	0.1	>=0.20	PLA2G1B (4.2)	PCSK1 (4.1)	CELA2B (4.0)	ENSG00000255020 (3.9)	PRPH (3.7)	SBF2 (3.5)	HOXB5 (3.5)	DOCK6 (3.3)	VEGFA (3.2)	ISL1 (3.2)
uncoupling	KEGG_LEUKOCYTE_TRANSENDOTHELIAL_MIGRATION	KEGG_LEUKOCYTE_TRANSENDOTHELIAL_MIGRATION	0.1	>=0.20	ESRP1 (4.0)	FAM101B (3.8)	RHOC (3.5)	CTSS (3.3)	PREX1 (3.3)	APOLD1 (3.2)	RGS19 (3.1)	MUC1 (2.9)	FMNL3 (2.8)	CAPZA1 (2.7)
uncoupling	REACTOME_TRANSPORT_OF_MATURE_MRNA_DERIVED_FROM_AN_INTRON:CONTAINING_TRANSCRIPT	REACTOME_TRANSPORT_OF_MATURE_MRNA_DERIVED_FROM_AN_INTRON:CONTAINING_TRANSCRIPT	0.1	>=0.20	SF3B1 (4.3)	SRSF4 (3.9)	HNRNPK (3.9)	CSE1L (3.8)	ZCCHC8 (3.8)	RBM5 (3.7)	TOP1 (3.5)	RQCD1 (3.5)	UBE2I (3.1)	NOLC1 (2.9)
uncoupling	GO:0015923	mannosidase activity	0.1	>=0.20	MANBA (5.1)	QPCTL (3.8)	CTSB (3.3)	FAM69A (2.9)	DNAJC16 (2.8)	NUCB2 (2.8)	ZGPAT (2.8)	ENSG00000217404 (2.6)	ADCY3 (2.5)	GFI1 (2.5)
uncoupling	GO:0030673	axolemma	0.1	>=0.20	PLCD4 (3.8)	OLFM2 (3.4)	ATP1B2 (3.4)	BSN (2.9)	CADM2 (2.9)	CRHR1 (2.9)	WNT3 (2.7)	SLC25A22 (2.6)	MRAS (2.6)	MSI1 (2.6)
uncoupling	REACTOME_RAP1_SIGNALLING	REACTOME_RAP1_SIGNALLING	0.1	>=0.20	CAPZA1 (4.5)	SLC48A1 (3.9)	PRKCD (3.3)	ST7L (2.9)	FAM101B (2.8)	PITPNC1 (2.6)	DDN (2.6)	HDAC7 (2.6)	CSK (2.6)	KLF3 (2.5)
uncoupling	GO:0034142	toll-like receptor 4 signaling pathway	0.1	>=0.20	ARHGAP27 (3.6)	ZNF513 (3.5)	USP3 (3.1)	MCL1 (3.0)	CLK3 (2.6)	USP53 (2.5)	NICN1 (2.5)	MAFF (2.4)	C10orf32 (2.4)	NADK (2.3)
uncoupling	GO:0048638	regulation of developmental growth	0.1	>=0.20	ENSG00000196355 (4.0)	LMAN1L (3.9)	ENSG00000257960 (3.4)	NFIA (3.1)	ENSG00000231160 (3.1)	PITX3 (3.0)	WNT10B (2.9)	TBX18 (2.8)	FNDC4 (2.7)	ETV5 (2.6)
uncoupling	GO:0048745	smooth muscle tissue development	0.1	>=0.20	PDE5A (3.9)	DNAH3 (3.7)	ENSG00000235070 (3.4)	ENSG00000246145 (3.2)	TET2 (3.2)	ENSG00000175773 (3.0)	CYP1A1 (2.9)	ENSG00000231160 (2.8)	KCTD7 (2.7)	LIMA1 (2.6)
uncoupling	GO:0016829	lyase activity	0.11	>=0.20	GLS2 (4.4)	BCKDHB (3.9)	ACOX1 (3.9)	CYP1A2 (3.9)	DNAJC22 (3.8)	MECR (3.8)	SEC14L2 (3.6)	ADHFE1 (3.5)	PNPO (3.4)	SCRN2 (3.4)
uncoupling	GO:0006730	one-carbon metabolic process	0.11	>=0.20	C9orf64 (3.0)	SETDB1 (2.7)	HINFP (2.6)	ENSG00000250406 (2.3)	ZNF142 (2.2)	LPA (2.2)	PRPF40B (2.2)	TDH (2.2)	TSEN2 (2.1)	SIRT4 (2.1)
uncoupling	GO:0003170	heart valve development	0.11	>=0.20	C8orf49 (6.5)	TDH (4.4)	ENSG00000226648 (3.9)	ENSG00000255020 (3.6)	ENSG00000236827 (3.2)	FAM167A (3.2)	L3MBTL3 (3.0)	ENSG00000228290 (2.7)	CXXC5 (2.7)	C8orf12 (2.6)
uncoupling	GO:0009953	dorsal/ventral pattern formation	0.11	>=0.20	HOXA11-AS1 (4.1)	WNT3 (3.8)	HOXB3 (3.7)	ENSG00000233101 (3.4)	ENSG00000257574 (3.2)	HOXA13 (3.2)	STK36 (3.1)	HOXB9 (3.1)	ENSG00000196355 (3.1)	ENSG00000231160 (2.9)
uncoupling	REACTOME_PKA_ACTIVATION_IN_GLUCAGON_SIGNALLING	REACTOME_PKA_ACTIVATION_IN_GLUCAGON_SIGNALLING	0.11	>=0.20	MRAS (3.6)	CNRIP1 (3.0)	PDE3A (3.0)	ATP1B2 (2.9)	PCSK1 (2.8)	ADAMTS9-AS2 (2.8)	C8orf12 (2.7)	MAPT (2.7)	TBKBP1 (2.6)	FAM186A (2.6)
uncoupling	GO:0032102	negative regulation of response to external stimulus	0.11	>=0.20	ARL17A (3.6)	HCAR1 (3.2)	CELA2B (2.8)	BSN-AS2 (2.7)	PLA2G1B (2.5)	ITIH5 (2.4)	MYO1H (2.4)	PCSK1 (2.4)	ENSG00000227868 (2.3)	SLC35E2 (2.2)
uncoupling	GO:0055001	muscle cell development	0.11	>=0.20	PITX3 (4.5)	LMAN1L (4.5)	DMPK (4.1)	TRIM54 (4.1)	TMEM52 (4.1)	MYOZ2 (3.2)	KCNJ11 (2.8)	LINC00208 (2.8)	ENSG00000226648 (2.6)	CALML6 (2.6)
uncoupling	GO:0090066	regulation of anatomical structure size	0.11	>=0.20	ANKRD44-IT1 (3.6)	ENSG00000257960 (3.5)	ABO (3.2)	HIC1 (2.9)	ENSG00000246145 (2.8)	CYP1A1 (2.7)	ENSG00000185294 (2.6)	HS6ST3 (2.4)	PDE3A (2.4)	ITGA9 (2.4)
uncoupling	GO:0005537	mannose binding	0.11	>=0.20	LPA (6.0)	GLS2 (3.4)	SHBG (3.4)	CYP1A2 (3.3)	LPAL2 (3.2)	CNNM2 (3.0)	GATA4 (2.8)	ZGPAT (2.8)	DNAJC16 (2.6)	CYP26A1 (2.6)
uncoupling	GO:0019897	extrinsic to plasma membrane	0.11	>=0.20	RHOC (3.5)	PPM1J (2.8)	PPARG (2.7)	OLFM2 (2.5)	GNAT1 (2.5)	ZBTB46 (2.5)	STAU1 (2.4)	ARHGAP27 (2.4)	COBLL1 (2.3)	KCTD10 (2.2)
uncoupling	GO:0050795	regulation of behavior	0.11	>=0.20	ENSG00000251209 (3.1)	ENSG00000228290 (2.6)	ENSG00000255020 (2.5)	NEK10 (2.4)	PLA2G1B (2.4)	ENSG00000257097 (2.4)	IGFBP3 (2.3)	APOLD1 (2.3)	NR5A2 (2.3)	COL8A1 (2.3)
uncoupling	GO:0014909	smooth muscle cell migration	0.11	>=0.20	ENSG00000241528 (3.6)	CALML6 (3.4)	ENSG00000182109 (3.0)	ANGPTL4 (2.9)	C17orf57 (2.8)	HCAR1 (2.8)	MYEOV (2.7)	LPIN3 (2.5)	ENSG00000242622 (2.2)	PDILT (2.2)
uncoupling	GO:0031076	embryonic camera-type eye development	0.11	>=0.20	ENSG00000235070 (4.2)	DMRTA2 (3.6)	MIP (3.5)	OPTC (3.5)	ENSG00000231064 (3.5)	ENSG00000238198 (3.3)	ENSG00000230472 (3.2)	HOXB8 (2.9)	PDZD3 (2.7)	ENSG00000175773 (2.6)
uncoupling	GO:0005792	microsome	0.11	>=0.20	CYP1A2 (6.3)	FDFT1 (5.5)	TMBIM6 (5.1)	LPA (4.7)	CYP1A1 (4.7)	MVK (4.6)	GCKR (4.4)	MMAB (4.3)	SLC2A2 (3.9)	SLC38A3 (3.8)
uncoupling	GO:0031253	cell projection membrane	0.11	>=0.20	PDZD3 (4.6)	PTPRF (3.6)	ABP1 (3.2)	PRR15L (3.1)	ENSG00000163959 (3.0)	RHOC (2.9)	HRH1 (2.8)	DAG1 (2.7)	ENSG00000254556 (2.6)	HCAR1 (2.6)
uncoupling	GO:0019825	oxygen binding	0.11	>=0.20	CYP1A2 (8.6)	SLC25A37 (5.1)	SLC2A2 (4.7)	ENSG00000199488 (4.6)	ITIH4 (4.4)	LPA (4.3)	GCKR (4.2)	NR1I2 (3.9)	CPS1 (3.8)	APOC1 (3.8)
uncoupling	GO:0016634	oxidoreductase activity, acting on the CH-CH group of donors, oxygen as acceptor	0.11	>=0.20	YPEL4 (3.6)	PNPO (3.6)	RNF123 (3.6)	SCRN2 (3.4)	APEH (3.1)	MYEOV (3.0)	ACOX1 (2.8)	ENSG00000234494 (2.7)	CYP1A2 (2.6)	SEC14L2 (2.6)
uncoupling	GO:0003281	ventricular septum development	0.11	>=0.20	HOTTIP (4.9)	ENSG00000231064 (3.8)	TDH (3.4)	HOXA11-AS1 (3.3)	L3MBTL3 (3.3)	C8orf49 (3.2)	SIRT4 (2.9)	ENSG00000255020 (2.9)	UBXN7-AS1 (2.9)	PBX1 (2.6)
uncoupling	GO:0016209	antioxidant activity	0.11	>=0.20	FAM101B (3.6)	FTH1P5 (3.2)	SLC48A1 (3.1)	HP (2.9)	CYP1A1 (2.7)	NUCB2 (2.7)	AGMAT (2.5)	CTSB (2.4)	PLA2G1B (2.4)	APOC1 (2.3)
uncoupling	GO:0010035	response to inorganic substance	0.11	>=0.20	ENSG00000199488 (3.4)	CPEB4 (2.9)	FABP2 (2.5)	COQ10B (2.4)	MIP (2.4)	DGKG (2.4)	YPEL4 (2.3)	CPS1 (2.3)	PDZD3 (2.3)	SLC48A1 (2.3)
uncoupling	KEGG_LINOLEIC_ACID_METABOLISM	KEGG_LINOLEIC_ACID_METABOLISM	0.11	>=0.20	ENSG00000199488 (6.2)	CYP1A2 (6.2)	LPA (5.5)	NR1I2 (5.3)	GCKR (4.8)	SLC2A2 (4.7)	CPS1 (4.5)	LPAL2 (4.3)	CYP1A1 (4.2)	ADHFE1 (3.6)
uncoupling	GO:0051384	response to glucocorticoid stimulus	0.11	>=0.20	LPAL2 (3.7)	ENSG00000246145 (3.5)	LPA (3.0)	NPW (3.0)	EMILIN3 (2.7)	AMPD3 (2.6)	SHBG (2.5)	CYP1A2 (2.5)	ANGPTL4 (2.4)	ASB16 (2.4)
uncoupling	GO:0070330	aromatase activity	0.11	>=0.20	CYP1A2 (8.6)	NR1I2 (6.8)	LPA (5.7)	SEC14L2 (5.3)	GCKR (5.0)	LPAL2 (4.6)	CYP1A1 (4.3)	GLS2 (4.1)	NEK10 (3.7)	ADHFE1 (3.4)
uncoupling	GO:0060389	pathway-restricted SMAD protein phosphorylation	0.11	>=0.20	HOTTIP (3.4)	ENSG00000235538 (3.3)	ENSG00000228536 (3.0)	COL8A1 (2.9)	ENSG00000227200 (2.7)	PLCE1 (2.7)	CYTL1 (2.5)	ANKRD44-IT1 (2.4)	RSPO3 (2.3)	ENSG00000185294 (2.2)
uncoupling	GO:0060603	mammary gland duct morphogenesis	0.12	>=0.20	ENSG00000227143 (4.1)	NEK10 (3.8)	ENSG00000250406 (3.6)	USP53 (2.9)	HHIP (2.9)	LRIG1 (2.5)	ENSG00000230472 (2.5)	ZDHHC5 (2.5)	BMP7 (2.4)	ETV5 (2.4)
uncoupling	KEGG_FC_GAMMA_R_MEDIATED_PHAGOCYTOSIS	KEGG_FC_GAMMA_R_MEDIATED_PHAGOCYTOSIS	0.12	>=0.20	CSK (4.3)	GNB1 (4.0)	PRKCD (3.8)	PREX1 (3.8)	RGS19 (3.4)	CBL (3.4)	NEK6 (3.0)	NADK (3.0)	ATXN7L3 (3.0)	BANK1 (3.0)
uncoupling	GO:0060479	lung cell differentiation	0.12	>=0.20	PRR15L (4.2)	ENSG00000256731 (3.8)	HOXB5 (3.8)	NFIA (3.5)	ENSG00000242622 (3.1)	HOXB6 (2.8)	SLC22A3 (2.8)	ENSG00000233101 (2.5)	ENSG00000234336 (2.4)	MUC1 (2.3)
uncoupling	GO:0002053	positive regulation of mesenchymal cell proliferation	0.12	>=0.20	ENSG00000228290 (3.4)	ENSG00000235538 (2.9)	FAM186B (2.8)	ANKRD44-IT1 (2.8)	ENSG00000241528 (2.7)	TMEM200B (2.7)	ENSG00000248003 (2.6)	N4BP2L2 (2.5)	MSI1 (2.5)	PTPRU (2.4)
uncoupling	REACTOME_METABOLISM_OF_PORPHYRINS	REACTOME_METABOLISM_OF_PORPHYRINS	0.12	>=0.20	YPEL4 (8.9)	SLC25A37 (8.6)	RNF123 (5.4)	EPB41 (4.6)	APEH (4.2)	PNPO (3.7)	ROGDI (3.6)	SLC48A1 (3.6)	ABCG2 (3.5)	CPEB4 (3.3)
uncoupling	GO:0048020	CCR chemokine receptor binding	0.12	>=0.20	BANK1 (3.4)	SBNO2 (3.1)	FABP2 (3.0)	ADAMTS8 (2.8)	GUCA2B (2.7)	HIC1 (2.7)	NEK6 (2.6)	MRAS (2.6)	ZNFX1 (2.6)	GUCA2A (2.5)
uncoupling	GO:0007292	female gamete generation	0.12	>=0.20	FAM186B (3.5)	TMPRSS12 (3.4)	ENSG00000227868 (3.0)	MYO1H (3.0)	DNAH10 (3.0)	PDCL2 (2.9)	AS3MT (2.8)	HORMAD1 (2.8)	C8orf12 (2.6)	ENSG00000248003 (2.4)
uncoupling	GO:0030500	regulation of bone mineralization	0.12	>=0.20	ENSG00000225084 (3.8)	ARL17A (3.2)	SLC9B2 (2.9)	ENSG00000185294 (2.7)	PBX1 (2.4)	ST7L (2.4)	TBX18 (2.4)	ENSG00000234494 (2.4)	ENSG00000257097 (2.3)	CTSK (2.3)
uncoupling	KEGG_ECM_RECEPTOR_INTERACTION	KEGG_ECM_RECEPTOR_INTERACTION	0.12	>=0.20	FBN1 (7.0)	COL4A2 (7.0)	NID2 (6.6)	CTSK (6.1)	FN1 (5.2)	COL8A1 (4.1)	ITIH5 (3.4)	IGFBP3 (3.2)	THBS3 (3.1)	DAG1 (3.1)
uncoupling	GO:0031012	extracellular matrix	0.12	>=0.20	CTSK (7.7)	FBN1 (7.6)	THBS3 (5.0)	COL8A1 (4.9)	NID2 (4.9)	FN1 (4.8)	COL4A2 (4.8)	ITIH5 (4.0)	IGFBP3 (3.9)	CYTL1 (3.8)
uncoupling	GO:0045121	membrane raft	0.12	>=0.20	HCAR1 (4.1)	TRIM47 (3.1)	HDAC7 (3.0)	KCTD10 (2.6)	COL4A2 (2.6)	MAFB (2.5)	PITPNC1 (2.4)	SBNO2 (2.4)	SEMA3F (2.3)	PBX1 (2.3)
uncoupling	REACTOME_SIGNALLING_TO_ERKS	REACTOME_SIGNALLING_TO_ERKS	0.12	>=0.20	C15orf17 (4.7)	CAPZA1 (4.3)	CSK (3.6)	FGF5 (3.3)	NADK (3.0)	PRKCD (2.9)	GNB1 (2.8)	PLEKHM2 (2.7)	SLC2A4RG (2.6)	NLRX1 (2.5)
uncoupling	GO:0001841	neural tube formation	0.12	>=0.20	STK36 (3.7)	IQCK (3.3)	SLC35E2 (3.0)	C16orf88 (3.0)	WNT3 (2.7)	L3MBTL3 (2.6)	ZNF513 (2.6)	UBE3B (2.6)	ENSG00000254602 (2.5)	SIRT4 (2.5)
uncoupling	REACTOME_BIOLOGICAL_OXIDATIONS	REACTOME_BIOLOGICAL_OXIDATIONS	0.12	>=0.20	CYP1A2 (7.7)	NR1I2 (6.0)	LPA (5.9)	GCKR (5.4)	CYP1A1 (5.0)	SLC2A2 (4.9)	SEC14L2 (4.4)	ENSG00000199488 (4.3)	CPS1 (3.8)	CYP27A1 (3.8)
uncoupling	GO:0032147	activation of protein kinase activity	0.12	>=0.20	ENSG00000178636 (3.7)	ABP1 (3.1)	KCTD7 (3.1)	CLOCK (3.0)	BCL2 (2.7)	BMP8A (2.7)	ADAMTS9-AS2 (2.6)	ENSG00000175773 (2.6)	STH (2.5)	WNT10B (2.4)
uncoupling	REACTOME_CREATION_OF_C4_AND_C2_ACTIVATORS	REACTOME_CREATION_OF_C4_AND_C2_ACTIVATORS	0.12	>=0.20	APOE (5.1)	GCKR (5.0)	CTSS (4.9)	LPA (4.3)	APOC1 (4.2)	ITIH4 (4.2)	ABCA1 (3.2)	SLC2A2 (3.1)	HP (2.9)	SLC38A3 (2.6)
uncoupling	REACTOME_PLATELET_ACTIVATION_SIGNALING_AND_AGGREGATION	REACTOME_PLATELET_ACTIVATION_SIGNALING_AND_AGGREGATION	0.12	>=0.20	UBASH3B (4.9)	PDE5A (4.5)	CCDC92 (3.7)	FAM63A (3.1)	APOE (3.0)	RHOC (2.9)	HP (2.7)	ARF3 (2.7)	UNC13D (2.6)	PITPNC1 (2.5)
uncoupling	GO:0043189	H4/H2A histone acetyltransferase complex	0.12	>=0.20	BCL7B (6.0)	MCRS1 (4.9)	ATF1 (3.8)	KDM4A (3.7)	LMBR1L (3.6)	RNF25 (3.2)	SRSF4 (3.2)	SF3B2 (2.9)	SART1 (2.9)	ENSG00000228290 (2.8)
uncoupling	GO:0050994	regulation of lipid catabolic process	0.12	>=0.20	ENSG00000228290 (5.1)	ELOVL3 (4.3)	ABHD15 (4.2)	MLXIPL (3.4)	HCAR1 (3.2)	ENSG00000241528 (3.1)	DNAJC22 (3.1)	NR5A2 (3.0)	ITIH4 (2.8)	CELA2B (2.7)
uncoupling	REACTOME_FRS2:MEDIATED_ACTIVATION	REACTOME_FRS2:MEDIATED_ACTIVATION	0.12	>=0.20	CAPZA1 (4.9)	C15orf17 (2.9)	KLF3 (2.8)	GIPR (2.8)	CSK (2.7)	STAU1 (2.7)	EVI5 (2.5)	FGF5 (2.5)	GNB1 (2.5)	VEGFA (2.2)
uncoupling	GO:0042474	middle ear morphogenesis	0.12	>=0.20	TBX18 (3.8)	HOXA11 (3.1)	ENSG00000242622 (3.1)	GKAP1 (3.0)	CALML6 (3.0)	ENSG00000234494 (2.9)	PTPRU (2.9)	BNC2 (2.7)	DMRT2 (2.7)	FAM186A (2.6)
uncoupling	REACTOME_CELL_SURFACE_INTERACTIONS_AT_THE_VASCULAR_WALL	REACTOME_CELL_SURFACE_INTERACTIONS_AT_THE_VASCULAR_WALL	0.12	>=0.20	APOE (3.5)	EMILIN2 (3.2)	PITPNC1 (3.1)	CTSS (2.9)	SLC16A1 (2.9)	BMP8A (2.7)	VIL1 (2.6)	UBASH3B (2.5)	ABCA1 (2.4)	MAFB (2.4)
uncoupling	GO:0006107	oxaloacetate metabolic process	0.12	>=0.20	HOMEZ (3.8)	BSN-AS2 (2.9)	ENSG00000225084 (2.7)	ENSG00000188211 (2.7)	MECR (2.6)	MLXIPL (2.5)	LRRC46 (2.4)	ENSG00000254839 (2.3)	COX5A (2.3)	CNNM2 (2.3)
uncoupling	GO:0001823	mesonephros development	0.13	>=0.20	PAX2 (5.8)	WT1-AS (5.6)	ENSG00000230472 (3.8)	HOXA11 (3.7)	ENSG00000254602 (3.7)	ENSG00000257574 (3.2)	ENSG00000175773 (3.2)	HOXB8 (3.2)	WNT3 (3.1)	DMRT2 (3.1)
uncoupling	REACTOME_MITOTIC_G1:G1S_PHASES	REACTOME_MITOTIC_G1:G1S_PHASES	0.13	>=0.20	HELLS (4.6)	KNTC1 (4.5)	CENPW (4.3)	PSMB7 (3.8)	RQCD1 (3.8)	C17orf53 (3.8)	PSMD12 (3.6)	RNF168 (3.4)	TROAP (3.4)	CDCA2 (3.4)
uncoupling	GO:0030128	clathrin coat of endocytic vesicle	0.13	>=0.20	SBF2 (3.8)	FAM69A (3.4)	ZHX3 (3.1)	TBC1D12 (3.1)	KCTD7 (3.1)	DMWD (3.1)	HRH1 (3.0)	FAF1 (2.7)	DDI2 (2.6)	EVI5 (2.5)
uncoupling	GO:0045444	fat cell differentiation	0.13	>=0.20	HCAR1 (3.6)	PPARG (3.3)	FAM13A (2.8)	ENSG00000257097 (2.7)	ADM (2.7)	TMEM200B (2.5)	PNPLA2 (2.5)	MMAB (2.4)	ADHFE1 (2.4)	ELOVL3 (2.3)
uncoupling	GO:0046527	glucosyltransferase activity	0.13	>=0.20	N4BP2L2 (4.1)	C4orf3 (3.9)	C7orf42 (3.4)	ENSG00000219491 (3.3)	DPAGT1 (3.1)	KRTCAP2 (3.0)	DNAH10 (3.0)	TBL2 (2.8)	HP (2.6)	VEGFA (2.2)
uncoupling	GO:0030669	clathrin-coated endocytic vesicle membrane	0.13	>=0.20	MVK (3.7)	FDFT1 (3.4)	FAF1 (3.0)	MMAB (2.9)	CLCN6 (2.9)	PEPD (2.7)	ENSG00000230472 (2.6)	FAM69A (2.5)	SBF2 (2.5)	DMWD (2.5)
uncoupling	GO:0010720	positive regulation of cell development	0.13	>=0.20	LMAN1L (4.4)	DMWD (3.3)	TBC1D10A (2.9)	DMRTA2 (2.9)	ENSG00000246560 (2.7)	OLFM2 (2.6)	HOXB8 (2.5)	RNF25 (2.4)	HOXA13 (2.3)	ENSG00000254235 (2.3)
uncoupling	GO:0030145	manganese ion binding	0.13	>=0.20	PPP2R5C (3.7)	ELOVL3 (3.4)	PMFBP1 (3.4)	ARL15 (3.4)	BSN-AS2 (2.9)	PLA2G6 (2.8)	ENSG00000178636 (2.4)	TBL1XR1 (2.3)	HS6ST3 (2.3)	ENSG00000222612 (2.2)
uncoupling	GO:0060601	lateral sprouting from an epithelium	0.13	>=0.20	ENSG00000254602 (4.5)	ENSG00000259471 (3.9)	NEK10 (3.8)	ENSG00000235070 (3.7)	SP6 (3.2)	HHIP (3.2)	ENSG00000253792 (2.9)	WNT2B (2.9)	RSPH6A (2.9)	WNT3 (2.8)
uncoupling	REACTOME_INTERLEUKIN:2_SIGNALING	REACTOME_INTERLEUKIN:2_SIGNALING	0.13	>=0.20	IL3 (6.9)	CSF2 (4.1)	GFI1 (3.9)	CCND2 (3.7)	HDAC7 (3.5)	BCL2 (3.3)	TNFAIP8 (3.1)	RGS19 (3.0)	CSK (2.9)	UNC13D (2.8)
uncoupling	GO:0034358	plasma lipoprotein particle	0.13	>=0.20	APOC1 (9.0)	ITIH4 (7.4)	SLC2A2 (6.4)	CPS1 (5.9)	APOE (5.7)	CYP27A1 (5.3)	C19orf80 (5.2)	HP (5.2)	CYP1A2 (5.2)	GCKR (4.8)
uncoupling	GO:0032994	protein-lipid complex	0.13	>=0.20	APOC1 (9.0)	ITIH4 (7.4)	SLC2A2 (6.4)	CPS1 (5.9)	APOE (5.7)	CYP27A1 (5.3)	C19orf80 (5.2)	HP (5.2)	CYP1A2 (5.2)	GCKR (4.8)
uncoupling	GO:0016605	PML body	0.13	>=0.20	RNF168 (3.9)	C10orf26 (3.6)	ATF1 (3.5)	CLP1 (2.9)	LDB1 (2.8)	ZNFX1 (2.7)	RMI1 (2.6)	USP37 (2.5)	ZFP36L2 (2.4)	GLYR1 (2.4)
uncoupling	GO:0044454	nuclear chromosome part	0.13	>=0.20	HELLS (4.8)	RMI1 (4.2)	BAZ1B (3.9)	USP37 (3.8)	H2AFX (3.8)	KNTC1 (3.8)	C17orf53 (3.5)	TROAP (3.4)	CENPW (3.1)	HINFP (3.1)
uncoupling	GO:0030552	cAMP binding	0.13	>=0.20	PDE3A (3.5)	KCNH3 (3.5)	CNRIP1 (3.4)	CPS1 (3.2)	DNAH3 (3.2)	SFMBT1 (3.1)	ACVR1C (2.9)	PPARG (2.9)	NEK10 (2.8)	ADCY3 (2.8)
uncoupling	GO:0032432	actin filament bundle	0.13	>=0.20	FILIP1L (5.9)	PDE5A (4.0)	DMPK (4.0)	LIMA1 (3.7)	CTNND1 (3.7)	ADAMTS8 (3.6)	LUZP1 (3.5)	RHOC (3.3)	TRIM54 (3.3)	FN1 (3.2)
uncoupling	REACTOME_NRAGE_SIGNALS_DEATH_THROUGH_JNK	REACTOME_NRAGE_SIGNALS_DEATH_THROUGH_JNK	0.13	>=0.20	TBC1D10A (3.4)	ARHGAP27 (3.3)	LUZP1 (3.2)	ABP1 (3.1)	DIP2B (3.0)	PXN (2.8)	ENSG00000254839 (2.6)	AS3MT (2.6)	PREX1 (2.6)	CDC42SE2 (2.5)
uncoupling	GO:0035136	forelimb morphogenesis	0.13	>=0.20	HOXA11 (6.4)	HOTTIP (6.1)	HOXA13 (4.5)	HOXA11-AS1 (4.4)	SP6 (4.1)	ENSG00000234336 (3.9)	TBX18 (3.8)	HOXB8 (3.5)	BNC2 (3.0)	ENSG00000257574 (2.8)
uncoupling	GO:0043407	negative regulation of MAP kinase activity	0.13	>=0.20	ETV5 (6.5)	ENSG00000214401 (3.9)	MAP3K1 (3.3)	ENSG00000251209 (3.2)	DMWD (3.1)	ENSG00000228290 (3.1)	MCL1 (2.9)	ENSG00000257097 (2.9)	SNORA66 (2.8)	ZNF513 (2.6)
uncoupling	REACTOME_PKA_ACTIVATION	REACTOME_PKA_ACTIVATION	0.13	>=0.20	MRAS (3.6)	C8orf12 (3.2)	PDE3A (3.0)	ADAMTS9-AS2 (2.9)	CNRIP1 (2.8)	ATP1B2 (2.8)	MAPT (2.8)	TBKBP1 (2.6)	CRHR1 (2.5)	ENSG00000234336 (2.4)
uncoupling	REACTOME_GAP_JUNCTION_TRAFFICKING	REACTOME_GAP_JUNCTION_TRAFFICKING	0.13	>=0.20	TBX18 (2.9)	PITX3 (2.9)	MIP (2.9)	SEMA3F (2.6)	FAM186B (2.5)	SNORA66 (2.5)	ANXA9 (2.4)	PPL (2.3)	PLCE1 (2.3)	ESRP1 (2.2)
uncoupling	GO:0014812	muscle cell migration	0.13	>=0.20	ENSG00000241528 (3.0)	PLCD4 (3.0)	LIMA1 (2.9)	CALML6 (2.8)	HCAR1 (2.8)	ANGPTL4 (2.8)	LPIN3 (2.8)	MYEOV (2.7)	HRH1 (2.7)	EBF2 (2.5)
uncoupling	REACTOME_FRS2:MEDIATED_CASCADE	REACTOME_FRS2:MEDIATED_CASCADE	0.13	>=0.20	RSPO3 (3.2)	WNT1 (3.0)	SLC2A4RG (2.9)	BMP7 (2.9)	PDZD3 (2.8)	EBF2 (2.6)	ENSG00000233101 (2.3)	PITPNC1 (2.3)	PDE5A (2.3)	TBC1D12 (2.3)
uncoupling	REACTOME_GAP_JUNCTION_ASSEMBLY	REACTOME_GAP_JUNCTION_ASSEMBLY	0.13	>=0.20	PITX3 (3.9)	MIP (3.3)	SEMA3F (3.0)	ENSG00000241528 (2.8)	APOLD1 (2.8)	OPTC (2.7)	GIPR (2.7)	ASB16 (2.7)	FAM186B (2.5)	EFNA1 (2.5)
uncoupling	REACTOME_PKB:MEDIATED_EVENTS	REACTOME_PKB:MEDIATED_EVENTS	0.13	>=0.20	CLIP1 (3.9)	HCAR1 (3.3)	UBE3B (3.2)	KCNJ11 (3.2)	PLCD4 (3.2)	UBE2D3 (3.1)	PCYT1A (3.0)	MCRS1 (2.8)	RNF123 (2.8)	UBN1 (2.7)
uncoupling	GO:0030512	negative regulation of transforming growth factor beta receptor signaling pathway	0.13	>=0.20	TMEM200B (3.4)	ENSG00000238198 (3.3)	ENSG00000219491 (3.3)	ENSG00000236827 (2.9)	FMNL3 (2.8)	ENSG00000227868 (2.6)	TMPRSS12 (2.6)	ENSG00000222612 (2.5)	HHIP (2.4)	COL8A1 (2.3)
uncoupling	GO:0010565	regulation of cellular ketone metabolic process	0.13	>=0.20	BSN-AS2 (3.2)	MLXIPL (3.1)	ENSG00000222612 (3.0)	MRPL10 (2.8)	PCYT1A (2.6)	ENSG00000254235 (2.6)	ELOVL3 (2.6)	PNPLA2 (2.5)	SPRYD4 (2.5)	PSMB7 (2.5)
uncoupling	REACTOME_PLCG1_EVENTS_IN_ERBB2_SIGNALING	REACTOME_PLCG1_EVENTS_IN_ERBB2_SIGNALING	0.13	>=0.20	ACVR1C (3.7)	PDE3A (3.2)	KCNQ1 (3.1)	NEK10 (2.9)	HDAC7 (2.7)	ZHX3 (2.7)	C8orf12 (2.7)	ANKRD44 (2.7)	ADAMTS9-AS2 (2.7)	CRHR1 (2.6)
uncoupling	REACTOME_EGFR_INTERACTS_WITH_PHOSPHOLIPASE_C:GAMMA	REACTOME_EGFR_INTERACTS_WITH_PHOSPHOLIPASE_C:GAMMA	0.13	>=0.20	ACVR1C (3.8)	PDE3A (3.3)	KCNQ1 (3.2)	NEK10 (3.1)	ANKRD44 (3.0)	ZHX3 (2.9)	C8orf12 (2.8)	CRHR1 (2.7)	KCNH3 (2.7)	HDAC7 (2.6)
uncoupling	REACTOME_BETA:CATENIN_PHOSPHORYLATION_CASCADE	REACTOME_BETA:CATENIN_PHOSPHORYLATION_CASCADE	0.13	>=0.20	SENP2 (3.4)	C10orf26 (3.4)	UBN1 (3.2)	RAF1 (3.1)	TSC22D2 (3.0)	CDC42SE2 (3.0)	PITPNC1 (3.0)	NADK (2.9)	CAPZA1 (2.9)	C2CD2L (2.7)
uncoupling	REACTOME_ABCA_TRANSPORTERS_IN_LIPID_HOMEOSTASIS	REACTOME_ABCA_TRANSPORTERS_IN_LIPID_HOMEOSTASIS	0.14	>=0.20	ENSG00000199488 (5.4)	SLC2A2 (4.0)	CPS1 (3.8)	FAM69A (3.7)	FABP2 (3.4)	PNPLA2 (3.4)	GLS2 (3.2)	ABCA1 (3.0)	SEC14L2 (2.9)	GCKR (2.7)
uncoupling	GO:0034364	high-density lipoprotein particle	0.14	>=0.20	APOC1 (8.0)	ITIH4 (7.7)	SLC2A2 (7.1)	CPS1 (6.5)	LPA (6.1)	CYP1A2 (5.9)	GCKR (5.8)	ENSG00000199488 (5.3)	HP (4.9)	C19orf80 (4.7)
uncoupling	GO:0005083	small GTPase regulator activity	0.14	>=0.20	PREX1 (3.8)	SBF2 (3.4)	CLIP1 (3.3)	PXN (3.2)	DIP2B (3.1)	UNC13D (3.1)	DAB2IP (3.1)	ARHGAP27 (2.9)	TBC1D10A (2.9)	MTMR3 (2.9)
uncoupling	GO:0010453	regulation of cell fate commitment	0.14	>=0.20	ETV5 (4.1)	SLC9B1 (3.0)	DNAH3 (2.9)	ENSG00000228536 (2.9)	MYEOV (2.7)	USP53 (2.7)	ENSG00000227868 (2.5)	ENSG00000257097 (2.5)	TBC1D12 (2.3)	DGKG (2.3)
uncoupling	REACTOME_MRNA_3:END_PROCESSING	REACTOME_MRNA_3:END_PROCESSING	0.14	>=0.20	SF3B1 (4.1)	SRSF4 (4.1)	RSRC2 (3.8)	RBM5 (3.7)	UBE2I (3.6)	RBM6 (3.6)	HNRNPK (3.6)	TOP1 (3.4)	GLYR1 (3.1)	KDM1A (2.7)
uncoupling	REACTOME_POST:ELONGATION_PROCESSING_OF_INTRON:CONTAINING_PRE:MRNA	REACTOME_POST:ELONGATION_PROCESSING_OF_INTRON:CONTAINING_PRE:MRNA	0.14	>=0.20	SF3B1 (4.1)	SRSF4 (4.1)	RSRC2 (3.8)	RBM5 (3.7)	UBE2I (3.6)	RBM6 (3.6)	HNRNPK (3.6)	TOP1 (3.4)	GLYR1 (3.1)	KDM1A (2.7)
uncoupling	GO:0055007	cardiac muscle cell differentiation	0.14	>=0.20	GATA4 (4.8)	C8orf49 (4.6)	WT1-AS (4.0)	ADAMTS9-AS2 (3.7)	ENSG00000235070 (3.1)	PDE3A (2.9)	ENSG00000196355 (2.8)	DMPK (2.8)	FAM186B (2.8)	TRIM54 (2.7)
uncoupling	REACTOME_GAP_JUNCTION_TRAFFICKING_AND_REGULATION	REACTOME_GAP_JUNCTION_TRAFFICKING_AND_REGULATION	0.14	>=0.20	TBX18 (3.2)	MIP (2.8)	MRAS (2.6)	PITX3 (2.5)	SNORA66 (2.5)	PLCE1 (2.4)	SEMA3F (2.4)	ESRP1 (2.4)	FAM186B (2.4)	PPL (2.3)
uncoupling	REACTOME_GLUCAGON_SIGNALING_IN_METABOLIC_REGULATION	REACTOME_GLUCAGON_SIGNALING_IN_METABOLIC_REGULATION	0.14	>=0.20	PCSK1 (4.1)	CNRIP1 (4.0)	GUCA2A (3.5)	ABCC8 (3.3)	PDE3A (3.3)	FAM63A (2.7)	GAL3ST3 (2.6)	ATP1B2 (2.6)	ADAMTS9-AS2 (2.5)	CELA2B (2.5)
uncoupling	GO:0008168	methyltransferase activity	0.14	>=0.20	TSEN2 (4.9)	BCS1L (4.4)	WBSCR16 (4.0)	SPRYD4 (3.2)	SETDB1 (3.1)	THADA (3.1)	MECR (3.0)	TXNL4B (2.9)	SCRN2 (2.8)	DPH1 (2.7)
uncoupling	GO:0060411	cardiac septum morphogenesis	0.14	>=0.20	C8orf49 (4.1)	ENSG00000255020 (3.6)	ABO (3.4)	SIRT4 (3.2)	TDH (3.1)	GATA4 (3.0)	ENSG00000235070 (2.7)	BMP8A (2.6)	UBXN7-AS1 (2.5)	N4BP2L2 (2.4)
uncoupling	GO:0005922	connexon complex	0.14	>=0.20	PITX3 (3.8)	MIP (3.3)	SEMA3F (2.8)	APOLD1 (2.7)	GIPR (2.6)	OPTC (2.6)	EFNA1 (2.5)	ENSG00000241528 (2.5)	ESRP1 (2.5)	ASB16 (2.5)
uncoupling	GO:0031100	organ regeneration	0.14	>=0.20	ENSG00000227143 (3.2)	ENSG00000246560 (3.1)	ENSG00000222612 (3.1)	ENSG00000227200 (3.0)	NEK6 (3.0)	LINC00208 (3.0)	FAM186B (2.9)	ANGPTL4 (2.6)	CPS1 (2.5)	LYRM7 (2.4)
uncoupling	GO:0090278	negative regulation of peptide hormone secretion	0.14	>=0.20	PDILT (3.3)	GIPR (3.2)	ENSG00000255310 (3.0)	KRTCAP3 (3.0)	HCAR1 (2.9)	ACVR1C (2.8)	DPM3 (2.7)	CACNB2 (2.5)	PLA2G6 (2.5)	PCSK1 (2.5)
uncoupling	KEGG_STARCH_AND_SUCROSE_METABOLISM	KEGG_STARCH_AND_SUCROSE_METABOLISM	0.14	>=0.20	GUCA2B (3.9)	SLC4A7 (3.8)	C4orf3 (3.6)	SLC2A2 (3.6)	C19orf80 (3.5)	ADM (3.4)	ENSG00000199488 (3.3)	GUCA2A (3.2)	ACOX1 (3.1)	FAM13A (3.1)
uncoupling	GO:0033189	response to vitamin A	0.14	>=0.20	WNT2B (4.2)	SP6 (3.7)	HHIP (3.2)	ENSG00000259471 (2.8)	NPW (2.6)	PPL (2.6)	ENSG00000241528 (2.6)	ENSG00000235070 (2.5)	EMILIN3 (2.5)	KRTCAP3 (2.5)
uncoupling	REACTOME_CELL_DEATH_SIGNALLING_VIA_NRAGE_NRIF_AND_NADE	REACTOME_CELL_DEATH_SIGNALLING_VIA_NRAGE_NRIF_AND_NADE	0.14	>=0.20	PPP3R1 (3.4)	CDC42SE2 (3.3)	PXN (3.2)	ARHGAP27 (3.1)	DIP2B (2.9)	ABP1 (2.8)	UBL7 (2.7)	LUZP1 (2.6)	SCAMP2 (2.4)	FAM101B (2.4)
uncoupling	GO:0000228	nuclear chromosome	0.14	>=0.20	HELLS (4.9)	H2AFX (4.2)	RMI1 (4.2)	KNTC1 (4.1)	C17orf53 (3.9)	TROAP (3.9)	BAZ1B (3.8)	USP37 (3.7)	CENPE (3.5)	CDCA2 (3.4)
uncoupling	GO:0005319	lipid transporter activity	0.14	>=0.20	SLC2A2 (6.0)	ENSG00000199488 (5.5)	CPS1 (5.5)	APOC1 (5.5)	ENSG00000163959 (4.9)	FABP2 (4.6)	AGMAT (4.1)	NR1I2 (4.1)	ITIH4 (3.8)	SHBG (3.6)
uncoupling	GO:0015030	Cajal body	0.14	>=0.20	CLP1 (4.7)	PPRC1 (3.9)	EIF1AD (3.8)	C16orf88 (3.5)	EDC3 (3.4)	NOLC1 (3.0)	C3orf26 (3.0)	DDX27 (2.9)	SNRPD2 (2.9)	RHEBL1 (2.8)
uncoupling	GO:0045120	pronucleus	0.14	>=0.20	CENPE (5.0)	CDCA2 (4.1)	TROAP (3.8)	CENPW (3.4)	KNTC1 (3.3)	H2AFX (3.2)	HELLS (2.9)	PDCL2 (2.8)	HINFP (2.8)	C17orf53 (2.7)
uncoupling	GO:0031098	stress-activated protein kinase signaling cascade	0.14	>=0.20	ARHGAP27 (4.2)	ZNF513 (3.0)	BAIAP2L2 (2.6)	USP3 (2.6)	MAP3K1 (2.6)	ENSG00000214401 (2.5)	ARID3B (2.5)	KCTD7 (2.4)	NLRX1 (2.3)	ATXN7L3 (2.3)
uncoupling	REACTOME_SHC:MEDIATED_CASCADE	REACTOME_SHC:MEDIATED_CASCADE	0.14	>=0.20	RSPO3 (3.1)	BSN-AS2 (3.1)	ETV5 (3.0)	SEMA3F (2.8)	BMP7 (2.8)	ENSG00000233101 (2.7)	EBF2 (2.7)	PITPNC1 (2.7)	HOXB5 (2.7)	SLC2A4RG (2.6)
uncoupling	GO:0015101	organic cation transmembrane transporter activity	0.14	>=0.20	ENSG00000256731 (7.1)	PDZD3 (6.8)	DMRT2 (3.7)	LMAN1L (3.7)	AGMAT (3.2)	ENSG00000163959 (2.8)	ADHFE1 (2.7)	PEPD (2.4)	ACSL6 (2.4)	CYP17A1 (2.3)
uncoupling	GO:0070888	E-box binding	0.14	>=0.20	PITX3 (5.4)	TFAP2D (4.4)	KCNJ11 (3.6)	DMRT2 (3.3)	TFAP2B (3.1)	MSI1 (3.1)	DMPK (2.9)	BCL7A (2.8)	DDN (2.6)	HLX (2.6)
uncoupling	GO:0006641	triglyceride metabolic process	0.14	>=0.20	ELOVL3 (5.1)	MLXIPL (5.1)	HCAR1 (4.2)	MMAB (4.1)	PPARG (4.0)	C19orf80 (3.8)	FDFT1 (3.6)	MVK (3.6)	PNPLA2 (3.5)	FAM186A (3.5)
uncoupling	GO:0060325	face morphogenesis	0.14	>=0.20	ENSG00000235070 (4.0)	NT5C2 (3.2)	EMILIN3 (2.9)	USP53 (2.9)	ENSG00000259471 (2.8)	SP6 (2.7)	COL8A1 (2.4)	N4BP2L2 (2.4)	ENSG00000175773 (2.3)	KIAA1267 (2.2)
uncoupling	GO:0004714	transmembrane receptor protein tyrosine kinase activity	0.14	>=0.20	SEMA3F (4.0)	PTPRF (3.9)	NID2 (3.3)	CYP26A1 (3.3)	EFNA1 (3.2)	IGFBP3 (3.2)	FBN2 (2.9)	ITGA9 (2.9)	WNT2B (2.9)	GPRC5B (2.9)
uncoupling	GO:0005578	proteinaceous extracellular matrix	0.14	>=0.20	CTSK (7.6)	FBN1 (7.6)	THBS3 (5.2)	NID2 (5.2)	FN1 (4.9)	COL4A2 (4.8)	COL8A1 (4.8)	ITIH5 (4.1)	IGFBP3 (3.9)	FBN2 (3.9)
uncoupling	GO:0071222	cellular response to lipopolysaccharide	0.14	>=0.20	ENSG00000259471 (3.5)	C10orf32 (3.3)	MYO1H (3.3)	AS3MT (3.1)	TRIM47 (3.1)	COBLL1 (3.0)	AMPD3 (2.9)	ENSG00000246145 (2.9)	NPW (2.7)	ENSG00000250406 (2.6)
uncoupling	GO:0003007	heart morphogenesis	0.14	>=0.20	TBX18 (3.7)	GATA4 (3.4)	SLC9B1 (2.6)	EFNA1 (2.5)	FBN2 (2.5)	C8orf49 (2.5)	PLCE1 (2.3)	IQCK (2.3)	ENSG00000225084 (2.3)	HOXA13 (2.3)
uncoupling	GO:0045168	cell-cell signaling involved in cell fate commitment	0.14	>=0.20	HOXA11-AS1 (5.4)	HOXA13 (4.6)	PAX2 (4.2)	GAL3ST3 (3.4)	HOTTIP (3.0)	DNAH10 (2.9)	DMRT2 (2.9)	ISL1 (2.9)	PRR15L (2.8)	ENSG00000235538 (2.5)
uncoupling	GO:0042393	histone binding	0.14	>=0.20	RMI1 (4.8)	BAZ1B (4.4)	USP37 (3.7)	SRSF4 (3.1)	UBN1 (2.9)	UBXN7 (2.9)	RSRC2 (2.9)	H2AFX (2.8)	EPB41 (2.7)	KPNB1 (2.7)
uncoupling	REACTOME_CTLA4_INHIBITORY_SIGNALING	REACTOME_CTLA4_INHIBITORY_SIGNALING	0.14	>=0.20	RHOC (3.1)	PPP2R5C (3.0)	ST3GAL3 (3.0)	PITPNC1 (3.0)	NRBP1 (2.8)	NADK (2.7)	UBASH3B (2.7)	STAU1 (2.7)	ZNF664 (2.6)	ATXN7L3 (2.5)
uncoupling	GO:0046625	sphingolipid binding	0.14	>=0.20	IL3 (4.9)	CDC42SE2 (3.6)	COL4A2 (3.5)	L3MBTL3 (3.0)	NID2 (2.9)	DHH (2.8)	GATA4 (2.5)	TNFAIP8 (2.5)	ENSG00000257097 (2.5)	BMP8A (2.5)
uncoupling	KEGG_GALACTOSE_METABOLISM	KEGG_GALACTOSE_METABOLISM	0.14	>=0.20	MPI (3.7)	PEPD (3.1)	APEH (3.1)	NPEPPS (3.1)	FABP2 (3.0)	SLC4A7 (2.9)	TBL2 (2.8)	MANBA (2.7)	ADM (2.7)	PNPO (2.7)
uncoupling	GO:0006475	internal protein amino acid acetylation	0.15	>=0.20	BCL7B (4.2)	UBTF (3.4)	KIAA1267 (3.4)	SP2 (3.3)	SRSF4 (3.2)	ZNF142 (3.2)	WBSCR16 (3.1)	BAZ1B (3.1)	UNK (3.0)	ATF1 (2.9)
uncoupling	GO:0005178	integrin binding	0.15	>=0.20	CTSK (5.6)	COL4A2 (5.6)	FBN1 (5.3)	FILIP1L (4.8)	COL8A1 (4.5)	FN1 (3.6)	NID2 (3.5)	DAG1 (3.0)	IGFBP3 (3.0)	PDE5A (2.9)
uncoupling	KEGG_PORPHYRIN_AND_CHLOROPHYLL_METABOLISM	KEGG_PORPHYRIN_AND_CHLOROPHYLL_METABOLISM	0.15	>=0.20	SLC25A37 (7.3)	YPEL4 (7.0)	EPB41 (4.1)	RNF123 (4.0)	APEH (3.8)	SLC48A1 (3.7)	FTH1P5 (3.7)	PNPO (3.5)	ROGDI (2.8)	ABCG2 (2.8)
uncoupling	GO:0007589	body fluid secretion	0.15	>=0.20	ENSG00000250406 (3.2)	ENSG00000223561 (2.9)	ARL17A (2.7)	C17orf69 (2.6)	NEK10 (2.5)	HCAR1 (2.3)	TRIM46 (2.3)	LMAN1L (2.2)	LPIN3 (2.2)	ENSG00000222612 (2.1)
uncoupling	REACTOME_P130CAS_LINKAGE_TO_MAPK_SIGNALING_FOR_INTEGRINS	REACTOME_P130CAS_LINKAGE_TO_MAPK_SIGNALING_FOR_INTEGRINS	0.15	>=0.20	CPS1 (5.2)	ITIH4 (4.8)	APOC1 (4.1)	SLC2A2 (4.0)	DNAJC22 (3.7)	HP (3.6)	FOXA3 (3.5)	GCKR (2.9)	UBASH3B (2.8)	FAM63A (2.6)
uncoupling	REACTOME_NOD12_SIGNALING_PATHWAY	REACTOME_NOD12_SIGNALING_PATHWAY	0.15	>=0.20	NLRX1 (3.1)	TNFAIP8 (3.0)	CSF2 (3.0)	HRH1 (2.9)	MAP3K1 (2.9)	CDC42SE2 (2.8)	SLC25A37 (2.8)	MYO1H (2.8)	TRIM65 (2.8)	USP3 (2.7)
uncoupling	GO:0008047	enzyme activator activity	0.15	>=0.20	PREX1 (3.4)	HLX (3.1)	SBF2 (3.0)	CSK (2.9)	UBASH3B (2.9)	UNC13D (2.6)	PRKCD (2.6)	FMNL3 (2.5)	PXN (2.4)	RAPGEF3 (2.3)
uncoupling	GO:0001104	RNA polymerase II transcription cofactor activity	0.15	>=0.20	MED19 (3.3)	KDM4A (3.2)	SMG6 (2.9)	TCF7L2 (2.9)	HINFP (2.8)	FBXO46 (2.8)	TBX18 (2.6)	TFAP2D (2.5)	C17orf65 (2.5)	KIAA1267 (2.4)
uncoupling	GO:0032934	sterol binding	0.15	>=0.20	APOC1 (6.7)	CYP17A1 (5.6)	APOE (4.4)	SLC2A2 (4.3)	CPS1 (3.9)	ENSG00000199488 (3.7)	GCKR (3.5)	CYP27A1 (3.5)	HP (3.3)	ITIH4 (3.2)
uncoupling	GO:0016741	transferase activity, transferring one-carbon groups	0.15	>=0.20	TSEN2 (4.8)	BCS1L (4.7)	WBSCR16 (4.0)	SPRYD4 (3.3)	THADA (3.2)	SETDB1 (3.1)	MECR (2.9)	SCRN2 (2.8)	TXNL4B (2.7)	ZNF142 (2.6)
uncoupling	GO:0071813	lipoprotein particle binding	0.15	>=0.20	APOC1 (6.7)	SLC2A2 (4.5)	ITIH4 (4.0)	CYP27A1 (3.7)	ENSG00000199488 (3.6)	HP (3.6)	MMAB (3.4)	EFNA1 (3.3)	GCKR (3.3)	CPS1 (3.0)
uncoupling	GO:0071814	protein-lipid complex binding	0.15	>=0.20	APOC1 (6.7)	SLC2A2 (4.5)	ITIH4 (4.0)	CYP27A1 (3.7)	ENSG00000199488 (3.6)	HP (3.6)	MMAB (3.4)	EFNA1 (3.3)	GCKR (3.3)	CPS1 (3.0)
uncoupling	GO:0001012	RNA polymerase II regulatory region DNA binding	0.15	>=0.20	TFAP2B (7.8)	PRPH (5.5)	ISL1 (5.3)	C8orf49 (3.7)	WNT1 (3.5)	EPB41 (3.3)	HOXA13 (3.3)	MAPT (2.8)	TCF7L2 (2.7)	TFAP2D (2.7)
uncoupling	REACTOME_PYRUVATE_METABOLISM	REACTOME_PYRUVATE_METABOLISM	0.15	>=0.20	FAM13A (4.0)	VEGFA (3.9)	SLC16A1 (3.4)	MECR (3.4)	PNPLA2 (3.3)	MPI (3.1)	ENSG00000227200 (3.0)	COX5A (2.8)	BCKDHB (2.7)	ENSG00000226419 (2.7)
uncoupling	REACTOME_ABC:FAMILY_PROTEINS_MEDIATED_TRANSPORT	REACTOME_ABC:FAMILY_PROTEINS_MEDIATED_TRANSPORT	0.15	>=0.20	ENSG00000199488 (4.7)	NR1I2 (3.7)	SLC2A2 (3.7)	FAM69A (3.7)	CYP1A1 (3.4)	PLA2G6 (3.3)	SEC14L2 (3.1)	GCKR (3.1)	CERS2 (3.1)	GLS2 (3.1)
uncoupling	GO:0001759	organ induction	0.15	>=0.20	HOXA11-AS1 (6.4)	HOXA13 (6.0)	PAX2 (4.3)	HOTTIP (3.8)	HOXC9 (3.7)	ENSG00000234336 (3.2)	SP6 (3.2)	RSPO3 (3.1)	DNAH10 (3.1)	DMRT2 (3.0)
uncoupling	REACTOME_P75_NTR_RECEPTOR:MEDIATED_SIGNALLING	REACTOME_P75_NTR_RECEPTOR:MEDIATED_SIGNALLING	0.15	>=0.20	CDC42SE2 (3.6)	PXN (3.5)	USP3 (3.0)	FMNL3 (3.0)	PPP3R1 (2.9)	CSK (2.7)	SCAMP2 (2.7)	EFNA1 (2.6)	C8orf46 (2.5)	DIP2B (2.4)
uncoupling	GO:0002792	negative regulation of peptide secretion	0.15	>=0.20	KRTCAP3 (3.3)	GIPR (3.2)	PDILT (3.2)	ENSG00000255310 (3.1)	HCAR1 (2.9)	ACVR1C (2.8)	DPM3 (2.7)	CACNB2 (2.6)	DMRT2 (2.5)	PLA2G6 (2.5)
uncoupling	KEGG_CHEMOKINE_SIGNALING_PATHWAY	KEGG_CHEMOKINE_SIGNALING_PATHWAY	0.15	>=0.20	CSF2 (4.5)	PREX1 (4.1)	NADK (3.1)	CBL (3.0)	SBNO2 (3.0)	AMPD3 (2.9)	CTSS (2.8)	CDC42SE2 (2.7)	RGS19 (2.7)	CSK (2.7)
uncoupling	GO:0071219	cellular response to molecule of bacterial origin	0.15	>=0.20	C10orf32 (3.5)	ENSG00000259471 (3.3)	MYO1H (3.1)	ENSG00000246145 (3.1)	COBLL1 (3.1)	AMPD3 (3.0)	AS3MT (3.0)	TRIM47 (2.8)	NPW (2.7)	ENSG00000250406 (2.5)
uncoupling	GO:0004715	non-membrane spanning protein tyrosine kinase activity	0.15	>=0.20	BANK1 (3.4)	UBASH3B (3.1)	ZNFX1 (3.0)	BLK (2.9)	FMNL3 (2.7)	TNFAIP8 (2.5)	CXXC5 (2.5)	RAPGEF6 (2.4)	ARHGAP27 (2.3)	PREX1 (2.3)
uncoupling	GO:0006376	mRNA splice site selection	0.15	>=0.20	N4BP2L2 (3.3)	HNRNPK (3.1)	RBM5 (3.1)	FOXJ3 (3.1)	RBM6 (3.1)	ENSG00000254839 (3.0)	ENSG00000182109 (2.8)	SRSF4 (2.6)	MED19 (2.6)	GKAP1 (2.6)
uncoupling	GO:0035272	exocrine system development	0.15	>=0.20	ENSG00000254602 (3.2)	PTPRU (2.8)	CLOCK (2.7)	TDH (2.6)	SLC2A4RG (2.6)	ENSG00000248003 (2.6)	ENSG00000235538 (2.4)	PDE5A (2.4)	IQCK (2.3)	C8orf12 (2.1)
uncoupling	GO:0048333	mesodermal cell differentiation	0.15	>=0.20	HOXA11-AS1 (5.5)	HOXA13 (4.3)	HOTTIP (4.1)	ENSG00000196355 (3.8)	TBX18 (3.6)	FAM186A (3.5)	FGF5 (3.1)	TMEM200B (3.1)	ENSG00000254839 (3.0)	PDE5A (2.9)
uncoupling	GO:0072273	metanephric nephron morphogenesis	0.15	>=0.20	PAX2 (7.6)	WT1-AS (4.6)	ENSG00000257574 (3.6)	ENSG00000231160 (3.1)	RSPO3 (3.1)	GAL3ST3 (2.9)	IQCK (2.9)	CCDC157 (2.8)	HOXA11 (2.7)	BMP7 (2.7)
uncoupling	GO:0035051	cardiac cell differentiation	0.15	>=0.20	GATA4 (4.9)	C8orf49 (4.6)	WT1-AS (3.6)	PDE3A (3.5)	ENSG00000235070 (3.4)	ADAMTS9-AS2 (3.3)	ENSG00000196355 (3.1)	PITX3 (2.7)	CYP26A1 (2.7)	ENSG00000251169 (2.6)
uncoupling	GO:0018105	peptidyl-serine phosphorylation	0.16	>=0.20	CBL (3.4)	MLL2 (3.3)	ENSG00000242622 (2.9)	ENSG00000235070 (2.7)	PLEKHM2 (2.6)	ENSG00000241528 (2.6)	FNIP1 (2.6)	MTMR9 (2.5)	SLC4A7 (2.5)	RHEBL1 (2.4)
uncoupling	REACTOME_GLUCONEOGENESIS	REACTOME_GLUCONEOGENESIS	0.16	>=0.20	MPI (5.6)	VEGFA (4.8)	MECR (3.3)	COX5A (3.2)	ADM (3.0)	C19orf80 (2.9)	PEPD (2.8)	PLCD4 (2.8)	NR1I2 (2.8)	FAM13A (2.7)
uncoupling	GO:0014033	neural crest cell differentiation	0.16	>=0.20	DHH (3.9)	LMAN1L (3.6)	ENSG00000255310 (3.5)	WNT1 (3.5)	NPW (3.3)	ENSG00000257960 (3.2)	SIX5 (3.1)	ENSG00000254235 (3.0)	ENSG00000241528 (2.8)	ENSG00000196355 (2.7)
uncoupling	GO:0071295	cellular response to vitamin	0.16	>=0.20	HORMAD1 (3.6)	SP6 (3.2)	ENSG00000254602 (3.2)	ENSG00000241528 (3.0)	ARL17A (2.8)	TMEM200B (2.8)	CST6 (2.7)	HOXC5 (2.6)	RBMS2 (2.6)	ENSG00000255020 (2.6)
uncoupling	GO:0000271	polysaccharide biosynthetic process	0.16	>=0.20	C15orf17 (3.4)	FAM69A (2.8)	NEIL2 (2.8)	ST3GAL3 (2.7)	ENSG00000254235 (2.5)	ENSG00000244967 (2.5)	PCYT1A (2.5)	CCDC157 (2.5)	RAF1 (2.5)	MLXIP (2.4)
uncoupling	REACTOME_MRNA_PROCESSING	REACTOME_MRNA_PROCESSING	0.16	>=0.20	SF3B1 (4.3)	SF3A1 (4.2)	SRSF4 (3.9)	HNRNPK (3.8)	KDM1A (3.4)	CSE1L (3.3)	NOLC1 (3.2)	SF3B2 (3.1)	SETDB1 (3.1)	SART1 (3.1)
uncoupling	REACTOME_PLATELET_SENSITIZATION_BY_LDL	REACTOME_PLATELET_SENSITIZATION_BY_LDL	0.16	>=0.20	NADK (4.5)	CPS1 (3.7)	PITPNC1 (3.1)	NLRX1 (2.9)	ST3GAL3 (2.8)	CSK (2.7)	HP (2.7)	HCAR1 (2.6)	CAPZA1 (2.5)	PLEKHM1 (2.5)
uncoupling	KEGG_SULFUR_METABOLISM	KEGG_SULFUR_METABOLISM	0.16	>=0.20	ANXA9 (4.2)	SLC22A3 (3.5)	SPATS2 (3.1)	CYP27A1 (2.9)	HHIP (2.9)	FABP2 (2.7)	PPL (2.6)	GIPR (2.6)	PRR15L (2.5)	ENSG00000254235 (2.5)
uncoupling	GO:0006325	chromatin organization	0.16	>=0.20	UNK (4.0)	CDKN1B (4.0)	KIAA1267 (3.5)	UBTF (3.1)	LDB1 (3.1)	UBN1 (2.9)	HINFP (2.9)	BAZ1B (2.9)	GKAP1 (2.8)	ENSG00000253792 (2.8)
uncoupling	GO:0048596	embryonic camera-type eye morphogenesis	0.16	>=0.20	MIP (4.2)	TFAP2B (3.9)	ENSG00000231064 (3.8)	ENSG00000235070 (3.8)	OPTC (3.4)	HOXB8 (3.3)	DMRTA2 (3.2)	ENSG00000238198 (2.8)	ZHX3 (2.5)	ABP1 (2.4)
uncoupling	GO:0044242	cellular lipid catabolic process	0.16	>=0.20	ACOX1 (4.7)	PPARG (3.9)	ELOVL3 (3.3)	FABP2 (3.2)	PEPD (3.2)	BCKDHB (3.1)	ANGPTL4 (2.9)	PLA2G6 (2.9)	MLXIPL (2.9)	PNPLA2 (2.8)
uncoupling	REACTOME_TAT:MEDIATED_HIV:1_ELONGATION_ARREST_AND_RECOVERY	REACTOME_TAT:MEDIATED_HIV:1_ELONGATION_ARREST_AND_RECOVERY	0.16	>=0.20	CLP1 (3.8)	SNRPD2 (3.8)	SART1 (3.5)	DPM3 (3.1)	SF3B2 (3.1)	NSMCE2 (2.9)	DHX38 (2.6)	PSMB7 (2.5)	FBXO46 (2.4)	MED19 (2.4)
uncoupling	REACTOME_PAUSING_AND_RECOVERY_OF_TAT:MEDIATED_HIV:1_ELONGATION	REACTOME_PAUSING_AND_RECOVERY_OF_TAT:MEDIATED_HIV:1_ELONGATION	0.16	>=0.20	CLP1 (3.8)	SNRPD2 (3.8)	SART1 (3.5)	DPM3 (3.1)	SF3B2 (3.1)	NSMCE2 (2.9)	DHX38 (2.6)	PSMB7 (2.5)	FBXO46 (2.4)	MED19 (2.4)
uncoupling	GO:0003197	endocardial cushion development	0.16	>=0.20	C8orf49 (5.7)	SP6 (3.8)	ENSG00000235070 (3.6)	ENSG00000235538 (3.3)	C8orf12 (3.3)	TDH (2.9)	DNAH10 (2.8)	SIRT4 (2.7)	LINC00208 (2.7)	FAM186B (2.7)
uncoupling	GO:0060487	lung epithelial cell differentiation	0.16	>=0.20	PRR15L (4.1)	HOXB5 (3.9)	ENSG00000256731 (3.8)	NFIA (3.4)	HOXB6 (2.9)	ENSG00000242622 (2.8)	ENSG00000234336 (2.7)	SLC22A3 (2.7)	ENSG00000255020 (2.6)	ENSG00000233101 (2.5)
uncoupling	GO:0005070	SH3/SH2 adaptor activity	0.16	>=0.20	COBLL1 (4.4)	ARHGAP27 (4.1)	BANK1 (3.5)	FAM63A (2.7)	PLEKHM1 (2.7)	ARID3B (2.6)	BLK (2.5)	UNC13D (2.5)	PABPC1L (2.4)	CDC42SE2 (2.3)
uncoupling	REACTOME_INTERLEUKIN:3_5_AND_GM:CSF_SIGNALING	REACTOME_INTERLEUKIN:3_5_AND_GM:CSF_SIGNALING	0.16	>=0.20	IL3 (5.8)	GFI1 (3.7)	CCND2 (3.4)	TNFAIP8 (3.3)	BCL2 (3.2)	CSF2 (3.1)	RGS19 (3.0)	ANKRD44 (3.0)	CSK (2.9)	HDAC7 (2.8)
uncoupling	GO:0004620	phospholipase activity	0.16	>=0.20	APOE (3.7)	APOC1 (3.1)	CTSB (2.9)	FOXA3 (2.8)	ABCG4 (2.8)	CTSS (2.8)	MAFB (2.8)	ATG7 (2.7)	LPIN3 (2.7)	PLEKHM2 (2.6)
uncoupling	GO:0034130	toll-like receptor 1 signaling pathway	0.16	>=0.20	ARHGAP27 (3.3)	NICN1 (3.2)	USP3 (3.1)	ZNF513 (3.0)	USP53 (3.0)	FMNL3 (3.0)	C10orf32 (3.0)	MCL1 (2.9)	GBAP1 (2.6)	ENSG00000245958 (2.6)
uncoupling	GO:0004114	3',5'-cyclic-nucleotide phosphodiesterase activity	0.16	>=0.20	PDE3A (6.5)	GNAT1 (5.1)	GUCA2A (4.1)	CACNB2 (3.6)	CPS1 (3.3)	ADCY3 (2.9)	CASP9 (2.8)	KCNH3 (2.5)	HHIP (2.5)	TFAP2D (2.4)
uncoupling	GO:0010883	regulation of lipid storage	0.16	>=0.20	PPARG (3.7)	FAM13A (3.6)	HCAR1 (3.4)	SLC25A26 (3.3)	ELOVL3 (3.3)	ANGPTL4 (3.0)	CATSPER1 (2.7)	PNPLA2 (2.6)	APOC1 (2.5)	ENSG00000246560 (2.5)
uncoupling	GO:0007420	brain development	0.16	>=0.20	DMRTA2 (5.0)	TFAP2D (4.2)	MSI1 (3.5)	WNT1 (3.1)	OLFM2 (2.5)	PLCG1 (2.5)	KLF14 (2.5)	WNT3 (2.4)	CYP26A1 (2.3)	INA (2.3)
uncoupling	GO:0072087	renal vesicle development	0.16	>=0.20	PAX2 (6.3)	ENSG00000257574 (3.7)	HOTTIP (3.2)	RSPO3 (3.1)	BMP7 (2.8)	ENSG00000231160 (2.8)	ENSG00000254839 (2.7)	CCDC157 (2.6)	GAL3ST3 (2.6)	ENSG00000230472 (2.5)
uncoupling	GO:0009898	internal side of plasma membrane	0.16	>=0.20	ZBTB46 (3.3)	FMNL3 (3.0)	RHOC (2.7)	CACNB2 (2.5)	RGS19 (2.4)	PREX1 (2.4)	CAPZA1 (2.3)	ANXA9 (2.3)	PITPNC1 (2.2)	FAM101B (2.1)
uncoupling	GO:0034134	toll-like receptor 2 signaling pathway	0.16	>=0.20	NICN1 (3.2)	ARHGAP27 (3.1)	MCL1 (3.1)	USP3 (3.0)	USP53 (3.0)	ZNF513 (3.0)	C10orf32 (3.0)	FMNL3 (2.9)	GBAP1 (2.7)	ENSG00000245958 (2.6)
uncoupling	GO:0004033	aldo-keto reductase (NADP) activity	0.16	>=0.20	PEPD (4.0)	CYP1A1 (3.2)	NRIP1 (3.2)	CASP9 (3.0)	ABCG2 (2.9)	SEC14L2 (2.6)	CYP1A2 (2.6)	CYP26A1 (2.5)	AGMAT (2.5)	IGFBP3 (2.3)
uncoupling	GO:0046930	pore complex	0.16	>=0.20	CSE1L (4.1)	RQCD1 (3.8)	KPNB1 (3.5)	ABCE1 (3.4)	OTUD4 (3.4)	LPA (3.2)	CPS1 (3.0)	ASCC3 (2.8)	MTMR9 (2.7)	THADA (2.7)
uncoupling	KEGG_STEROID_HORMONE_BIOSYNTHESIS	KEGG_STEROID_HORMONE_BIOSYNTHESIS	0.16	>=0.20	CYP1A2 (7.9)	CYP17A1 (7.4)	NR1I2 (4.9)	ENSG00000199488 (4.8)	LPA (4.7)	GCKR (4.7)	SLC2A2 (4.1)	SEC14L2 (3.8)	FNDC4 (3.8)	CYP27A1 (3.8)
uncoupling	GO:0044420	extracellular matrix part	0.16	>=0.20	FBN1 (8.2)	CTSK (6.9)	COL4A2 (6.7)	NID2 (6.4)	FN1 (5.5)	FBN2 (4.6)	ITIH5 (4.4)	COL8A1 (4.2)	IGFBP3 (4.1)	THBS3 (4.0)
uncoupling	GO:0090287	regulation of cellular response to growth factor stimulus	0.16	>=0.20	EBF2 (3.0)	ENSG00000255020 (2.8)	GBAP1 (2.7)	RAPGEF3 (2.5)	SLC9A3R2 (2.4)	MAST4 (2.4)	APOLD1 (2.4)	EMILIN2 (2.3)	AS3MT (2.2)	ENSG00000250406 (2.1)
uncoupling	GO:0016042	lipid catabolic process	0.16	>=0.20	ACOX1 (4.0)	PPARG (3.6)	ABHD15 (3.5)	CELA2B (3.5)	ELOVL3 (3.5)	PLA2G1B (3.2)	CYP27A1 (3.1)	BCKDHB (3.1)	NR1I2 (2.8)	MLXIPL (2.8)
uncoupling	GO:0005581	collagen	0.16	>=0.20	CTSK (7.7)	FBN1 (7.5)	NID2 (5.7)	COL4A2 (5.6)	FN1 (5.0)	THBS3 (4.3)	FBN2 (3.8)	COL8A1 (3.8)	ITIH5 (3.5)	APOE (3.1)
uncoupling	GO:0055038	recycling endosome membrane	0.16	>=0.20	MVK (3.5)	MPI (3.2)	GAL3ST3 (3.2)	CSK (3.0)	TSC22D2 (3.0)	KCTD10 (2.9)	SEMA7A (2.7)	SLC9A3R2 (2.7)	SENP2 (2.6)	CLCN6 (2.6)
uncoupling	GO:0030902	hindbrain development	0.16	>=0.20	HOXC5 (4.4)	HOXB3 (4.4)	HOXC4 (4.1)	HOXB8 (3.7)	ENSG00000233101 (3.4)	OLFM2 (3.3)	HOXB5 (3.3)	HOXB6 (3.3)	KLF14 (3.2)	TFAP2D (3.1)
uncoupling	GO:0050900	leukocyte migration	0.16	>=0.20	MAFB (3.1)	EMILIN2 (2.8)	ENSG00000250406 (2.5)	IGFBP3 (2.5)	MCHR2 (2.4)	ENSG00000177236 (2.3)	PITPNC1 (2.3)	NEK6 (2.3)	ABCA1 (2.2)	APOE (2.2)
uncoupling	GO:0010038	response to metal ion	0.16	>=0.20	ENSG00000199488 (4.0)	FABP2 (3.8)	ENSG00000228290 (3.1)	CPS1 (3.1)	SLC2A2 (2.7)	NPW (2.7)	TFAP2B (2.6)	VIL1 (2.5)	PDZD3 (2.5)	ABCG2 (2.4)
uncoupling	REACTOME_METABOLISM_OF_STEROID_HORMONES_AND_VITAMINS_A_AND_D	REACTOME_METABOLISM_OF_STEROID_HORMONES_AND_VITAMINS_A_AND_D	0.16	>=0.20	CYP17A1 (10.5)	PLA2G1B (7.9)	CELA2B (5.6)	ENSG00000163959 (4.3)	FABP2 (4.1)	FNDC4 (3.8)	ABP1 (3.5)	NR5A2 (3.5)	AS3MT (3.4)	CASP9 (3.3)
uncoupling	GO:0008186	RNA-dependent ATPase activity	0.16	>=0.20	SF3B1 (5.3)	NOLC1 (4.0)	DHX30 (3.5)	PPRC1 (3.3)	LARP4 (3.0)	DDX27 (2.9)	VPS53 (2.7)	C7orf42 (2.7)	DHX38 (2.6)	TMBIM6 (2.6)
uncoupling	REACTOME_PAUSING_AND_RECOVERY_OF_ELONGATION	REACTOME_PAUSING_AND_RECOVERY_OF_ELONGATION	0.16	>=0.20	CLP1 (3.8)	SNRPD2 (3.7)	SART1 (3.5)	DPM3 (3.1)	SF3B2 (3.0)	NSMCE2 (2.8)	DHX38 (2.6)	RNF25 (2.6)	PSMB7 (2.5)	MRPL10 (2.4)
uncoupling	REACTOME_ELONGATION_ARREST_AND_RECOVERY	REACTOME_ELONGATION_ARREST_AND_RECOVERY	0.16	>=0.20	CLP1 (3.8)	SNRPD2 (3.7)	SART1 (3.5)	DPM3 (3.1)	SF3B2 (3.0)	NSMCE2 (2.8)	DHX38 (2.6)	RNF25 (2.6)	PSMB7 (2.5)	MRPL10 (2.4)
uncoupling	REACTOME_HIV:1_ELONGATION_ARREST_AND_RECOVERY	REACTOME_HIV:1_ELONGATION_ARREST_AND_RECOVERY	0.16	>=0.20	CLP1 (3.8)	SNRPD2 (3.7)	SART1 (3.5)	DPM3 (3.1)	SF3B2 (3.0)	NSMCE2 (2.8)	DHX38 (2.6)	RNF25 (2.6)	PSMB7 (2.5)	MRPL10 (2.4)
uncoupling	REACTOME_PAUSING_AND_RECOVERY_OF_HIV:1_ELONGATION	REACTOME_PAUSING_AND_RECOVERY_OF_HIV:1_ELONGATION	0.16	>=0.20	CLP1 (3.8)	SNRPD2 (3.7)	SART1 (3.5)	DPM3 (3.1)	SF3B2 (3.0)	NSMCE2 (2.8)	DHX38 (2.6)	RNF25 (2.6)	PSMB7 (2.5)	MRPL10 (2.4)
uncoupling	GO:0005905	coated pit	0.17	>=0.20	SYMPK (3.5)	ARL15 (3.5)	TBC1D10A (3.0)	ROGDI (3.0)	KCTD7 (2.9)	PPP3R1 (2.8)	SNX17 (2.7)	ABP1 (2.7)	WBP2 (2.6)	PEPD (2.5)
uncoupling	GO:0002063	chondrocyte development	0.17	>=0.20	FZD9 (4.4)	CYTL1 (3.3)	ASB16 (3.2)	SP6 (3.0)	FAM186B (3.0)	SGCD (3.0)	ENSG00000250406 (2.9)	ENSG00000255020 (2.6)	ENSG00000254839 (2.5)	DNAH10 (2.5)
uncoupling	GO:0045777	positive regulation of blood pressure	0.17	>=0.20	CACNB2 (3.3)	ENSG00000217404 (3.1)	LMAN1L (3.0)	ENSG00000254839 (3.0)	DNAH10 (2.9)	ENSG00000255310 (2.3)	RSPH6A (2.3)	CYTL1 (2.3)	CCDC65 (2.3)	OPTC (2.2)
uncoupling	GO:0009986	cell surface	0.17	>=0.20	IL3 (3.5)	CSF2 (3.0)	BCL2 (2.7)	DAG1 (2.7)	HIVEP3 (2.7)	PTPRF (2.7)	CTSS (2.5)	SEMA3F (2.4)	BLK (2.4)	COL4A2 (2.4)
uncoupling	GO:0008589	regulation of smoothened signaling pathway	0.17	>=0.20	ENSG00000254602 (4.4)	EMILIN3 (4.3)	STK36 (3.9)	BAIAP2L2 (3.7)	HHIP (3.5)	BNC2 (3.0)	IQCK (2.8)	ENSG00000246560 (2.8)	SIX5 (2.6)	OPTC (2.6)
uncoupling	GO:0010594	regulation of endothelial cell migration	0.17	>=0.20	MAST4 (4.0)	COL8A1 (3.4)	ENSG00000241528 (3.0)	DOCK6 (2.9)	LINC00208 (2.8)	SLC9A3R2 (2.7)	PDE3A (2.7)	ABCG2 (2.5)	ADM (2.5)	ANKRD55 (2.4)
uncoupling	GO:0008158	hedgehog receptor activity	0.17	>=0.20	FDFT1 (6.6)	MVK (5.1)	HHIP (4.5)	DAG1 (3.8)	CLCN6 (3.7)	MMAB (3.4)	RNF123 (3.4)	CYP17A1 (3.0)	ENSG00000223561 (2.8)	CYP1A1 (2.8)
uncoupling	GO:0001046	core promoter sequence-specific DNA binding	0.17	>=0.20	TFAP2B (5.7)	TCF7L2 (3.8)	IQCK (3.3)	NRIP1 (3.1)	HOXB8 (2.8)	ENSG00000228536 (2.8)	FMNL3 (2.6)	MUC1 (2.5)	HOXB9 (2.4)	KIAA0754 (2.3)
uncoupling	GO:0031527	filopodium membrane	0.17	>=0.20	HRH1 (5.1)	CCND2 (3.3)	CYTL1 (3.2)	RBMS2 (3.0)	MAPT (2.9)	ADAMTS8 (2.7)	ENSG00000226419 (2.6)	PITPNC1 (2.6)	ENSG00000254556 (2.5)	NMU (2.4)
uncoupling	KEGG_SPLICEOSOME	KEGG_SPLICEOSOME	0.17	>=0.20	SART1 (4.6)	SRSF4 (4.5)	DDX27 (4.0)	SF3A1 (3.9)	RSRC2 (3.9)	SF3B1 (3.8)	SF3B2 (3.8)	DHX38 (3.8)	RBM6 (3.3)	UBTF (3.2)
uncoupling	GO:0016684	oxidoreductase activity, acting on peroxide as acceptor	0.17	>=0.20	FAM101B (3.5)	NUCB2 (2.7)	DPM3 (2.6)	HLX (2.5)	KRTCAP2 (2.5)	C11orf31 (2.5)	BMP2 (2.4)	HP (2.4)	GAL3ST3 (2.1)	CYP1A1 (2.1)
uncoupling	GO:0004601	peroxidase activity	0.17	>=0.20	FAM101B (3.5)	NUCB2 (2.7)	DPM3 (2.6)	HLX (2.5)	KRTCAP2 (2.5)	C11orf31 (2.5)	BMP2 (2.4)	HP (2.4)	GAL3ST3 (2.1)	CYP1A1 (2.1)
uncoupling	GO:0048841	regulation of axon extension involved in axon guidance	0.17	>=0.20	ENSG00000255020 (3.6)	FGF5 (3.1)	TDH (3.0)	NEK10 (2.8)	ST7L (2.5)	FNDC4 (2.4)	ENSG00000254839 (2.3)	ENSG00000214401 (2.2)	YPEL4 (2.2)	RBMS2 (2.2)
uncoupling	GO:0051403	stress-activated MAPK cascade	0.17	>=0.20	FMNL3 (3.4)	ZNF513 (3.4)	ENSG00000204650 (2.8)	ARHGAP27 (2.6)	TSNARE1 (2.6)	NLRX1 (2.5)	PLEKHM1 (2.5)	HLX (2.4)	MAST4 (2.3)	UNK (2.2)
uncoupling	GO:0016836	hydro-lyase activity	0.17	>=0.20	BCKDHB (4.1)	ANGPTL4 (4.0)	ACOX1 (3.7)	SLC16A1 (3.6)	PPARG (3.5)	FAM13A (3.4)	ABCG2 (3.4)	SLC39A8 (3.3)	DNAJC22 (3.2)	GUCA2A (3.0)
uncoupling	GO:0031960	response to corticosteroid stimulus	0.17	>=0.20	LPAL2 (4.0)	ENSG00000246145 (3.4)	LPA (3.3)	NPW (2.7)	CYP1A2 (2.4)	ASB16 (2.4)	AMPD3 (2.4)	EMILIN3 (2.4)	SHBG (2.3)	MCL1 (2.3)
uncoupling	GO:0008207	C21-steroid hormone metabolic process	0.17	>=0.20	CYP17A1 (5.2)	FNDC4 (3.8)	ENSG00000163959 (3.2)	GCKR (3.0)	LPIN3 (2.6)	CASP9 (2.6)	ENSG00000182109 (2.5)	ADAMTS9-AS2 (2.5)	ABP1 (2.5)	COBLL1 (2.5)
uncoupling	GO:0003014	renal system process	0.18	>=0.20	ENSG00000228536 (3.0)	LMAN1L (2.9)	PDZD3 (2.8)	ENSG00000175773 (2.7)	RAPGEF3 (2.6)	SLC22A3 (2.5)	ENSG00000256731 (2.4)	FAM186A (2.3)	SLC9B1 (2.2)	DMRT2 (2.2)
uncoupling	GO:0031016	pancreas development	0.18	>=0.20	RPLP2 (6.0)	RPS17P5 (5.9)	ZNFX1-AS1 (5.6)	GIPR (4.5)	RPL5 (4.1)	ABCC8 (3.8)	PLA2G1B (3.5)	VIL1 (3.5)	ENSG00000259471 (3.5)	ENSG00000217404 (3.4)
uncoupling	GO:0006479	protein methylation	0.18	>=0.20	ENSG00000250406 (3.1)	ENSG00000235538 (2.9)	ZNF664 (2.7)	GKAP1 (2.7)	MKRN2 (2.6)	ZNF142 (2.5)	TSEN2 (2.5)	EPB41 (2.5)	ENSG00000254839 (2.4)	WBSCR16 (2.4)
uncoupling	GO:0008213	protein alkylation	0.18	>=0.20	ENSG00000250406 (3.1)	ENSG00000235538 (2.9)	ZNF664 (2.7)	GKAP1 (2.7)	MKRN2 (2.6)	ZNF142 (2.5)	TSEN2 (2.5)	EPB41 (2.5)	ENSG00000254839 (2.4)	WBSCR16 (2.4)
uncoupling	GO:0031128	developmental induction	0.18	>=0.20	HOXA11-AS1 (5.4)	HOXA13 (4.5)	PAX2 (4.1)	GAL3ST3 (3.3)	DNAH10 (3.1)	ISL1 (2.9)	HOTTIP (2.9)	DMRT2 (2.8)	ENSG00000235538 (2.7)	PRR15L (2.7)
uncoupling	KEGG_AXON_GUIDANCE	KEGG_AXON_GUIDANCE	0.18	>=0.20	SEMA3F (4.4)	FNDC4 (2.9)	PTPRF (2.8)	TBKBP1 (2.6)	CTNND1 (2.5)	ENSG00000231160 (2.5)	DOCK6 (2.5)	SLC9A3R2 (2.5)	ARHGAP27 (2.4)	GNB1 (2.4)
uncoupling	GO:0009743	response to carbohydrate stimulus	0.18	>=0.20	VIL1 (3.6)	FAM186A (3.4)	ENSG00000199488 (3.3)	MLXIPL (3.2)	KRTCAP3 (3.0)	NPW (2.8)	FABP2 (2.6)	ABHD15 (2.5)	PCSK1 (2.4)	SLC2A2 (2.3)
uncoupling	GO:0010721	negative regulation of cell development	0.18	>=0.20	ENSG00000254602 (3.5)	ENSG00000242622 (3.4)	ENSG00000231064 (3.3)	MSI1 (3.0)	ABO (2.8)	C8orf46 (2.7)	C15orf17 (2.7)	HOXB8 (2.5)	ENSG00000233101 (2.5)	OLFM2 (2.5)
uncoupling	GO:0044057	regulation of system process	0.18	>=0.20	OLFM2 (3.3)	ENSG00000254936 (3.1)	ATP1B2 (3.1)	KCNJ11 (2.9)	PDE3A (2.8)	CACNB2 (2.8)	OPRL1 (2.8)	HS6ST3 (2.7)	KCNH3 (2.6)	DDN (2.6)
uncoupling	GO:0072593	reactive oxygen species metabolic process	0.18	>=0.20	FTH1P5 (3.4)	UBXN7-AS1 (2.9)	ENSG00000182109 (2.8)	AS3MT (2.5)	ENSG00000227143 (2.4)	ENSG00000223561 (2.4)	CPEB4 (2.3)	C10orf32 (2.3)	C17orf57 (2.3)	ENSG00000255020 (2.2)
uncoupling	GO:0010001	glial cell differentiation	0.18	>=0.20	ENSG00000231064 (4.2)	C8orf46 (3.7)	MSI1 (3.4)	ENSG00000242622 (2.8)	FZD9 (2.7)	CSPG5 (2.7)	ENSG00000259471 (2.5)	OLFM2 (2.5)	DHH (2.5)	ATP1B2 (2.5)
uncoupling	GO:0000079	regulation of cyclin-dependent protein kinase activity	0.18	>=0.20	ENSG00000245958 (3.5)	LRRC46 (3.2)	PIDD (3.1)	EIF1AD (2.9)	PDCL2 (2.9)	FAM186B (2.8)	C17orf53 (2.7)	ENSG00000226648 (2.5)	CDKN2C (2.4)	H2AFX (2.4)
uncoupling	GO:0015908	fatty acid transport	0.18	>=0.20	ABCG2 (3.3)	GUCA2B (3.3)	MYO1H (3.2)	LIMA1 (3.1)	ANGPTL4 (2.8)	NR5A2 (2.7)	PPARG (2.6)	AS3MT (2.5)	NR1I2 (2.4)	ULK3 (2.4)
uncoupling	REACTOME_REGULATION_OF_INSULIN_SECRETION_BY_GLUCAGON:LIKE_PEPTIDE:1	REACTOME_REGULATION_OF_INSULIN_SECRETION_BY_GLUCAGON:LIKE_PEPTIDE:1	0.18	>=0.20	PCSK1 (5.3)	CACNB2 (4.4)	GNAT1 (3.7)	GUCA2A (3.5)	ABCC8 (3.0)	ENSG00000225084 (2.8)	ACVR1C (2.8)	GAL3ST3 (2.8)	PDE3A (2.7)	PITPNC1 (2.7)
uncoupling	REACTOME_REGULATION_OF_GLUCOKINASE_BY_GLUCOKINASE_REGULATORY_PROTEIN	REACTOME_REGULATION_OF_GLUCOKINASE_BY_GLUCOKINASE_REGULATORY_PROTEIN	0.18	>=0.20	CSE1L (4.6)	ZCCHC8 (3.9)	THADA (3.1)	KNTC1 (3.0)	ASCC3 (2.9)	TTLL4 (2.6)	RQCD1 (2.5)	DIP2B (2.5)	OTUD4 (2.5)	USP37 (2.3)
uncoupling	GO:0016614	oxidoreductase activity, acting on CH-OH group of donors	0.18	>=0.20	ACOX1 (5.0)	MECR (4.3)	PPARG (4.2)	PEPD (4.0)	BCKDHB (3.8)	MMAB (3.6)	NADK (3.2)	FDFT1 (3.1)	CYP1A2 (2.8)	GCKR (2.8)
uncoupling	GO:0032368	regulation of lipid transport	0.18	>=0.20	ENSG00000199488 (3.4)	ABHD15 (3.3)	NR1I2 (3.2)	CYP27A1 (3.1)	HCAR1 (3.0)	FABP2 (3.0)	ENSG00000246560 (2.9)	BCL7B (2.8)	ABCA1 (2.7)	ENSG00000227868 (2.7)
uncoupling	GO:0055088	lipid homeostasis	0.18	>=0.20	ENSG00000199488 (6.1)	FABP2 (4.2)	CPS1 (3.7)	SLC2A2 (3.7)	SLC38A3 (3.6)	MLXIPL (3.5)	APOC1 (3.5)	ABHD15 (3.5)	AGMAT (3.4)	ENSG00000246560 (3.4)
uncoupling	GO:0043568	positive regulation of insulin-like growth factor receptor signaling pathway	0.18	>=0.20	ENSG00000254839 (3.5)	LYRM7 (3.2)	KLF14 (2.8)	STH (2.4)	GAL3ST3 (2.4)	ABP1 (2.4)	ASB16 (2.3)	ENSG00000251209 (2.3)	DMRTA2 (2.3)	ENSG00000256731 (2.2)
uncoupling	GO:0010770	positive regulation of cell morphogenesis involved in differentiation	0.18	>=0.20	ENSG00000228536 (3.4)	ENSG00000226648 (2.8)	IQCK (2.7)	ENSG00000251169 (2.6)	TBC1D10A (2.6)	FAM101B (2.6)	ENSG00000219491 (2.5)	FAM186B (2.5)	TRIM65 (2.5)	MSI1 (2.4)
uncoupling	GO:0016879	ligase activity, forming carbon-nitrogen bonds	0.18	>=0.20	UBE2D3 (3.6)	EPB41 (3.1)	ZNFX1 (3.1)	CLIP1 (3.1)	FAF1 (3.1)	SENP2 (3.1)	MTMR3 (3.0)	USP3 (2.7)	ZCCHC8 (2.6)	FOXJ3 (2.3)
uncoupling	GO:0005916	fascia adherens	0.18	>=0.20	DMPK (4.7)	GATA4 (4.1)	CACNB2 (3.9)	MYOZ2 (3.6)	FN1 (3.4)	TRIM54 (3.3)	MACF1 (3.0)	MAP4 (2.9)	EFNA1 (2.8)	CTNND1 (2.8)
uncoupling	REACTOME_PKA:MEDIATED_PHOSPHORYLATION_OF_CREB	REACTOME_PKA:MEDIATED_PHOSPHORYLATION_OF_CREB	0.18	>=0.20	C8orf12 (3.3)	ADAMTS9-AS2 (3.2)	MRAS (3.1)	PDE3A (3.1)	CNRIP1 (2.8)	ATP1B2 (2.7)	CRHR1 (2.5)	MAPT (2.5)	TBKBP1 (2.5)	ANKRD44 (2.5)
uncoupling	GO:0043256	laminin complex	0.19	>=0.20	COL4A2 (5.0)	NID2 (4.2)	PPL (4.2)	ITIH5 (3.7)	ESRP1 (3.7)	MUC1 (3.4)	FBN2 (3.3)	ENSG00000228536 (3.2)	FBN1 (3.2)	DOCK6 (3.1)
uncoupling	GO:0015485	cholesterol binding	0.19	>=0.20	APOC1 (7.2)	CYP17A1 (5.8)	APOE (4.7)	SLC2A2 (4.5)	CPS1 (4.5)	GCKR (4.0)	ENSG00000199488 (4.0)	SHBG (3.9)	CYP27A1 (3.7)	ITIH4 (3.5)
uncoupling	GO:0030098	lymphocyte differentiation	0.19	>=0.20	ZNF101 (5.8)	BLK (4.0)	BANK1 (3.4)	CEP120 (2.9)	ENSG00000249700 (2.7)	PLCG1 (2.7)	HDAC7 (2.6)	GFI1 (2.4)	RAPGEF6 (2.4)	SEMA7A (2.3)
uncoupling	GO:0005643	nuclear pore	0.19	>=0.20	CSE1L (4.6)	RQCD1 (3.5)	OTUD4 (3.5)	ABCE1 (3.4)	KPNB1 (3.2)	THADA (2.9)	ZCCHC8 (2.8)	ASCC3 (2.8)	MTMR9 (2.8)	FAF1 (2.7)
uncoupling	GO:0046777	protein autophosphorylation	0.19	>=0.20	MLXIP (3.8)	ENSG00000248003 (3.0)	KCNQ1 (2.9)	LMAN1L (2.6)	CLK3 (2.6)	RAPGEF6 (2.5)	CBL (2.5)	PXN (2.5)	ULK3 (2.5)	ATXN7L3 (2.4)
uncoupling	GO:0043010	camera-type eye development	0.19	>=0.20	MIP (12.0)	ENSG00000229444 (5.8)	OPTC (5.8)	GNAT1 (5.3)	TFAP2D (4.3)	TFAP2B (4.0)	PITX3 (3.5)	DMRTA2 (3.4)	MSI1 (3.2)	TMEM200B (2.6)
uncoupling	REACTOME_SIGNALING_BY_INSULIN_RECEPTOR	REACTOME_SIGNALING_BY_INSULIN_RECEPTOR	0.19	>=0.20	ARFGEF2 (3.5)	FNIP1 (3.1)	FAM63A (2.9)	PCYT1A (2.9)	DMRT2 (2.9)	C10orf26 (2.9)	TMBIM6 (2.8)	PLCD4 (2.7)	ENSG00000236263 (2.7)	ATG7 (2.6)
uncoupling	GO:0046875	ephrin receptor binding	0.19	>=0.20	LUZP1 (3.7)	ENSA (3.2)	CDC42SE2 (3.1)	FBN2 (3.1)	SLC35E2 (2.7)	TOP1 (2.7)	SIX5 (2.7)	XKR6 (2.6)	ETV5 (2.5)	DDN (2.4)
uncoupling	GO:0016616	oxidoreductase activity, acting on the CH-OH group of donors, NAD or NADP as acceptor	0.19	>=0.20	ACOX1 (4.9)	PPARG (4.5)	MECR (4.4)	PEPD (4.2)	MMAB (3.8)	FDFT1 (3.4)	BCKDHB (3.4)	NADK (3.3)	MVK (2.9)	FAM13A (2.7)
uncoupling	GO:0042310	vasoconstriction	0.19	>=0.20	PDE3A (3.6)	ENSG00000227868 (3.5)	ADAMTS8 (3.1)	ADCY3 (3.0)	ENSG00000254936 (2.9)	ENSG00000234336 (2.7)	KCTD10 (2.6)	CALML6 (2.6)	ITIH5 (2.2)	ITGA9 (2.2)
uncoupling	GO:0032101	regulation of response to external stimulus	0.19	>=0.20	NEK6 (2.9)	HRH1 (2.8)	SLC22A3 (2.7)	ANGPTL4 (2.7)	NR5A2 (2.7)	ARL17A (2.7)	BSN-AS2 (2.6)	ITIH5 (2.4)	AMPD3 (2.4)	ABCA1 (2.3)
uncoupling	GO:0005976	polysaccharide metabolic process	0.19	>=0.20	KCNJ11 (2.9)	LPA (2.9)	C15orf17 (2.8)	FAM69A (2.7)	PLCD4 (2.6)	ENSG00000254839 (2.5)	ENSG00000214401 (2.5)	SLC38A3 (2.5)	C10orf26 (2.4)	HOMEZ (2.4)
uncoupling	GO:0048008	platelet-derived growth factor receptor signaling pathway	0.19	>=0.20	ENSG00000227200 (3.8)	USP53 (3.7)	KCNU1 (3.7)	ENSG00000230472 (3.4)	TBC1D12 (3.1)	SLC9B1 (3.0)	ZNF513 (3.0)	ENSG00000244967 (2.8)	ABO (2.6)	RAPGEF3 (2.5)
uncoupling	GO:0006639	acylglycerol metabolic process	0.19	>=0.20	ELOVL3 (5.5)	MLXIPL (5.0)	HCAR1 (4.3)	PPARG (4.2)	FAM186A (4.1)	C19orf80 (3.9)	FDFT1 (3.7)	MMAB (3.7)	PNPLA2 (3.6)	MVK (3.3)
uncoupling	GO:0050892	intestinal absorption	0.19	>=0.20	FABP2 (6.9)	ENSG00000163959 (6.1)	VIL1 (5.4)	PLA2G1B (5.2)	NR1I2 (4.7)	ENSG00000199488 (4.4)	CELA2B (4.1)	GUCA2B (4.0)	BAIAP2L2 (3.7)	GUCA2A (3.2)
uncoupling	GO:0072028	nephron morphogenesis	0.19	>=0.20	PAX2 (7.4)	WT1-AS (4.1)	ENSG00000175773 (3.2)	HOXB8 (3.1)	ENSG00000254602 (3.1)	HOTTIP (2.9)	BMP7 (2.9)	ENSG00000231160 (2.7)	ENSG00000257574 (2.7)	HOXC8 (2.7)
uncoupling	REACTOME_TRANSPORT_OF_MATURE_TRANSCRIPT_TO_CYTOPLASM	REACTOME_TRANSPORT_OF_MATURE_TRANSCRIPT_TO_CYTOPLASM	0.19	>=0.20	SF3B1 (4.3)	SRSF4 (4.0)	CSE1L (3.9)	HNRNPK (3.8)	ZCCHC8 (3.6)	TOP1 (3.4)	RBM5 (3.3)	RQCD1 (3.1)	NOLC1 (2.8)	UBE2I (2.8)
uncoupling	GO:0071902	positive regulation of protein serine/threonine kinase activity	0.19	>=0.20	CLOCK (3.1)	PABPC1L (2.8)	KRTCAP3 (2.7)	KCTD7 (2.5)	RBMS2 (2.4)	C8orf12 (2.3)	MTMR3 (2.3)	ARHGAP27 (2.3)	ENSG00000255310 (2.3)	KCNQ1 (2.3)
uncoupling	GO:0008202	steroid metabolic process	0.19	>=0.20	MMAB (6.9)	MVK (6.5)	FDFT1 (5.8)	CYP17A1 (4.9)	CYP1A2 (4.7)	ENSG00000163959 (4.2)	GCKR (4.1)	PLA2G1B (4.1)	LPA (3.9)	CYP1A1 (3.7)
uncoupling	GO:0045880	positive regulation of smoothened signaling pathway	0.19	>=0.20	ENSG00000196355 (3.7)	BAIAP2L2 (3.7)	C15orf17 (3.4)	ENSG00000228290 (3.4)	BNC2 (3.4)	EMILIN3 (3.3)	HOXC5 (3.2)	HHIP (3.0)	IFT172 (2.9)	ENSG00000257960 (2.6)
uncoupling	GO:0002756	MyD88-independent toll-like receptor signaling pathway	0.2	>=0.20	ZNF513 (3.8)	ARHGAP27 (3.2)	FMNL3 (3.0)	TSNARE1 (2.6)	CLK3 (2.6)	MCL1 (2.6)	C10orf32 (2.4)	PLEKHM2 (2.3)	NICN1 (2.3)	PLEKHM1 (2.2)
uncoupling	GO:0072132	mesenchyme morphogenesis	0.2	>=0.20	ENSG00000242622 (3.9)	SP6 (3.9)	C8orf12 (3.6)	ENSG00000235538 (3.1)	ADAMTS8 (2.9)	SLC9B1 (2.8)	CCDC157 (2.7)	ENSG00000235070 (2.7)	APOLD1 (2.5)	PTPRU (2.4)
uncoupling	KEGG_MATURITY_ONSET_DIABETES_OF_THE_YOUNG	KEGG_MATURITY_ONSET_DIABETES_OF_THE_YOUNG	0.2	>=0.20	ABCC8 (8.9)	CELA2B (7.7)	PLA2G1B (6.3)	DNAJC22 (5.9)	VIL1 (5.4)	GIPR (5.1)	FOXA3 (5.0)	NR5A2 (4.5)	MLXIPL (4.5)	PCSK1 (4.1)
uncoupling	GO:0071339	MLL1 complex	0.2	>=0.20	UBTF (4.4)	CEP120 (3.0)	SETDB1 (2.9)	KIAA1267 (2.9)	STAU1 (2.8)	GKAP1 (2.8)	SENP2 (2.7)	PRPF40B (2.6)	DDX27 (2.5)	ARFRP1 (2.4)
uncoupling	GO:0043491	protein kinase B signaling cascade	0.2	>=0.20	CELA2B (3.0)	USP53 (2.8)	DPY19L4 (2.5)	ENSG00000241528 (2.5)	ZFHX3 (2.4)	ENSG00000227143 (2.3)	SLC9A3R2 (2.2)	ZDHHC5 (2.2)	STH (2.1)	SLC2A4RG (2.0)
uncoupling	GO:0071565	nBAF complex	0.2	>=0.20	BCL7A (4.0)	UBTF (4.0)	GBF1 (3.5)	PRPF40B (3.3)	SF3A1 (3.3)	MCRS1 (3.2)	KIAA1267 (3.2)	SP2 (3.1)	KDM1A (3.0)	TFAP2D (2.9)
uncoupling	GO:0060445	branching involved in salivary gland morphogenesis	0.2	>=0.20	ENSG00000254602 (3.6)	TDH (2.9)	PDE5A (2.6)	ADAMTS8 (2.6)	MTHFR (2.2)	NEK10 (2.2)	RNF215 (2.2)	HHIP (2.2)	PTPRU (2.1)	SEMA3F (2.0)
uncoupling	REACTOME_REGULATED_PROTEOLYSIS_OF_P75NTR	REACTOME_REGULATED_PROTEOLYSIS_OF_P75NTR	0.2	>=0.20	ZDHHC5 (3.6)	CERS2 (3.4)	CLP1 (3.1)	DHH (3.1)	SCAMP2 (3.0)	DAG1 (3.0)	DPAGT1 (2.9)	PPP3R1 (2.8)	ENSG00000236263 (2.7)	TMUB2 (2.6)
uncoupling	GO:0035567	non-canonical Wnt receptor signaling pathway	0.2	>=0.20	ENSG00000227143 (4.2)	ENSG00000254602 (3.6)	TMEM200B (3.5)	ENSG00000225084 (3.1)	FGF5 (3.1)	SP6 (2.9)	C17orf69 (2.7)	THBS3 (2.6)	DPY19L4 (2.6)	PPL (2.6)
uncoupling	GO:0033764	steroid dehydrogenase activity, acting on the CH-OH group of donors, NAD or NADP as acceptor	0.2	>=0.20	CYP17A1 (4.4)	APOC1 (3.9)	ACOX1 (3.7)	FDFT1 (3.7)	PPARG (3.6)	CYP1A2 (3.4)	ENSG00000163959 (3.2)	MVK (3.0)	NR1I2 (2.9)	ABCG2 (2.9)
uncoupling	GO:0090087	regulation of peptide transport	0.2	>=0.20	ABCC8 (5.8)	PCSK1 (4.9)	GIPR (4.7)	CELA2B (3.7)	FAM186A (3.5)	ENSG00000254556 (3.3)	PLA2G1B (3.3)	ENSG00000254936 (3.1)	ABHD15 (3.1)	KCNU1 (3.1)
uncoupling	GO:0002791	regulation of peptide secretion	0.2	>=0.20	ABCC8 (5.8)	PCSK1 (4.9)	GIPR (4.7)	CELA2B (3.7)	FAM186A (3.5)	ENSG00000254556 (3.3)	PLA2G1B (3.3)	ENSG00000254936 (3.1)	ABHD15 (3.1)	KCNU1 (3.1)
uncoupling	KEGG_COMPLEMENT_AND_COAGULATION_CASCADES	KEGG_COMPLEMENT_AND_COAGULATION_CASCADES	0.2	>=0.20	ITIH4 (8.2)	HP (7.7)	APOC1 (6.1)	CPS1 (6.0)	GCKR (5.8)	C19orf80 (5.6)	SLC2A2 (5.4)	LPA (5.4)	SLC38A3 (5.2)	FOXA3 (5.0)
uncoupling	GO:0060444	branching involved in mammary gland duct morphogenesis	0.2	>=0.20	ENSG00000227143 (4.0)	USP53 (3.4)	ETV5 (3.1)	ANXA9 (2.9)	ENSG00000250406 (2.8)	ZDHHC5 (2.8)	SLC4A7 (2.5)	WNT3 (2.5)	WT1 (2.5)	ENSG00000244967 (2.4)
uncoupling	GO:0001725	stress fiber	0.2	>=0.20	FILIP1L (5.7)	PDE5A (4.2)	DMPK (3.9)	LIMA1 (3.9)	LUZP1 (3.6)	CTNND1 (3.6)	MACF1 (3.5)	TRIM54 (3.4)	ADAMTS8 (3.3)	FN1 (3.3)
uncoupling	GO:0008060	ARF GTPase activator activity	0.2	>=0.20	PREX1 (3.5)	PLCG1 (3.4)	ENSG00000177236 (3.2)	ZGPAT (3.2)	ENSG00000223561 (3.1)	ENSG00000227200 (3.0)	ATG7 (3.0)	HDAC7 (3.0)	SLC9A3R2 (3.0)	RAPGEF3 (2.9)
uncoupling	GO:0016514	SWI/SNF complex	0.2	>=0.20	UBTF (4.4)	KIAA1267 (3.9)	BCL7A (3.7)	SP2 (3.6)	SF3A1 (3.3)	SMARCC1 (3.1)	RBM6 (3.1)	SYMPK (2.8)	PRPF40B (2.8)	OSBPL7 (2.7)
uncoupling	GO:0006638	neutral lipid metabolic process	0.2	>=0.20	ELOVL3 (5.5)	MLXIPL (4.9)	PPARG (4.2)	HCAR1 (4.2)	FAM186A (4.1)	C19orf80 (3.9)	MMAB (3.8)	FDFT1 (3.7)	PNPLA2 (3.6)	MVK (3.4)
uncoupling	GO:0031091	platelet alpha granule	0.2	>=0.20	HP (5.7)	ITIH4 (4.9)	CPS1 (4.0)	APOE (3.7)	PDE5A (3.5)	APOC1 (3.4)	FN1 (3.3)	SLC2A2 (3.2)	GCKR (3.2)	FAM63A (3.1)
uncoupling	GO:0042311	vasodilation	0.2	>=0.20	ENSG00000182109 (3.2)	PLA2G1B (2.9)	KLF14 (2.9)	PLCD4 (2.8)	ENSG00000255310 (2.7)	CELA2B (2.7)	PRPH (2.6)	AS3MT (2.6)	C4orf3 (2.5)	ENSG00000257097 (2.5)
uncoupling	REACTOME_ACTIVATION_OF_BH3:ONLY_PROTEINS	REACTOME_ACTIVATION_OF_BH3:ONLY_PROTEINS	0.2	>=0.20	C10orf32 (3.4)	CSK (3.1)	NEIL2 (3.1)	RHEBL1 (2.8)	TCEA2 (2.7)	RGS19 (2.6)	ST3GAL3 (2.6)	STAU1 (2.6)	SLC2A4RG (2.6)	NT5C2 (2.5)
uncoupling	KEGG_BASAL_TRANSCRIPTION_FACTORS	KEGG_BASAL_TRANSCRIPTION_FACTORS	0.2	>=0.20	CLP1 (3.9)	BCL7B (3.0)	NSMCE2 (2.7)	COQ10B (2.5)	ANAPC10 (2.4)	ENSG00000234336 (2.4)	CAPZA1 (2.3)	MTMR9 (2.3)	UBN1 (2.3)	MED19 (2.3)
uncoupling	GO:0031252	cell leading edge	0.2	>=0.20	RHOC (4.9)	CTNND1 (3.9)	MACF1 (3.7)	LUZP1 (3.6)	PXN (3.5)	MAP4 (3.5)	ETV5 (3.5)	PTPRF (3.2)	FAM101B (3.0)	SBF2 (2.9)
uncoupling	REACTOME_INTERLEUKIN:7_SIGNALING	REACTOME_INTERLEUKIN:7_SIGNALING	0.2	>=0.20	NFIA (3.3)	PHF15 (2.8)	SBNO2 (2.8)	MAP3K1 (2.7)	TRIM65 (2.6)	TFAP2B (2.6)	PPARG (2.5)	MUC1 (2.5)	ENSG00000234494 (2.3)	CCND2 (2.2)
uncoupling	GO:2000736	regulation of stem cell differentiation	0.2	>=0.20	FZD9 (4.0)	GAL3ST3 (3.7)	RAPGEF3 (3.6)	ENSG00000254602 (3.2)	PAX2 (2.9)	YPEL4 (2.9)	ENSG00000241528 (2.9)	FAM186B (2.8)	ENSG00000254235 (2.8)	ENSG00000257097 (2.7)
uncoupling	GO:0016571	histone methylation	0.2	>=0.20	RBM5 (3.6)	ZNF142 (3.5)	HINFP (3.1)	KIAA1267 (2.8)	BAZ1B (2.7)	ENSG00000250406 (2.6)	SFMBT1 (2.6)	UNK (2.5)	GKAP1 (2.5)	SETDB1 (2.5)
uncoupling	GO:0004953	icosanoid receptor activity	0.21	>=0.20	PLCE1 (3.8)	PPARG (3.6)	BNC2 (3.3)	NR5A2 (3.2)	ASB16 (2.9)	ABO (2.9)	LPAL2 (2.9)	HCAR1 (2.9)	SLC22A3 (2.9)	ITIH5 (2.7)
uncoupling	GO:0004954	prostanoid receptor activity	0.21	>=0.20	PLCE1 (3.8)	PPARG (3.6)	BNC2 (3.3)	NR5A2 (3.2)	ASB16 (2.9)	ABO (2.9)	LPAL2 (2.9)	HCAR1 (2.9)	SLC22A3 (2.9)	ITIH5 (2.7)
uncoupling	GO:0010717	regulation of epithelial to mesenchymal transition	0.21	>=0.20	PRR15L (3.4)	ITGA9 (2.7)	TSC22D2 (2.7)	ENSG00000254235 (2.5)	HOXA13 (2.3)	LUZP1 (2.3)	FAM101B (2.2)	TRIM65 (2.2)	ENSG00000242622 (2.2)	CTSK (2.2)
uncoupling	GO:0032496	response to lipopolysaccharide	0.21	>=0.20	MYO1H (2.7)	AMPD3 (2.7)	SLC25A37 (2.7)	SBNO2 (2.6)	C10orf32 (2.6)	EMILIN2 (2.5)	MAFF (2.4)	LINC00208 (2.3)	MAFB (2.3)	MCL1 (2.3)
uncoupling	REACTOME_G0_AND_EARLY_G1	REACTOME_G0_AND_EARLY_G1	0.21	>=0.20	CENPW (5.3)	CDKN2C (5.2)	HELLS (4.7)	CDCA2 (4.6)	H2AFX (4.5)	KNTC1 (4.5)	TROAP (4.3)	C17orf53 (4.2)	CENPE (4.0)	PIDD (3.6)
uncoupling	GO:0008093	cytoskeletal adaptor activity	0.21	>=0.20	COBLL1 (3.8)	ZBTB46 (3.5)	PLEKHM2 (3.2)	KLF3 (3.1)	ABP1 (2.7)	SLC9A3R2 (2.5)	PXN (2.4)	BAIAP2L2 (2.4)	ENSG00000231064 (2.4)	TRIM47 (2.4)
uncoupling	GO:0051018	protein kinase A binding	0.21	>=0.20	SLC9B1 (3.3)	RSPH6A (3.1)	PDE3A (2.6)	CATSPER1 (2.6)	PDCL2 (2.6)	HS6ST3 (2.1)	GATA4 (2.1)	TBX18 (2.1)	MACF1 (2.1)	MAPT (2.0)
uncoupling	KEGG_PANTOTHENATE_AND_COA_BIOSYNTHESIS	KEGG_PANTOTHENATE_AND_COA_BIOSYNTHESIS	0.21	>=0.20	NADK (4.1)	AS3MT (3.4)	SCRN2 (3.2)	ENSG00000199488 (3.1)	ULK3 (3.0)	ZGPAT (2.8)	DDI2 (2.8)	NR5A2 (2.7)	C9orf64 (2.6)	AGMAT (2.6)
uncoupling	GO:0005507	copper ion binding	0.21	>=0.20	FBN1 (3.7)	ITIH5 (2.8)	CPS1 (2.8)	AGMAT (2.7)	DNAJC22 (2.6)	CYTL1 (2.6)	CYP27A1 (2.5)	FOXA3 (2.4)	HP (2.3)	HOXC6 (2.3)
uncoupling	GO:0070555	response to interleukin-1	0.21	>=0.20	MYO1H (5.2)	HRH1 (3.8)	ENSG00000253792 (2.8)	ENSG00000242622 (2.7)	TRIM47 (2.7)	MAFF (2.5)	ENSG00000259471 (2.4)	ENSG00000228536 (2.3)	ENSG00000235070 (2.3)	TRIM65 (2.3)
uncoupling	GO:0003179	heart valve morphogenesis	0.21	>=0.20	C8orf49 (6.7)	TDH (4.6)	ENSG00000226648 (3.7)	ENSG00000236827 (3.7)	ENSG00000255020 (3.6)	L3MBTL3 (3.0)	FAM167A (2.8)	ENSG00000226419 (2.7)	CYP26A1 (2.6)	ENSG00000231064 (2.5)
uncoupling	GO:0003724	RNA helicase activity	0.21	>=0.20	SF3B1 (5.9)	NOLC1 (3.8)	DHX30 (3.4)	PPRC1 (3.2)	VPS53 (3.1)	DDX27 (3.0)	PNO1 (3.0)	KDM1A (2.9)	ABCE1 (2.8)	LARP4 (2.8)
uncoupling	GO:0016411	acylglycerol O-acyltransferase activity	0.21	>=0.20	ELOVL3 (5.5)	C19orf80 (4.7)	ENSG00000254235 (3.7)	PPARG (3.6)	GUCA2B (3.5)	VIL1 (3.4)	PNPLA2 (3.3)	ACOX1 (3.3)	ENSG00000163959 (2.9)	SRD5A3 (2.9)
uncoupling	GO:0004722	protein serine/threonine phosphatase activity	0.21	>=0.20	MCRS1 (4.0)	SNX17 (4.0)	NRBP1 (3.7)	CDKN1B (3.4)	UBE2D3 (3.4)	C8orf12 (3.0)	PIK3R1 (2.9)	CSK (2.9)	CACNB2 (2.8)	RNF123 (2.5)
uncoupling	REACTOME_SYNTHESIS_OF_BILE_ACIDS_AND_BILE_SALTS_VIA_7ALPHA:HYDROXYCHOLESTEROL	REACTOME_SYNTHESIS_OF_BILE_ACIDS_AND_BILE_SALTS_VIA_7ALPHA:HYDROXYCHOLESTEROL	0.21	>=0.20	CYP1A2 (7.5)	SLC38A3 (6.1)	GLS2 (5.6)	LPA (5.5)	NR1I2 (5.3)	SEC14L2 (5.2)	ITIH4 (5.1)	SLC2A2 (5.0)	CPS1 (4.9)	ENSG00000199488 (4.6)
uncoupling	GO:0043560	insulin receptor substrate binding	0.21	>=0.20	ABCA1 (3.5)	TAOK1 (2.9)	PITPNC1 (2.9)	RBM6 (2.8)	APEH (2.8)	SEMA3F (2.7)	MKRN2 (2.7)	CPEB4 (2.6)	DNAJC16 (2.5)	UBXN7 (2.5)
uncoupling	KEGG_REGULATION_OF_ACTIN_CYTOSKELETON	KEGG_REGULATION_OF_ACTIN_CYTOSKELETON	0.21	>=0.20	RHOC (3.8)	MACF1 (3.5)	FAM101B (3.3)	PDE5A (3.2)	GNB1 (3.1)	PXN (3.1)	RGS19 (3.0)	LUZP1 (2.9)	CTNND1 (2.9)	PITPNC1 (2.9)
uncoupling	GO:0032354	response to follicle-stimulating hormone stimulus	0.21	>=0.20	C8orf49 (7.1)	CYP17A1 (4.8)	FDFT1 (3.4)	ENSG00000188211 (3.2)	ENSG00000196355 (3.2)	SEMA7A (2.9)	ENSG00000230472 (2.7)	NR5A2 (2.6)	FNDC4 (2.6)	MMAB (2.5)
uncoupling	GO:0043021	ribonucleoprotein complex binding	0.21	>=0.20	DDX27 (3.4)	APEH (3.1)	STAU1 (3.0)	PRKAG1 (2.9)	DPAGT1 (2.9)	MRPL38 (2.9)	TOMM40 (2.7)	PPM1G (2.7)	FAF1 (2.7)	TMX2 (2.6)
uncoupling	GO:0005681	spliceosomal complex	0.21	>=0.20	SRSF4 (5.1)	RSRC2 (5.0)	SF3A1 (4.3)	SART1 (4.2)	DHX38 (4.2)	SF3B1 (3.8)	DDX27 (3.7)	SF3B2 (3.7)	RBM6 (3.5)	TOP1 (3.4)
uncoupling	GO:0005085	guanyl-nucleotide exchange factor activity	0.21	>=0.20	PREX1 (4.0)	SBF2 (3.7)	ARHGAP27 (3.6)	FMNL3 (3.5)	DOCK6 (3.1)	DIP2B (3.0)	DAB2IP (3.0)	MACF1 (2.7)	FAM63A (2.6)	PLCG1 (2.6)
uncoupling	GO:0004004	ATP-dependent RNA helicase activity	0.21	>=0.20	SF3B1 (5.0)	NOLC1 (4.0)	DHX30 (3.5)	PPRC1 (3.3)	DDX27 (3.0)	VPS53 (2.9)	LARP4 (2.9)	CLP1 (2.7)	DHX38 (2.6)	TOP1 (2.6)
uncoupling	GO:0002237	response to molecule of bacterial origin	0.21	>=0.20	MYO1H (2.8)	AMPD3 (2.8)	SLC25A37 (2.7)	EMILIN2 (2.6)	MCL1 (2.6)	C10orf32 (2.6)	ENSG00000259471 (2.5)	SBNO2 (2.5)	MAFF (2.4)	MAFB (2.4)
uncoupling	KEGG_PRION_DISEASES	KEGG_PRION_DISEASES	0.21	>=0.20	LPA (5.5)	APOE (4.5)	HP (3.9)	APOC1 (3.8)	SLC2A2 (3.4)	GCKR (3.4)	CYP1A2 (3.3)	ITGA9 (3.2)	TDH (3.1)	ITIH4 (3.0)
uncoupling	REACTOME_GLYCOLYSIS	REACTOME_GLYCOLYSIS	0.21	>=0.20	VEGFA (6.2)	MPI (6.0)	ADM (5.8)	C4orf3 (5.5)	ANGPTL4 (4.3)	NPEPPS (3.7)	FAM13A (3.0)	CLK3 (2.8)	TBL2 (2.8)	ENSG00000227143 (2.7)
uncoupling	GO:0072088	nephron epithelium morphogenesis	0.21	>=0.20	PAX2 (6.9)	HOXB8 (3.2)	ENSG00000175773 (3.2)	ENSG00000228536 (3.1)	BMP7 (3.0)	HOTTIP (2.9)	ENSG00000254602 (2.8)	ENSG00000231160 (2.7)	TFAP2B (2.7)	ENSG00000257574 (2.6)
uncoupling	GO:0014032	neural crest cell development	0.22	>=0.20	NPW (3.7)	ENSG00000255310 (3.6)	TDH (3.6)	DHH (3.4)	SIX5 (3.3)	LMAN1L (3.2)	WNT1 (3.1)	ENSG00000259471 (3.1)	ENSG00000241528 (3.0)	ENSG00000254235 (3.0)
uncoupling	GO:0060393	regulation of pathway-restricted SMAD protein phosphorylation	0.22	>=0.20	ENSG00000235538 (3.5)	DNAH10 (3.0)	HOTTIP (3.0)	ANKRD44-IT1 (2.8)	ENSG00000185294 (2.5)	CYTL1 (2.4)	COL8A1 (2.4)	ENSG00000247240 (2.4)	ENSG00000219491 (2.2)	ADAMTS9-AS2 (2.2)
uncoupling	GO:0048701	embryonic cranial skeleton morphogenesis	0.22	>=0.20	TBX18 (5.8)	ENSG00000175773 (4.0)	ENSG00000241528 (2.8)	DMRTA2 (2.8)	COL8A1 (2.7)	DMRT2 (2.6)	ENSG00000228290 (2.6)	ENSG00000235070 (2.6)	OLFM2 (2.6)	HRH1 (2.5)
uncoupling	GO:0051058	negative regulation of small GTPase mediated signal transduction	0.22	>=0.20	ETV5 (4.1)	CBL (3.2)	ENSG00000255310 (3.2)	FMNL3 (2.9)	MLL2 (2.9)	DMWD (2.9)	RAPGEF3 (2.9)	ENSG00000242622 (2.8)	ENSG00000250009 (2.8)	UBASH3B (2.7)
uncoupling	GO:0072283	metanephric renal vesicle morphogenesis	0.22	>=0.20	PAX2 (6.9)	GAL3ST3 (3.4)	RSPO3 (3.4)	ENSG00000254839 (3.3)	ENSG00000257574 (2.9)	CCDC157 (2.8)	ENSG00000231160 (2.7)	HOTTIP (2.7)	C17orf57 (2.6)	ENSG00000230472 (2.6)
uncoupling	GO:0003231	cardiac ventricle development	0.22	>=0.20	C8orf49 (3.8)	HOTTIP (3.6)	TBX18 (3.5)	GATA4 (3.5)	ENSG00000255020 (2.9)	TDH (2.8)	PLCE1 (2.4)	WNT1 (2.4)	PTPRU (2.4)	MYOZ2 (2.3)
uncoupling	GO:0043543	protein acylation	0.22	>=0.20	BCL7B (4.1)	WBSCR16 (3.7)	UBTF (3.6)	KIAA1267 (3.5)	SP2 (3.3)	ATF1 (3.3)	ZNF142 (3.1)	UBN1 (3.0)	SRSF4 (3.0)	BAZ1B (3.0)
uncoupling	KEGG_DRUG_METABOLISM_OTHER_ENZYMES	KEGG_DRUG_METABOLISM_OTHER_ENZYMES	0.22	>=0.20	CYP1A2 (7.3)	NR1I2 (6.9)	SLC2A2 (5.2)	LPA (4.6)	ENSG00000199488 (4.5)	LPAL2 (4.3)	ZGPAT (3.3)	CPS1 (3.3)	SEC14L2 (3.2)	SLC38A3 (3.1)
uncoupling	GO:0005583	fibrillar collagen	0.22	>=0.20	CTSK (8.6)	FBN1 (7.2)	NID2 (7.1)	FN1 (5.3)	COL4A2 (4.5)	FBN2 (4.0)	FZD9 (3.8)	FAM101B (3.5)	COL8A1 (3.3)	THBS3 (3.1)
uncoupling	REACTOME_NRIF_SIGNALS_CELL_DEATH_FROM_THE_NUCLEUS	REACTOME_NRIF_SIGNALS_CELL_DEATH_FROM_THE_NUCLEUS	0.22	>=0.20	TMUB2 (3.8)	EBF2 (3.4)	RPLP2 (3.4)	UBL7 (3.3)	PPP3R1 (2.8)	CERS2 (2.8)	CLP1 (2.6)	DPM3 (2.6)	SFMBT1 (2.5)	SLC48A1 (2.5)
uncoupling	GO:0022600	digestive system process	0.22	>=0.20	FABP2 (5.5)	ENSG00000163959 (4.3)	PLA2G1B (4.2)	VIL1 (4.1)	NR1I2 (3.9)	NEK10 (3.6)	MLXIPL (3.4)	GUCA2B (3.1)	ENSG00000199488 (3.0)	PRR15L (2.9)
uncoupling	REACTOME_DCC_MEDIATED_ATTRACTIVE_SIGNALING	REACTOME_DCC_MEDIATED_ATTRACTIVE_SIGNALING	0.22	>=0.20	SLC35E2 (3.6)	CTNND1 (3.6)	ENSG00000223561 (3.4)	BAIAP2L2 (3.3)	GPRC5B (3.2)	KLF3 (3.1)	PXN (3.0)	SBF2 (3.0)	DAB2IP (3.0)	ENSG00000231160 (2.8)
uncoupling	GO:0061053	somite development	0.22	>=0.20	WNT3 (5.1)	WNT1 (3.2)	EBF2 (3.2)	FGF5 (2.8)	CYP26A1 (2.7)	PDE5A (2.7)	ABO (2.6)	ENSG00000254602 (2.6)	BMP2 (2.6)	FZD9 (2.3)
uncoupling	REACTOME_COMMON_PATHWAY	REACTOME_COMMON_PATHWAY	0.22	>=0.20	HP (7.7)	ITIH4 (7.5)	CPS1 (6.0)	SLC2A2 (5.4)	SLC38A3 (5.2)	FOXA3 (5.0)	C19orf80 (4.8)	GCKR (4.7)	APOC1 (4.1)	DNAJC22 (4.0)
uncoupling	REACTOME_CD28_DEPENDENT_PI3KAKT_SIGNALING	REACTOME_CD28_DEPENDENT_PI3KAKT_SIGNALING	0.22	>=0.20	PLEKHM2 (3.5)	GSK3B (3.4)	ANKRD44 (3.3)	ST3GAL3 (2.9)	ENSG00000249700 (2.7)	FTH1P5 (2.6)	MCRS1 (2.6)	CEP120 (2.4)	SLC2A4RG (2.4)	KDM4A (2.4)
uncoupling	GO:0044427	chromosomal part	0.22	>=0.20	CDCA2 (5.6)	TROAP (5.4)	H2AFX (5.2)	HELLS (5.1)	KNTC1 (5.1)	CENPW (4.8)	CENPE (4.8)	C17orf53 (4.4)	RMI1 (3.8)	CDKN2C (3.7)
uncoupling	GO:0019003	GDP binding	0.22	>=0.20	FNIP1 (3.9)	COQ10B (3.8)	TBC1D12 (2.9)	BMP2 (2.4)	CDKN1B (2.3)	MKRN2 (2.3)	RHOA (2.3)	CNRIP1 (2.2)	GNB1 (2.2)	KCTD10 (2.1)
uncoupling	GO:0019841	retinol binding	0.22	>=0.20	ENSG00000199488 (5.1)	FABP2 (4.7)	SLC2A2 (4.1)	GNAT1 (4.0)	TTLL4 (3.9)	CYP27A1 (3.7)	CYP26A1 (3.5)	AS3MT (3.5)	CPS1 (3.3)	ENSG00000229444 (3.2)
uncoupling	GO:0046165	alcohol biosynthetic process	0.22	>=0.20	MPI (3.4)	PEPD (3.4)	ENSG00000244967 (3.1)	COQ10B (3.0)	TMEM52 (2.9)	MECR (2.8)	CALML6 (2.8)	TMPRSS12 (2.7)	APEH (2.5)	ACVR1C (2.5)
uncoupling	GO:0050731	positive regulation of peptidyl-tyrosine phosphorylation	0.22	>=0.20	ENSG00000249700 (3.9)	LINC00208 (3.3)	ENSG00000227143 (3.1)	CATSPER1 (3.0)	GBAP1 (2.9)	RNF215 (2.5)	ANKRD44-IT1 (2.4)	ST3GAL3 (2.4)	BCL2 (2.3)	EBF2 (2.2)
uncoupling	GO:0005921	gap junction	0.22	>=0.20	PITX3 (4.0)	ENSG00000225084 (3.2)	SLC9B2 (3.2)	LMAN1L (3.1)	ANXA9 (2.9)	OPTC (2.9)	WT1-AS (2.9)	MIP (2.6)	CST6 (2.6)	ESRP1 (2.6)
uncoupling	GO:0031214	biomineral tissue development	0.22	>=0.20	SP6 (5.6)	SLC9B2 (3.5)	ENSG00000185294 (3.4)	TBC1D12 (3.3)	ENSG00000225084 (3.3)	CTSK (3.1)	WNT10B (2.7)	CYP26A1 (2.5)	ABO (2.5)	FAM186B (2.5)
uncoupling	REACTOME_EGFR_DOWNREGULATION	REACTOME_EGFR_DOWNREGULATION	0.23	>=0.20	UBL7 (4.3)	WBP2 (3.7)	ETV5 (3.3)	FAF1 (3.3)	NSF (3.1)	SYMPK (2.9)	GBF1 (2.9)	DMWD (2.9)	PLEKHM1 (2.6)	ARL15 (2.5)
uncoupling	GO:0044275	cellular carbohydrate catabolic process	0.23	>=0.20	HOMEZ (4.2)	MPI (4.1)	PDCL2 (3.9)	C4orf3 (3.7)	ENSG00000227143 (3.7)	PLCD4 (3.2)	FAM13A (3.2)	TMPRSS12 (3.1)	ENSG00000244967 (3.0)	TCEA2 (2.6)
uncoupling	GO:0001710	mesodermal cell fate commitment	0.23	>=0.20	HOXA11-AS1 (5.4)	ENSG00000196355 (4.1)	HOXA13 (3.9)	TBX18 (3.8)	FAM186A (3.3)	TMEM200B (3.3)	HOTTIP (3.3)	ENSG00000254839 (3.2)	C17orf69 (3.0)	FGF5 (2.5)
uncoupling	GO:0045682	regulation of epidermis development	0.23	>=0.20	ENSG00000235538 (5.1)	ENSG00000235070 (4.2)	ENSG00000248003 (3.0)	STH (3.0)	NPW (2.8)	ZNF513 (2.8)	HORMAD1 (2.8)	NMU (2.7)	SP6 (2.5)	ENSG00000223561 (2.5)
uncoupling	GO:0001654	eye development	0.23	>=0.20	MIP (11.5)	ENSG00000229444 (5.8)	GNAT1 (5.6)	OPTC (5.4)	TFAP2D (4.6)	TFAP2B (3.9)	PITX3 (3.4)	DMRTA2 (3.2)	MSI1 (2.9)	CADM2 (2.6)
uncoupling	REACTOME_NUCLEAR_IMPORT_OF_REV_PROTEIN	REACTOME_NUCLEAR_IMPORT_OF_REV_PROTEIN	0.23	>=0.20	CSE1L (5.0)	ZCCHC8 (3.8)	THADA (3.2)	KNTC1 (3.1)	ASCC3 (3.0)	OTUD4 (2.9)	RQCD1 (2.9)	KPNB1 (2.7)	TTLL4 (2.6)	ABCE1 (2.6)
uncoupling	GO:0015718	monocarboxylic acid transport	0.23	>=0.20	ENSG00000163959 (4.4)	GUCA2B (4.2)	NR1I2 (3.7)	NR5A2 (3.7)	GUCA2A (3.5)	ABCG2 (3.2)	ACOX1 (3.1)	FABP2 (2.8)	ENSG00000231064 (2.7)	ADHFE1 (2.5)
uncoupling	GO:0006766	vitamin metabolic process	0.23	>=0.20	PDILT (3.0)	C9orf64 (3.0)	SCRN2 (2.9)	PEPD (2.8)	ADHFE1 (2.8)	ENSG00000199488 (2.6)	ENSG00000256546 (2.6)	CASP9 (2.5)	AS3MT (2.3)	SLC9B2 (2.3)
uncoupling	REACTOME_VITAMIN_B5_PANTOTHENATE_METABOLISM	REACTOME_VITAMIN_B5_PANTOTHENATE_METABOLISM	0.23	>=0.20	NADK (4.0)	MMAB (3.5)	ACOX1 (3.2)	FDFT1 (3.0)	MVK (2.9)	ULK3 (2.8)	SCRN2 (2.8)	DDI2 (2.7)	ARFGEF2 (2.6)	MECR (2.4)
uncoupling	GO:0071371	cellular response to gonadotropin stimulus	0.23	>=0.20	C8orf49 (7.9)	WT1-AS (6.2)	CYP17A1 (6.1)	DHH (5.7)	GATA4 (3.6)	ENSG00000188211 (3.5)	SEMA7A (3.3)	ENSG00000255020 (3.1)	AS3MT (2.9)	SLC9B1 (2.8)
uncoupling	GO:0002685	regulation of leukocyte migration	0.23	>=0.20	ENSG00000251209 (3.4)	ENSG00000250406 (3.3)	IGFBP3 (2.7)	NEK6 (2.4)	CTSK (2.4)	ENSG00000249700 (2.3)	GUCA2A (2.2)	MAFB (2.2)	C4orf3 (2.1)	ENSG00000259471 (2.1)
uncoupling	REACTOME_RESPONSE_TO_ELEVATED_PLATELET_CYTOSOLIC_CA2	REACTOME_RESPONSE_TO_ELEVATED_PLATELET_CYTOSOLIC_CA2	0.23	>=0.20	HP (5.1)	ITIH4 (4.8)	APOE (3.9)	FN1 (3.9)	PDE5A (3.7)	CPS1 (3.5)	SLC2A2 (3.4)	APOC1 (3.3)	CCDC92 (3.0)	TRIM47 (3.0)
uncoupling	GO:0044419	interspecies interaction between organisms	0.23	>=0.20	MOV10 (4.2)	ZNFX1 (4.1)	SP2 (2.6)	MED19 (2.5)	GLYR1 (2.5)	CBL (2.4)	RNF123 (2.4)	STAU1 (2.3)	OTUD4 (2.3)	ASCC3 (2.3)
uncoupling	REACTOME_PLATELET_DEGRANULATION	REACTOME_PLATELET_DEGRANULATION	0.23	>=0.20	HP (5.3)	ITIH4 (4.8)	APOE (3.9)	FN1 (3.9)	PDE5A (3.5)	CPS1 (3.5)	SLC2A2 (3.4)	APOC1 (3.2)	TRIM47 (3.0)	GCKR (3.0)
uncoupling	REACTOME_FGFR_LIGAND_BINDING_AND_ACTIVATION	REACTOME_FGFR_LIGAND_BINDING_AND_ACTIVATION	0.23	>=0.20	RSPO3 (3.3)	ENSG00000233101 (3.1)	ETV5 (3.0)	BMP7 (3.0)	EBF2 (3.0)	WNT1 (2.8)	HOXB5 (2.8)	HOXB6 (2.7)	WNT3 (2.5)	PDZD3 (2.5)
uncoupling	KEGG_TRYPTOPHAN_METABOLISM	KEGG_TRYPTOPHAN_METABOLISM	0.23	>=0.20	CYP1A2 (5.9)	AGMAT (4.5)	BCKDHB (4.5)	ACOX1 (3.9)	LPA (3.7)	GCKR (3.3)	CYP27A1 (3.3)	CYP1A1 (3.2)	NR1I2 (3.1)	SLC2A2 (3.0)
uncoupling	GO:0035914	skeletal muscle cell differentiation	0.24	>=0.20	CALML6 (5.3)	PITX3 (4.3)	SLC35E2 (3.6)	TMEM52 (3.4)	KCNU1 (3.3)	MEF2D (3.1)	EMILIN3 (3.0)	STH (2.9)	ENSG00000257960 (2.9)	ENSG00000229444 (2.9)
uncoupling	GO:0043062	extracellular structure organization	0.24	>=0.20	CTSK (5.4)	COL8A1 (4.9)	NID2 (4.4)	THBS3 (4.3)	FBN1 (4.3)	COL4A2 (3.4)	TMEM200B (3.4)	CYTL1 (2.8)	PKD2 (2.8)	FN1 (2.7)
uncoupling	GO:0030198	extracellular matrix organization	0.24	>=0.20	CTSK (5.4)	COL8A1 (4.9)	NID2 (4.4)	THBS3 (4.3)	FBN1 (4.3)	COL4A2 (3.4)	TMEM200B (3.4)	CYTL1 (2.8)	PKD2 (2.8)	FN1 (2.7)
uncoupling	GO:0007266	Rho protein signal transduction	0.24	>=0.20	DIP2B (3.8)	ARHGAP27 (3.7)	DOCK6 (3.3)	FMNL3 (2.9)	LUZP1 (2.9)	ENSG00000254839 (2.9)	AS3MT (2.7)	TBC1D10A (2.7)	RAPGEF3 (2.6)	L3MBTL3 (2.6)
uncoupling	GO:0021700	developmental maturation	0.24	>=0.20	LMAN1L (3.2)	MIP (2.8)	FZD9 (2.8)	CNRIP1 (2.7)	CYTL1 (2.6)	DHH (2.6)	TBKBP1 (2.5)	HOXB8 (2.4)	PREX1 (2.4)	STH (2.4)
uncoupling	GO:0042770	signal transduction in response to DNA damage	0.24	>=0.20	C17orf65 (4.0)	UBL7 (2.9)	ASCC3 (2.7)	PSMB7 (2.6)	FAF1 (2.5)	DDI2 (2.5)	CLP1 (2.5)	ENSG00000255020 (2.5)	PIDD (2.5)	PSMD12 (2.4)
uncoupling	GO:0005099	Ras GTPase activator activity	0.24	>=0.20	ARL15 (3.8)	ATG7 (3.5)	CLIP1 (3.3)	SBF2 (3.2)	RAPGEF3 (2.8)	FAM69A (2.8)	PXN (2.7)	PLEKHM1 (2.7)	TBC1D12 (2.5)	TAOK1 (2.5)
uncoupling	GO:0090276	regulation of peptide hormone secretion	0.24	>=0.20	ABCC8 (5.9)	PCSK1 (4.9)	GIPR (4.7)	CELA2B (3.7)	FAM186A (3.5)	ENSG00000254556 (3.4)	PLA2G1B (3.3)	KCNU1 (3.1)	ENSG00000254936 (3.1)	ABHD15 (3.0)
uncoupling	GO:0032374	regulation of cholesterol transport	0.24	>=0.20	ENSG00000199488 (4.5)	FABP2 (3.8)	APOC1 (3.3)	CYP27A1 (3.3)	HCAR1 (3.3)	MLXIPL (3.2)	ENSG00000246560 (3.1)	C19orf80 (3.1)	ABHD15 (3.1)	ENSG00000245958 (2.9)
uncoupling	GO:0032371	regulation of sterol transport	0.24	>=0.20	ENSG00000199488 (4.5)	FABP2 (3.8)	APOC1 (3.3)	CYP27A1 (3.3)	HCAR1 (3.3)	MLXIPL (3.2)	ENSG00000246560 (3.1)	C19orf80 (3.1)	ABHD15 (3.1)	ENSG00000245958 (2.9)
uncoupling	GO:0071855	neuropeptide receptor binding	0.24	>=0.20	ISL1 (4.1)	OPRL1 (4.1)	PCSK1 (4.0)	PITX3 (3.2)	BMP2 (2.9)	ENSG00000254839 (2.6)	ENSG00000228536 (2.5)	ITIH5 (2.5)	TCF7L2 (2.4)	ENSG00000259471 (2.3)
uncoupling	GO:0071702	organic substance transport	0.24	>=0.20	ENSG00000163959 (4.0)	ENSG00000199488 (3.8)	FABP2 (3.5)	CERS2 (3.2)	SLC38A3 (3.1)	PDZD3 (3.0)	ABCG2 (2.9)	SLC16A1 (2.9)	AMT (2.8)	ADHFE1 (2.8)
uncoupling	GO:0072077	renal vesicle morphogenesis	0.24	>=0.20	PAX2 (6.9)	ENSG00000257574 (3.9)	CCDC157 (3.1)	RSPO3 (3.1)	ENSG00000231160 (2.9)	ENSG00000254839 (2.9)	HOTTIP (2.9)	BMP7 (2.8)	GAL3ST3 (2.5)	C17orf69 (2.5)
uncoupling	GO:0030414	peptidase inhibitor activity	0.24	>=0.20	HP (5.6)	ITIH4 (5.1)	CPS1 (4.7)	APOC1 (4.4)	ANXA9 (4.2)	C19orf80 (4.2)	GCKR (3.9)	FOXA3 (3.5)	SLC2A2 (3.4)	PPL (3.2)
uncoupling	REACTOME_STEROID_HORMONES	REACTOME_STEROID_HORMONES	0.24	>=0.20	CYP17A1 (11.4)	FNDC4 (4.3)	KLF14 (3.7)	ENSG00000163959 (3.5)	ABP1 (3.4)	GATA4 (3.3)	DHH (3.3)	APOC1 (3.2)	AS3MT (3.2)	GCKR (3.0)
uncoupling	GO:0002224	toll-like receptor signaling pathway	0.24	>=0.20	ARHGAP27 (3.7)	ZNF513 (3.3)	USP3 (3.1)	RAPGEF6 (3.0)	MCL1 (3.0)	USP53 (2.8)	ENSG00000245958 (2.8)	NADK (2.8)	ENSG00000227200 (2.5)	PRKCD (2.5)
uncoupling	KEGG_UBIQUITIN_MEDIATED_PROTEOLYSIS	KEGG_UBIQUITIN_MEDIATED_PROTEOLYSIS	0.24	>=0.20	UBE2D3 (4.2)	MOV10 (3.9)	HINFP (3.0)	NPEPPS (3.0)	SENP2 (2.9)	CLIP1 (2.8)	TMEM165 (2.8)	PPP3R1 (2.8)	MTMR3 (2.7)	NRBP1 (2.6)
uncoupling	GO:0035770	ribonucleoprotein granule	0.24	>=0.20	OTUD4 (3.6)	CBL (3.3)	TAOK1 (3.2)	SFMBT1 (3.2)	HORMAD1 (3.1)	NRBP1 (3.0)	ARID3B (2.6)	ENSG00000254602 (2.4)	EDC3 (2.4)	ENSG00000188211 (2.4)
uncoupling	GO:0003785	actin monomer binding	0.24	>=0.20	MYOZ2 (6.3)	TRIM54 (3.4)	DIP2B (3.1)	LIMA1 (2.9)	SPATS2 (2.9)	SMG6 (2.8)	NEK6 (2.7)	EBF2 (2.4)	FAM63A (2.3)	HOMEZ (2.2)
uncoupling	GO:0090207	regulation of triglyceride metabolic process	0.24	>=0.20	ELOVL3 (4.5)	C19orf80 (3.0)	CPS1 (2.9)	PPARG (2.9)	HCAR1 (2.8)	ENSG00000199488 (2.8)	ENSG00000228290 (2.7)	MLXIPL (2.7)	FABP2 (2.5)	FAM13A (2.4)
uncoupling	GO:0031080	Nup107-160 complex	0.24	>=0.20	MKRN2 (3.7)	CSE1L (3.5)	TSEN2 (3.1)	ENSG00000177236 (3.0)	KNTC1 (2.8)	ASCC3 (2.7)	SBF2 (2.7)	C3orf26 (2.6)	ZCCHC8 (2.4)	UNK (2.4)
uncoupling	GO:0022415	viral reproductive process	0.24	>=0.20	RPLP2 (6.1)	RPS17P5 (5.7)	ZNFX1-AS1 (5.7)	RPL5 (5.0)	SNRPD2 (3.5)	DHX30 (2.9)	SNORA66 (2.8)	C10orf32 (2.5)	NPEPPS (2.3)	TSNARE1 (2.2)
uncoupling	REACTOME_DEADENYLATION_OF_MRNA	REACTOME_DEADENYLATION_OF_MRNA	0.24	>=0.20	UBE2D3 (4.1)	UBE2I (3.4)	SENP2 (3.3)	FOXJ3 (3.2)	KIAA1267 (3.2)	SETDB1 (3.1)	UBXN7 (3.1)	HNRNPK (3.0)	ENSG00000227868 (2.9)	ZCCHC8 (2.9)
uncoupling	GO:0015909	long-chain fatty acid transport	0.24	>=0.20	ANGPTL4 (3.1)	PPARG (2.6)	ABCG2 (2.6)	ENSG00000225084 (2.5)	ACOX1 (2.5)	TRIM46 (2.5)	CYP17A1 (2.5)	C8orf49 (2.4)	FAM13A (2.4)	FAM63A (2.4)
uncoupling	GO:0097006	regulation of plasma lipoprotein particle levels	0.24	>=0.20	APOC1 (3.8)	ABCA1 (3.6)	APOE (3.6)	ENSG00000228290 (3.3)	AGMAT (3.1)	C19orf80 (2.9)	PPARG (2.9)	ITIH4 (2.8)	PLA2G6 (2.8)	ENSG00000199488 (2.7)
uncoupling	GO:0090263	positive regulation of canonical Wnt receptor signaling pathway	0.24	>=0.20	ENSG00000254602 (4.7)	KRTCAP3 (3.3)	BNC2 (3.2)	ENSG00000246560 (2.8)	WNT2B (2.7)	PPL (2.6)	MIP (2.6)	SP6 (2.6)	ANKRD44-IT1 (2.6)	CTSK (2.5)
uncoupling	GO:0008081	phosphoric diester hydrolase activity	0.24	>=0.20	PDE3A (4.3)	GNAT1 (3.5)	GUCA2A (3.4)	ADCY3 (3.4)	ABCG4 (3.2)	GUCA2B (3.1)	ABHD15 (3.0)	CNRIP1 (2.9)	C8orf12 (2.7)	PBX1 (2.7)
uncoupling	GO:0008305	integrin complex	0.24	>=0.20	UBASH3B (4.8)	UNC13D (3.6)	COL8A1 (3.4)	FAM101B (3.1)	PXN (3.0)	PDE5A (2.9)	DAG1 (2.7)	ANKRD44 (2.7)	MACF1 (2.6)	C17orf57 (2.4)
uncoupling	GO:0015833	peptide transport	0.24	>=0.20	ABCC8 (5.6)	PCSK1 (4.7)	GIPR (4.4)	FAM186A (3.9)	ENSG00000254556 (3.3)	ENSG00000254936 (3.3)	SLC9B1 (3.1)	PRR15L (3.1)	PLA2G1B (3.1)	CELA2B (3.0)
uncoupling	GO:0051019	mitogen-activated protein kinase binding	0.24	>=0.20	EPB41 (3.8)	PMFBP1 (3.7)	CXXC5 (3.1)	ENSG00000249700 (3.0)	CDKN1B (2.9)	PLEKHM1 (2.8)	TBC1D12 (2.8)	MCL1 (2.8)	ZDHHC5 (2.7)	ITGA9 (2.7)
uncoupling	GO:0005540	hyaluronic acid binding	0.24	>=0.20	CYTL1 (5.9)	FZD9 (5.0)	ITGA9 (4.2)	CSPG5 (4.1)	C8orf46 (3.9)	HHIP (3.8)	APOLD1 (3.2)	THBS3 (3.2)	FNDC4 (2.8)	ENSG00000249700 (2.8)
uncoupling	GO:0050810	regulation of steroid biosynthetic process	0.25	>=0.20	CYP17A1 (4.8)	TSNARE1 (3.2)	MVK (3.1)	PRPF40B (2.7)	MMAB (2.6)	SLC2A4RG (2.3)	UBXN7-AS1 (2.3)	CYP1A1 (2.3)	KCNU1 (2.3)	SLC38A3 (2.3)
uncoupling	GO:0032331	negative regulation of chondrocyte differentiation	0.25	>=0.20	HHIP (3.3)	ENSG00000235070 (3.3)	ENSG00000223561 (3.2)	BNC2 (2.9)	THBS3 (2.8)	WNT2B (2.8)	ENSG00000241528 (2.6)	PKD2 (2.5)	ENSG00000259471 (2.4)	ENSG00000235538 (2.3)
uncoupling	REACTOME_RIG:IMDA5_MEDIATED_INDUCTION_OF_IFN:ALPHABETA_PATHWAYS	REACTOME_RIG:IMDA5_MEDIATED_INDUCTION_OF_IFN:ALPHABETA_PATHWAYS	0.25	>=0.20	ZNFX1 (7.3)	ENSG00000249700 (4.8)	MOV10 (4.8)	RHEBL1 (3.1)	PHF15 (2.9)	NADK (2.6)	UBE2D3 (2.4)	HOXC9 (2.3)	ZNF101 (2.2)	TNFAIP8 (2.2)
uncoupling	GO:0016638	oxidoreductase activity, acting on the CH-NH2 group of donors	0.25	>=0.20	SLC2A2 (4.2)	FBN1 (4.1)	ITIH5 (3.8)	COL8A1 (3.8)	FN1 (3.6)	AGMAT (3.6)	CYP17A1 (3.2)	C19orf80 (3.0)	FOXA3 (2.9)	ENSG00000234494 (2.9)
uncoupling	GO:0005088	Ras guanyl-nucleotide exchange factor activity	0.25	>=0.20	DOCK6 (4.3)	ARHGAP27 (3.7)	DIP2B (3.4)	LUZP1 (3.3)	PLCG1 (3.2)	PREX1 (3.2)	FMNL3 (3.2)	DAB2IP (2.9)	EFNA1 (2.8)	PXN (2.8)
uncoupling	REACTOME_PEPTIDE_HORMONE_BIOSYNTHESIS	REACTOME_PEPTIDE_HORMONE_BIOSYNTHESIS	0.25	>=0.20	KLF14 (4.1)	CRHR1 (3.4)	GAL3ST3 (3.3)	SLC38A3 (3.0)	DHH (2.9)	NR5A2 (2.7)	C8orf49 (2.5)	ACVR1C (2.5)	CACNB2 (2.5)	NMU (2.4)
uncoupling	GO:0019433	triglyceride catabolic process	0.25	>=0.20	PPARG (4.9)	FABP2 (4.6)	MLXIPL (3.7)	ENSG00000199488 (3.6)	HCAR1 (3.6)	ENSG00000228290 (3.5)	PNPLA2 (3.0)	ACOX1 (2.8)	C19orf80 (2.8)	ITIH4 (2.7)
uncoupling	GO:0014013	regulation of gliogenesis	0.25	>=0.20	C8orf46 (3.7)	ENSG00000242622 (3.4)	OLFM2 (3.2)	CSPG5 (3.1)	ENSG00000175773 (2.8)	WNT1 (2.5)	ENSG00000259471 (2.5)	ENSG00000231064 (2.5)	MSI1 (2.4)	ENSG00000254235 (2.4)
uncoupling	GO:0030299	intestinal cholesterol absorption	0.25	>=0.20	PLA2G1B (7.2)	FABP2 (5.9)	CELA2B (5.3)	ENSG00000199488 (4.9)	VIL1 (4.1)	ENSG00000163959 (3.6)	NR1I2 (3.5)	CPS1 (3.2)	MLXIPL (3.1)	SLC2A2 (2.7)
uncoupling	GO:0034762	regulation of transmembrane transport	0.25	>=0.20	CALML6 (4.2)	PPM1J (3.6)	ENSG00000229444 (2.9)	SLC2A4RG (2.8)	CELA2B (2.7)	ST3GAL3 (2.7)	GUCA2B (2.6)	ABCC8 (2.5)	GIPR (2.5)	KCNJ11 (2.4)
uncoupling	KEGG_CITRATE_CYCLE_TCA_CYCLE	KEGG_CITRATE_CYCLE_TCA_CYCLE	0.25	>=0.20	COX5A (6.0)	MECR (5.2)	PEPD (4.1)	BCKDHB (4.0)	MLXIPL (3.8)	APEH (3.8)	ACOX1 (3.7)	PNPLA2 (3.6)	ELOVL3 (3.4)	TMX2 (3.0)
uncoupling	GO:0009894	regulation of catabolic process	0.25	>=0.20	FMNL3 (3.1)	DIP2B (3.0)	CLIP1 (2.9)	PREX1 (2.8)	ENSG00000223561 (2.7)	PPP2R5C (2.7)	ZHX3 (2.6)	ENSG00000228290 (2.6)	ATG7 (2.6)	UBL7 (2.5)
uncoupling	GO:0046966	thyroid hormone receptor binding	0.25	>=0.20	ZNFX1 (5.0)	TET2 (4.4)	SP2 (3.1)	TAOK1 (2.8)	ENSG00000254556 (2.8)	ZGPAT (2.7)	ZCCHC8 (2.7)	NPEPPS (2.5)	DIP2B (2.5)	N4BP2L2 (2.5)
uncoupling	GO:0010741	negative regulation of intracellular protein kinase cascade	0.25	>=0.20	ETV5 (5.1)	MCL1 (3.0)	PPM1J (3.0)	MAFF (2.8)	DMWD (2.8)	ZDHHC5 (2.7)	ZNF513 (2.5)	UBASH3B (2.5)	ENSG00000214401 (2.5)	COQ10B (2.4)
uncoupling	GO:0005496	steroid binding	0.25	>=0.20	SLC2A2 (6.0)	ENSG00000199488 (5.3)	APOC1 (4.9)	CYP17A1 (4.4)	NR5A2 (3.6)	CPS1 (3.5)	ITIH4 (3.5)	GATA4 (3.4)	GCKR (3.3)	AGMAT (3.3)
uncoupling	GO:0043409	negative regulation of MAPK cascade	0.25	>=0.20	ETV5 (5.8)	ENSG00000214401 (3.6)	ZNF513 (2.9)	MAP3K1 (2.5)	UBASH3B (2.5)	ZDHHC5 (2.5)	SNX17 (2.4)	MCL1 (2.4)	CEP120 (2.3)	MAFF (2.3)
uncoupling	GO:0008235	metalloexopeptidase activity	0.25	>=0.20	PLA2G1B (10.5)	CELA2B (9.1)	ENSG00000199488 (4.0)	PEPD (3.3)	SLC2A2 (3.2)	CYP27A1 (3.1)	CTSK (2.8)	ENSG00000163959 (2.5)	ABCC8 (2.4)	HS6ST3 (2.3)
uncoupling	GO:0050730	regulation of peptidyl-tyrosine phosphorylation	0.25	>=0.20	ENSG00000227143 (3.9)	CATSPER1 (3.2)	ENSG00000249700 (2.9)	LINC00208 (2.9)	RNF215 (2.8)	ST3GAL3 (2.7)	EBF2 (2.6)	MYEOV (2.5)	SEMA7A (2.4)	ITIH5 (2.3)
uncoupling	REACTOME_DEFENSINS	REACTOME_DEFENSINS	0.25	>=0.20	ENSG00000223561 (4.1)	PMFBP1 (3.5)	SLC4A7 (3.0)	ENSG00000227868 (2.7)	NR1I2 (2.3)	MTHFR (2.2)	KCNQ1 (2.1)	RSPH6A (2.1)	AMPD3 (2.1)	ABP1 (2.0)
uncoupling	GO:0030867	rough endoplasmic reticulum membrane	0.26	>=0.20	FKBP11 (5.1)	KRTCAP2 (5.0)	C7orf42 (4.5)	TBL2 (4.3)	GOLPH3L (4.1)	DPM3 (4.0)	CERS2 (3.9)	NUCB2 (3.4)	CISD2 (3.3)	DPAGT1 (3.2)
uncoupling	REACTOME_SIGNAL_TRANSDUCTION_BY_L1	REACTOME_SIGNAL_TRANSDUCTION_BY_L1	0.26	>=0.20	UBL7 (4.5)	TBC1D10A (3.7)	NSF (3.3)	GSK3B (3.1)	CBL (3.0)	YWHAB (2.9)	SBF2 (2.7)	GNB1 (2.7)	RHOC (2.6)	ARF3 (2.6)
uncoupling	GO:0005721	centromeric heterochromatin	0.26	>=0.20	KNTC1 (3.7)	C17orf65 (3.2)	RMI1 (3.0)	USP37 (2.9)	CEP164 (2.9)	RNF168 (2.9)	BAZ1B (2.7)	C17orf53 (2.6)	H2AFX (2.6)	KPNB1 (2.6)
uncoupling	GO:0007599	hemostasis	0.26	>=0.20	UBASH3B (4.7)	PDE5A (3.2)	CCDC92 (3.0)	FAM63A (2.9)	PDE3A (2.9)	UNC13D (2.8)	ENSG00000227200 (2.6)	PITPNC1 (2.5)	DGKG (2.5)	ENSG00000259471 (2.4)
uncoupling	REACTOME_NETRIN:1_SIGNALING	REACTOME_NETRIN:1_SIGNALING	0.26	>=0.20	PDE5A (3.8)	LRIG1 (3.1)	XKR6 (2.9)	PBX1 (2.7)	KLF3 (2.6)	FGF5 (2.5)	ENSG00000196355 (2.5)	CCDC92 (2.5)	ENSG00000223561 (2.4)	SLC9A3R2 (2.4)
uncoupling	GO:0061134	peptidase regulator activity	0.26	>=0.20	HP (5.4)	ITIH4 (4.9)	CPS1 (4.3)	APOC1 (4.2)	ANXA9 (4.0)	C19orf80 (3.9)	GCKR (3.8)	PPL (3.6)	FOXA3 (3.2)	FN1 (3.1)
uncoupling	GO:0014902	myotube differentiation	0.26	>=0.20	PITX3 (4.3)	CALML6 (3.8)	SLC35E2 (3.8)	KCNU1 (3.3)	EMILIN3 (3.1)	MEF2D (3.1)	ENSG00000257960 (3.0)	STH (2.9)	TET2 (2.7)	ENSG00000251169 (2.7)
uncoupling	GO:0001726	ruffle	0.26	>=0.20	PXN (5.0)	RHOC (4.7)	ETV5 (4.2)	CTNND1 (3.6)	BAIAP2L2 (3.1)	RGS19 (3.0)	UBASH3B (3.0)	MACF1 (2.9)	KIAA0754 (2.8)	LUZP1 (2.7)
uncoupling	GO:0008629	induction of apoptosis by intracellular signals	0.26	>=0.20	PIDD (3.5)	SFMBT1 (2.7)	C17orf65 (2.7)	NEIL2 (2.7)	ANKRD44 (2.6)	RHEBL1 (2.5)	CEP120 (2.4)	ENSG00000235538 (2.3)	CEP164 (2.3)	DDI2 (2.3)
uncoupling	REACTOME_RNA_POLYMERASE_II_TRANSCRIPTION_TERMINATION	REACTOME_RNA_POLYMERASE_II_TRANSCRIPTION_TERMINATION	0.26	>=0.20	SRSF4 (4.2)	RSRC2 (4.0)	SF3B1 (3.7)	HNRNPK (3.7)	RBM6 (3.2)	UBE2I (3.1)	RBM5 (3.1)	TOP1 (3.1)	RMI1 (2.7)	EDC3 (2.7)
uncoupling	REACTOME_CLEAVAGE_OF_GROWING_TRANSCRIPT_IN_THE_TERMINATION_REGION	REACTOME_CLEAVAGE_OF_GROWING_TRANSCRIPT_IN_THE_TERMINATION_REGION	0.26	>=0.20	SRSF4 (4.2)	RSRC2 (4.0)	SF3B1 (3.7)	HNRNPK (3.7)	RBM6 (3.2)	UBE2I (3.1)	RBM5 (3.1)	TOP1 (3.1)	RMI1 (2.7)	EDC3 (2.7)
uncoupling	REACTOME_POST:ELONGATION_PROCESSING_OF_THE_TRANSCRIPT	REACTOME_POST:ELONGATION_PROCESSING_OF_THE_TRANSCRIPT	0.26	>=0.20	SRSF4 (4.2)	RSRC2 (4.0)	SF3B1 (3.7)	HNRNPK (3.7)	RBM6 (3.2)	UBE2I (3.1)	RBM5 (3.1)	TOP1 (3.1)	RMI1 (2.7)	EDC3 (2.7)
uncoupling	GO:0061135	endopeptidase regulator activity	0.26	>=0.20	HP (5.7)	ITIH4 (5.1)	CPS1 (4.8)	APOC1 (4.5)	ANXA9 (4.4)	C19orf80 (4.2)	GCKR (4.1)	FOXA3 (3.6)	SLC2A2 (3.4)	PPL (3.2)
uncoupling	REACTOME_FGFR2_LIGAND_BINDING_AND_ACTIVATION	REACTOME_FGFR2_LIGAND_BINDING_AND_ACTIVATION	0.26	>=0.20	RSPO3 (4.0)	EBF2 (4.0)	ENSG00000233101 (3.1)	HOXB5 (3.1)	WNT1 (3.0)	WNT3 (3.0)	ENSG00000231160 (2.9)	HOXB6 (2.9)	ENSG00000254839 (2.8)	SGCD (2.8)
uncoupling	GO:0005086	ARF guanyl-nucleotide exchange factor activity	0.26	>=0.20	CPEB4 (3.6)	UNC13D (3.2)	BSN (2.9)	ASCC3 (2.9)	MTMR3 (2.8)	PREX1 (2.8)	NSF (2.5)	CLIP1 (2.5)	ZGPAT (2.4)	FMNL3 (2.3)
uncoupling	GO:0072073	kidney epithelium development	0.26	>=0.20	PAX2 (6.1)	TFAP2B (3.9)	DMRT2 (3.4)	ENSG00000241528 (3.3)	BMP7 (3.0)	TBX18 (3.0)	WT1-AS (2.8)	ENSG00000257574 (2.8)	HOXB8 (2.8)	ENSG00000228536 (2.6)
uncoupling	REACTOME_PECAM1_INTERACTIONS	REACTOME_PECAM1_INTERACTIONS	0.26	>=0.20	PITPNC1 (3.3)	ZNF664 (2.8)	BMP8A (2.7)	TSNARE1 (2.6)	CSK (2.6)	RHOC (2.6)	UNC13D (2.6)	CCND2 (2.5)	C17orf69 (2.5)	FMNL3 (2.4)
uncoupling	REACTOME_METABOLISM_OF_AMINO_ACIDS_AND_DERIVATIVES	REACTOME_METABOLISM_OF_AMINO_ACIDS_AND_DERIVATIVES	0.26	>=0.20	BCKDHB (5.5)	CYP1A2 (5.3)	GLS2 (4.6)	SPRYD4 (4.4)	AGMAT (4.4)	ACOX1 (4.1)	LPA (4.1)	PNPO (4.0)	SLC38A3 (4.0)	GCKR (3.9)
uncoupling	GO:0044087	regulation of cellular component biogenesis	0.26	>=0.20	XKR6 (4.5)	SLC35E2 (4.0)	GNB1 (3.1)	ENSG00000250009 (2.9)	LUZP1 (2.9)	MAP4 (2.9)	ANKRD44-IT1 (2.6)	SLC9A3R2 (2.6)	RHOA (2.6)	FMNL3 (2.4)
uncoupling	GO:0007219	Notch signaling pathway	0.26	>=0.20	EVI5 (3.3)	ABO (3.2)	ENSG00000254235 (3.1)	MSI1 (2.8)	CADM2 (2.8)	PTPRU (2.5)	RNF215 (2.5)	ENSG00000241528 (2.4)	TRIM65 (2.4)	KCNQ1 (2.3)
uncoupling	GO:0006897	endocytosis	0.26	>=0.20	ROGDI (3.4)	SBF2 (3.3)	PLEKHM1 (2.7)	CNRIP1 (2.5)	VPS53 (2.5)	MAFB (2.5)	PXN (2.5)	WBP2 (2.5)	MRAS (2.4)	ENSG00000227200 (2.4)
uncoupling	GO:0010324	membrane invagination	0.26	>=0.20	ROGDI (3.4)	SBF2 (3.3)	PLEKHM1 (2.7)	CNRIP1 (2.5)	VPS53 (2.5)	MAFB (2.5)	PXN (2.5)	WBP2 (2.5)	MRAS (2.4)	ENSG00000227200 (2.4)
uncoupling	REACTOME_METABOLISM_OF_MRNA	REACTOME_METABOLISM_OF_MRNA	0.26	>=0.20	RPLP2 (5.2)	PSMB7 (5.1)	SNRPD2 (5.1)	RPL5 (4.8)	RPS17P5 (4.3)	HINT1 (3.9)	ZNFX1-AS1 (3.8)	PSMD12 (3.7)	UBE2I (3.1)	SNORA66 (3.0)
uncoupling	KEGG_GLYCOSAMINOGLYCAN_DEGRADATION	KEGG_GLYCOSAMINOGLYCAN_DEGRADATION	0.26	>=0.20	MANBA (6.9)	CTSB (5.2)	ENSG00000236263 (4.6)	TMBIM6 (3.3)	C16orf62 (3.0)	QPCTL (2.9)	CTSK (2.8)	SRD5A3 (2.7)	TMEM165 (2.7)	ENSG00000188211 (2.6)
uncoupling	GO:0072164	mesonephric tubule development	0.26	>=0.20	WT1-AS (6.9)	PAX2 (6.3)	ENSG00000175773 (4.3)	ENSG00000241528 (3.7)	ZBTB46 (3.3)	ENSG00000256546 (3.1)	HOXB8 (3.1)	ENSG00000257574 (2.9)	ENSG00000230472 (2.9)	DMRT2 (2.9)
uncoupling	GO:0072163	mesonephric epithelium development	0.26	>=0.20	WT1-AS (6.9)	PAX2 (6.3)	ENSG00000175773 (4.3)	ENSG00000241528 (3.7)	ZBTB46 (3.3)	ENSG00000256546 (3.1)	HOXB8 (3.1)	ENSG00000257574 (2.9)	ENSG00000230472 (2.9)	DMRT2 (2.9)
uncoupling	REACTOME_PEROXISOMAL_LIPID_METABOLISM	REACTOME_PEROXISOMAL_LIPID_METABOLISM	0.26	>=0.20	ACOX1 (5.6)	ELOVL3 (4.5)	PEPD (3.7)	PPARG (3.5)	APEH (3.1)	SLC25A26 (3.1)	ROGDI (3.1)	SEC14L2 (3.0)	ATG7 (3.0)	AS3MT (2.8)
uncoupling	REACTOME_PLC_BETA_MEDIATED_EVENTS	REACTOME_PLC_BETA_MEDIATED_EVENTS	0.27	>=0.20	PDE3A (5.1)	ACVR1C (4.0)	ADAMTS9-AS2 (3.0)	SBF2 (2.9)	PDE5A (2.9)	KCNQ1 (2.8)	ARF3 (2.7)	PPARG (2.7)	CRHR1 (2.7)	CNRIP1 (2.6)
uncoupling	GO:0018205	peptidyl-lysine modification	0.27	>=0.20	BCL7B (3.8)	UBTF (3.2)	ZNF142 (3.2)	UNK (3.2)	WBSCR16 (3.1)	BAZ1B (3.0)	KIAA1267 (3.0)	SRSF4 (2.9)	ATF1 (2.8)	UBN1 (2.7)
uncoupling	GO:0018209	peptidyl-serine modification	0.27	>=0.20	MLL2 (3.2)	ENSG00000242622 (3.0)	CBL (2.8)	TMEM200B (2.6)	PLEKHM2 (2.6)	CEP120 (2.6)	ENSG00000241528 (2.6)	EPB41 (2.5)	FNIP1 (2.5)	BAIAP2L2 (2.4)
uncoupling	GO:0004842	ubiquitin-protein ligase activity	0.27	>=0.20	MTMR3 (3.7)	UBE2D3 (3.6)	ZNFX1 (3.5)	CLIP1 (3.0)	ZCCHC8 (2.9)	EPB41 (2.9)	SENP2 (2.9)	OTUD4 (2.8)	USP3 (2.7)	UBL7 (2.6)
uncoupling	GO:0001667	ameboidal cell migration	0.27	>=0.20	WNT3 (5.0)	ENSG00000255310 (4.3)	FGF5 (3.8)	ENSG00000196355 (2.8)	LRIG2 (2.7)	ABO (2.5)	KRTCAP3 (2.5)	LMAN1L (2.4)	BNC2 (2.4)	SIX5 (2.4)
uncoupling	GO:0019208	phosphatase regulator activity	0.27	>=0.20	MCRS1 (4.6)	GNB1 (3.2)	CDKN1B (2.8)	RAF1 (2.7)	GSK3B (2.5)	NRBP1 (2.5)	DAB2IP (2.4)	UBTF (2.4)	BCL7B (2.3)	TAOK1 (2.3)
uncoupling	GO:0033119	negative regulation of RNA splicing	0.27	>=0.20	RBM5 (3.8)	ENSG00000182109 (3.4)	HNRNPK (3.3)	RBM6 (3.2)	RSRC2 (3.1)	TMPRSS12 (3.1)	MLL2 (3.0)	ZNF664 (2.9)	UBE2I (2.7)	C17orf57 (2.7)
uncoupling	GO:0055024	regulation of cardiac muscle tissue development	0.27	>=0.20	ENSG00000196355 (4.4)	DNAH10 (3.6)	BMP8A (2.6)	HHIP (2.6)	ENSG00000217404 (2.5)	ENSG00000231160 (2.4)	ADAMTS8 (2.4)	CYP26A1 (2.4)	C8orf49 (2.3)	NMU (2.3)
uncoupling	GO:0016881	acid-amino acid ligase activity	0.27	>=0.20	UBE2D3 (3.6)	MTMR3 (3.5)	ZNFX1 (3.3)	EPB41 (3.2)	CLIP1 (3.1)	SENP2 (3.1)	FAF1 (2.6)	ZCCHC8 (2.6)	USP3 (2.6)	STAU1 (2.5)
uncoupling	KEGG_ARGININE_AND_PROLINE_METABOLISM	KEGG_ARGININE_AND_PROLINE_METABOLISM	0.27	>=0.20	AGMAT (4.9)	ENSG00000199488 (4.8)	SLC2A2 (4.6)	AS3MT (4.4)	ENSG00000163959 (3.5)	BCKDHB (3.4)	SCRN2 (3.4)	GLS2 (3.2)	FKBP11 (3.2)	SLC38A3 (3.2)
uncoupling	GO:0004177	aminopeptidase activity	0.27	>=0.20	PEPD (4.3)	C16orf62 (3.7)	ENSG00000163959 (3.3)	CST6 (3.2)	AGMAT (2.8)	PCYT1A (2.8)	CTSB (2.8)	PNPO (2.8)	ENSG00000251169 (2.7)	VIL1 (2.7)
uncoupling	GO:0004112	cyclic-nucleotide phosphodiesterase activity	0.27	>=0.20	PDE3A (6.3)	GNAT1 (4.9)	GUCA2A (3.9)	CPS1 (3.3)	CACNB2 (3.2)	ADCY3 (3.0)	CASP9 (2.9)	HHIP (2.6)	KCNH3 (2.4)	CNRIP1 (2.4)
uncoupling	REACTOME_RNA_POLYMERASE_II_TRANSCRIPTION	REACTOME_RNA_POLYMERASE_II_TRANSCRIPTION	0.27	>=0.20	RSRC2 (3.8)	CLP1 (3.5)	MED19 (3.1)	KDM1A (3.0)	NSMCE2 (3.0)	RBM6 (3.0)	TOP1 (2.9)	EIF1AD (2.8)	SRSF4 (2.7)	DDX27 (2.7)
uncoupling	REACTOME_ANTIVIRAL_MECHANISM_BY_IFN:STIMULATED_GENES	REACTOME_ANTIVIRAL_MECHANISM_BY_IFN:STIMULATED_GENES	0.27	>=0.20	ZNFX1 (8.5)	MOV10 (5.0)	ASCC3 (3.7)	CSE1L (3.3)	OTUD4 (2.8)	THADA (2.5)	SFMBT1 (2.3)	UBE2D3 (2.3)	SF3B1 (2.0)	NPEPPS (2.0)
uncoupling	REACTOME_ISG15_ANTIVIRAL_MECHANISM	REACTOME_ISG15_ANTIVIRAL_MECHANISM	0.27	>=0.20	ZNFX1 (8.5)	MOV10 (5.0)	ASCC3 (3.7)	CSE1L (3.3)	OTUD4 (2.8)	THADA (2.5)	SFMBT1 (2.3)	UBE2D3 (2.3)	SF3B1 (2.0)	NPEPPS (2.0)
uncoupling	GO:0017002	activin-activated receptor activity	0.27	>=0.20	LRIG2 (3.9)	DMRT2 (3.5)	USP53 (3.2)	ST7L (3.0)	LUZP1 (3.0)	PBX1 (2.8)	CYP1A1 (2.8)	CNNM2 (2.7)	DPY19L4 (2.5)	DAB2IP (2.5)
uncoupling	GO:0005126	cytokine receptor binding	0.27	>=0.20	CSF2 (10.0)	IL3 (5.8)	TNFAIP8 (3.3)	MAFF (3.0)	BMP2 (2.9)	AMPD3 (2.8)	GFI1 (2.8)	HRH1 (2.7)	HIC1 (2.6)	ENSG00000249700 (2.5)
uncoupling	GO:0030217	T cell differentiation	0.28	>=0.20	ZNF101 (6.0)	PLCG1 (3.7)	HDAC7 (3.5)	ENSG00000249700 (3.3)	BLK (2.9)	CEP120 (2.8)	ARL17A (2.7)	GFI1 (2.6)	DNAH3 (2.5)	UNC13D (2.4)
uncoupling	GO:0070167	regulation of biomineral tissue development	0.28	>=0.20	ENSG00000225084 (3.6)	ENSG00000185294 (3.1)	SP6 (2.9)	TBC1D12 (2.9)	CTSK (2.7)	ENSG00000196355 (2.6)	SLC9B2 (2.5)	ST7L (2.3)	WNT10B (2.2)	UBXN7-AS1 (2.2)
uncoupling	GO:0032844	regulation of homeostatic process	0.28	>=0.20	CELA2B (3.8)	ENSG00000226648 (3.4)	LINC00208 (2.9)	PDE3A (2.9)	ENSG00000254936 (2.9)	ENSG00000178636 (2.8)	TBKBP1 (2.4)	ENSG00000257097 (2.4)	CCND2 (2.2)	VIL1 (2.2)
uncoupling	GO:0007596	blood coagulation	0.28	>=0.20	UBASH3B (4.7)	PDE5A (3.2)	CCDC92 (3.0)	PDE3A (2.9)	FAM63A (2.9)	UNC13D (2.8)	ENSG00000227200 (2.7)	PITPNC1 (2.5)	DGKG (2.3)	ENSG00000259471 (2.3)
uncoupling	GO:0040014	regulation of multicellular organism growth	0.28	>=0.20	HCAR1 (3.6)	ACVR1C (3.3)	ENSG00000236827 (3.2)	NEIL2 (2.9)	ABHD15 (2.7)	BMP8A (2.6)	LRIG2 (2.6)	UBXN7 (2.5)	SHBG (2.4)	TSNARE1 (2.4)
uncoupling	GO:0030178	negative regulation of Wnt receptor signaling pathway	0.28	>=0.20	ENSG00000196355 (3.8)	SP6 (3.6)	ETV5 (3.5)	BMP7 (3.4)	WNT2B (3.3)	FBN2 (3.2)	MSI1 (3.1)	ENSG00000231160 (3.0)	CYP26A1 (2.8)	SPATS2 (2.7)
uncoupling	GO:0004198	calcium-dependent cysteine-type endopeptidase activity	0.28	>=0.20	FOXA3 (4.6)	OSBPL7 (3.9)	MUC1 (3.7)	ARHGAP27 (3.5)	MYEOV (3.2)	ABP1 (3.1)	TCTA (2.7)	GCKR (2.7)	NEK10 (2.4)	C1orf222 (2.3)
uncoupling	GO:0051222	positive regulation of protein transport	0.28	>=0.20	ATG7 (2.8)	ENSG00000228290 (2.6)	CSF2 (2.4)	PRR15L (2.3)	CELA2B (2.3)	ENSG00000256731 (2.3)	ENSG00000248003 (2.2)	PDILT (2.2)	ENSG00000204650 (2.1)	PKD2 (2.1)
uncoupling	GO:0010243	response to organic nitrogen	0.28	>=0.20	C17orf57 (3.4)	PDILT (3.3)	COL8A1 (3.1)	C8orf12 (3.0)	CTSK (2.8)	COQ10B (2.6)	ENSG00000242622 (2.4)	FAM101B (2.4)	FTH1P5 (2.3)	FN1 (2.2)
uncoupling	KEGG_ABC_TRANSPORTERS	KEGG_ABC_TRANSPORTERS	0.28	>=0.20	NR1I2 (4.0)	CYP1A1 (3.6)	ENSG00000199488 (3.6)	SEC14L2 (3.3)	CYP27A1 (3.3)	SLC2A2 (3.1)	ENSG00000163959 (3.1)	OSBPL7 (3.0)	FAM69A (3.0)	NR5A2 (2.9)
uncoupling	GO:0045685	regulation of glial cell differentiation	0.28	>=0.20	WNT1 (3.3)	C8orf46 (2.9)	CSPG5 (2.9)	OLFM2 (2.8)	ENSG00000175773 (2.8)	ENSG00000244967 (2.7)	ENSG00000231064 (2.6)	ENSG00000254235 (2.6)	ENSG00000242622 (2.5)	ENSG00000259471 (2.4)
uncoupling	GO:0005903	brush border	0.28	>=0.20	PDZD3 (8.1)	GUCA2B (6.6)	ENSG00000163959 (6.2)	ENSG00000199488 (5.6)	GUCA2A (5.2)	SLC2A2 (5.1)	FABP2 (4.8)	VIL1 (4.0)	ABCG2 (3.6)	PRR15L (3.6)
uncoupling	REACTOME_TRAF6_MEDIATED_IRF7_ACTIVATION	REACTOME_TRAF6_MEDIATED_IRF7_ACTIVATION	0.28	>=0.20	ZNFX1 (6.5)	ENSG00000249700 (6.1)	RHEBL1 (4.2)	MOV10 (3.7)	ENSG00000222612 (3.2)	ENSG00000227200 (2.5)	ASCC3 (2.5)	ZCCHC8 (2.3)	PHF15 (2.3)	DMRTA2 (2.3)
uncoupling	GO:0008023	transcription elongation factor complex	0.28	>=0.20	NEIL2 (2.8)	CLK3 (2.8)	RNF168 (2.6)	GLMN (2.5)	ZNF142 (2.5)	RNF25 (2.4)	MPI (2.4)	KDM1A (2.4)	ANGPTL4 (2.4)	ENSG00000238198 (2.3)
uncoupling	GO:0004866	endopeptidase inhibitor activity	0.28	>=0.20	HP (5.7)	ITIH4 (5.2)	CPS1 (4.9)	APOC1 (4.5)	ANXA9 (4.4)	C19orf80 (4.2)	GCKR (4.0)	FOXA3 (3.7)	SLC2A2 (3.5)	SHBG (3.3)
uncoupling	GO:0042379	chemokine receptor binding	0.28	>=0.20	CSF2 (6.6)	MAFB (3.3)	MAFF (3.1)	TRIM47 (3.0)	TNFAIP8 (2.7)	NEK6 (2.2)	FTH1P5 (2.1)	MUC1 (2.1)	SLC39A8 (2.1)	ZNFX1 (2.1)
uncoupling	GO:0045598	regulation of fat cell differentiation	0.28	>=0.20	ENSG00000177236 (3.7)	TDH (3.1)	CYTL1 (2.9)	TMEM200B (2.7)	C15orf17 (2.5)	PPARG (2.4)	MMAB (2.3)	FZD9 (2.3)	ENSG00000227868 (2.3)	DMWD (2.3)
uncoupling	GO:0005849	mRNA cleavage factor complex	0.28	>=0.20	GLYR1 (4.2)	ARNT (3.2)	SF3B2 (3.2)	DHX38 (3.1)	EDC3 (2.8)	SETDB1 (2.8)	SYMPK (2.7)	RSPH6A (2.7)	MCL1 (2.6)	ENSG00000225084 (2.6)
uncoupling	KEGG_GLYCINE_SERINE_AND_THREONINE_METABOLISM	KEGG_GLYCINE_SERINE_AND_THREONINE_METABOLISM	0.28	>=0.20	CYP1A2 (6.0)	SLC38A3 (5.2)	GLS2 (5.1)	BCKDHB (4.4)	GCKR (4.2)	C19orf80 (4.2)	LPA (4.1)	SLC2A2 (4.0)	AGMAT (3.9)	ADHFE1 (3.7)
uncoupling	GO:0048747	muscle fiber development	0.28	>=0.20	PITX3 (5.2)	LMAN1L (4.3)	TMEM52 (4.1)	DMPK (3.7)	ENSG00000225084 (3.2)	FZD9 (3.2)	ENSG00000254839 (3.2)	CALML6 (3.1)	ENSG00000257097 (3.0)	TRIM54 (2.8)
uncoupling	GO:0044269	glycerol ether catabolic process	0.29	>=0.20	PPARG (4.6)	FABP2 (4.6)	ENSG00000199488 (4.0)	MLXIPL (3.8)	ENSG00000228290 (3.5)	HCAR1 (3.4)	ITIH4 (3.1)	C19orf80 (3.1)	SLC2A2 (2.8)	PNPLA2 (2.8)
uncoupling	GO:0046461	neutral lipid catabolic process	0.29	>=0.20	PPARG (4.6)	FABP2 (4.6)	ENSG00000199488 (4.0)	MLXIPL (3.8)	ENSG00000228290 (3.5)	HCAR1 (3.4)	ITIH4 (3.1)	C19orf80 (3.1)	SLC2A2 (2.8)	PNPLA2 (2.8)
uncoupling	GO:0046464	acylglycerol catabolic process	0.29	>=0.20	PPARG (4.6)	FABP2 (4.6)	ENSG00000199488 (4.0)	MLXIPL (3.8)	ENSG00000228290 (3.5)	HCAR1 (3.4)	ITIH4 (3.1)	C19orf80 (3.1)	SLC2A2 (2.8)	PNPLA2 (2.8)
uncoupling	GO:0009055	electron carrier activity	0.29	>=0.20	CYP1A2 (6.0)	LPA (4.8)	GCKR (4.2)	ACOX1 (3.9)	BCKDHB (3.8)	NR1I2 (3.7)	CYP27A1 (3.7)	ZGPAT (3.5)	PEPD (3.4)	SLC2A2 (3.3)
uncoupling	GO:0048384	retinoic acid receptor signaling pathway	0.29	>=0.20	TDH (3.7)	ENSG00000255020 (3.3)	CALML6 (2.9)	NPW (2.8)	SIX5 (2.7)	EMILIN3 (2.6)	ENSG00000235070 (2.6)	LMBR1L (2.5)	DHH (2.4)	MSI1 (2.3)
uncoupling	GO:0072659	protein localization in plasma membrane	0.29	>=0.20	RAPGEF3 (3.4)	ZNF664 (3.2)	SLC48A1 (3.0)	SENP2 (3.0)	ENSG00000244967 (3.0)	WT1 (2.5)	XKR6 (2.3)	MYEOV (2.3)	ENSG00000250009 (2.3)	ULK3 (2.3)
uncoupling	GO:0002790	peptide secretion	0.29	>=0.20	ABCC8 (5.7)	PCSK1 (4.9)	GIPR (4.4)	FAM186A (3.8)	ENSG00000254936 (3.5)	ENSG00000254556 (3.4)	CELA2B (3.1)	PLA2G1B (3.1)	ACVR1C (3.0)	ISL1 (2.8)
uncoupling	GO:0044283	small molecule biosynthetic process	0.29	>=0.20	ELOVL3 (4.1)	GLS2 (3.8)	ADHFE1 (3.7)	MLXIPL (3.6)	SLC38A3 (3.2)	SEC14L2 (3.2)	MMAB (3.2)	BCKDHB (3.2)	LPAL2 (3.1)	DNAJC22 (3.0)
uncoupling	GO:0003016	respiratory system process	0.29	>=0.20	HOXB5 (4.1)	ENSG00000233101 (3.6)	ENSG00000245958 (3.6)	GIPR (3.1)	OLFM2 (3.0)	HOXC4 (2.8)	ENSG00000175773 (2.8)	ENSG00000238198 (2.8)	HOXA11-AS1 (2.7)	ENSG00000204650 (2.7)
uncoupling	GO:0004712	protein serine/threonine/tyrosine kinase activity	0.29	>=0.20	CLK3 (4.2)	RNF123 (3.9)	RBM5 (3.9)	ENSG00000234336 (3.3)	RSRC2 (3.3)	ZNF513 (3.2)	MLXIP (3.0)	MCRS1 (2.9)	ARID3B (2.8)	ENSG00000247240 (2.5)
uncoupling	GO:0005768	endosome	0.29	>=0.20	PCYT1A (4.1)	WBP2 (4.0)	SCAMP2 (3.8)	CPEB4 (3.4)	CTSB (3.2)	FNIP1 (3.2)	TBC1D12 (3.0)	PEPD (3.0)	CLCN6 (2.9)	C7orf42 (2.8)
uncoupling	GO:0005669	transcription factor TFIID complex	0.29	>=0.20	CEP120 (3.4)	UBL7 (3.0)	ENSG00000217404 (2.9)	ZCCHC8 (2.9)	ENSG00000244967 (2.7)	C17orf65 (2.7)	BCL7B (2.4)	ENSG00000234336 (2.3)	GKAP1 (2.2)	NSMCE2 (2.1)
uncoupling	GO:0016775	phosphotransferase activity, nitrogenous group as acceptor	0.29	>=0.20	TRIM54 (4.4)	MYOZ2 (3.7)	FAM13A (3.6)	MPI (3.4)	C4orf3 (3.1)	KCNQ1 (3.0)	VEGFA (3.0)	ANGPTL4 (2.9)	EMILIN3 (2.9)	NMU (2.4)
uncoupling	GO:0043123	positive regulation of I-kappaB kinase/NF-kappaB cascade	0.29	>=0.20	ENSG00000226419 (3.4)	TMUB2 (2.9)	ZNF513 (2.8)	ENSG00000254556 (2.8)	ZNFX1 (2.6)	SLC50A1 (2.5)	PPM1J (2.3)	ENSG00000204650 (2.2)	ENSG00000255310 (2.1)	ENSG00000228290 (2.0)
uncoupling	GO:0002755	MyD88-dependent toll-like receptor signaling pathway	0.29	>=0.20	ENSG00000245958 (3.6)	ARHGAP27 (3.2)	USP3 (3.0)	USP53 (3.0)	MCL1 (2.9)	FMNL3 (2.7)	GBAP1 (2.7)	NICN1 (2.7)	ZNF513 (2.5)	C10orf32 (2.5)
uncoupling	GO:0043535	regulation of blood vessel endothelial cell migration	0.29	>=0.20	CCDC157 (4.5)	MAST4 (4.1)	COL8A1 (3.5)	LINC00208 (3.3)	SEMA7A (3.2)	DOCK6 (3.1)	ENSG00000175773 (3.0)	MYO1H (2.9)	TBKBP1 (2.9)	ADM (2.8)
uncoupling	REACTOME_AXON_GUIDANCE	REACTOME_AXON_GUIDANCE	0.29	>=0.20	COL4A2 (3.8)	MACF1 (3.8)	MAP4 (3.8)	PDE5A (3.7)	FN1 (3.5)	NID2 (3.5)	FBN1 (3.1)	GNB1 (2.7)	MAPT (2.7)	DAG1 (2.6)
uncoupling	GO:0016229	steroid dehydrogenase activity	0.29	>=0.20	CYP1A2 (4.5)	APOC1 (3.9)	FDFT1 (3.7)	LPA (3.5)	ACOX1 (3.4)	CYP17A1 (3.4)	NR1I2 (3.3)	GCKR (3.2)	SHBG (3.2)	ENSG00000163959 (3.2)
uncoupling	GO:0090175	regulation of establishment of planar polarity	0.29	>=0.20	ENSG00000227143 (4.9)	ENSG00000254602 (3.2)	BNC2 (3.0)	FBN2 (3.0)	USP53 (2.9)	DPY19L4 (2.9)	ENSG00000225084 (2.6)	ENSG00000214401 (2.6)	RNF215 (2.5)	SIX5 (2.4)
uncoupling	GO:0060071	Wnt receptor signaling pathway, planar cell polarity pathway	0.29	>=0.20	ENSG00000227143 (4.9)	ENSG00000254602 (3.2)	BNC2 (3.0)	FBN2 (3.0)	USP53 (2.9)	DPY19L4 (2.9)	ENSG00000225084 (2.6)	ENSG00000214401 (2.6)	RNF215 (2.5)	SIX5 (2.4)
uncoupling	GO:0003206	cardiac chamber morphogenesis	0.29	>=0.20	GATA4 (4.0)	TBX18 (3.7)	C8orf49 (3.4)	ENSG00000255020 (3.0)	TDH (2.7)	ENSG00000248003 (2.5)	FBN2 (2.4)	MYOZ2 (2.3)	PTPRU (2.2)	ARID3B (2.2)
uncoupling	GO:0003727	single-stranded RNA binding	0.29	>=0.20	TMPRSS12 (3.2)	MCL1 (3.1)	RSRC2 (3.0)	TSC22D2 (2.7)	HNRNPK (2.7)	FTH1P5 (2.7)	MEF2D (2.4)	SF3B1 (2.4)	PRPF40B (2.3)	DNAJC22 (2.2)
uncoupling	GO:0015026	coreceptor activity	0.29	>=0.20	C8orf12 (3.3)	PLCG1 (3.1)	SLC9A3R2 (2.8)	MAFB (2.6)	LRIG1 (2.6)	ZBTB46 (2.4)	HLX (2.3)	SLC4A7 (2.3)	ABCA1 (2.2)	ZNF101 (2.1)
uncoupling	GO:0002690	positive regulation of leukocyte chemotaxis	0.3	>=0.20	ENSG00000250406 (3.4)	ENSG00000251209 (3.0)	ENSG00000259471 (2.9)	IGFBP3 (2.7)	ENSG00000249700 (2.6)	GUCA2B (2.5)	FAM186B (2.4)	C4orf3 (2.4)	COL8A1 (2.3)	ENSG00000227868 (2.2)
uncoupling	GO:0009295	nucleoid	0.3	>=0.20	MECR (4.6)	SPRYD4 (4.4)	MRPL38 (3.8)	MRPL10 (3.7)	BCKDHB (3.6)	ACOX1 (3.3)	BCS1L (3.3)	SLC16A1 (3.1)	COX5A (2.9)	LARP4 (2.7)
uncoupling	GO:0007350	blastoderm segmentation	0.3	>=0.20	ENSG00000233101 (5.5)	HOXB5 (5.2)	HOXC8 (4.9)	HOXB3 (4.3)	HOXB9 (4.1)	WT1-AS (3.8)	HOXC5 (3.6)	HOXB8 (3.5)	HOXC4 (3.5)	ENSG00000235538 (3.2)
uncoupling	GO:0016577	histone demethylation	0.3	>=0.20	LMBR1L (3.7)	DNAJC16 (3.6)	CEP120 (3.1)	FBXO46 (3.1)	STH (2.8)	CLK3 (2.8)	BCL7A (2.6)	UNK (2.5)	LRIG2 (2.5)	L3MBTL3 (2.4)
uncoupling	REACTOME_CYTOKINE_SIGNALING_IN_IMMUNE_SYSTEM	REACTOME_CYTOKINE_SIGNALING_IN_IMMUNE_SYSTEM	0.3	>=0.20	ZNFX1 (7.7)	MOV10 (5.0)	CTSS (3.0)	OTUD4 (2.6)	SBNO2 (2.5)	CSF2 (2.2)	TNFAIP8 (2.2)	MAP3K1 (2.1)	TET2 (2.1)	UBE2D3 (2.1)
uncoupling	GO:0003730	mRNA 3'-UTR binding	0.3	>=0.20	EPB41 (4.4)	UBE2I (4.2)	GKAP1 (3.6)	ARID3B (3.2)	C7orf42 (3.1)	UBN1 (2.7)	GLMN (2.6)	GLYR1 (2.6)	ATXN7L3 (2.5)	PDCL2 (2.5)
uncoupling	GO:0070328	triglyceride homeostasis	0.3	>=0.20	ENSG00000199488 (4.1)	CPS1 (3.5)	ENSG00000241528 (3.4)	FABP2 (3.2)	SLC2A2 (3.2)	NR1I2 (3.0)	GCKR (3.0)	DNAJC22 (3.0)	SEC14L2 (2.9)	ENSG00000246560 (2.8)
uncoupling	GO:0033077	T cell differentiation in thymus	0.3	>=0.20	ENSG00000253792 (5.3)	ZNF101 (4.6)	PLCG1 (3.7)	ENSG00000257097 (3.1)	HDAC7 (3.0)	DNAH3 (2.7)	SCRN2 (2.5)	TBC1D10A (2.4)	ENSG00000175773 (2.3)	ENSG00000219491 (2.2)
uncoupling	GO:0048520	positive regulation of behavior	0.3	>=0.20	ENSG00000251209 (2.9)	ZNF101 (2.7)	ADAMTS8 (2.6)	ENSG00000255020 (2.6)	SLC35E2 (2.5)	ENSG00000228290 (2.5)	IGFBP3 (2.5)	ENSG00000242622 (2.4)	APOLD1 (2.4)	PDILT (2.2)
uncoupling	GO:0019898	extrinsic to membrane	0.3	>=0.20	RHOC (3.2)	PRPH (3.1)	PPM1J (3.1)	STAU1 (2.8)	OLFM2 (2.8)	COBLL1 (2.7)	MAPT (2.5)	CTNND1 (2.4)	FAM63A (2.3)	CNRIP1 (2.3)
uncoupling	GO:0016052	carbohydrate catabolic process	0.3	>=0.20	MPI (3.9)	HOMEZ (3.8)	C4orf3 (3.3)	PDCL2 (3.3)	TMPRSS12 (3.2)	ENSG00000227143 (3.0)	PLCD4 (3.0)	FAM13A (2.8)	ENSG00000236263 (2.6)	APEH (2.5)
uncoupling	REACTOME_REGULATION_OF_MRNA_STABILITY_BY_PROTEINS_THAT_BIND_AU:RICH_ELEMENTS	REACTOME_REGULATION_OF_MRNA_STABILITY_BY_PROTEINS_THAT_BIND_AU:RICH_ELEMENTS	0.3	>=0.20	PSMB7 (6.6)	PSMD12 (5.5)	EIF1AD (3.0)	TOMM40 (2.8)	KPNB1 (2.7)	PPM1G (2.6)	PNPO (2.6)	SNX17 (2.6)	PCYT1A (2.5)	RQCD1 (2.4)
uncoupling	REACTOME_OPIOID_SIGNALLING	REACTOME_OPIOID_SIGNALLING	0.3	>=0.20	ACVR1C (4.2)	PDE3A (3.9)	SLC25A22 (3.1)	ARF3 (2.8)	CNRIP1 (2.7)	MEF2D (2.7)	CACNB2 (2.7)	PITPNC1 (2.7)	TFAP2D (2.7)	SNX17 (2.6)
uncoupling	GO:0007595	lactation	0.3	>=0.20	ENSG00000185294 (3.1)	KCNJ11 (3.1)	ENSG00000250406 (3.0)	TRIM46 (2.9)	MYEOV (2.7)	KLF14 (2.4)	FAM13A (2.3)	L3MBTL3 (2.3)	BAIAP2L2 (2.2)	PDILT (2.2)
uncoupling	GO:0002221	pattern recognition receptor signaling pathway	0.3	>=0.20	ARHGAP27 (3.6)	USP3 (3.3)	ZNF513 (3.1)	ENSG00000238198 (3.0)	NADK (2.8)	MCL1 (2.8)	RAPGEF6 (2.8)	USP53 (2.6)	ENSG00000245958 (2.5)	KLF3 (2.4)
uncoupling	KEGG_GLYCOSAMINOGLYCAN_BIOSYNTHESIS_KERATAN_SULFATE	KEGG_GLYCOSAMINOGLYCAN_BIOSYNTHESIS_KERATAN_SULFATE	0.3	>=0.20	PPM1J (3.9)	WT1-AS (2.7)	WT1 (2.7)	QPCTL (2.6)	SEMA7A (2.5)	HCAR1 (2.4)	NEIL2 (2.4)	GATA4 (2.4)	SRD5A3 (2.3)	RAPGEF3 (2.3)
uncoupling	REACTOME_METABOLISM_OF_RNA	REACTOME_METABOLISM_OF_RNA	0.3	>=0.20	SNRPD2 (4.8)	RPLP2 (4.6)	PSMB7 (4.5)	RPL5 (4.2)	RPS17P5 (4.0)	PSMD12 (3.6)	CSE1L (3.6)	ZNFX1-AS1 (3.4)	HINT1 (3.3)	RQCD1 (3.2)
uncoupling	GO:0045471	response to ethanol	0.3	>=0.20	ENSG00000257960 (3.7)	CCDC153 (3.2)	ADHFE1 (2.4)	STH (2.3)	OPRL1 (2.3)	ENSG00000259471 (2.2)	ENSG00000219491 (2.2)	LPAL2 (2.1)	LPA (2.1)	TFAP2B (2.1)
uncoupling	GO:0030730	sequestering of triglyceride	0.3	>=0.20	ELOVL3 (4.7)	ENSG00000228290 (4.1)	PPARG (3.7)	FAM13A (3.3)	HCAR1 (3.2)	PNPLA2 (3.1)	ABHD15 (2.9)	ENSG00000241528 (2.8)	MLXIPL (2.7)	ADHFE1 (2.5)
uncoupling	GO:0019217	regulation of fatty acid metabolic process	0.3	>=0.20	ELOVL3 (4.0)	MLXIPL (3.3)	PNPLA2 (3.2)	RNF123 (3.1)	PPARG (3.0)	FAM13A (2.9)	ENSG00000185294 (2.7)	LPAL2 (2.7)	BSN-AS2 (2.7)	ACOX1 (2.6)
uncoupling	GO:0005096	GTPase activator activity	0.3	>=0.20	PREX1 (3.6)	SBF2 (3.3)	HLX (3.1)	FMNL3 (3.1)	UBASH3B (3.0)	UNC13D (2.9)	RAPGEF6 (2.8)	CSK (2.7)	PXN (2.7)	RAPGEF3 (2.7)
uncoupling	GO:0016747	transferase activity, transferring acyl groups other than amino-acyl groups	0.3	>=0.20	ELOVL3 (5.0)	ACOX1 (4.7)	ABHD15 (3.7)	FDFT1 (3.6)	PPARG (3.3)	SHBG (3.3)	BCKDHB (3.1)	MECR (3.0)	C16orf62 (3.0)	MVK (2.9)
uncoupling	REACTOME_G1S_DNA_DAMAGE_CHECKPOINTS	REACTOME_G1S_DNA_DAMAGE_CHECKPOINTS	0.3	>=0.20	PSMB7 (6.4)	PSMD12 (5.9)	EIF1AD (3.0)	RQCD1 (2.8)	HINT1 (2.6)	SNRPD2 (2.6)	PCYT1A (2.5)	ENSG00000255020 (2.4)	FAF1 (2.4)	RNF168 (2.3)
uncoupling	GO:0090090	negative regulation of canonical Wnt receptor signaling pathway	0.3	>=0.20	CYP26A1 (3.3)	RSPO3 (3.0)	BMP7 (2.9)	ENSG00000196355 (2.9)	FBN2 (2.9)	WNT2B (2.8)	SIX5 (2.7)	TMEM200B (2.6)	ENSG00000231160 (2.6)	ENSG00000254602 (2.5)
uncoupling	GO:0030072	peptide hormone secretion	0.3	>=0.20	ABCC8 (5.8)	PCSK1 (5.0)	GIPR (4.3)	FAM186A (4.0)	ENSG00000254556 (3.5)	ENSG00000254936 (3.4)	PLA2G1B (3.1)	CELA2B (3.0)	ACVR1C (3.0)	ISL1 (2.8)
uncoupling	GO:0050308	sugar-phosphatase activity	0.3	>=0.20	PLCD4 (3.7)	ABCC8 (3.2)	CALML6 (3.2)	AGMAT (3.0)	SLC2A2 (3.0)	TBL2 (2.7)	MLXIPL (2.7)	TMEM52 (2.7)	ACVR1C (2.7)	PDZD3 (2.5)
uncoupling	GO:0019203	carbohydrate phosphatase activity	0.3	>=0.20	PLCD4 (3.7)	ABCC8 (3.2)	CALML6 (3.2)	AGMAT (3.0)	SLC2A2 (3.0)	TBL2 (2.7)	MLXIPL (2.7)	TMEM52 (2.7)	ACVR1C (2.7)	PDZD3 (2.5)
uncoupling	GO:0017048	Rho GTPase binding	0.31	>=0.20	KIAA0754 (3.6)	RAPGEF3 (3.5)	MAP4 (3.4)	SLC9A3R2 (3.4)	MACF1 (3.4)	RHOC (3.3)	TAOK1 (3.2)	ZFHX3 (3.1)	TRIM47 (3.0)	CTNND1 (2.8)
uncoupling	REACTOME_CELL:EXTRACELLULAR_MATRIX_INTERACTIONS	REACTOME_CELL:EXTRACELLULAR_MATRIX_INTERACTIONS	0.31	>=0.20	DMPK (5.1)	FILIP1L (4.6)	RHOC (4.3)	OPTC (4.3)	ADAMTS8 (3.8)	DMWD (3.4)	KIAA0754 (3.2)	FAM101B (3.2)	KCTD10 (3.1)	COL4A2 (2.8)
uncoupling	KEGG_PEROXISOME	KEGG_PEROXISOME	0.31	>=0.20	ACOX1 (6.5)	BCKDHB (4.9)	PNPO (3.7)	AGMAT (3.6)	SCRN2 (3.4)	SEC14L2 (3.3)	MECR (3.3)	PEPD (3.3)	SLC2A2 (3.0)	ADHFE1 (3.0)
uncoupling	GO:0045666	positive regulation of neuron differentiation	0.31	>=0.20	WNT1 (5.0)	MSI1 (5.0)	C8orf46 (3.2)	DMRTA2 (2.9)	ENSG00000231064 (2.9)	ENSG00000259471 (2.6)	PREX1 (2.5)	HOXB5 (2.4)	C15orf17 (2.4)	TFAP2D (2.4)
uncoupling	GO:0060065	uterus development	0.31	>=0.20	ENSG00000230472 (4.4)	ENSG00000235070 (4.1)	DHH (3.4)	C8orf49 (3.2)	ENSG00000223561 (3.0)	WNT3 (2.7)	ITIH5 (2.6)	C17orf69 (2.4)	OPTC (2.4)	ADAMTS9-AS2 (2.4)
uncoupling	GO:0060412	ventricular septum morphogenesis	0.31	>=0.20	ENSG00000238198 (3.1)	SIRT4 (3.1)	ENSG00000235070 (2.7)	ABO (2.5)	CXXC5 (2.5)	ENSG00000231064 (2.4)	ENSG00000255020 (2.4)	UBXN7-AS1 (2.1)	PBX1 (2.1)	BCL7A (2.0)
uncoupling	GO:0001756	somitogenesis	0.31	>=0.20	WNT3 (5.0)	EBF2 (3.5)	FGF5 (3.4)	WNT1 (3.3)	ABO (3.1)	ENSG00000230472 (2.8)	PDE5A (2.5)	TBC1D12 (2.5)	DMRTA2 (2.5)	CYP26A1 (2.4)
uncoupling	KEGG_TYROSINE_METABOLISM	KEGG_TYROSINE_METABOLISM	0.31	>=0.20	CPS1 (4.2)	TFAP2B (4.1)	GCKR (4.0)	CYP1A2 (3.5)	HP (3.4)	LPA (3.3)	SLC2A2 (3.2)	ENSG00000199488 (2.9)	NR1I2 (2.7)	ENSG00000256546 (2.6)
uncoupling	GO:0046661	male sex differentiation	0.31	>=0.20	C8orf49 (7.6)	DHH (6.4)	CYP17A1 (5.7)	GATA4 (4.0)	SHBG (3.4)	WT1-AS (2.9)	RSPH6A (2.8)	MOV10 (2.8)	EMILIN3 (2.8)	ABO (2.6)
uncoupling	GO:0072074	kidney mesenchyme development	0.31	>=0.20	WT1-AS (6.8)	WNT2B (5.8)	KLF14 (3.2)	ENSG00000231160 (3.1)	ENSG00000254839 (3.0)	ENSG00000254602 (2.8)	DMRT2 (2.7)	PBX1 (2.6)	HOMEZ (2.6)	ARL17A (2.5)
uncoupling	GO:0043178	alcohol binding	0.31	>=0.20	ISL1 (3.7)	SLC2A2 (3.5)	LPA (3.3)	ENSG00000199488 (3.1)	HP (2.9)	ENSG00000257960 (2.7)	C19orf80 (2.7)	ITIH4 (2.7)	SHBG (2.7)	ZFHX3 (2.6)
uncoupling	GO:0030169	low-density lipoprotein particle binding	0.31	>=0.20	MMAB (4.6)	LPA (4.1)	PPARG (3.5)	MVK (3.4)	APOC1 (3.2)	ITIH4 (3.1)	HP (3.0)	NR5A2 (2.8)	EFNA1 (2.8)	CYP17A1 (2.7)
uncoupling	GO:0055002	striated muscle cell development	0.31	>=0.20	PITX3 (4.5)	TMEM52 (4.4)	DMPK (4.3)	TRIM54 (4.3)	LMAN1L (4.0)	MYOZ2 (3.2)	ENSG00000226648 (2.8)	KCNJ11 (2.7)	ENSG00000225084 (2.6)	LINC00208 (2.6)
uncoupling	GO:0046578	regulation of Ras protein signal transduction	0.31	>=0.20	DIP2B (4.2)	ARHGAP27 (3.6)	TBC1D10A (3.2)	FMNL3 (3.1)	SBF2 (3.1)	DAB2IP (3.0)	RAPGEF6 (3.0)	PREX1 (2.9)	RAPGEF3 (2.6)	CLIP1 (2.6)
uncoupling	GO:0050817	coagulation	0.31	>=0.20	UBASH3B (4.6)	PDE5A (3.2)	CCDC92 (3.2)	PDE3A (2.9)	FAM63A (2.9)	UNC13D (2.8)	ENSG00000227200 (2.7)	PITPNC1 (2.5)	ENSG00000259471 (2.2)	GCKR (2.2)
uncoupling	GO:0061333	renal tubule morphogenesis	0.31	>=0.20	ENSG00000175773 (5.0)	PAX2 (3.7)	ENSG00000228536 (3.2)	ABP1 (3.2)	ENSG00000231160 (2.8)	BCL7A (2.8)	HOXB8 (2.8)	FZD9 (2.7)	ENSG00000228290 (2.7)	ENSG00000246145 (2.5)
uncoupling	GO:0044241	lipid digestion	0.31	>=0.20	PLA2G1B (9.5)	CELA2B (8.9)	FABP2 (5.4)	ENSG00000199488 (4.1)	VIL1 (3.2)	ENSG00000163959 (3.1)	NR1I2 (2.9)	ENSG00000254936 (2.9)	MLXIPL (2.7)	GIPR (2.6)
uncoupling	GO:0055006	cardiac cell development	0.31	>=0.20	GATA4 (4.1)	FAM186B (3.6)	ADAMTS9-AS2 (3.4)	TRIM54 (3.2)	MYOZ2 (3.1)	DMPK (3.0)	LMAN1L (2.5)	ENSG00000185294 (2.4)	ENSG00000228290 (2.4)	KCNJ11 (2.2)
uncoupling	GO:0055013	cardiac muscle cell development	0.31	>=0.20	GATA4 (4.1)	FAM186B (3.6)	ADAMTS9-AS2 (3.4)	TRIM54 (3.2)	MYOZ2 (3.1)	DMPK (3.0)	LMAN1L (2.5)	ENSG00000185294 (2.4)	ENSG00000228290 (2.4)	KCNJ11 (2.2)
uncoupling	GO:0031334	positive regulation of protein complex assembly	0.31	>=0.20	ANKRD44-IT1 (3.8)	ENSG00000242622 (3.4)	ENSG00000185294 (3.1)	ENSG00000251169 (2.8)	FAM186B (2.7)	RSPH6A (2.4)	CDC42SE2 (2.3)	ZNF664 (2.3)	CEP120 (2.2)	ENSG00000254235 (2.2)
uncoupling	REACTOME_SMOOTH_MUSCLE_CONTRACTION	REACTOME_SMOOTH_MUSCLE_CONTRACTION	0.32	>=0.20	FILIP1L (6.7)	OPTC (6.6)	DMPK (6.5)	PDE5A (5.4)	ADAMTS8 (4.4)	KCTD10 (3.8)	COL4A2 (3.3)	KIAA0754 (3.2)	FN1 (3.2)	PKD2 (3.0)
uncoupling	GO:0019212	phosphatase inhibitor activity	0.32	>=0.20	ENSA (3.2)	MCRS1 (3.0)	SRSF4 (2.8)	EPB41 (2.6)	ZNF664 (2.5)	DAB2IP (2.5)	PRR15L (2.4)	BCL7B (2.4)	CERS2 (2.4)	CACNB2 (2.4)
uncoupling	GO:0043603	cellular amide metabolic process	0.32	>=0.20	ENSG00000214401 (4.2)	ENSG00000248003 (3.9)	FABP2 (3.7)	ENSG00000199488 (3.5)	ENSG00000163959 (3.5)	NR1I2 (3.1)	ADHFE1 (3.0)	SCRN2 (2.6)	CPS1 (2.5)	MLXIPL (2.5)
uncoupling	GO:0016627	oxidoreductase activity, acting on the CH-CH group of donors	0.32	>=0.20	ACOX1 (4.7)	BCKDHB (4.7)	MMAB (4.1)	MECR (4.0)	PNPO (3.6)	ELOVL3 (3.5)	APEH (3.3)	SCRN2 (3.2)	NADK (3.2)	SRR (3.2)
uncoupling	GO:0000803	sex chromosome	0.32	>=0.20	SFMBT1 (3.8)	PDCL2 (3.4)	C17orf65 (3.3)	ENSG00000245958 (2.6)	NPW (2.4)	BCL7A (2.4)	H2AFX (2.3)	MCRS1 (2.3)	MED19 (2.2)	KIAA1267 (2.2)
uncoupling	REACTOME_TRANSPORT_OF_RIBONUCLEOPROTEINS_INTO_THE_HOST_NUCLEUS	REACTOME_TRANSPORT_OF_RIBONUCLEOPROTEINS_INTO_THE_HOST_NUCLEUS	0.32	>=0.20	CSE1L (4.9)	ZCCHC8 (3.7)	THADA (3.2)	ASCC3 (3.1)	KNTC1 (3.0)	OTUD4 (2.9)	RQCD1 (2.8)	SFMBT1 (2.7)	DIP2B (2.6)	ABCE1 (2.6)
uncoupling	GO:0043034	costamere	0.32	>=0.20	CACNB2 (4.4)	DMPK (4.3)	PDE5A (3.7)	ITIH5 (3.4)	ADAMTS8 (3.2)	AMT (3.1)	ADAMTS9-AS2 (3.1)	KIAA0754 (2.9)	OPTC (2.9)	MYOZ2 (2.8)
uncoupling	GO:0070325	lipoprotein particle receptor binding	0.32	>=0.20	CPS1 (6.6)	ENSG00000199488 (5.7)	SLC2A2 (5.4)	APOC1 (5.1)	AGMAT (4.4)	C19orf80 (4.3)	VIL1 (4.1)	ITIH4 (4.0)	DNAJC22 (4.0)	CYP26A1 (3.9)
uncoupling	REACTOME_GPCR_LIGAND_BINDING	REACTOME_GPCR_LIGAND_BINDING	0.32	>=0.20	PCSK1 (3.8)	OPRL1 (3.7)	TFAP2D (2.8)	BMP8A (2.5)	ADAMTS8 (2.3)	ACVR1C (2.2)	KLF14 (2.2)	CACNB2 (2.1)	CRHR1 (2.1)	GUCA2A (2.1)
uncoupling	KEGG_ERBB_SIGNALING_PATHWAY	KEGG_ERBB_SIGNALING_PATHWAY	0.32	>=0.20	PLEKHM2 (3.6)	TAOK1 (3.2)	ST3GAL3 (3.2)	TSC22D2 (3.0)	APOLD1 (3.0)	SPATS2 (2.9)	PXN (2.9)	GSK3B (2.7)	USP3 (2.7)	SENP2 (2.7)
uncoupling	GO:0004553	hydrolase activity, hydrolyzing O-glycosyl compounds	0.32	>=0.20	MANBA (6.2)	ENSG00000236263 (4.5)	CTSB (3.7)	GBAP1 (3.5)	CYP27A1 (3.4)	QPCTL (3.3)	TMBIM6 (2.9)	PEPD (2.8)	THBS3 (2.6)	APEH (2.6)
uncoupling	KEGG_PROXIMAL_TUBULE_BICARBONATE_RECLAMATION	KEGG_PROXIMAL_TUBULE_BICARBONATE_RECLAMATION	0.32	>=0.20	GUCA2A (4.2)	PLCD4 (3.9)	CNNM2 (3.9)	SLC16A1 (3.6)	TDH (2.9)	ADHFE1 (2.9)	SLC39A8 (2.8)	GUCA2B (2.8)	ACOX1 (2.6)	ENSG00000226648 (2.6)
uncoupling	GO:0000977	RNA polymerase II regulatory region sequence-specific DNA binding	0.32	>=0.20	TFAP2B (7.9)	PRPH (5.8)	ISL1 (5.5)	C8orf49 (3.6)	EPB41 (3.4)	WNT1 (3.4)	MAPT (3.0)	TFAP2D (2.9)	CPEB4 (2.8)	HOXA13 (2.7)
uncoupling	GO:0050796	regulation of insulin secretion	0.32	>=0.20	ABCC8 (5.9)	GIPR (5.2)	PCSK1 (4.8)	FAM186A (4.0)	KCNU1 (3.7)	CELA2B (3.6)	PLA2G1B (3.5)	ABHD15 (3.2)	ACVR1C (3.0)	ENSG00000254936 (3.0)
uncoupling	REACTOME_REGULATION_OF_SIGNALING_BY_CBL	REACTOME_REGULATION_OF_SIGNALING_BY_CBL	0.32	>=0.20	CTSS (3.7)	UBXN7 (3.5)	KDM4A (3.3)	PITPNC1 (3.2)	PLEKHM1 (3.2)	RGS19 (3.2)	SPATS2 (3.1)	BANK1 (3.0)	SENP2 (3.0)	PREX1 (2.9)
uncoupling	GO:0042476	odontogenesis	0.32	>=0.20	SP6 (6.4)	WNT10B (3.4)	PTPRU (3.2)	ENSG00000233101 (3.1)	CYP26A1 (3.1)	ENSG00000235070 (2.8)	BMP7 (2.7)	WNT3 (2.7)	TFAP2B (2.5)	EFNA1 (2.3)
uncoupling	GO:0055017	cardiac muscle tissue growth	0.32	>=0.20	ENSG00000196355 (5.2)	TBX18 (4.1)	HHIP (3.8)	ENSG00000231160 (3.0)	WNT10B (3.0)	ENSG00000248003 (2.8)	DNAH10 (2.8)	TBC1D12 (2.7)	PLCE1 (2.7)	ENSG00000244967 (2.6)
uncoupling	GO:0045669	positive regulation of osteoblast differentiation	0.32	>=0.20	ENSG00000254602 (3.5)	ENSG00000185294 (2.8)	PTPRU (2.6)	TMPRSS12 (2.5)	RSPO3 (2.5)	WNT3 (2.4)	ENSG00000250009 (2.3)	KLF14 (2.3)	WNT10B (2.3)	NEK6 (2.3)
uncoupling	REACTOME_GPVI:MEDIATED_ACTIVATION_CASCADE	REACTOME_GPVI:MEDIATED_ACTIVATION_CASCADE	0.32	>=0.20	CTSS (3.6)	GNB1 (3.6)	UBASH3B (3.5)	RGS19 (3.4)	FMNL3 (3.4)	CSK (3.4)	PREX1 (3.3)	PRKCD (3.1)	CCDC92 (3.1)	PITPNC1 (3.0)
uncoupling	KEGG_FC_EPSILON_RI_SIGNALING_PATHWAY	KEGG_FC_EPSILON_RI_SIGNALING_PATHWAY	0.32	>=0.20	IL3 (3.9)	CSF2 (3.7)	GFI1 (3.2)	RGS19 (3.2)	CSK (3.0)	TNFAIP8 (2.7)	HDAC7 (2.5)	SLC39A8 (2.4)	NADK (2.4)	AMPD3 (2.4)
uncoupling	GO:0003338	metanephros morphogenesis	0.32	>=0.20	PAX2 (6.8)	WT1-AS (4.5)	RSPO3 (3.8)	HOXA11 (3.5)	ENSG00000257574 (3.3)	IQCK (2.8)	CCDC157 (2.8)	ENSG00000230472 (2.7)	BMP7 (2.6)	ENSG00000254602 (2.6)
uncoupling	REACTOME_ACTIVATED_AMPK_STIMULATES_FATTY:ACID_OXIDATION_IN_MUSCLE	REACTOME_ACTIVATED_AMPK_STIMULATES_FATTY:ACID_OXIDATION_IN_MUSCLE	0.32	>=0.20	ACOX1 (4.2)	FAM63A (4.0)	BCL7A (3.4)	ANGPTL4 (3.3)	PLCD4 (3.0)	PNPLA2 (3.0)	UBE3B (2.9)	KCTD10 (2.6)	PCYT1A (2.6)	MRPL10 (2.6)
uncoupling	GO:0051591	response to cAMP	0.32	>=0.20	WT1-AS (4.3)	ENSG00000196355 (3.4)	ABO (3.4)	ENSG00000256546 (3.1)	APOLD1 (3.0)	MCL1 (2.8)	NR1I2 (2.7)	C10orf32 (2.7)	ENSG00000254839 (2.6)	EMILIN3 (2.6)
uncoupling	REACTOME_TERMINATION_OF_O:GLYCAN_BIOSYNTHESIS	REACTOME_TERMINATION_OF_O:GLYCAN_BIOSYNTHESIS	0.32	>=0.20	MUC1 (5.7)	FOXA3 (4.6)	PRR15L (4.0)	ABP1 (3.4)	KCNQ1 (3.0)	GUCA2A (2.8)	SLC50A1 (2.5)	SRD5A3 (2.4)	NR1I2 (2.3)	PTPRU (2.2)
uncoupling	GO:0051046	regulation of secretion	0.32	>=0.20	PCSK1 (4.3)	ENSG00000254936 (3.5)	ABCC8 (3.3)	NEK10 (3.2)	GIPR (3.0)	MCHR2 (2.6)	ACVR1C (2.6)	ABHD15 (2.5)	OSBPL7 (2.4)	CELA2B (2.4)
uncoupling	GO:0048538	thymus development	0.33	>=0.20	ARL17A (4.2)	ENSG00000259471 (3.6)	TDH (3.0)	FGF5 (2.9)	DMRT2 (2.8)	C8orf12 (2.6)	C17orf69 (2.5)	PITX3 (2.5)	KCNU1 (2.4)	ENSG00000227143 (2.4)
uncoupling	GO:0007223	Wnt receptor signaling pathway, calcium modulating pathway	0.33	>=0.20	TMEM200B (5.4)	ENSG00000235538 (3.7)	ST7L (3.4)	BNC2 (2.9)	ENSG00000225084 (2.7)	ENSG00000254602 (2.6)	FAM186B (2.6)	RBMS2 (2.6)	C17orf69 (2.5)	SIX5 (2.4)
uncoupling	KEGG_CYTOKINE_CYTOKINE_RECEPTOR_INTERACTION	KEGG_CYTOKINE_CYTOKINE_RECEPTOR_INTERACTION	0.33	>=0.20	CSF2 (8.0)	IL3 (5.6)	TNFAIP8 (3.0)	SEMA7A (2.8)	HIVEP3 (2.7)	GFI1 (2.6)	BCL2 (2.5)	LRIG1 (2.4)	SBNO2 (2.4)	HRH1 (2.3)
uncoupling	GO:0042104	positive regulation of activated T cell proliferation	0.33	>=0.20	ENSG00000204650 (3.5)	SEMA7A (3.1)	IL3 (3.1)	ANKRD44 (2.9)	KLF14 (2.8)	ENSG00000219491 (2.7)	COBLL1 (2.6)	NEIL2 (2.5)	GFI1 (2.4)	ENSG00000257097 (2.4)
uncoupling	GO:0003401	axis elongation	0.33	>=0.20	HOXA13 (4.6)	TDH (3.5)	TET2 (2.9)	PTPRU (2.8)	HOTTIP (2.6)	ENSG00000228290 (2.5)	ENSG00000233101 (2.5)	HOXA11 (2.4)	ENSG00000230472 (2.4)	ENSG00000246560 (2.4)
uncoupling	GO:2000177	regulation of neural precursor cell proliferation	0.33	>=0.20	DMRTA2 (5.7)	ENSG00000254602 (3.3)	ENSG00000231064 (3.2)	TFAP2B (3.1)	PAX2 (3.0)	CXXC5 (2.9)	FAM167A (2.9)	MSI1 (2.7)	HOMEZ (2.4)	C17orf69 (2.1)
uncoupling	GO:0030501	positive regulation of bone mineralization	0.33	>=0.20	ENSG00000228536 (3.3)	LRIG2 (3.0)	DMRT2 (2.9)	ST7L (2.8)	PBX1 (2.7)	L3MBTL3 (2.6)	CALML6 (2.5)	SEMA3F (2.5)	ENSG00000185294 (2.5)	TBC1D12 (2.4)
uncoupling	GO:0005547	phosphatidylinositol-3,4,5-trisphosphate binding	0.33	>=0.20	ENSG00000253792 (3.9)	PIDD (3.5)	PLEKHM2 (3.2)	HIC1 (3.2)	WT1 (2.9)	SYMPK (2.9)	NT5C2 (2.9)	HDAC7 (2.8)	HORMAD1 (2.6)	DOCK6 (2.6)
uncoupling	GO:0015918	sterol transport	0.33	>=0.20	PLA2G1B (5.4)	FABP2 (3.6)	ENSG00000199488 (3.6)	CYP27A1 (3.4)	VIL1 (3.4)	MLXIPL (3.3)	CELA2B (3.3)	APOC1 (3.2)	NR1I2 (3.0)	SHBG (3.0)
uncoupling	GO:0071496	cellular response to external stimulus	0.33	>=0.20	HORMAD1 (3.8)	TMUB2 (3.1)	TMEM200B (3.1)	ENSG00000235070 (3.1)	ASB16 (2.5)	KRTCAP3 (2.5)	TXNL4B (2.5)	MYEOV (2.4)	CST6 (2.4)	LMBR1L (2.2)
uncoupling	GO:0030027	lamellipodium	0.33	>=0.20	RHOC (4.0)	LUZP1 (3.7)	CTNND1 (3.5)	SBF2 (3.2)	MAP4 (3.2)	MACF1 (3.2)	FAM101B (3.2)	PTPRF (3.1)	RBMS2 (3.0)	SNX17 (2.9)
uncoupling	GO:0030219	megakaryocyte differentiation	0.33	>=0.20	SLC22A3 (3.1)	CATSPER1 (3.0)	ENSG00000251209 (3.0)	ENSG00000226648 (2.8)	ARL15 (2.6)	TSNARE1 (2.4)	ASB16 (2.4)	CXXC5 (2.3)	ENSG00000253792 (2.2)	ZNF664 (2.2)
uncoupling	GO:0034362	low-density lipoprotein particle	0.33	>=0.20	APOC1 (9.0)	CYP27A1 (5.6)	SLC2A2 (4.5)	APOE (4.3)	FN1 (3.9)	LPA (3.7)	FOXA3 (3.6)	ENSG00000199488 (3.6)	MVK (3.4)	ABCA1 (3.4)
uncoupling	REACTOME_FACILITATIVE_NA:INDEPENDENT_GLUCOSE_TRANSPORTERS	REACTOME_FACILITATIVE_NA:INDEPENDENT_GLUCOSE_TRANSPORTERS	0.33	>=0.20	ENSG00000199488 (4.9)	BMP7 (3.4)	SLC16A1 (3.1)	PDILT (2.9)	ADHFE1 (2.9)	SHBG (2.9)	ADM (2.8)	VEGFA (2.7)	FABP2 (2.6)	ACSL6 (2.5)
uncoupling	REACTOME_SIGNAL_REGULATORY_PROTEIN_SIRP_FAMILY_INTERACTIONS	REACTOME_SIGNAL_REGULATORY_PROTEIN_SIRP_FAMILY_INTERACTIONS	0.33	>=0.20	CTSS (5.5)	PRKCD (4.1)	BANK1 (3.7)	ARF3 (3.3)	NRIP1 (3.2)	RGS19 (3.0)	PNPO (2.6)	NEK6 (2.5)	WBP2 (2.5)	PITPNC1 (2.4)
uncoupling	REACTOME_G:PROTEIN_MEDIATED_EVENTS	REACTOME_G:PROTEIN_MEDIATED_EVENTS	0.33	>=0.20	PDE3A (5.0)	ACVR1C (4.3)	PDE5A (3.0)	ARF3 (2.9)	ADAMTS9-AS2 (2.9)	SBF2 (2.9)	KCNQ1 (2.7)	HS6ST3 (2.6)	TRIM46 (2.6)	PPARG (2.6)
uncoupling	GO:0018904	organic ether metabolic process	0.33	>=0.20	ELOVL3 (5.1)	PPARG (4.5)	MLXIPL (4.3)	HCAR1 (3.7)	FDFT1 (3.7)	C19orf80 (3.5)	MMAB (3.5)	FAM186A (3.4)	GCKR (3.3)	ENSG00000177236 (3.1)
uncoupling	GO:0046676	negative regulation of insulin secretion	0.33	>=0.20	ENSG00000255310 (3.3)	PDILT (3.0)	GIPR (2.7)	DPM3 (2.7)	ENSG00000245958 (2.6)	PRR15L (2.4)	KRTCAP3 (2.4)	ENSG00000255020 (2.3)	TMPRSS12 (2.3)	LMAN1L (2.3)
uncoupling	GO:0019058	viral infectious cycle	0.33	>=0.20	RPLP2 (6.4)	ZNFX1-AS1 (6.2)	RPS17P5 (5.9)	RPL5 (5.3)	SNRPD2 (3.6)	SNORA66 (3.1)	DHX30 (2.7)	C10orf32 (2.5)	TSNARE1 (2.4)	ENSG00000242622 (2.3)
uncoupling	GO:0032259	methylation	0.34	>=0.20	C9orf64 (2.7)	ZNF142 (2.7)	C8orf12 (2.7)	TSEN2 (2.6)	MKRN2 (2.5)	WBSCR16 (2.4)	SETDB1 (2.4)	ENSG00000235538 (2.2)	HINFP (2.1)	ENSG00000255020 (2.1)
uncoupling	REACTOME_FORMATION_OF_FIBRIN_CLOT_CLOTTING_CASCADE	REACTOME_FORMATION_OF_FIBRIN_CLOT_CLOTTING_CASCADE	0.34	>=0.20	ITIH4 (6.9)	HP (6.6)	CPS1 (5.7)	SLC38A3 (5.2)	SLC2A2 (4.7)	GCKR (4.7)	C19orf80 (4.6)	FOXA3 (4.1)	APOC1 (3.9)	LPA (3.8)
uncoupling	GO:0034599	cellular response to oxidative stress	0.34	>=0.20	FTH1P5 (3.1)	ENSG00000244967 (3.0)	SLC48A1 (3.0)	C17orf57 (2.8)	C10orf32 (2.5)	SLC25A37 (2.3)	NT5C2 (2.2)	ENSG00000255020 (2.2)	UBXN7-AS1 (2.2)	FAM13A (2.0)
uncoupling	GO:0009791	post-embryonic development	0.34	>=0.20	PLA2G1B (5.5)	CELA2B (4.7)	CYP1A1 (3.5)	ENSG00000236827 (3.3)	RNF215 (3.0)	KDM4A (3.0)	ASB16 (2.8)	ENSG00000246560 (2.8)	ENSG00000255020 (2.8)	KLF14 (2.8)
uncoupling	GO:0045923	positive regulation of fatty acid metabolic process	0.34	>=0.20	LYRM7 (3.0)	ENSG00000246560 (3.0)	PDE3A (2.9)	ENSG00000246145 (2.6)	PPARG (2.6)	ENSG00000254235 (2.5)	ELOVL3 (2.5)	ENSG00000236827 (2.5)	LPAL2 (2.3)	ENSG00000250406 (2.3)
uncoupling	REACTOME_NEGATIVE_REGULATORS_OF_RIG:IMDA5_SIGNALING	REACTOME_NEGATIVE_REGULATORS_OF_RIG:IMDA5_SIGNALING	0.34	>=0.20	ZNFX1 (7.2)	MOV10 (5.3)	RPAP2 (2.8)	PHF15 (2.6)	NADK (2.5)	ABCG2 (2.4)	ASCC3 (2.3)	CEP120 (2.2)	GUCA2B (2.0)	ZNF101 (1.8)
uncoupling	KEGG_SELENOAMINO_ACID_METABOLISM	KEGG_SELENOAMINO_ACID_METABOLISM	0.34	>=0.20	GLS2 (4.0)	BCKDHB (2.8)	MKRN2 (2.7)	ACOX1 (2.6)	ZHX3 (2.6)	NR1I2 (2.5)	C16orf88 (2.4)	ENSG00000226419 (2.4)	SLC50A1 (2.3)	NICN1 (2.3)
uncoupling	KEGG_NITROGEN_METABOLISM	KEGG_NITROGEN_METABOLISM	0.34	>=0.20	GUCA2A (4.3)	SLC39A8 (4.1)	SLC16A1 (4.1)	ADHFE1 (3.3)	FOXA3 (3.2)	DNAJC22 (3.2)	ENSG00000223561 (3.0)	COBLL1 (2.7)	AS3MT (2.7)	GUCA2B (2.6)
uncoupling	GO:0030695	GTPase regulator activity	0.34	>=0.20	PREX1 (4.1)	SBF2 (3.6)	FMNL3 (3.4)	ARHGAP27 (3.0)	UNC13D (2.9)	DAB2IP (2.9)	PXN (2.8)	UBASH3B (2.8)	SLC9A3R2 (2.7)	RAPGEF6 (2.6)
uncoupling	GO:0002758	innate immune response-activating signal transduction	0.34	>=0.20	ARHGAP27 (3.7)	USP3 (3.3)	ZNF513 (3.2)	ENSG00000238198 (3.0)	NADK (3.0)	MCL1 (2.8)	USP53 (2.6)	RAPGEF6 (2.6)	ENSG00000245958 (2.4)	KLF3 (2.3)
uncoupling	KEGG_CYSTEINE_AND_METHIONINE_METABOLISM	KEGG_CYSTEINE_AND_METHIONINE_METABOLISM	0.34	>=0.20	GLS2 (4.9)	BCKDHB (4.6)	CYP1A2 (4.2)	ITIH4 (3.6)	LPA (3.2)	GCKR (3.2)	ADHFE1 (3.1)	CASP9 (3.0)	PDCL2 (2.6)	SLC16A1 (2.6)
uncoupling	GO:0007501	mesodermal cell fate specification	0.34	>=0.20	HOXA11-AS1 (6.8)	HOXA13 (4.4)	HOTTIP (3.5)	RSPO3 (2.9)	WT1 (2.8)	PAX2 (2.8)	ENSG00000236827 (2.8)	C17orf69 (2.7)	ENSG00000227868 (2.7)	SLC9B1 (2.6)
uncoupling	KEGG_GLYCEROLIPID_METABOLISM	KEGG_GLYCEROLIPID_METABOLISM	0.34	>=0.20	PLA2G1B (9.5)	CELA2B (7.5)	MLXIPL (3.5)	PPARG (3.1)	FABP2 (3.1)	PLA2G6 (3.0)	NR1I2 (3.0)	ENSG00000163959 (2.8)	ACOX1 (2.6)	NEIL2 (2.3)
uncoupling	GO:0048741	skeletal muscle fiber development	0.34	>=0.20	PITX3 (5.4)	TMEM52 (4.1)	LMAN1L (3.6)	FZD9 (3.4)	CALML6 (3.4)	ENSG00000225084 (3.3)	ENSG00000254839 (3.0)	DMPK (3.0)	ENSG00000226648 (2.9)	ENSG00000257097 (2.9)
uncoupling	GO:0046632	alpha-beta T cell differentiation	0.34	>=0.20	ZNF101 (3.7)	ENSG00000233101 (3.3)	ARL17A (3.0)	PHF15 (2.8)	RAPGEF6 (2.3)	GFI1 (2.2)	UNC13D (2.2)	ENSG00000245958 (2.1)	ASB16 (2.1)	CEP120 (2.1)
uncoupling	GO:0018393	internal peptidyl-lysine acetylation	0.34	>=0.20	BCL7B (3.8)	UBTF (3.5)	KIAA1267 (3.4)	ZNF142 (3.3)	UNK (3.2)	SP2 (3.1)	SRSF4 (3.1)	ATF1 (3.0)	WBSCR16 (2.9)	MED19 (2.9)
uncoupling	GO:0016835	carbon-oxygen lyase activity	0.35	>=0.20	SLC16A1 (3.5)	DNAJC22 (3.4)	ANGPTL4 (3.3)	ABCG2 (3.2)	MECR (3.1)	PPARG (3.1)	ACOX1 (3.0)	SLC39A8 (2.8)	BCKDHB (2.8)	AMT (2.8)
uncoupling	GO:0004065	arylsulfatase activity	0.35	>=0.20	THBS3 (4.0)	PKD2 (3.4)	CTSK (3.2)	SLC22A3 (3.2)	MANBA (3.1)	EMILIN3 (3.0)	ENSG00000217404 (2.7)	BAIAP2L2 (2.7)	HOXA13 (2.6)	COL8A1 (2.5)
uncoupling	GO:0008009	chemokine activity	0.35	>=0.20	CSF2 (6.8)	MAFB (3.2)	TNFAIP8 (3.0)	MAFF (2.7)	TRIM47 (2.6)	SLC22A3 (2.3)	SLC39A8 (2.1)	ANKRD44-IT1 (2.0)	CTSS (2.0)	FTH1P5 (2.0)
uncoupling	GO:0042471	ear morphogenesis	0.35	>=0.20	MSI1 (4.0)	DMRT2 (3.7)	DMRTA2 (3.6)	ENSG00000254602 (3.4)	ENSG00000259471 (3.2)	PAX2 (3.1)	FZD9 (3.0)	ENSG00000233101 (2.8)	PTPRU (2.8)	HOXB8 (2.7)
uncoupling	GO:0034381	plasma lipoprotein particle clearance	0.35	>=0.20	ENSG00000228290 (3.7)	MMAB (3.4)	APOC1 (3.2)	AGMAT (3.1)	ENSG00000199488 (3.0)	ITIH4 (3.0)	MVK (3.0)	VIL1 (2.7)	APOE (2.7)	C19orf80 (2.7)
uncoupling	REACTOME_REGULATION_OF_PYRUVATE_DEHYDROGENASE_PDH_COMPLEX	REACTOME_REGULATION_OF_PYRUVATE_DEHYDROGENASE_PDH_COMPLEX	0.35	>=0.20	PNPLA2 (3.4)	MECR (3.3)	COX5A (3.1)	ENSG00000249700 (2.8)	FAM13A (2.7)	MKRN2 (2.7)	HINFP (2.7)	VEGFA (2.6)	BCKDHB (2.5)	ARFGEF2 (2.5)
uncoupling	GO:0048471	perinuclear region of cytoplasm	0.35	>=0.20	MAP4 (3.3)	RHOC (2.9)	ROGDI (2.7)	SLC9A3R2 (2.6)	KCTD10 (2.5)	FTH1P5 (2.5)	PNPLA2 (2.5)	NSF (2.4)	CAPZA1 (2.4)	TMEM165 (2.2)
uncoupling	GO:0048713	regulation of oligodendrocyte differentiation	0.35	>=0.20	ENSG00000175773 (3.5)	ENSG00000259471 (3.5)	CSPG5 (2.9)	C8orf46 (2.7)	SP6 (2.7)	OLFM2 (2.5)	ENSG00000257574 (2.5)	TCF7L2 (2.5)	DNAH3 (2.4)	ENSG00000244967 (2.4)
uncoupling	GO:0016874	ligase activity	0.35	>=0.20	FAF1 (4.2)	MOV10 (3.4)	ZCCHC8 (2.9)	MECR (2.9)	USP3 (2.7)	EPB41 (2.6)	MKRN2 (2.6)	RNF123 (2.6)	SLC25A26 (2.5)	SETDB1 (2.5)
uncoupling	GO:0008565	protein transporter activity	0.35	>=0.20	PPP3R1 (3.2)	UBL7 (3.1)	MRPL10 (3.0)	KPNB1 (3.0)	PNPO (2.7)	CLOCK (2.6)	MPI (2.6)	NSF (2.6)	SENP2 (2.5)	TBC1D10A (2.5)
uncoupling	GO:0043122	regulation of I-kappaB kinase/NF-kappaB cascade	0.35	>=0.20	ENSG00000226419 (3.4)	ZNF513 (2.9)	SLC50A1 (2.7)	PPM1J (2.6)	TMUB2 (2.5)	ENSG00000254556 (2.4)	ZNFX1 (2.4)	ENSG00000228290 (2.2)	ENSG00000178636 (2.1)	ENSG00000255310 (2.1)
uncoupling	GO:0003151	outflow tract morphogenesis	0.35	>=0.20	TDH (3.3)	TBX18 (3.3)	UBXN7-AS1 (3.3)	GATA4 (2.9)	ENSG00000254602 (2.9)	WT1 (2.9)	RSPO3 (2.6)	PBX1 (2.6)	SIRT4 (2.6)	FGF5 (2.5)
uncoupling	GO:0048846	axon extension involved in axon guidance	0.35	>=0.20	FGF5 (4.3)	NEK10 (2.9)	TDH (2.8)	ENSG00000251209 (2.6)	ENSG00000257097 (2.4)	ENSG00000255020 (2.3)	ANXA9 (2.3)	ENSG00000242622 (2.2)	HOXC5 (2.2)	C15orf17 (2.2)
uncoupling	GO:0006700	C21-steroid hormone biosynthetic process	0.35	>=0.20	CYP17A1 (6.8)	FNDC4 (4.5)	ENSG00000182109 (3.4)	ABP1 (3.3)	LPIN3 (3.2)	AS3MT (3.1)	CASP9 (2.9)	COBLL1 (2.7)	ENSG00000238198 (2.6)	WNT2B (2.5)
uncoupling	KEGG_PYRUVATE_METABOLISM	KEGG_PYRUVATE_METABOLISM	0.36	>=0.20	MMAB (5.0)	BCKDHB (4.8)	MLXIPL (4.2)	ACOX1 (4.0)	MECR (3.8)	COX5A (3.6)	FDFT1 (3.6)	PEPD (3.5)	MVK (3.4)	PPARG (3.2)
uncoupling	GO:0031663	lipopolysaccharide-mediated signaling pathway	0.36	>=0.20	MYO1H (3.8)	ENSG00000226419 (3.5)	ENSG00000238198 (3.1)	TSNARE1 (2.8)	ENSG00000259471 (2.7)	MCL1 (2.7)	TRIM65 (2.6)	TRIM47 (2.6)	ENSG00000250406 (2.6)	ENSG00000251209 (2.5)
uncoupling	GO:0072009	nephron epithelium development	0.36	>=0.20	PAX2 (6.2)	TFAP2B (4.3)	DMRT2 (3.4)	ENSG00000228536 (3.2)	HOXB8 (3.1)	BMP7 (3.1)	ENSG00000257574 (2.8)	ENSG00000228290 (2.7)	ENSG00000227868 (2.3)	ENSG00000241528 (2.3)
uncoupling	GO:0034061	DNA polymerase activity	0.36	>=0.20	PIDD (5.6)	USP37 (4.2)	HELLS (4.2)	RMI1 (3.8)	KNTC1 (3.6)	RNF168 (3.2)	C3orf26 (3.1)	ENSG00000245958 (3.1)	C17orf53 (2.9)	CSE1L (2.4)
uncoupling	REACTOME_CALMODULIN_INDUCED_EVENTS	REACTOME_CALMODULIN_INDUCED_EVENTS	0.36	>=0.20	NEK10 (3.4)	PDE3A (3.4)	ACVR1C (3.3)	CRHR1 (3.1)	C8orf12 (2.9)	CNRIP1 (2.9)	BSN (2.8)	MRAS (2.7)	KCNH3 (2.7)	KCNQ1 (2.4)
uncoupling	REACTOME_CAM_PATHWAY	REACTOME_CAM_PATHWAY	0.36	>=0.20	NEK10 (3.4)	PDE3A (3.4)	ACVR1C (3.3)	CRHR1 (3.1)	C8orf12 (2.9)	CNRIP1 (2.9)	BSN (2.8)	MRAS (2.7)	KCNH3 (2.7)	KCNQ1 (2.4)
uncoupling	GO:0050684	regulation of mRNA processing	0.36	>=0.20	RBM6 (4.8)	SF3B1 (4.6)	RSRC2 (4.4)	RBM5 (4.1)	HNRNPK (3.7)	N4BP2L2 (3.5)	ENSG00000245958 (3.4)	STH (2.9)	ENSG00000248003 (2.9)	UNK (2.7)
uncoupling	GO:0031907	microbody lumen	0.36	>=0.20	ACOX1 (6.5)	CYP1A2 (4.0)	NR1I2 (4.0)	AGMAT (3.9)	PEPD (3.8)	ELOVL3 (3.5)	SLC2A2 (3.5)	SEC14L2 (3.4)	ITIH4 (3.3)	FDFT1 (3.3)
uncoupling	GO:0005782	peroxisomal matrix	0.36	>=0.20	ACOX1 (6.5)	CYP1A2 (4.0)	NR1I2 (4.0)	AGMAT (3.9)	PEPD (3.8)	ELOVL3 (3.5)	SLC2A2 (3.5)	SEC14L2 (3.4)	ITIH4 (3.3)	FDFT1 (3.3)
uncoupling	GO:0030301	cholesterol transport	0.36	>=0.20	PLA2G1B (5.3)	ENSG00000199488 (3.6)	FABP2 (3.6)	VIL1 (3.4)	CELA2B (3.3)	CYP27A1 (3.3)	MLXIPL (3.2)	SHBG (3.2)	APOC1 (3.1)	NR1I2 (2.9)
uncoupling	GO:0050921	positive regulation of chemotaxis	0.36	>=0.20	ENSG00000251209 (2.9)	ADAMTS8 (2.9)	IGFBP3 (2.6)	ZNF101 (2.6)	APOLD1 (2.4)	C4orf3 (2.3)	ENSG00000242622 (2.2)	NR5A2 (2.1)	GUCA2B (2.0)	ENSG00000214401 (2.0)
uncoupling	GO:0005097	Rab GTPase activator activity	0.36	>=0.20	PLA2G6 (3.8)	FAM69A (3.4)	CLIP1 (3.1)	STK36 (3.1)	ATG7 (3.1)	UBL7 (3.0)	VPS53 (2.8)	MANBA (2.6)	ENSG00000245958 (2.5)	C16orf62 (2.4)
uncoupling	KEGG_BUTANOATE_METABOLISM	KEGG_BUTANOATE_METABOLISM	0.36	>=0.20	BCKDHB (6.0)	FDFT1 (5.7)	MMAB (5.0)	ACOX1 (4.4)	ADHFE1 (4.1)	MECR (3.6)	MVK (3.6)	AGMAT (3.4)	MLXIPL (2.9)	LRIG1 (2.9)
uncoupling	GO:0005545	1-phosphatidylinositol binding	0.36	>=0.20	PLEKHM2 (3.6)	CLIP1 (3.4)	JAZF1 (3.1)	PKD2 (3.0)	ENSG00000188211 (3.0)	CPEB4 (2.9)	ARL15 (2.9)	ST3GAL3 (2.8)	FAM13A (2.8)	TMEM200B (2.7)
uncoupling	GO:0050873	brown fat cell differentiation	0.36	>=0.20	HCAR1 (4.3)	PPARG (4.1)	PNPLA2 (4.0)	FAM13A (3.6)	ADHFE1 (3.3)	ENSG00000217404 (3.2)	ENSG00000238198 (3.0)	ACVR1C (3.0)	ABHD15 (3.0)	LYRM7 (3.0)
uncoupling	GO:0004197	cysteine-type endopeptidase activity	0.36	>=0.20	APOE (4.0)	CTSS (3.6)	CTSB (3.4)	ABP1 (3.3)	PIK3R1 (2.9)	LMBR1L (2.6)	MAFB (2.5)	SLC50A1 (2.4)	SCAMP2 (2.3)	ABCA1 (2.3)
uncoupling	REACTOME_CA:DEPENDENT_EVENTS	REACTOME_CA:DEPENDENT_EVENTS	0.36	>=0.20	PDE3A (4.4)	ACVR1C (3.3)	CRHR1 (3.0)	NEK10 (2.9)	KCNH3 (2.9)	CNRIP1 (2.8)	BSN (2.7)	WNT10B (2.5)	C8orf12 (2.5)	ATP1B2 (2.4)
uncoupling	GO:0004175	endopeptidase activity	0.36	>=0.20	PLA2G1B (6.4)	CELA2B (5.3)	CTSK (4.2)	ENSG00000228536 (3.4)	MUC1 (3.2)	PPL (2.8)	HP (2.6)	CYP1A2 (2.5)	FBN1 (2.5)	WT1 (2.4)
uncoupling	GO:0010718	positive regulation of epithelial to mesenchymal transition	0.37	>=0.20	ENSG00000251169 (3.3)	TRIM65 (3.1)	L3MBTL3 (3.0)	ENSG00000226648 (2.9)	ENSG00000228536 (2.7)	WNT10B (2.6)	FAM101B (2.5)	ENSG00000231064 (2.3)	MSI1 (2.3)	ENSG00000226419 (2.3)
uncoupling	GO:0010743	regulation of macrophage derived foam cell differentiation	0.37	>=0.20	PPARG (4.4)	ENSG00000248003 (3.0)	EBF2 (3.0)	TBC1D12 (2.9)	CATSPER1 (2.7)	FAM13A (2.7)	ABCA1 (2.7)	ITIH5 (2.6)	BSN-AS2 (2.6)	HCAR1 (2.5)
uncoupling	REACTOME_P38MAPK_EVENTS	REACTOME_P38MAPK_EVENTS	0.37	>=0.20	SLC2A4RG (3.4)	PRKCD (3.4)	C15orf17 (3.4)	ENSG00000204650 (3.2)	TBKBP1 (3.0)	CAPZA1 (3.0)	NLRX1 (3.0)	SBNO2 (2.7)	ULK3 (2.7)	UBASH3B (2.6)
uncoupling	GO:0030684	preribosome	0.37	>=0.20	C16orf88 (4.4)	NOLC1 (4.2)	PNO1 (3.6)	TSEN2 (3.5)	DDX27 (3.4)	BCS1L (3.0)	C3orf26 (2.9)	THADA (2.9)	WBSCR16 (2.8)	TOMM40 (2.7)
uncoupling	GO:0004725	protein tyrosine phosphatase activity	0.37	>=0.20	ETV5 (5.0)	ANKRD44 (3.1)	PREX1 (3.0)	SLC9B2 (2.9)	MCL1 (2.9)	MAFF (2.7)	LRIG2 (2.6)	PCSK1 (2.5)	DGKG (2.5)	ARNT (2.5)
uncoupling	GO:0050321	tau-protein kinase activity	0.37	>=0.20	MSI1 (3.6)	DMWD (3.2)	SLC25A22 (3.0)	BSN (2.8)	TBKBP1 (2.6)	LMBR1L (2.5)	RNF25 (2.5)	CLK3 (2.4)	SYMPK (2.4)	OPRL1 (2.4)
uncoupling	REACTOME_INTERACTIONS_OF_REV_WITH_HOST_CELLULAR_PROTEINS	REACTOME_INTERACTIONS_OF_REV_WITH_HOST_CELLULAR_PROTEINS	0.37	>=0.20	CSE1L (5.3)	ZCCHC8 (3.6)	ASCC3 (3.3)	THADA (3.2)	KNTC1 (3.1)	RQCD1 (3.0)	KPNB1 (3.0)	OTUD4 (2.9)	ABCE1 (2.7)	C17orf53 (2.6)
uncoupling	GO:0000062	fatty-acyl-CoA binding	0.37	>=0.20	ACOX1 (4.7)	BCKDHB (4.5)	DNAJC22 (3.9)	SCRN2 (3.8)	ANGPTL4 (3.6)	MECR (3.5)	PNPLA2 (3.5)	CASP9 (3.2)	ADHFE1 (3.0)	SEC14L2 (3.0)
uncoupling	KEGG_HISTIDINE_METABOLISM	KEGG_HISTIDINE_METABOLISM	0.37	>=0.20	AGMAT (4.5)	SLC22A3 (4.1)	PEPD (3.1)	NR1I2 (2.9)	NICN1 (2.7)	BCKDHB (2.7)	AMT (2.5)	CPS1 (2.5)	SLC2A2 (2.5)	CYP27A1 (2.4)
uncoupling	GO:0008144	drug binding	0.37	>=0.20	NPW (3.7)	C8orf12 (2.7)	HOXC5 (2.6)	C1orf222 (2.6)	TCF7L2 (2.5)	CYTL1 (2.4)	OPRL1 (2.3)	ENSG00000199488 (2.2)	WNT10B (2.2)	PPARG (2.2)
uncoupling	GO:0018394	peptidyl-lysine acetylation	0.37	>=0.20	BCL7B (3.6)	UBTF (3.5)	KIAA1267 (3.3)	ZNF142 (3.3)	SP2 (3.2)	ATF1 (3.1)	UNK (3.1)	SRSF4 (3.0)	WBSCR16 (3.0)	MED19 (3.0)
uncoupling	REACTOME_NUCLEOTIDE:BINDING_DOMAIN_LEUCINE_RICH_REPEAT_CONTAINING_RECEPTOR_NLR_SIGNALING_PATHWAYS	REACTOME_NUCLEOTIDE:BINDING_DOMAIN_LEUCINE_RICH_REPEAT_CONTAINING_RECEPTOR_NLR_SIGNALING_PATHWAYS	0.37	>=0.20	CSF2 (3.4)	AMPD3 (3.3)	CTSS (3.2)	TNFAIP8 (3.1)	ZNF101 (3.1)	EPB41 (3.1)	MAP3K1 (2.9)	NLRX1 (2.8)	TRIM65 (2.6)	HRH1 (2.5)
uncoupling	GO:0046887	positive regulation of hormone secretion	0.37	>=0.20	ENSG00000254556 (4.6)	ABCC8 (3.7)	PCSK1 (3.2)	PLA2G1B (3.1)	ENSG00000254936 (3.0)	CELA2B (2.6)	PDILT (2.5)	FAM186A (2.4)	LPIN3 (2.4)	SLC9B2 (2.4)
uncoupling	GO:0000398	nuclear mRNA splicing, via spliceosome	0.37	>=0.20	RSRC2 (4.1)	SRSF4 (3.8)	RBM6 (3.8)	SF3B1 (3.5)	SART1 (3.3)	RBM5 (3.3)	DHX30 (3.2)	TOP1 (3.2)	HNRNPK (3.2)	SF3A1 (3.2)
uncoupling	GO:0000377	RNA splicing, via transesterification reactions with bulged adenosine as nucleophile	0.37	>=0.20	RSRC2 (4.1)	SRSF4 (3.8)	RBM6 (3.8)	SF3B1 (3.5)	SART1 (3.3)	RBM5 (3.3)	DHX30 (3.2)	TOP1 (3.2)	HNRNPK (3.2)	SF3A1 (3.2)
uncoupling	GO:0048839	inner ear development	0.37	>=0.20	MSI1 (3.8)	DMRTA2 (3.2)	FZD9 (3.1)	ENSG00000175773 (3.0)	ENSG00000231064 (2.9)	PTPRU (2.8)	ENSG00000259471 (2.6)	GPRC5B (2.6)	C17orf69 (2.5)	SEMA3F (2.5)
uncoupling	KEGG_NOD_LIKE_RECEPTOR_SIGNALING_PATHWAY	KEGG_NOD_LIKE_RECEPTOR_SIGNALING_PATHWAY	0.37	>=0.20	CSF2 (6.4)	AMPD3 (4.6)	MAFF (3.9)	TNFAIP8 (3.9)	SLC39A8 (3.2)	HRH1 (3.1)	LRIG1 (2.9)	MYO1H (2.8)	CTSS (2.8)	SBNO2 (2.7)
uncoupling	GO:0044282	small molecule catabolic process	0.37	>=0.20	BCKDHB (4.8)	SCRN2 (4.3)	ADHFE1 (4.0)	GLS2 (3.6)	LPAL2 (3.5)	LPA (3.5)	MECR (3.4)	MPI (3.2)	ACOX1 (3.2)	PEPD (3.2)
uncoupling	GO:0060419	heart growth	0.37	>=0.20	ENSG00000196355 (4.5)	WT1-AS (4.5)	TBX18 (3.9)	ENSG00000231160 (3.5)	ETV5 (3.1)	ENSG00000248003 (2.9)	PDE3A (2.7)	HHIP (2.6)	TBC1D12 (2.5)	NFIA (2.5)
uncoupling	GO:0030132	clathrin coat of coated pit	0.37	>=0.20	FAF1 (3.4)	NSF (3.3)	ATG7 (2.9)	CNNM2 (2.8)	SLC48A1 (2.6)	FAM69A (2.5)	KCTD7 (2.5)	YWHAB (2.5)	PEPD (2.5)	UBL7 (2.4)
uncoupling	KEGG_GLYCOSPHINGOLIPID_BIOSYNTHESIS_GLOBO_SERIES	KEGG_GLYCOSPHINGOLIPID_BIOSYNTHESIS_GLOBO_SERIES	0.37	>=0.20	CTSB (3.3)	MANBA (3.0)	CNNM2 (2.7)	TMBIM6 (2.5)	SP6 (2.5)	QPCTL (2.4)	CYTL1 (2.4)	ENSG00000254235 (2.3)	EMILIN2 (2.3)	GUCA2A (2.3)
uncoupling	GO:0080135	regulation of cellular response to stress	0.37	>=0.20	NLRX1 (2.8)	ZNF513 (2.7)	BAIAP2L2 (2.5)	ATXN7L3 (2.4)	SRSF4 (2.4)	SLC35E2 (2.3)	PKD2 (2.3)	TTLL4 (2.3)	TMUB2 (2.2)	TBL1XR1 (2.1)
uncoupling	REACTOME_INTRINSIC_PATHWAY_FOR_APOPTOSIS	REACTOME_INTRINSIC_PATHWAY_FOR_APOPTOSIS	0.37	>=0.20	PPP3R1 (3.4)	RNF25 (2.9)	RHEBL1 (2.9)	LMBR1L (2.6)	ATXN7L3 (2.6)	RQCD1 (2.5)	RHOC (2.5)	PIDD (2.5)	TRIM65 (2.5)	NT5C2 (2.4)
uncoupling	GO:0005212	structural constituent of eye lens	0.37	>=0.20	MIP (23.4)	OPTC (6.1)	PITX3 (5.7)	GNAT1 (4.2)	DMRTA2 (2.5)	JAZF1 (2.5)	ENSG00000230472 (2.2)	ENSG00000182109 (2.2)	COL4A2 (2.1)	ABCG4 (2.0)
uncoupling	REACTOME_PLATELET_HOMEOSTASIS	REACTOME_PLATELET_HOMEOSTASIS	0.37	>=0.20	PDE3A (5.7)	CACNB2 (4.4)	PDE5A (3.6)	GNAT1 (3.3)	GUCA2A (2.8)	C2CD2L (2.7)	ABCG4 (2.7)	MTHFR (2.7)	MEF2D (2.5)	CPS1 (2.4)
uncoupling	REACTOME_CYCLIN_ACDK2:ASSOCIATED_EVENTS_AT_S_PHASE_ENTRY	REACTOME_CYCLIN_ACDK2:ASSOCIATED_EVENTS_AT_S_PHASE_ENTRY	0.37	>=0.20	PSMB7 (6.4)	PSMD12 (5.9)	HINT1 (3.2)	RQCD1 (2.8)	SNRPD2 (2.8)	EIF1AD (2.7)	TCEA2 (2.6)	TUBA1C (2.5)	CSE1L (2.4)	PCYT1A (2.2)
uncoupling	REACTOME_PYRUVATE_METABOLISM_AND_CITRIC_ACID_TCA_CYCLE	REACTOME_PYRUVATE_METABOLISM_AND_CITRIC_ACID_TCA_CYCLE	0.37	>=0.20	COX5A (5.5)	MECR (4.8)	BCKDHB (3.9)	APEH (3.7)	FAM13A (3.6)	PNPLA2 (3.2)	MPI (3.0)	ELOVL3 (2.7)	MRPL10 (2.6)	VEGFA (2.6)
uncoupling	GO:0060326	cell chemotaxis	0.38	>=0.20	MAFB (3.4)	HLX (2.9)	EMILIN2 (2.8)	ZNF101 (2.7)	CTSS (2.4)	PRR15L (2.4)	ENSG00000259471 (2.4)	ENSG00000251209 (2.3)	ADAMTS8 (2.2)	APOE (2.2)
uncoupling	GO:0060047	heart contraction	0.38	>=0.20	LMAN1L (4.5)	TRIM54 (3.8)	CACNB2 (3.4)	DMPK (3.3)	MYOZ2 (3.2)	ENSG00000226648 (3.0)	STH (2.8)	ADAMTS8 (2.8)	FAM186A (2.7)	ARL17A (2.7)
uncoupling	GO:0071248	cellular response to metal ion	0.38	>=0.20	CYP17A1 (3.3)	TFAP2B (3.1)	STH (3.0)	COBLL1 (2.7)	ENSG00000235070 (2.6)	PRPH (2.5)	ENSG00000222612 (2.3)	CLOCK (2.3)	MCL1 (2.2)	SNORA66 (2.2)
uncoupling	GO:0072331	signal transduction by p53 class mediator	0.38	>=0.20	C17orf65 (3.7)	ENSG00000255020 (3.1)	ASCC3 (2.9)	WBSCR16 (2.9)	DDI2 (2.7)	UBL7 (2.6)	PSMB7 (2.6)	PIDD (2.6)	PSMD12 (2.5)	MRPL38 (2.3)
uncoupling	GO:0050660	flavin adenine dinucleotide binding	0.38	>=0.20	BCKDHB (4.1)	ACOX1 (4.0)	ADHFE1 (3.6)	MECR (3.5)	HP (3.1)	NADK (2.9)	ZGPAT (2.8)	APEH (2.8)	PNPO (2.7)	CYP27A1 (2.7)
uncoupling	KEGG_GLYCOLYSIS_GLUCONEOGENESIS	KEGG_GLYCOLYSIS_GLUCONEOGENESIS	0.38	>=0.20	VEGFA (4.4)	MPI (4.2)	C4orf3 (4.0)	ADM (3.3)	LPA (3.1)	PDCL2 (3.1)	FAM13A (3.0)	PEPD (2.8)	TMPRSS12 (2.6)	SLC2A2 (2.3)
uncoupling	GO:0034405	response to fluid shear stress	0.38	>=0.20	TRIM65 (3.8)	SIRT4 (2.9)	ENSG00000259471 (2.7)	ENSG00000175773 (2.7)	ENSG00000225084 (2.5)	UBXN7-AS1 (2.5)	ENSG00000234494 (2.5)	TBC1D12 (2.3)	OSBPL7 (2.2)	FZD9 (2.2)
uncoupling	GO:0042475	odontogenesis of dentin-containing tooth	0.38	>=0.20	SP6 (6.9)	ENSG00000233101 (3.6)	WNT10B (3.6)	BMP7 (3.2)	PTPRU (2.9)	CYP26A1 (2.5)	WNT3 (2.5)	ENSG00000257960 (2.3)	ENSG00000235070 (2.0)	GPRC5B (2.0)
uncoupling	GO:0042645	mitochondrial nucleoid	0.38	>=0.20	MECR (4.6)	SPRYD4 (4.4)	MRPL10 (4.0)	MRPL38 (3.9)	BCKDHB (3.6)	BCS1L (3.3)	ACOX1 (3.1)	COX5A (3.1)	SLC16A1 (3.1)	TMX2 (3.0)
uncoupling	GO:0007494	midgut development	0.38	>=0.20	FABP2 (4.5)	GUCA2B (2.8)	ENSG00000163959 (2.7)	FAM186B (2.6)	ENSG00000199488 (2.5)	LPIN3 (2.5)	NR1I2 (2.4)	CPS1 (2.3)	PDE5A (2.3)	GUCA2A (2.3)
uncoupling	GO:0043498	cell surface binding	0.38	>=0.20	HP (8.8)	ITIH4 (6.9)	CPS1 (5.0)	SLC2A2 (4.8)	C19orf80 (4.5)	GCKR (4.3)	ENSG00000199488 (4.1)	NR5A2 (3.5)	MUC1 (3.3)	LPA (3.2)
uncoupling	GO:0040036	regulation of fibroblast growth factor receptor signaling pathway	0.38	>=0.20	ETV5 (3.6)	ENSG00000254602 (3.4)	WNT3 (3.0)	MYEOV (2.8)	COL8A1 (2.6)	ENSG00000244967 (2.6)	BMP7 (2.5)	LRRC46 (2.4)	ENSG00000250406 (2.3)	ENSG00000251169 (2.3)
uncoupling	GO:0006767	water-soluble vitamin metabolic process	0.38	>=0.20	PDILT (4.6)	SCRN2 (3.6)	C9orf64 (3.1)	CASP9 (2.9)	ADHFE1 (2.9)	ENSG00000256546 (2.8)	SLC25A26 (2.8)	PLA2G6 (2.5)	MECR (2.5)	TSNARE1 (2.4)
uncoupling	GO:0000080	G1 phase of mitotic cell cycle	0.38	>=0.20	PIDD (4.4)	C17orf65 (3.1)	RNF168 (2.8)	UNK (2.7)	RNF25 (2.1)	C17orf53 (2.0)	EPB41 (2.0)	ENSG00000253792 (2.0)	FAF1 (1.9)	BCL7A (1.9)
uncoupling	GO:0008209	androgen metabolic process	0.38	>=0.20	CYP17A1 (4.7)	DHH (3.5)	ENSG00000163959 (3.4)	LPA (3.0)	SLC9B1 (3.0)	ABP1 (2.9)	KCNU1 (2.8)	AS3MT (2.8)	CYP1A2 (2.7)	HOMEZ (2.7)
uncoupling	GO:0032924	activin receptor signaling pathway	0.38	>=0.20	ENSG00000228290 (3.6)	BCL7A (3.5)	RNF215 (3.3)	MLL2 (3.2)	ENSG00000246560 (3.0)	NEK6 (2.9)	PKD2 (2.8)	ENSG00000254936 (2.7)	NEK10 (2.7)	MLXIP (2.6)
uncoupling	GO:0031331	positive regulation of cellular catabolic process	0.38	>=0.20	ENSG00000241528 (5.0)	ENSG00000228290 (3.9)	ENSG00000254936 (3.3)	ATXN7L3 (2.9)	NEIL2 (2.8)	CELA2B (2.7)	ENSG00000182109 (2.7)	MTMR3 (2.4)	RAF1 (2.4)	COQ10B (2.3)
uncoupling	GO:0008135	translation factor activity, nucleic acid binding	0.38	>=0.20	FAF1 (4.4)	RPL5 (3.8)	MRPL10 (3.4)	SART1 (3.1)	PPM1G (3.1)	SF3A1 (3.1)	ABCE1 (3.0)	SNX17 (2.8)	PSMD12 (2.7)	SF3B2 (2.5)
uncoupling	GO:0005544	calcium-dependent phospholipid binding	0.39	>=0.20	NMU (3.0)	PRPH (2.9)	HLX (2.5)	YWHAB (2.4)	ENSG00000236263 (2.4)	ABCG4 (2.4)	PPL (2.4)	SLC9A3R2 (2.3)	ABCG2 (2.3)	CCDC92 (2.2)
uncoupling	GO:0006405	RNA export from nucleus	0.39	>=0.20	UBE2I (3.8)	RBM5 (3.6)	RBM6 (3.5)	HNRNPK (3.3)	RSRC2 (3.2)	PRPF40B (3.1)	SF3B1 (3.0)	TOP1 (2.9)	ARFRP1 (2.8)	KDM1A (2.8)
uncoupling	REACTOME_SULFUR_AMINO_ACID_METABOLISM	REACTOME_SULFUR_AMINO_ACID_METABOLISM	0.39	>=0.20	ACOX1 (4.4)	CYP1A2 (4.2)	GLS2 (4.2)	BCKDHB (3.9)	SLC48A1 (3.5)	ADHFE1 (3.2)	GCKR (3.2)	CYP1A1 (3.2)	ITIH4 (3.1)	CASP9 (2.9)
uncoupling	REACTOME_RNA_POLYMERASE_II_PRE:TRANSCRIPTION_EVENTS	REACTOME_RNA_POLYMERASE_II_PRE:TRANSCRIPTION_EVENTS	0.39	>=0.20	CLP1 (4.1)	NSMCE2 (3.5)	SNRPD2 (2.7)	RHEBL1 (2.7)	SENP2 (2.7)	UBXN7 (2.6)	C3orf26 (2.5)	ANAPC10 (2.5)	HINFP (2.4)	DDX27 (2.4)
uncoupling	GO:0003015	heart process	0.39	>=0.20	LMAN1L (4.4)	TRIM54 (3.8)	CACNB2 (3.4)	DMPK (3.3)	MYOZ2 (3.2)	ENSG00000226648 (2.9)	ADAMTS8 (2.8)	ARL17A (2.7)	FAM186A (2.7)	STH (2.7)
uncoupling	GO:0015450	P-P-bond-hydrolysis-driven protein transmembrane transporter activity	0.39	>=0.20	MRPL10 (4.0)	HINT1 (3.7)	KRTCAP2 (3.4)	ZNFX1-AS1 (2.9)	DPM3 (2.8)	TBL2 (2.6)	RPS17P5 (2.6)	NRBP1 (2.6)	MRPL38 (2.5)	TDH (2.5)
uncoupling	GO:0004867	serine-type endopeptidase inhibitor activity	0.39	>=0.20	ITIH4 (5.6)	HP (5.2)	C19orf80 (4.9)	CPS1 (4.7)	FOXA3 (4.5)	SLC2A2 (3.9)	ANXA9 (3.9)	APOC1 (3.8)	GCKR (3.5)	SLC38A3 (3.2)
uncoupling	GO:0030131	clathrin adaptor complex	0.39	>=0.20	KCTD7 (4.0)	TBC1D10A (3.7)	SYMPK (3.2)	NRBP1 (3.2)	NSF (3.2)	CAPZA1 (3.1)	TMUB2 (2.9)	HINFP (2.9)	SNX17 (2.9)	VPS53 (2.9)
uncoupling	GO:0045786	negative regulation of cell cycle	0.39	>=0.20	PIDD (3.8)	ENSG00000247240 (3.3)	RQCD1 (3.0)	RHEBL1 (2.9)	ENSG00000235538 (2.9)	RMI1 (2.9)	CEP120 (2.8)	HINFP (2.6)	RAF1 (2.6)	C17orf53 (2.6)
uncoupling	GO:0051050	positive regulation of transport	0.39	>=0.20	ENSG00000254936 (2.7)	CELA2B (2.6)	MCHR2 (2.5)	ANKRD44-IT1 (2.4)	ENSG00000238198 (2.3)	PLA2G1B (2.3)	ACVR1C (2.3)	COBLL1 (2.2)	GAL3ST3 (2.1)	SLC22A3 (2.1)
uncoupling	GO:0045687	positive regulation of glial cell differentiation	0.39	>=0.20	ENSG00000254235 (3.6)	ENSG00000242622 (3.0)	ABO (2.8)	RNF215 (2.7)	ENSG00000177236 (2.3)	C8orf46 (2.3)	OLFM2 (2.2)	ENSG00000229444 (2.0)	LRRC46 (2.0)	ENSG00000257574 (2.0)
uncoupling	REACTOME_P53:DEPENDENT_G1S_DNA_DAMAGE_CHECKPOINT	REACTOME_P53:DEPENDENT_G1S_DNA_DAMAGE_CHECKPOINT	0.39	>=0.20	PSMB7 (6.6)	PSMD12 (6.0)	EIF1AD (2.9)	HINT1 (2.8)	SNRPD2 (2.6)	RQCD1 (2.6)	PCYT1A (2.5)	FAF1 (2.5)	ENSG00000255020 (2.4)	PNPO (2.2)
uncoupling	REACTOME_P53:DEPENDENT_G1_DNA_DAMAGE_RESPONSE	REACTOME_P53:DEPENDENT_G1_DNA_DAMAGE_RESPONSE	0.39	>=0.20	PSMB7 (6.6)	PSMD12 (6.0)	EIF1AD (2.9)	HINT1 (2.8)	SNRPD2 (2.6)	RQCD1 (2.6)	PCYT1A (2.5)	FAF1 (2.5)	ENSG00000255020 (2.4)	PNPO (2.2)
uncoupling	GO:0015278	calcium-release channel activity	0.39	>=0.20	ADAMTS9-AS2 (3.9)	ENSG00000231160 (3.5)	DMPK (3.2)	ADAMTS8 (3.1)	PXN (3.1)	DGKG (3.0)	ENSG00000228536 (2.8)	CLIP1 (2.8)	MACF1 (2.7)	MLXIP (2.6)
uncoupling	GO:0050997	quaternary ammonium group binding	0.39	>=0.20	SLC2A2 (6.2)	ITIH4 (6.0)	CPS1 (5.3)	ENSG00000199488 (5.0)	LPA (4.5)	HP (4.4)	SHBG (4.3)	C19orf80 (4.1)	GCKR (3.8)	FOXA3 (3.7)
uncoupling	GO:0003743	translation initiation factor activity	0.39	>=0.20	RPL5 (4.2)	FAF1 (3.5)	SF3A1 (3.2)	ABCE1 (3.0)	ENSG00000217404 (3.0)	RPAP2 (2.9)	MRPL10 (2.9)	SNX17 (2.8)	PSMD12 (2.7)	PPM1G (2.6)
uncoupling	GO:0030532	small nuclear ribonucleoprotein complex	0.39	>=0.20	DHX38 (3.7)	DDX27 (3.5)	NSMCE2 (3.2)	SF3A1 (3.2)	SETDB1 (3.2)	THADA (2.8)	CSE1L (2.7)	DHX30 (2.7)	ZNFX1-AS1 (2.7)	DPH1 (2.7)
uncoupling	GO:0001702	gastrulation with mouth forming second	0.39	>=0.20	C8orf49 (4.7)	ENSG00000227143 (4.2)	ENSG00000235070 (3.8)	LRIG2 (3.7)	FOXA3 (3.0)	FGF5 (3.0)	WNT3 (3.0)	C8orf12 (2.9)	ARID3B (2.9)	CYP26A1 (2.8)
uncoupling	KEGG_ENDOCYTOSIS	KEGG_ENDOCYTOSIS	0.39	>=0.20	WBP2 (4.1)	ARL15 (3.4)	UNC13D (3.4)	FAM63A (3.3)	PXN (3.1)	EVI5 (3.1)	YWHAB (3.0)	VPS53 (2.9)	PREX1 (2.9)	PLEKHM1 (2.9)
uncoupling	GO:0043414	macromolecule methylation	0.39	>=0.20	C8orf12 (2.7)	ZNF142 (2.6)	MKRN2 (2.6)	C9orf64 (2.4)	SETDB1 (2.4)	HINFP (2.4)	TSEN2 (2.3)	RBM6 (2.3)	WBSCR16 (2.2)	ENSG00000235538 (2.1)
uncoupling	GO:0048037	cofactor binding	0.39	>=0.20	BCKDHB (5.9)	ACOX1 (5.8)	MECR (4.9)	PNPO (4.0)	PEPD (3.7)	APEH (3.7)	SCRN2 (3.6)	ADHFE1 (3.6)	MMAB (3.6)	AGMAT (3.4)
uncoupling	GO:0016763	transferase activity, transferring pentosyl groups	0.39	>=0.20	ZNFX1 (3.6)	ULK3 (3.4)	SLC25A26 (3.2)	MPI (3.2)	TRIM65 (3.1)	MOV10 (3.0)	PNPO (2.8)	SPRYD4 (2.3)	ENSG00000185294 (2.2)	WBSCR16 (2.2)
uncoupling	GO:0002042	cell migration involved in sprouting angiogenesis	0.39	>=0.20	ENSG00000248003 (4.5)	DMRTA2 (3.6)	MEF2D (3.1)	BSN-AS2 (3.0)	MAFF (2.8)	APOLD1 (2.7)	PDE3A (2.7)	ENSG00000246560 (2.7)	MCHR2 (2.7)	TMPRSS12 (2.7)
uncoupling	REACTOME_BASE_EXCISION_REPAIR	REACTOME_BASE_EXCISION_REPAIR	0.39	>=0.20	C17orf53 (3.7)	C16orf88 (3.1)	HELLS (3.1)	PIDD (3.0)	IQCK (3.0)	PRKAG1 (2.9)	KNTC1 (2.9)	RMI1 (2.8)	RNF168 (2.8)	FBXO46 (2.7)
uncoupling	REACTOME_RESOLUTION_OF_ABASIC_SITES_AP_SITES	REACTOME_RESOLUTION_OF_ABASIC_SITES_AP_SITES	0.39	>=0.20	C17orf53 (3.7)	C16orf88 (3.1)	HELLS (3.1)	PIDD (3.0)	IQCK (3.0)	PRKAG1 (2.9)	KNTC1 (2.9)	RMI1 (2.8)	RNF168 (2.8)	FBXO46 (2.7)
uncoupling	REACTOME_INTERLEUKIN_RECEPTOR_SHC_SIGNALING	REACTOME_INTERLEUKIN_RECEPTOR_SHC_SIGNALING	0.39	>=0.20	IL3 (7.9)	CSF2 (4.7)	GFI1 (4.6)	BCL2 (3.5)	EVI5 (3.5)	CCND2 (3.3)	TNFAIP8 (2.9)	ANKRD44 (2.8)	HDAC7 (2.7)	UNC13D (2.7)
uncoupling	REACTOME_HIV_LIFE_CYCLE	REACTOME_HIV_LIFE_CYCLE	0.39	>=0.20	NSMCE2 (3.7)	CLP1 (3.6)	CSE1L (3.5)	MED19 (3.1)	ANAPC10 (2.9)	RQCD1 (2.8)	USP37 (2.7)	C3orf26 (2.6)	SNRPD2 (2.5)	PNO1 (2.5)
uncoupling	GO:0005788	endoplasmic reticulum lumen	0.39	>=0.20	FKBP11 (6.7)	NUCB2 (6.4)	DPAGT1 (4.8)	C7orf42 (4.6)	TBL2 (4.4)	MANBA (3.8)	QPCTL (3.7)	KRTCAP2 (3.6)	SLC2A2 (3.3)	CPS1 (3.2)
uncoupling	REACTOME_TRANSPORT_OF_THE_SLBP_INDEPENDENT_MATURE_MRNA	REACTOME_TRANSPORT_OF_THE_SLBP_INDEPENDENT_MATURE_MRNA	0.39	>=0.20	CSE1L (4.5)	ZCCHC8 (3.7)	OTUD4 (3.3)	THADA (3.2)	RQCD1 (2.9)	ABCE1 (2.8)	TTLL4 (2.6)	ASCC3 (2.6)	KNTC1 (2.6)	SF3B1 (2.6)
uncoupling	REACTOME_PHASE_II_CONJUGATION	REACTOME_PHASE_II_CONJUGATION	0.39	>=0.20	NR1I2 (5.1)	CYP1A2 (5.0)	CYP1A1 (4.3)	SEC14L2 (4.0)	GCKR (4.0)	FABP2 (3.7)	SLC2A2 (3.6)	LPA (3.2)	CPS1 (3.1)	CYP27A1 (3.1)
uncoupling	KEGG_B_CELL_RECEPTOR_SIGNALING_PATHWAY	KEGG_B_CELL_RECEPTOR_SIGNALING_PATHWAY	0.4	>=0.20	BANK1 (8.3)	BLK (7.5)	CSK (4.9)	RGS19 (4.1)	PRKCD (3.6)	FMNL3 (3.2)	CTSS (3.0)	MAP3K1 (2.8)	PREX1 (2.8)	GNB1 (2.8)
uncoupling	GO:0016893	endonuclease activity, active with either ribo- or deoxyribonucleic acids and producing 5'-phosphomonoesters	0.4	>=0.20	TSEN2 (3.6)	C16orf88 (3.5)	TRIM65 (3.2)	CLP1 (3.1)	C3orf26 (2.9)	ENSG00000256546 (2.9)	EIF1AD (2.8)	PDILT (2.7)	PNO1 (2.5)	BCS1L (2.5)
uncoupling	GO:0019787	small conjugating protein ligase activity	0.4	>=0.20	UBE2D3 (4.0)	MTMR3 (3.6)	ZNFX1 (3.2)	CLIP1 (3.1)	SENP2 (3.0)	EPB41 (2.9)	ZCCHC8 (2.8)	USP3 (2.8)	UBL7 (2.7)	FNIP1 (2.6)
uncoupling	GO:0046849	bone remodeling	0.4	>=0.20	BSN-AS2 (4.1)	SLC9B2 (3.5)	LRIG2 (3.0)	ENSG00000242622 (2.9)	ENSG00000255310 (2.7)	FAM167A (2.7)	ENSG00000227143 (2.5)	ENSG00000227868 (2.5)	SGCD (2.5)	CTSK (2.4)
uncoupling	GO:0006406	mRNA export from nucleus	0.4	>=0.20	UBE2I (4.0)	RBM5 (3.5)	TOP1 (3.3)	RBM6 (3.3)	SF3B1 (3.1)	N4BP2L2 (2.9)	ARFRP1 (2.7)	HNRNPK (2.7)	SRSF4 (2.7)	RSRC2 (2.6)
uncoupling	GO:0004691	cAMP-dependent protein kinase activity	0.4	>=0.20	PAX2 (3.5)	KCTD10 (3.0)	PCYT1A (2.7)	CLIP1 (2.6)	KCNJ11 (2.5)	UBE3B (2.4)	ENSG00000223561 (2.4)	ENSG00000234336 (2.3)	ENSG00000241528 (2.1)	PXN (2.1)
uncoupling	GO:0032925	regulation of activin receptor signaling pathway	0.4	>=0.20	RNF215 (3.6)	MLL2 (3.5)	BCL7A (3.4)	PKD2 (3.2)	NEK10 (3.1)	ENSG00000254936 (2.9)	NEK6 (2.8)	ENSG00000246560 (2.8)	ENSG00000228290 (2.6)	MLXIP (2.6)
uncoupling	GO:0015116	sulfate transmembrane transporter activity	0.4	>=0.20	GUCA2A (6.4)	ENSG00000163959 (5.7)	PDZD3 (4.3)	GUCA2B (4.0)	ABP1 (3.6)	VIL1 (3.5)	PRR15L (2.6)	SCRN2 (2.4)	ENSG00000250009 (2.2)	ENSG00000246145 (2.2)
uncoupling	GO:0060711	labyrinthine layer development	0.4	>=0.20	C4orf3 (3.2)	KRTCAP3 (3.2)	SP6 (2.9)	GIPR (2.8)	SNORA66 (2.7)	SLC9B1 (2.7)	ENSG00000219491 (2.7)	SBF2 (2.6)	ZGPAT (2.6)	ARHGAP27 (2.4)
uncoupling	GO:0016746	transferase activity, transferring acyl groups	0.4	>=0.20	ELOVL3 (5.1)	ACOX1 (4.9)	FDFT1 (4.4)	ABHD15 (3.7)	MVK (3.5)	SHBG (3.3)	MECR (3.0)	MMAB (2.9)	PNPLA2 (2.9)	ATXN7L3 (2.6)
uncoupling	REACTOME_HORMONE_LIGAND:BINDING_RECEPTORS	REACTOME_HORMONE_LIGAND:BINDING_RECEPTORS	0.4	>=0.20	GAL3ST3 (4.3)	DHH (3.7)	KLF14 (3.7)	ACVR1C (3.6)	C8orf49 (3.1)	PABPC1L (2.7)	PCSK1 (2.7)	NR5A2 (2.6)	CRHR1 (2.5)	CYP17A1 (2.5)
uncoupling	GO:0046503	glycerolipid catabolic process	0.4	>=0.20	PPARG (4.5)	FABP2 (4.1)	ENSG00000199488 (3.9)	ENSG00000228290 (3.8)	MLXIPL (3.6)	HCAR1 (3.5)	ITIH4 (3.2)	C19orf80 (3.1)	SLC2A2 (2.7)	ACOX1 (2.6)
uncoupling	GO:0048041	focal adhesion assembly	0.4	>=0.20	KIAA0754 (4.1)	ENSG00000227200 (3.4)	MAST4 (2.8)	ENSG00000257097 (2.5)	STK36 (2.4)	ITIH5 (2.3)	PABPC1L (2.3)	ENSG00000222612 (2.3)	SLC25A26 (2.2)	CEP164 (2.2)
uncoupling	KEGG_LONG_TERM_DEPRESSION	KEGG_LONG_TERM_DEPRESSION	0.4	>=0.20	DGKG (3.7)	CADM2 (3.5)	C8orf46 (3.1)	CELA2B (2.9)	PDE3A (2.9)	HS6ST3 (2.8)	FABP2 (2.7)	TRIM46 (2.6)	KLF3 (2.6)	ENSG00000231160 (2.3)
uncoupling	GO:0043392	negative regulation of DNA binding	0.4	>=0.20	ENSG00000257960 (3.7)	ENSG00000235070 (3.6)	ENSG00000226648 (3.3)	SP6 (2.7)	STK36 (2.3)	ENSG00000236827 (2.2)	NEIL2 (2.1)	CCDC157 (2.1)	SPATS2 (2.1)	PTPRU (2.0)
uncoupling	GO:0015931	nucleobase-containing compound transport	0.4	>=0.20	UBE2I (3.4)	HNRNPK (3.3)	RBM6 (2.8)	RBM5 (2.8)	ZCCHC8 (2.7)	SF3B1 (2.6)	UNK (2.5)	OTUD4 (2.3)	LARP4 (2.3)	RHOA (2.3)
uncoupling	REACTOME_FGFR4_LIGAND_BINDING_AND_ACTIVATION	REACTOME_FGFR4_LIGAND_BINDING_AND_ACTIVATION	0.4	>=0.20	EBF2 (3.5)	ETV5 (3.3)	WNT1 (3.2)	ENSG00000259471 (2.9)	WNT2B (2.8)	ENSG00000196355 (2.7)	BSN-AS2 (2.6)	PDE3A (2.6)	HOXB6 (2.5)	SP6 (2.5)
uncoupling	GO:0050768	negative regulation of neurogenesis	0.4	>=0.20	ENSG00000242622 (3.9)	ENSG00000231064 (3.5)	ENSG00000254602 (2.9)	ENSG00000175773 (2.9)	MSI1 (2.8)	C8orf46 (2.7)	ENSG00000185294 (2.7)	TFAP2D (2.7)	OLFM2 (2.5)	C17orf65 (2.5)
uncoupling	GO:0043279	response to alkaloid	0.4	>=0.20	ENSG00000175773 (3.5)	ENSG00000251209 (3.1)	ENSG00000259471 (3.0)	PRPH (3.0)	MTMR9 (3.0)	OPRL1 (2.7)	ENSG00000257960 (2.6)	MCHR2 (2.6)	ENSG00000254556 (2.5)	ISL1 (2.4)
uncoupling	GO:0046649	lymphocyte activation	0.4	>=0.20	BLK (5.1)	BANK1 (4.5)	ZNF101 (4.1)	GFI1 (2.9)	CSK (2.7)	SEMA7A (2.7)	HIVEP3 (2.6)	HDAC7 (2.5)	RGS19 (2.5)	UNC13D (2.5)
uncoupling	GO:0005355	glucose transmembrane transporter activity	0.4	>=0.20	ENSG00000199488 (4.6)	SHBG (3.8)	AGMAT (3.6)	PDZD3 (3.5)	SLC16A1 (3.2)	ABCG2 (3.0)	VIL1 (2.9)	ADM (2.7)	LRIG2 (2.4)	ACSL6 (2.3)
uncoupling	GO:0005902	microvillus	0.4	>=0.20	VIL1 (4.8)	PRR15L (4.6)	ENSG00000163959 (4.4)	PDZD3 (3.8)	MUC1 (3.6)	GUCA2B (2.9)	SLC16A1 (2.9)	TRIM47 (2.5)	NPW (2.5)	FAM101B (2.4)
uncoupling	GO:0000375	RNA splicing, via transesterification reactions	0.4	>=0.20	RSRC2 (4.2)	SRSF4 (3.8)	RBM6 (3.7)	SF3B1 (3.5)	TOP1 (3.4)	SART1 (3.3)	SF3A1 (3.1)	RBM5 (3.1)	HNRNPK (3.1)	DHX30 (3.1)
uncoupling	GO:0004629	phospholipase C activity	0.41	>=0.20	PBX1 (3.5)	PDE3A (3.2)	ABCG4 (3.0)	ENSG00000236827 (2.9)	PDE5A (2.9)	NT5C2 (2.4)	KCNQ1 (2.3)	C8orf12 (2.3)	ENSG00000257960 (2.3)	ISL1 (2.2)
uncoupling	KEGG_VALINE_LEUCINE_AND_ISOLEUCINE_DEGRADATION	KEGG_VALINE_LEUCINE_AND_ISOLEUCINE_DEGRADATION	0.41	>=0.20	BCKDHB (8.6)	ACOX1 (5.3)	MECR (4.2)	ADHFE1 (4.2)	SPRYD4 (3.3)	MMAB (3.2)	FDFT1 (3.0)	PNPO (2.7)	APEH (2.6)	PPARG (2.5)
uncoupling	GO:0035050	embryonic heart tube development	0.41	>=0.20	C8orf49 (4.3)	LPIN3 (3.4)	ENSG00000244967 (3.4)	WNT3 (3.2)	GATA4 (3.1)	ENSG00000196355 (2.9)	IQCK (2.8)	TMEM200B (2.6)	STK36 (2.6)	ENSG00000225084 (2.6)
uncoupling	GO:0045737	positive regulation of cyclin-dependent protein kinase activity	0.41	>=0.20	ENSG00000227868 (3.8)	TMPRSS12 (3.0)	ENSG00000257097 (2.8)	ENSG00000225084 (2.7)	ENSG00000246560 (2.6)	LRRC46 (2.6)	PDCL2 (2.6)	ENSG00000228290 (2.3)	FAM186B (2.3)	ZNF513 (2.0)
uncoupling	GO:0007435	salivary gland morphogenesis	0.41	>=0.20	ENSG00000254602 (3.4)	PDE5A (2.7)	CCDC157 (2.7)	MYEOV (2.6)	TDH (2.6)	SLC2A4RG (2.6)	HHIP (2.4)	CYTL1 (2.4)	LINC00208 (2.3)	ADAMTS8 (2.3)
uncoupling	KEGG_PENTOSE_PHOSPHATE_PATHWAY	KEGG_PENTOSE_PHOSPHATE_PATHWAY	0.41	>=0.20	ADM (4.0)	C4orf3 (3.8)	PEPD (3.6)	C16orf62 (3.4)	MPI (3.2)	NADK (2.9)	FAM13A (2.9)	TMPRSS12 (2.9)	PDCL2 (2.6)	C19orf80 (2.5)
uncoupling	GO:0006790	sulfur compound metabolic process	0.41	>=0.20	GCKR (3.1)	ADHFE1 (3.1)	FNDC4 (3.1)	PKD2 (2.9)	SCRN2 (2.9)	SLC48A1 (2.6)	NEK10 (2.5)	TMEM200B (2.5)	ENSG00000255020 (2.4)	PEPD (2.4)
uncoupling	GO:0060441	epithelial tube branching involved in lung morphogenesis	0.41	>=0.20	HOTTIP (4.2)	HOXB5 (4.0)	HHIP (3.8)	ENSG00000233101 (3.8)	MUC1 (3.5)	ENSG00000223561 (3.5)	ENSG00000234336 (3.3)	HOXB8 (3.2)	ENSG00000259471 (3.0)	HOXA13 (3.0)
uncoupling	GO:0046546	development of primary male sexual characteristics	0.41	>=0.20	C8orf49 (6.8)	DHH (5.8)	CYP17A1 (5.6)	GATA4 (3.6)	WT1-AS (3.1)	SHBG (3.1)	WNT2B (2.8)	RSPH6A (2.7)	MOV10 (2.5)	EMILIN3 (2.4)
uncoupling	GO:0044403	symbiosis, encompassing mutualism through parasitism	0.41	>=0.20	ENSG00000251209 (3.2)	SFMBT1 (2.8)	ULK3 (2.7)	DPY19L4 (2.6)	CBL (2.3)	MOV10 (2.3)	SLC25A26 (2.1)	ENSG00000228536 (2.1)	IQCK (2.1)	SLC35E2 (2.0)
uncoupling	GO:0016798	hydrolase activity, acting on glycosyl bonds	0.41	>=0.20	MANBA (6.2)	ENSG00000236263 (4.3)	CTSB (3.7)	QPCTL (3.4)	GBAP1 (3.4)	TMBIM6 (2.9)	CYP27A1 (2.8)	APEH (2.7)	NUCB2 (2.6)	TMEM165 (2.6)
uncoupling	GO:0004252	serine-type endopeptidase activity	0.41	>=0.20	PLA2G1B (8.0)	CELA2B (7.5)	HP (4.4)	CYP1A2 (4.0)	ITIH4 (3.8)	PPL (3.8)	ANXA9 (3.7)	SEC14L2 (3.5)	GLS2 (3.5)	GCKR (3.2)
uncoupling	GO:0031123	RNA 3'-end processing	0.41	>=0.20	ENSG00000182109 (3.9)	SRSF4 (3.1)	SNORA66 (3.1)	HNRNPK (3.0)	TOP1 (3.0)	SETDB1 (2.9)	GLYR1 (2.7)	FOXJ3 (2.7)	RBM6 (2.7)	PDILT (2.6)
uncoupling	GO:0004497	monooxygenase activity	0.41	>=0.20	CYP1A2 (7.3)	LPA (6.1)	NR1I2 (4.8)	GCKR (4.7)	CYP17A1 (4.7)	SLC2A2 (4.4)	ZGPAT (4.1)	CYP27A1 (3.8)	ENSG00000199488 (3.7)	CYP1A1 (3.7)
uncoupling	GO:0007492	endoderm development	0.41	>=0.20	WNT3 (5.2)	CYP26A1 (4.2)	C17orf69 (4.2)	FGF5 (3.8)	ABO (3.1)	ARID3B (3.0)	ENSG00000196355 (3.0)	ETV5 (3.0)	ENSG00000175773 (2.8)	ENSG00000225084 (2.6)
uncoupling	KEGG_PENTOSE_AND_GLUCURONATE_INTERCONVERSIONS	KEGG_PENTOSE_AND_GLUCURONATE_INTERCONVERSIONS	0.42	>=0.20	GUCA2A (4.8)	GUCA2B (4.3)	ENSG00000199488 (4.1)	CYP27A1 (3.8)	SLC2A2 (3.7)	FABP2 (3.5)	ENSG00000163959 (3.3)	PEPD (3.1)	ABCG2 (3.1)	ACOX1 (3.1)
uncoupling	REACTOME_LATE_PHASE_OF_HIV_LIFE_CYCLE	REACTOME_LATE_PHASE_OF_HIV_LIFE_CYCLE	0.42	>=0.20	CLP1 (3.6)	MED19 (3.3)	CSE1L (3.3)	NSMCE2 (3.3)	ANAPC10 (2.9)	C3orf26 (2.7)	RQCD1 (2.7)	SNRPD2 (2.6)	DDX27 (2.5)	KDM1A (2.5)
uncoupling	GO:0030141	secretory granule	0.42	>=0.20	PCSK1 (5.8)	PLA2G1B (5.7)	CELA2B (4.5)	HP (4.4)	ABCC8 (3.5)	CPS1 (2.9)	FOXA3 (2.8)	NUCB2 (2.7)	SLC2A2 (2.4)	PRPH (2.4)
uncoupling	KEGG_LONG_TERM_POTENTIATION	KEGG_LONG_TERM_POTENTIATION	0.42	>=0.20	HS6ST3 (3.2)	DDN (3.1)	BSN (3.0)	ENSG00000229444 (3.0)	MAP4 (2.9)	CACNB2 (2.8)	UBE2D3 (2.8)	YWHAB (2.7)	TBL1XR1 (2.7)	CDC42SE2 (2.7)
uncoupling	GO:0016853	isomerase activity	0.42	>=0.20	MECR (4.3)	FKBP11 (4.0)	DPAGT1 (3.9)	NUCB2 (3.9)	FDFT1 (3.8)	MMAB (3.7)	MVK (3.4)	MPI (3.1)	SCRN2 (3.0)	TOMM40 (2.9)
uncoupling	GO:0042312	regulation of vasodilation	0.42	>=0.20	KLF14 (3.7)	SLC9B1 (3.6)	LPIN3 (3.5)	PLA2G1B (3.3)	CELA2B (3.2)	ENSG00000182109 (3.0)	ENSG00000255310 (2.8)	PLCD4 (2.5)	EMILIN3 (2.5)	ENSG00000257097 (2.2)
uncoupling	REACTOME_NEPNS2_INTERACTS_WITH_THE_CELLULAR_EXPORT_MACHINERY	REACTOME_NEPNS2_INTERACTS_WITH_THE_CELLULAR_EXPORT_MACHINERY	0.42	>=0.20	CSE1L (5.1)	ZCCHC8 (4.0)	KNTC1 (3.2)	THADA (3.2)	ASCC3 (3.1)	RQCD1 (2.9)	OTUD4 (2.9)	TTLL4 (2.9)	DIP2B (2.5)	ABCE1 (2.5)
uncoupling	REACTOME_GLYCOGEN_BREAKDOWN_GLYCOGENOLYSIS	REACTOME_GLYCOGEN_BREAKDOWN_GLYCOGENOLYSIS	0.42	>=0.20	PLCD4 (6.4)	TMEM52 (4.3)	TRIM54 (3.9)	MANBA (3.2)	ATP1B2 (3.1)	HP (2.9)	GKAP1 (2.8)	C19orf80 (2.6)	PITPNC1 (2.5)	NT5C2 (2.4)
uncoupling	GO:0015149	hexose transmembrane transporter activity	0.42	>=0.20	ENSG00000199488 (4.4)	SHBG (3.9)	AGMAT (3.6)	PDZD3 (3.4)	SLC16A1 (3.0)	ABCG2 (2.9)	VIL1 (2.7)	CLCN6 (2.7)	PEPD (2.6)	ADM (2.3)
uncoupling	GO:0006939	smooth muscle contraction	0.42	>=0.20	OPTC (7.1)	ENSG00000257097 (4.3)	ADAMTS8 (4.1)	ENSG00000226648 (3.8)	PDE3A (3.7)	ABO (3.6)	CACNB2 (3.3)	LMAN1L (2.8)	C17orf69 (2.6)	ADCY3 (2.5)
uncoupling	GO:0045785	positive regulation of cell adhesion	0.42	>=0.20	CYTL1 (3.3)	BMP8A (2.8)	PKD2 (2.8)	CTSK (2.7)	SEMA7A (2.7)	UBASH3B (2.6)	CATSPER1 (2.6)	FBN1 (2.5)	COL8A1 (2.4)	CCDC92 (2.4)
uncoupling	GO:0072075	metanephric mesenchyme development	0.42	>=0.20	WT1-AS (7.5)	WNT2B (5.1)	KLF14 (3.2)	ENSG00000231160 (3.2)	ARL17A (3.0)	HOMEZ (2.9)	DMRT2 (2.8)	ENSG00000254839 (2.8)	PBX1 (2.7)	LYRM7 (2.7)
uncoupling	GO:0031258	lamellipodium membrane	0.42	>=0.20	CTSK (4.9)	LIMA1 (2.9)	PTPRF (2.8)	HRH1 (2.7)	FBN1 (2.7)	COL4A2 (2.7)	C9orf64 (2.5)	COL8A1 (2.5)	FILIP1L (2.5)	APOLD1 (2.5)
uncoupling	GO:0001706	endoderm formation	0.42	>=0.20	WNT3 (4.7)	ETV5 (3.9)	CYP26A1 (3.9)	C8orf49 (3.8)	MYEOV (3.3)	DNAH10 (3.1)	ENSG00000226648 (3.1)	C17orf69 (3.0)	ARID3B (2.8)	GATA4 (2.8)
uncoupling	GO:2000826	regulation of heart morphogenesis	0.42	>=0.20	ENSG00000248003 (4.6)	HOXA13 (4.1)	PITX3 (3.9)	HOTTIP (3.6)	NMU (3.1)	ENSG00000235070 (2.9)	ENSG00000229444 (2.9)	EFNA1 (2.8)	LPIN3 (2.4)	WBSCR16 (2.4)
uncoupling	REACTOME_EICOSANOID_LIGAND:BINDING_RECEPTORS	REACTOME_EICOSANOID_LIGAND:BINDING_RECEPTORS	0.42	>=0.20	LPAL2 (3.4)	GFI1 (3.1)	HLX (3.0)	BNC2 (2.7)	TRIM46 (2.6)	BCL2 (2.6)	ENSG00000246145 (2.6)	NLRX1 (2.5)	NID2 (2.5)	PDE5A (2.4)
uncoupling	GO:0030900	forebrain development	0.42	>=0.20	DMRTA2 (5.8)	TFAP2D (4.9)	MSI1 (3.6)	ENSG00000231064 (3.0)	WNT1 (3.0)	STK36 (2.6)	CSPG5 (2.4)	WNT3 (2.3)	FZD9 (2.2)	SLC35E2 (2.2)
uncoupling	GO:0090068	positive regulation of cell cycle process	0.42	>=0.20	PSMB7 (2.7)	HOTTIP (2.6)	ENSG00000235538 (2.5)	PSMD12 (2.4)	ENSG00000204650 (2.4)	ENSG00000234336 (2.4)	ENSG00000228536 (2.4)	UBL7 (2.3)	C17orf65 (2.3)	ENSG00000253792 (2.2)
uncoupling	REACTOME_CYCLIN_E_ASSOCIATED_EVENTS_DURING_G1S_TRANSITION	REACTOME_CYCLIN_E_ASSOCIATED_EVENTS_DURING_G1S_TRANSITION	0.42	>=0.20	PSMB7 (6.4)	PSMD12 (6.0)	HINT1 (3.2)	EIF1AD (2.9)	RQCD1 (2.8)	SNRPD2 (2.8)	TCEA2 (2.4)	CSE1L (2.3)	ENSG00000255020 (2.3)	TUBA1C (2.2)
uncoupling	REACTOME_EUKARYOTIC_TRANSLATION_INITIATION	REACTOME_EUKARYOTIC_TRANSLATION_INITIATION	0.42	>=0.20	RPL5 (8.8)	RPLP2 (8.0)	RPS17P5 (7.5)	ZNFX1-AS1 (5.7)	SNRPD2 (5.7)	ENSG00000217404 (4.2)	SNORA66 (4.0)	ABCE1 (3.2)	HINT1 (3.1)	FAF1 (2.6)
uncoupling	REACTOME_CAP:DEPENDENT_TRANSLATION_INITIATION	REACTOME_CAP:DEPENDENT_TRANSLATION_INITIATION	0.42	>=0.20	RPL5 (8.8)	RPLP2 (8.0)	RPS17P5 (7.5)	ZNFX1-AS1 (5.7)	SNRPD2 (5.7)	ENSG00000217404 (4.2)	SNORA66 (4.0)	ABCE1 (3.2)	HINT1 (3.1)	FAF1 (2.6)
uncoupling	GO:0005637	nuclear inner membrane	0.42	>=0.20	LMBR1L (4.1)	TBL2 (2.9)	ENSG00000231160 (2.8)	CERS2 (2.6)	DAG1 (2.6)	PPP3R1 (2.6)	L3MBTL3 (2.5)	ATF1 (2.4)	TMBIM6 (2.4)	TMEM52 (2.4)
uncoupling	REACTOME_ADAPTIVE_IMMUNE_SYSTEM	REACTOME_ADAPTIVE_IMMUNE_SYSTEM	0.42	>=0.20	UBE2D3 (3.4)	CDC42SE2 (3.3)	CTSS (3.2)	PSMB7 (3.1)	MOV10 (3.0)	NRBP1 (3.0)	PSMD12 (2.6)	PCYT1A (2.6)	CLIP1 (2.5)	CAPZA1 (2.3)
uncoupling	GO:0051119	sugar transmembrane transporter activity	0.42	>=0.20	ENSG00000199488 (3.8)	LRIG2 (3.3)	ENSG00000236263 (3.1)	PDZD3 (2.9)	CLCN6 (2.9)	SHBG (2.7)	DPAGT1 (2.6)	DNAJC16 (2.6)	TMEM165 (2.6)	ABCG2 (2.5)
uncoupling	GO:0007379	segment specification	0.42	>=0.20	ENSG00000242622 (4.0)	EBF2 (3.9)	ENSG00000227868 (3.3)	HOXB3 (3.1)	ENSG00000251209 (3.0)	ENSG00000246145 (3.0)	FAM186A (2.8)	ENSG00000254602 (2.7)	ENSG00000228290 (2.6)	ITGA9 (2.3)
uncoupling	GO:0060249	anatomical structure homeostasis	0.43	>=0.20	C17orf65 (3.1)	ENSG00000245958 (2.7)	USP37 (2.7)	SFMBT1 (2.6)	ENSG00000227143 (2.6)	BSN-AS2 (2.5)	SLC9B2 (2.4)	BAZ1B (2.3)	SRR (2.3)	PIDD (2.2)
uncoupling	GO:0007411	axon guidance	0.43	>=0.20	XKR6 (2.9)	EMILIN3 (2.8)	DMRTA2 (2.8)	MSI1 (2.8)	MACF1 (2.7)	OPTC (2.6)	ENSG00000254602 (2.5)	PDE5A (2.4)	COL4A2 (2.2)	FGF5 (2.2)
uncoupling	GO:0009948	anterior/posterior axis specification	0.43	>=0.20	FGF5 (5.5)	ENSG00000233101 (4.5)	HOXB8 (4.2)	HOXB5 (4.1)	HOXC8 (4.0)	WNT3 (3.9)	ENSG00000257574 (3.9)	CYP26A1 (3.6)	HOXC4 (3.3)	HOXB3 (3.3)
uncoupling	GO:0006397	mRNA processing	0.43	>=0.20	RBM6 (4.4)	RSRC2 (4.4)	SRSF4 (4.0)	RBM5 (3.7)	SF3B1 (3.4)	TOP1 (3.3)	DHX30 (3.3)	N4BP2L2 (3.2)	SF3A1 (3.1)	SART1 (2.9)
uncoupling	GO:0070035	purine NTP-dependent helicase activity	0.43	>=0.20	SF3B1 (4.0)	DHX38 (3.9)	THADA (3.7)	SF3B2 (3.5)	SART1 (3.4)	DDX27 (3.0)	ABCE1 (2.9)	NOLC1 (2.9)	VPS53 (2.9)	ZNFX1 (2.9)
uncoupling	GO:0008026	ATP-dependent helicase activity	0.43	>=0.20	SF3B1 (4.0)	DHX38 (3.9)	THADA (3.7)	SF3B2 (3.5)	SART1 (3.4)	DDX27 (3.0)	ABCE1 (2.9)	NOLC1 (2.9)	VPS53 (2.9)	ZNFX1 (2.9)
uncoupling	REACTOME_AQUAPORIN:MEDIATED_TRANSPORT	REACTOME_AQUAPORIN:MEDIATED_TRANSPORT	0.43	>=0.20	ATP1B2 (3.8)	GNAT1 (3.7)	GUCA2A (3.4)	FAM63A (3.0)	CNRIP1 (3.0)	PDE3A (2.5)	GPRC5B (2.5)	ADAMTS9-AS2 (2.5)	FAM101B (2.5)	C8orf49 (2.3)
uncoupling	GO:0008028	monocarboxylic acid transmembrane transporter activity	0.43	>=0.20	ENSG00000163959 (4.7)	SLC38A3 (3.3)	ADM (3.1)	CNNM2 (3.1)	GUCA2A (2.9)	CPS1 (2.6)	SLC16A1 (2.6)	ENSG00000226419 (2.5)	CERS2 (2.5)	SLC9B2 (2.4)
uncoupling	GO:0070169	positive regulation of biomineral tissue development	0.43	>=0.20	ENSG00000228536 (3.3)	ENSG00000185294 (3.1)	ENSG00000238198 (2.9)	LRIG2 (2.9)	ST7L (2.9)	DMRT2 (2.9)	TBC1D12 (2.9)	SP6 (2.8)	CALML6 (2.7)	L3MBTL3 (2.7)
uncoupling	GO:0043499	eukaryotic cell surface binding	0.43	>=0.20	HP (5.9)	ITIH4 (5.6)	CPS1 (5.3)	C19orf80 (4.3)	GCKR (4.2)	SLC2A2 (4.0)	PDILT (3.3)	EFNA1 (3.3)	NR5A2 (3.2)	DNAJC22 (2.9)
uncoupling	GO:0001818	negative regulation of cytokine production	0.43	>=0.20	ENSG00000249700 (4.0)	ZNFX1 (3.2)	GBAP1 (3.1)	CATSPER1 (2.9)	ENSG00000250406 (2.6)	ENSG00000227143 (2.6)	KLF14 (2.2)	PNPLA2 (2.2)	BCL2 (2.2)	STH (2.1)
uncoupling	REACTOME_PTM_GAMMA_CARBOXYLATION_HYPUSINE_FORMATION_AND_ARYLSULFATASE_ACTIVATION	REACTOME_PTM_GAMMA_CARBOXYLATION_HYPUSINE_FORMATION_AND_ARYLSULFATASE_ACTIVATION	0.43	>=0.20	C19orf80 (5.3)	SLC38A3 (5.2)	SLC2A2 (4.8)	ITIH4 (4.7)	FOXA3 (4.7)	GLS2 (4.6)	HP (3.9)	LPA (3.9)	DNAJC22 (3.8)	CPS1 (3.8)
uncoupling	GO:0008016	regulation of heart contraction	0.43	>=0.20	LMAN1L (4.7)	CACNB2 (4.0)	ARL17A (3.4)	STH (3.2)	FAM186A (3.0)	TRIM54 (2.8)	KCNJ11 (2.8)	ADAMTS8 (2.7)	PDE3A (2.7)	KCNQ1 (2.5)
uncoupling	GO:0015932	nucleobase-containing compound transmembrane transporter activity	0.43	>=0.20	DNAJC22 (3.0)	SRD5A3 (2.9)	CERS2 (2.8)	SLC48A1 (2.6)	ENSG00000175773 (2.4)	SLC25A26 (2.4)	CYP27A1 (2.3)	DNAH10 (2.3)	PEPD (2.2)	TOMM40 (2.1)
uncoupling	REACTOME_CLASS_I_MHC_MEDIATED_ANTIGEN_PROCESSING__PRESENTATION	REACTOME_CLASS_I_MHC_MEDIATED_ANTIGEN_PROCESSING__PRESENTATION	0.43	>=0.20	PSMB7 (4.5)	PSMD12 (4.3)	UBE2D3 (3.8)	NRBP1 (3.2)	CLIP1 (2.9)	MOV10 (2.8)	UBL7 (2.8)	PCYT1A (2.6)	ZNFX1 (2.6)	HINT1 (2.6)
uncoupling	KEGG_BETA_ALANINE_METABOLISM	KEGG_BETA_ALANINE_METABOLISM	0.43	>=0.20	AGMAT (5.1)	BCKDHB (4.5)	ACOX1 (4.3)	PEPD (3.5)	SCRN2 (3.5)	SLC2A2 (3.4)	GLS2 (3.3)	CYP1A2 (3.1)	DNAJC22 (3.1)	ADHFE1 (3.0)
uncoupling	GO:0031668	cellular response to extracellular stimulus	0.43	>=0.20	HORMAD1 (4.1)	TMUB2 (3.6)	ENSG00000235070 (3.2)	TMEM200B (3.1)	KRTCAP3 (2.7)	LMBR1L (2.3)	RHEBL1 (2.3)	ZNF142 (2.1)	FTH1P5 (2.1)	ENSG00000241528 (2.1)
uncoupling	GO:0045778	positive regulation of ossification	0.43	>=0.20	CALML6 (3.6)	ENSG00000242622 (3.0)	ST7L (3.0)	BCL2 (2.7)	ENSG00000231064 (2.7)	ENSG00000185294 (2.7)	DMRT2 (2.6)	ENSG00000254602 (2.6)	OPTC (2.5)	ENSG00000228536 (2.5)
uncoupling	GO:0050662	coenzyme binding	0.43	>=0.20	ACOX1 (5.6)	BCKDHB (5.1)	MECR (4.8)	PNPO (4.0)	PEPD (3.9)	APEH (3.9)	MMAB (3.8)	SCRN2 (3.7)	NADK (3.0)	PPARG (3.0)
uncoupling	REACTOME_GLUCAGON:TYPE_LIGAND_RECEPTORS	REACTOME_GLUCAGON:TYPE_LIGAND_RECEPTORS	0.43	>=0.20	PCSK1 (5.4)	CELA2B (5.1)	PLA2G1B (5.1)	GUCA2A (4.1)	GNAT1 (4.1)	ABCC8 (3.9)	PRPH (3.7)	WNT2B (3.5)	GUCA2B (3.4)	FABP2 (3.2)
uncoupling	REACTOME_REGULATION_OF_INSULIN_SECRETION_BY_ACETYLCHOLINE	REACTOME_REGULATION_OF_INSULIN_SECRETION_BY_ACETYLCHOLINE	0.43	>=0.20	DNAH3 (3.0)	ARL17A (3.0)	TCF7L2 (2.8)	HLX (2.7)	NFIA (2.7)	LIMA1 (2.5)	ARL15 (2.5)	SLC35E2 (2.3)	AGMAT (2.3)	NR5A2 (2.3)
uncoupling	GO:0043130	ubiquitin binding	0.43	>=0.20	RNF123 (4.0)	UBL7 (3.7)	RSRC2 (3.7)	RPAP2 (3.3)	FAF1 (2.9)	WBP2 (2.8)	CLIP1 (2.7)	GKAP1 (2.5)	CPEB4 (2.3)	SENP2 (2.3)
uncoupling	GO:0030551	cyclic nucleotide binding	0.43	>=0.20	PDE3A (4.2)	GNAT1 (3.9)	CNRIP1 (3.6)	GUCA2A (3.4)	TFAP2D (3.2)	GBAP1 (2.9)	ENSG00000238198 (2.8)	KCNH3 (2.8)	PPARG (2.7)	CACNB2 (2.5)
uncoupling	REACTOME_MEMBRANE_TRAFFICKING	REACTOME_MEMBRANE_TRAFFICKING	0.44	>=0.20	GBF1 (3.7)	NRBP1 (3.5)	WBP2 (3.4)	NSF (3.4)	ARFGEF2 (3.3)	SCAMP2 (3.2)	SNX17 (3.0)	PRKAG1 (2.9)	GOLPH3L (2.8)	PCYT1A (2.8)
uncoupling	GO:0050922	negative regulation of chemotaxis	0.44	>=0.20	ENSG00000230472 (2.8)	FGF5 (2.7)	C17orf57 (2.4)	ST7L (2.4)	NEK10 (2.4)	C17orf65 (2.4)	HOXB8 (2.3)	OPTC (2.3)	KCNU1 (2.2)	ENSG00000229444 (2.2)
uncoupling	REACTOME_FGFR1_LIGAND_BINDING_AND_ACTIVATION	REACTOME_FGFR1_LIGAND_BINDING_AND_ACTIVATION	0.44	>=0.20	SP6 (4.0)	ETV5 (3.3)	WNT3 (3.2)	ENSG00000231160 (3.1)	ENSG00000259471 (3.1)	RSPO3 (3.0)	BMP7 (2.9)	ENSG00000254839 (2.9)	FGF5 (2.7)	ENSG00000196355 (2.7)
uncoupling	GO:0045177	apical part of cell	0.44	>=0.20	PDZD3 (5.8)	ENSG00000163959 (4.7)	PRR15L (3.9)	GUCA2A (3.9)	GUCA2B (3.7)	VIL1 (3.6)	SLC2A2 (3.3)	ABCG2 (3.2)	MUC1 (3.1)	FABP2 (3.0)
uncoupling	GO:0003001	generation of a signal involved in cell-cell signaling	0.44	>=0.20	PCSK1 (4.7)	ABCC8 (4.1)	ENSG00000254936 (4.0)	ABO (3.2)	INA (3.0)	FAM186A (3.0)	ENSG00000254556 (2.8)	ABCG4 (2.8)	BSN (2.7)	GIPR (2.7)
uncoupling	GO:0023061	signal release	0.44	>=0.20	PCSK1 (4.7)	ABCC8 (4.1)	ENSG00000254936 (4.0)	ABO (3.2)	INA (3.0)	FAM186A (3.0)	ENSG00000254556 (2.8)	ABCG4 (2.8)	BSN (2.7)	GIPR (2.7)
uncoupling	GO:0060589	nucleoside-triphosphatase regulator activity	0.44	>=0.20	PREX1 (4.0)	SBF2 (3.5)	FMNL3 (3.4)	SLC9A3R2 (3.0)	UNC13D (2.9)	ARHGAP27 (2.9)	DAB2IP (2.8)	PXN (2.8)	UBASH3B (2.7)	RGS19 (2.6)
uncoupling	REACTOME_RIBOSOMAL_SCANNING_AND_START_CODON_RECOGNITION	REACTOME_RIBOSOMAL_SCANNING_AND_START_CODON_RECOGNITION	0.44	>=0.20	RPL5 (8.6)	RPS17P5 (6.2)	RPLP2 (6.1)	SNRPD2 (5.2)	ZNFX1-AS1 (5.1)	ENSG00000217404 (4.5)	ABCE1 (3.2)	UBE2I (3.1)	C11orf31 (2.8)	HINT1 (2.8)
uncoupling	REACTOME_DEGRADATION_OF_BETA:CATENIN_BY_THE_DESTRUCTION_COMPLEX	REACTOME_DEGRADATION_OF_BETA:CATENIN_BY_THE_DESTRUCTION_COMPLEX	0.44	>=0.20	PSMB7 (6.8)	PSMD12 (6.1)	HINT1 (3.0)	SNX17 (2.9)	EIF1AD (2.5)	PCYT1A (2.5)	PPM1G (2.5)	CLIP1 (2.4)	TUBA1C (2.4)	VPS53 (2.4)
uncoupling	REACTOME_SIGNALING_BY_WNT	REACTOME_SIGNALING_BY_WNT	0.44	>=0.20	PSMB7 (6.8)	PSMD12 (6.1)	HINT1 (3.0)	SNX17 (2.9)	EIF1AD (2.5)	PCYT1A (2.5)	PPM1G (2.5)	CLIP1 (2.4)	TUBA1C (2.4)	VPS53 (2.4)
uncoupling	GO:0042147	retrograde transport, endosome to Golgi	0.44	>=0.20	MTHFR (3.7)	PCYT1A (3.3)	ANKRD44-IT1 (3.1)	FNIP1 (3.0)	LMBR1L (2.7)	ENSG00000249700 (2.7)	ENSG00000256546 (2.6)	ENSG00000253792 (2.5)	TMUB2 (2.5)	SENP2 (2.4)
uncoupling	GO:0004089	carbonate dehydratase activity	0.44	>=0.20	GUCA2A (5.6)	SLC16A1 (4.4)	SLC39A8 (3.9)	GUCA2B (3.8)	ENSG00000223561 (3.4)	ABCG2 (3.1)	FAM13A (3.0)	ANGPTL4 (2.8)	TRIM46 (2.7)	DNAJC22 (2.5)
uncoupling	GO:0048009	insulin-like growth factor receptor signaling pathway	0.44	>=0.20	DMRTA2 (3.2)	PIK3R1 (3.1)	KLF14 (3.0)	STK36 (2.8)	PABPC1L (2.7)	LRIG1 (2.6)	NFIC (2.6)	WT1 (2.5)	ZNF142 (2.5)	GBAP1 (2.4)
uncoupling	REACTOME_SEMA3A_PAK_DEPENDENT_AXON_REPULSION	REACTOME_SEMA3A_PAK_DEPENDENT_AXON_REPULSION	0.44	>=0.20	PCYT1A (3.3)	ETV5 (3.0)	HLX (2.8)	HOXC5 (2.7)	GNB1 (2.6)	HIVEP3 (2.6)	SENP2 (2.5)	SEMA7A (2.5)	HOXC8 (2.5)	SLC9A3R2 (2.5)
uncoupling	KEGG_OOCYTE_MEIOSIS	KEGG_OOCYTE_MEIOSIS	0.44	>=0.20	TROAP (4.9)	CENPE (4.7)	CDCA2 (4.3)	H2AFX (4.1)	CENPW (3.6)	CDKN2C (3.6)	KNTC1 (3.4)	PPP2R5C (2.8)	TUBA1C (2.6)	YWHAB (2.4)
uncoupling	GO:0051101	regulation of DNA binding	0.44	>=0.20	DDI2 (2.7)	TFAP2B (2.6)	TBX18 (2.3)	ENSG00000226419 (2.3)	SLC35E2 (2.2)	BAIAP2L2 (2.2)	ZNF101 (2.1)	MAFB (2.1)	ARID3B (2.1)	TCF7L2 (2.0)
uncoupling	GO:0030518	intracellular steroid hormone receptor signaling pathway	0.44	>=0.20	STAU1 (3.7)	KIAA1267 (3.2)	SP2 (3.1)	LMAN1L (3.0)	ENSG00000254839 (2.7)	ENSG00000219491 (2.7)	SRSF4 (2.6)	GKAP1 (2.5)	ENSG00000227200 (2.5)	ATF1 (2.5)
uncoupling	GO:0070372	regulation of ERK1 and ERK2 cascade	0.44	>=0.20	GBAP1 (4.1)	ENSG00000254839 (3.3)	SLC9B1 (3.1)	ETV5 (2.9)	ARHGAP27 (2.5)	ENSG00000246145 (2.5)	KIAA0754 (2.3)	MAFF (2.3)	ADAMTS8 (2.2)	ENSG00000228536 (2.2)
uncoupling	GO:0000786	nucleosome	0.44	>=0.20	PDCL2 (4.1)	CDKN1B (3.6)	HINFP (3.0)	PMFBP1 (2.8)	CATSPER1 (2.7)	H2AFX (2.7)	RSPH6A (2.5)	TMPRSS12 (2.2)	FAM63A (2.2)	ENSG00000253792 (2.1)
uncoupling	GO:0000940	condensed chromosome outer kinetochore	0.44	>=0.20	CDCA2 (8.4)	CENPE (8.2)	TROAP (7.2)	CENPW (7.0)	H2AFX (5.1)	CDKN2C (5.1)	KNTC1 (4.6)	C17orf53 (4.5)	C11orf31 (3.4)	HELLS (2.7)
uncoupling	GO:0060076	excitatory synapse	0.44	>=0.20	CSPG5 (5.3)	OLFM2 (4.2)	KCNH3 (3.4)	CADM2 (3.1)	BSN (3.1)	DGKG (2.9)	C8orf46 (2.7)	SLC25A22 (2.6)	GPRC5B (2.6)	FNDC4 (2.5)
uncoupling	GO:0070279	vitamin B6 binding	0.44	>=0.20	GLS2 (5.9)	CYP1A2 (5.7)	BCKDHB (5.0)	AGMAT (4.2)	SLC38A3 (4.1)	CPS1 (3.9)	ADHFE1 (3.9)	DNAJC22 (3.8)	LPA (3.8)	SLC2A2 (3.6)
uncoupling	GO:0030170	pyridoxal phosphate binding	0.44	>=0.20	GLS2 (5.9)	CYP1A2 (5.7)	BCKDHB (5.0)	AGMAT (4.2)	SLC38A3 (4.1)	CPS1 (3.9)	ADHFE1 (3.9)	DNAJC22 (3.8)	LPA (3.8)	SLC2A2 (3.6)
uncoupling	GO:0070988	demethylation	0.44	>=0.20	SIRT4 (3.7)	LPA (3.6)	NR1I2 (3.5)	PRPF40B (3.2)	CYP1A2 (3.0)	TET2 (2.9)	LMBR1L (2.9)	ENSG00000251209 (2.7)	EDC3 (2.7)	L3MBTL3 (2.5)
uncoupling	GO:0004435	phosphatidylinositol phospholipase C activity	0.44	>=0.20	PBX1 (4.4)	PDE5A (3.7)	PDE3A (3.6)	ABCG4 (3.0)	ADAMTS8 (2.9)	ATG7 (2.6)	ENSG00000236827 (2.6)	KCNQ1 (2.6)	ABO (2.5)	SLC16A1 (2.5)
uncoupling	GO:0016831	carboxy-lyase activity	0.44	>=0.20	MVK (3.9)	MMAB (3.6)	MECR (3.2)	APEH (3.2)	GLS2 (3.1)	WT1 (3.0)	ACOX1 (2.9)	WT1-AS (2.8)	PAX2 (2.3)	NADK (2.2)
uncoupling	GO:0006470	protein dephosphorylation	0.44	>=0.20	ANKRD44 (2.9)	USP53 (2.9)	C8orf12 (2.8)	UBE2D3 (2.7)	ETV5 (2.6)	LRIG2 (2.5)	MEF2D (2.5)	MTMR9 (2.4)	PLCD4 (2.4)	PABPC1L (2.3)
uncoupling	GO:0008320	protein transmembrane transporter activity	0.45	>=0.20	MRPL10 (5.2)	MRPL38 (3.3)	DPM3 (3.2)	SENP2 (3.0)	FNIP1 (2.8)	WBSCR16 (2.8)	KRTCAP2 (2.8)	TMX2 (2.6)	PRKAG1 (2.6)	HINT1 (2.6)
uncoupling	GO:0022884	macromolecule transmembrane transporter activity	0.45	>=0.20	MRPL10 (5.2)	MRPL38 (3.3)	DPM3 (3.2)	SENP2 (3.0)	FNIP1 (2.8)	WBSCR16 (2.8)	KRTCAP2 (2.8)	TMX2 (2.6)	PRKAG1 (2.6)	HINT1 (2.6)
uncoupling	GO:0002688	regulation of leukocyte chemotaxis	0.45	>=0.20	ENSG00000251209 (3.2)	ENSG00000250406 (2.9)	CTSK (2.7)	C4orf3 (2.6)	IGFBP3 (2.6)	COL8A1 (2.6)	GUCA2B (2.5)	ENSG00000249700 (2.5)	GUCA2A (2.4)	ENSG00000259471 (2.4)
uncoupling	GO:0047485	protein N-terminus binding	0.45	>=0.20	HINFP (4.0)	TMUB2 (3.3)	GOLPH3L (3.3)	WBP2 (3.0)	UNK (2.9)	CAPZA1 (2.6)	ZNFX1 (2.4)	NLRX1 (2.4)	SMG6 (2.3)	MPI (2.3)
uncoupling	GO:0042446	hormone biosynthetic process	0.45	>=0.20	CYP17A1 (6.1)	KLF14 (4.5)	PRPF40B (3.1)	AS3MT (3.0)	ABP1 (3.0)	DHH (2.8)	CASP9 (2.6)	GAL3ST3 (2.4)	NPW (2.4)	RSPH6A (2.4)
uncoupling	GO:0032787	monocarboxylic acid metabolic process	0.45	>=0.20	ELOVL3 (5.0)	ACOX1 (4.3)	ADHFE1 (3.8)	SEC14L2 (3.6)	MLXIPL (3.6)	BCKDHB (3.3)	PPARG (3.2)	LPAL2 (3.1)	MMAB (3.0)	NR1I2 (3.0)
uncoupling	GO:0045620	negative regulation of lymphocyte differentiation	0.45	>=0.20	ENSG00000249700 (4.5)	DNAH10 (4.0)	DNAH3 (3.6)	RNF215 (3.3)	C8orf12 (3.3)	TDH (3.1)	ARL17A (3.1)	WNT1 (2.6)	GBAP1 (2.4)	EVI5 (2.3)
uncoupling	GO:0006482	protein demethylation	0.45	>=0.20	LMBR1L (3.7)	DNAJC16 (3.5)	CLK3 (3.4)	FBXO46 (3.2)	CEP120 (2.8)	UNK (2.5)	NPEPPS (2.5)	L3MBTL3 (2.4)	BCL7A (2.4)	SIRT4 (2.3)
uncoupling	GO:0008214	protein dealkylation	0.45	>=0.20	LMBR1L (3.7)	DNAJC16 (3.5)	CLK3 (3.4)	FBXO46 (3.2)	CEP120 (2.8)	UNK (2.5)	NPEPPS (2.5)	L3MBTL3 (2.4)	BCL7A (2.4)	SIRT4 (2.3)
uncoupling	GO:0072332	signal transduction by p53 class mediator resulting in induction of apoptosis	0.45	>=0.20	PIDD (4.6)	NEIL2 (3.8)	ENSG00000226419 (3.1)	ASCC3 (3.0)	C17orf65 (2.9)	UBL7 (2.6)	ENSG00000235538 (2.5)	WNT10B (2.4)	BAIAP2L2 (2.4)	ASB16 (2.3)
uncoupling	GO:0010638	positive regulation of organelle organization	0.45	>=0.20	ENSG00000242622 (3.4)	FGF5 (2.8)	MYO1H (2.6)	HOTTIP (2.2)	ENSG00000253792 (2.2)	ZBTB46 (2.1)	HOXA11-AS1 (2.1)	LIMA1 (2.1)	ENSG00000178636 (2.1)	ARL15 (2.0)
uncoupling	REACTOME_APOPTOTIC_EXECUTION__PHASE	REACTOME_APOPTOTIC_EXECUTION__PHASE	0.45	>=0.20	ESRP1 (3.8)	MAP4 (3.3)	PPL (3.1)	MIP (3.0)	CTNND1 (3.0)	DIP2B (2.7)	PCYT1A (2.5)	MAP3K1 (2.4)	ZNF664 (2.3)	RHOA (2.3)
uncoupling	REACTOME_AMYLOIDS	REACTOME_AMYLOIDS	0.45	>=0.20	ABCC8 (4.2)	CPS1 (3.9)	CELA2B (3.5)	PLA2G1B (3.2)	SLC2A2 (3.1)	VIL1 (3.1)	ITIH4 (3.0)	GCKR (2.9)	HP (2.8)	FABP2 (2.3)
uncoupling	GO:0030374	ligand-dependent nuclear receptor transcription coactivator activity	0.45	>=0.20	UBTF (3.3)	SP2 (3.3)	UBE3B (3.3)	SMARCC1 (3.3)	FBXO46 (3.3)	MCRS1 (3.1)	NPEPPS (3.1)	DHX30 (3.1)	RNF123 (2.9)	MRPL38 (2.8)
uncoupling	GO:0004386	helicase activity	0.45	>=0.20	DHX38 (4.3)	SART1 (3.9)	SF3B2 (3.7)	THADA (3.4)	SF3B1 (3.3)	NOLC1 (3.2)	IFT172 (3.1)	CSE1L (3.1)	VPS53 (3.0)	DHX30 (3.0)
uncoupling	REACTOME_TRANSPORT_TO_THE_GOLGI_AND_SUBSEQUENT_MODIFICATION	REACTOME_TRANSPORT_TO_THE_GOLGI_AND_SUBSEQUENT_MODIFICATION	0.45	>=0.20	FKBP11 (4.3)	C7orf42 (3.7)	NUCB2 (3.5)	GOLPH3L (3.4)	NEK6 (3.1)	DPAGT1 (3.0)	ABCG2 (2.8)	GATA4 (2.8)	GBF1 (2.6)	KRTCAP2 (2.6)
uncoupling	GO:0001816	cytokine production	0.45	>=0.20	CATSPER1 (3.0)	GBAP1 (2.8)	EVI5 (2.8)	ZNFX1 (2.6)	CTSS (2.5)	HRH1 (2.5)	EMILIN2 (2.4)	HIVEP3 (2.3)	IL3 (2.2)	AMPD3 (2.1)
uncoupling	GO:0030073	insulin secretion	0.45	>=0.20	ABCC8 (5.8)	PCSK1 (5.0)	GIPR (4.5)	FAM186A (3.9)	PLA2G1B (3.4)	ENSG00000254936 (3.3)	CELA2B (3.2)	CACNB2 (3.1)	ACVR1C (3.0)	KCNU1 (3.0)
uncoupling	REACTOME_GLYCOSPHINGOLIPID_METABOLISM	REACTOME_GLYCOSPHINGOLIPID_METABOLISM	0.45	>=0.20	MANBA (5.6)	CTSB (5.2)	ENSG00000236263 (4.7)	GBAP1 (3.1)	PEPD (3.0)	PDZD3 (3.0)	VIL1 (2.8)	CYP27A1 (2.8)	GUCA2B (2.7)	TMBIM6 (2.6)
uncoupling	GO:0021602	cranial nerve morphogenesis	0.45	>=0.20	ENSG00000233101 (9.5)	HOXB6 (8.4)	HOXC4 (8.3)	HOXB5 (8.2)	HOXB3 (7.6)	HOXB8 (7.4)	HOXC5 (7.2)	HOXC8 (6.4)	HOXC6 (5.9)	HOXB9 (5.7)
uncoupling	GO:0015929	hexosaminidase activity	0.45	>=0.20	MANBA (4.7)	ENSG00000236263 (4.3)	CTSB (3.9)	C16orf62 (3.1)	QPCTL (2.9)	GBAP1 (2.8)	SCAMP2 (2.8)	OSBPL7 (2.7)	ENSG00000185294 (2.7)	PEPD (2.6)
uncoupling	GO:0014855	striated muscle cell proliferation	0.45	>=0.20	ENSG00000196355 (5.1)	TBX18 (4.2)	HHIP (4.2)	WNT10B (3.2)	ENSG00000248003 (3.2)	ENSG00000231160 (3.0)	GIPR (2.9)	TBC1D12 (2.9)	ENSG00000244967 (2.6)	DNAH10 (2.6)
uncoupling	GO:0009617	response to bacterium	0.45	>=0.20	ENSG00000223561 (3.3)	ENSG00000259471 (2.8)	GBAP1 (2.7)	RSPH6A (2.7)	AMPD3 (2.7)	SLC25A37 (2.6)	HP (2.4)	EMILIN2 (2.3)	CTSS (2.1)	MYO1H (2.1)
uncoupling	REACTOME_GABA_SYNTHESIS_RELEASE_REUPTAKE_AND_DEGRADATION	REACTOME_GABA_SYNTHESIS_RELEASE_REUPTAKE_AND_DEGRADATION	0.45	>=0.20	INA (4.8)	ATP1B2 (4.5)	CEND1 (3.9)	BSN (3.9)	OPRL1 (3.8)	GLS2 (3.8)	CSPG5 (3.7)	CADM2 (3.5)	ABCG4 (3.2)	MAPT (3.0)
uncoupling	GO:0003887	DNA-directed DNA polymerase activity	0.45	>=0.20	PIDD (5.9)	HELLS (4.5)	RMI1 (4.2)	USP37 (4.1)	KNTC1 (4.0)	RNF168 (3.4)	C17orf53 (3.2)	ENSG00000245958 (3.0)	C3orf26 (3.0)	SFMBT1 (2.7)
uncoupling	GO:0048015	phosphatidylinositol-mediated signaling	0.45	>=0.20	SPATS2 (3.0)	FAM101B (2.8)	ARL15 (2.7)	TAOK1 (2.7)	ENSG00000253792 (2.6)	SLC35E2 (2.5)	BAIAP2L2 (2.4)	HDAC7 (2.4)	ENSG00000257097 (2.3)	ULK3 (2.2)
uncoupling	GO:0048017	inositol lipid-mediated signaling	0.45	>=0.20	SPATS2 (3.0)	FAM101B (2.8)	ARL15 (2.7)	TAOK1 (2.7)	ENSG00000253792 (2.6)	SLC35E2 (2.5)	BAIAP2L2 (2.4)	HDAC7 (2.4)	ENSG00000257097 (2.3)	ULK3 (2.2)
uncoupling	GO:0016624	oxidoreductase activity, acting on the aldehyde or oxo group of donors, disulfide as acceptor	0.45	>=0.20	PDCL2 (4.4)	APEH (3.3)	MECR (3.2)	TMPRSS12 (3.1)	BCKDHB (3.1)	ENSG00000228290 (3.0)	ADHFE1 (2.9)	HORMAD1 (2.6)	COX5A (2.6)	ELOVL3 (2.5)
uncoupling	REACTOME_ANTIGEN_PROCESSING_UBIQUITINATION__PROTEASOME_DEGRADATION	REACTOME_ANTIGEN_PROCESSING_UBIQUITINATION__PROTEASOME_DEGRADATION	0.46	>=0.20	PSMB7 (5.0)	PSMD12 (4.7)	UBL7 (3.5)	UBE2D3 (3.5)	CLIP1 (3.4)	NRBP1 (3.3)	RQCD1 (2.8)	PCYT1A (2.6)	ANAPC10 (2.6)	RAF1 (2.6)
uncoupling	GO:0042383	sarcolemma	0.46	>=0.20	DMPK (6.4)	KCNJ11 (6.3)	TRIM54 (5.1)	TMEM52 (3.7)	COL4A2 (3.7)	MYOZ2 (3.5)	PDE5A (3.3)	ADAMTS8 (3.1)	PDE3A (3.1)	SGCD (3.0)
uncoupling	REACTOME_NEPHRIN_INTERACTIONS	REACTOME_NEPHRIN_INTERACTIONS	0.46	>=0.20	WT1 (3.7)	MACF1 (3.6)	LUZP1 (3.6)	BAIAP2L2 (3.5)	PLCE1 (3.4)	DAG1 (3.3)	DDN (3.3)	CALML6 (2.8)	GSK3B (2.7)	LIMA1 (2.7)
uncoupling	GO:0008484	sulfuric ester hydrolase activity	0.46	>=0.20	MANBA (4.0)	THBS3 (3.6)	QPCTL (3.0)	ENSG00000236263 (2.8)	C4orf3 (2.8)	PLCE1 (2.8)	CNNM2 (2.7)	CTSK (2.6)	COL8A1 (2.5)	CTSB (2.5)
uncoupling	GO:0072329	monocarboxylic acid catabolic process	0.46	>=0.20	ACOX1 (4.4)	LPAL2 (3.7)	BCKDHB (3.5)	SCRN2 (3.4)	ANGPTL4 (3.1)	LPA (3.1)	PLA2G6 (3.0)	NR1I2 (3.0)	AS3MT (2.9)	MECR (2.9)
uncoupling	GO:0042632	cholesterol homeostasis	0.46	>=0.20	ENSG00000199488 (5.5)	FABP2 (4.0)	AGMAT (3.9)	SLC38A3 (3.6)	CPS1 (3.4)	SHBG (3.4)	SLC2A2 (3.4)	APOC1 (3.4)	GCKR (3.3)	ENSG00000246560 (3.3)
uncoupling	GO:0055092	sterol homeostasis	0.46	>=0.20	ENSG00000199488 (5.5)	FABP2 (4.0)	AGMAT (3.9)	SLC38A3 (3.6)	CPS1 (3.4)	SHBG (3.4)	SLC2A2 (3.4)	APOC1 (3.4)	GCKR (3.3)	ENSG00000246560 (3.3)
uncoupling	GO:0046460	neutral lipid biosynthetic process	0.46	>=0.20	ELOVL3 (7.0)	MLXIPL (4.5)	FDFT1 (4.4)	MMAB (4.2)	MVK (4.1)	C19orf80 (3.9)	FAM186A (3.9)	PPARG (3.7)	PNPLA2 (3.6)	ENSG00000251169 (3.4)
uncoupling	GO:0046463	acylglycerol biosynthetic process	0.46	>=0.20	ELOVL3 (7.0)	MLXIPL (4.5)	FDFT1 (4.4)	MMAB (4.2)	MVK (4.1)	C19orf80 (3.9)	FAM186A (3.9)	PPARG (3.7)	PNPLA2 (3.6)	ENSG00000251169 (3.4)
uncoupling	GO:0017124	SH3 domain binding	0.46	>=0.20	PREX1 (3.5)	FMNL3 (2.9)	HIC1 (2.6)	PLEKHM2 (2.5)	CSK (2.4)	SBF2 (2.4)	UNC13D (2.4)	UBASH3B (2.4)	TBKBP1 (2.3)	MAP4 (2.3)
uncoupling	GO:0051385	response to mineralocorticoid stimulus	0.46	>=0.20	CYP17A1 (3.5)	ENSG00000251169 (3.5)	NPW (3.4)	ENSG00000257960 (3.0)	TSNARE1 (2.8)	MYEOV (2.7)	ENSG00000253792 (2.6)	FAM186A (2.6)	DGKG (2.4)	MCL1 (2.3)
uncoupling	GO:0031526	brush border membrane	0.46	>=0.20	PDZD3 (7.9)	ENSG00000163959 (5.8)	ENSG00000199488 (4.8)	GUCA2B (4.6)	GUCA2A (4.4)	SLC2A2 (3.5)	SLC39A8 (3.2)	MUC1 (3.0)	FABP2 (2.9)	PRR15L (2.8)
uncoupling	REACTOME_TRANSCRIPTION_OF_THE_HIV_GENOME	REACTOME_TRANSCRIPTION_OF_THE_HIV_GENOME	0.46	>=0.20	CLP1 (4.2)	NSMCE2 (3.5)	RHEBL1 (2.9)	SENP2 (2.8)	SNRPD2 (2.7)	UBXN7 (2.7)	ANAPC10 (2.6)	C3orf26 (2.5)	HINFP (2.5)	DDX27 (2.5)
uncoupling	GO:0007566	embryo implantation	0.46	>=0.20	ENSG00000256546 (3.4)	NEIL2 (2.9)	ENSG00000257960 (2.6)	ASB16 (2.5)	UBXN7-AS1 (2.5)	ENSG00000255020 (2.4)	ENSG00000177236 (2.4)	ENSG00000236263 (2.4)	PPM1J (2.3)	ENSG00000259471 (2.3)
uncoupling	REACTOME_CD28_CO:STIMULATION	REACTOME_CD28_CO:STIMULATION	0.46	>=0.20	GSK3B (4.1)	GNB1 (3.8)	NADK (3.4)	ANKRD44 (3.4)	SPATS2 (3.1)	PLEKHM2 (3.0)	SENP2 (2.9)	RHOC (2.8)	CDC42SE2 (2.7)	NRBP1 (2.5)
uncoupling	REACTOME_TRANSCRIPTION	REACTOME_TRANSCRIPTION	0.46	>=0.20	CLP1 (3.4)	HINFP (3.1)	SETDB1 (3.0)	RSRC2 (2.9)	EDC3 (2.9)	MED19 (2.9)	DDX27 (2.7)	RBM6 (2.7)	PNO1 (2.7)	GLYR1 (2.5)
uncoupling	GO:0001659	temperature homeostasis	0.46	>=0.20	SLC22A3 (4.1)	ENSG00000257960 (3.9)	ADHFE1 (3.7)	MCHR2 (3.5)	ENSG00000228290 (3.1)	ENSG00000238198 (2.5)	LPAL2 (2.4)	HCAR1 (2.3)	ENSG00000178636 (2.3)	TET2 (2.3)
uncoupling	GO:0001772	immunological synapse	0.46	>=0.20	SBNO2 (3.4)	UNC13D (3.3)	HIVEP3 (3.3)	BLK (3.2)	ZNF101 (3.1)	WBP2 (2.9)	GFI1 (2.6)	ENSG00000228536 (2.4)	PAX2 (2.4)	FILIP1L (2.2)
uncoupling	GO:0006662	glycerol ether metabolic process	0.46	>=0.20	ELOVL3 (5.4)	MLXIPL (4.5)	PPARG (4.2)	HCAR1 (4.0)	FDFT1 (3.6)	C19orf80 (3.4)	FAM186A (3.4)	MMAB (3.4)	ENSG00000177236 (3.1)	PNPLA2 (3.1)
uncoupling	GO:0022037	metencephalon development	0.46	>=0.20	XKR6 (3.2)	FAM186B (3.1)	C17orf69 (2.8)	TFAP2D (2.6)	OLFM2 (2.5)	FNDC4 (2.5)	HOXC5 (2.4)	DGKG (2.3)	GBAP1 (2.3)	ENSG00000235538 (2.2)
uncoupling	REACTOME_INTRINSIC_PATHWAY	REACTOME_INTRINSIC_PATHWAY	0.46	>=0.20	ITIH4 (5.4)	LPA (4.9)	HP (4.4)	CYP1A2 (4.2)	SLC38A3 (4.1)	GLS2 (4.0)	GCKR (3.9)	C19orf80 (3.9)	CYP27A1 (3.8)	LPAL2 (3.6)
uncoupling	GO:0006096	glycolysis	0.47	>=0.20	ENSG00000227143 (5.5)	TMPRSS12 (4.7)	MPI (4.6)	C4orf3 (4.6)	PDCL2 (4.4)	VEGFA (3.2)	TBL2 (3.1)	FAM186B (3.1)	ENSG00000228290 (2.9)	FAM13A (2.8)
uncoupling	GO:0048016	inositol phosphate-mediated signaling	0.47	>=0.20	C1orf222 (3.7)	ENSG00000236827 (2.6)	TFAP2D (2.5)	CCDC153 (2.5)	ENSG00000256731 (2.3)	DNAH3 (2.3)	DHH (2.2)	ITGA9 (2.2)	HS6ST3 (2.2)	KLF14 (2.1)
uncoupling	GO:0046365	monosaccharide catabolic process	0.47	>=0.20	C4orf3 (4.5)	PDCL2 (4.4)	MPI (4.4)	ENSG00000227143 (4.1)	TMPRSS12 (3.8)	FAM13A (3.4)	HOMEZ (2.9)	TBL2 (2.7)	TCEA2 (2.6)	VEGFA (2.6)
uncoupling	GO:0060420	regulation of heart growth	0.47	>=0.20	WT1-AS (5.0)	ETV5 (3.8)	ENSG00000196355 (3.7)	DNAH10 (3.3)	C8orf49 (3.1)	GATA4 (2.8)	ENSG00000231160 (2.6)	SLC9B1 (2.5)	ENSG00000217404 (2.5)	HOXC5 (2.3)
uncoupling	REACTOME_NITRIC_OXIDE_STIMULATES_GUANYLATE_CYCLASE	REACTOME_NITRIC_OXIDE_STIMULATES_GUANYLATE_CYCLASE	0.47	>=0.20	PDE3A (6.3)	GUCA2A (4.0)	CACNB2 (3.7)	PDE5A (3.4)	OPTC (3.4)	ITGA9 (2.8)	DOCK6 (2.7)	GUCA2B (2.7)	APOLD1 (2.5)	GNAT1 (2.4)
uncoupling	GO:0051183	vitamin transporter activity	0.47	>=0.20	ENSG00000199488 (5.8)	SLC2A2 (4.0)	ITIH5 (3.8)	VIL1 (3.5)	SHBG (3.3)	CERS2 (3.1)	ACSL6 (2.9)	HCAR1 (2.9)	CPS1 (2.7)	RNF215 (2.6)
uncoupling	REACTOME_DESTABILIZATION_OF_MRNA_BY_TRISTETRAPROLIN_TTP	REACTOME_DESTABILIZATION_OF_MRNA_BY_TRISTETRAPROLIN_TTP	0.47	>=0.20	N4BP2L2 (4.5)	ARFRP1 (3.8)	SLC25A26 (3.8)	ENSG00000245958 (3.3)	TOMM40 (3.0)	TSEN2 (2.8)	CBL (2.7)	TET2 (2.6)	TXNL4B (2.6)	SMARCC1 (2.3)
uncoupling	GO:0002218	activation of innate immune response	0.47	>=0.20	ARHGAP27 (4.3)	MCL1 (3.1)	USP3 (2.9)	NADK (2.7)	ZNF513 (2.7)	ENSG00000177236 (2.6)	CTSS (2.6)	PRKCD (2.5)	ENSG00000238198 (2.5)	USP53 (2.3)
uncoupling	GO:0031669	cellular response to nutrient levels	0.47	>=0.20	HORMAD1 (4.0)	TMUB2 (3.8)	ENSG00000241528 (3.1)	LMBR1L (2.8)	TMEM200B (2.8)	ENSG00000235070 (2.6)	RNF25 (2.5)	TXNL4B (2.4)	LPIN3 (2.2)	ELOVL3 (2.2)
uncoupling	GO:0016485	protein processing	0.47	>=0.20	KRTCAP3 (3.4)	NMU (3.1)	ENSG00000254235 (3.1)	STK36 (3.0)	USP53 (2.9)	IQCK (2.8)	CELA2B (2.8)	KRTCAP2 (2.8)	ENSG00000235070 (2.5)	SLC9B1 (2.5)
uncoupling	GO:0004623	phospholipase A2 activity	0.47	>=0.20	CELA2B (4.4)	APOC1 (3.7)	SHBG (3.4)	CYP27A1 (3.3)	APOE (3.1)	SLC22A3 (2.9)	CTSB (2.8)	NLRX1 (2.8)	LPIN3 (2.7)	PLEKHM2 (2.5)
uncoupling	REACTOME_INWARDLY_RECTIFYING_K_CHANNELS	REACTOME_INWARDLY_RECTIFYING_K_CHANNELS	0.47	>=0.20	PAX2 (3.7)	CACNB2 (3.5)	CADM2 (3.5)	KCNJ11 (3.4)	CRHR1 (3.3)	ABCC8 (3.2)	GIPR (3.1)	GAL3ST3 (3.1)	GNAT1 (3.0)	BSN (2.8)
uncoupling	GO:0006401	RNA catabolic process	0.47	>=0.20	ENSG00000254556 (4.0)	ENSG00000245958 (3.2)	TXNL4B (3.1)	ARFRP1 (3.1)	TSNARE1 (3.0)	CISD2 (2.9)	NT5C2 (2.8)	OPTC (2.7)	ENSG00000250009 (2.6)	MLL2 (2.6)
uncoupling	GO:0002039	p53 binding	0.47	>=0.20	LDB1 (3.4)	DHX38 (3.3)	SMARCC1 (3.2)	MTMR3 (3.0)	UBTF (2.9)	FAF1 (2.9)	ASCC3 (2.8)	BAZ1B (2.6)	UBN1 (2.6)	STAU1 (2.5)
uncoupling	GO:0031256	leading edge membrane	0.47	>=0.20	ETV5 (3.6)	CSPG5 (3.5)	PTPRF (3.3)	KIAA0754 (3.2)	DAG1 (3.0)	HRH1 (2.8)	CTNND1 (2.6)	MACF1 (2.6)	RHOC (2.6)	KCNH3 (2.5)
uncoupling	GO:0000979	RNA polymerase II core promoter sequence-specific DNA binding	0.47	>=0.20	TFAP2B (6.2)	ENSG00000228536 (3.1)	TCF7L2 (3.0)	IQCK (2.9)	ZNFX1 (2.8)	OPTC (2.7)	HOXB8 (2.6)	MUC1 (2.6)	HOXB9 (2.6)	ABCC8 (2.4)
uncoupling	REACTOME_ASSOCIATION_OF_TRICCCT_WITH_TARGET_PROTEINS_DURING_BIOSYNTHESIS	REACTOME_ASSOCIATION_OF_TRICCCT_WITH_TARGET_PROTEINS_DURING_BIOSYNTHESIS	0.47	>=0.20	CSE1L (2.8)	LPIN3 (2.6)	PSMB7 (2.6)	ZHX3 (2.4)	DHX30 (2.2)	ZNFX1 (2.2)	AS3MT (2.2)	FAF1 (2.1)	DHX38 (2.1)	ASCC3 (2.1)
uncoupling	REACTOME_SYNTHESIS_OF_BILE_ACIDS_AND_BILE_SALTS	REACTOME_SYNTHESIS_OF_BILE_ACIDS_AND_BILE_SALTS	0.47	>=0.20	CYP1A2 (7.7)	LPA (6.4)	SLC38A3 (5.8)	NR1I2 (5.3)	ITIH4 (5.1)	GLS2 (5.0)	SEC14L2 (4.7)	CPS1 (4.3)	LPAL2 (4.2)	HP (4.2)
uncoupling	GO:0060191	regulation of lipase activity	0.47	>=0.20	C1orf222 (3.4)	ENSG00000175773 (2.9)	C8orf12 (2.8)	HS6ST3 (2.8)	ADAMTS9-AS2 (2.7)	WNT1 (2.7)	CNRIP1 (2.4)	PITPNC1 (2.4)	PMFBP1 (2.3)	PDE3A (2.3)
uncoupling	REACTOME_SEMA4D_IN_SEMAPHORIN_SIGNALING	REACTOME_SEMA4D_IN_SEMAPHORIN_SIGNALING	0.47	>=0.20	FILIP1L (4.1)	MACF1 (3.8)	RHOC (3.7)	TCTA (3.4)	PTPRF (3.3)	CTNND1 (3.1)	DMPK (3.0)	DAG1 (2.9)	KCTD10 (2.7)	MAP4 (2.5)
uncoupling	REACTOME_GAMMA:CARBOXYLATION_TRANSPORT_AND_AMINO:TERMINAL_CLEAVAGE_OF_PROTEINS	REACTOME_GAMMA:CARBOXYLATION_TRANSPORT_AND_AMINO:TERMINAL_CLEAVAGE_OF_PROTEINS	0.48	>=0.20	C19orf80 (5.8)	ITIH4 (5.6)	SLC38A3 (5.5)	FOXA3 (5.1)	LPA (5.1)	GCKR (4.6)	GLS2 (4.6)	CYP1A2 (4.5)	HP (4.3)	CPS1 (4.3)
uncoupling	GO:0000289	nuclear-transcribed mRNA poly(A) tail shortening	0.48	>=0.20	ENSG00000227868 (3.8)	SENP2 (3.2)	FOXJ3 (3.1)	UBE2I (2.7)	KIAA1267 (2.7)	ENSG00000254556 (2.6)	PRKAG1 (2.6)	ENSG00000255310 (2.6)	DHX30 (2.6)	C8orf12 (2.6)
uncoupling	GO:0043500	muscle adaptation	0.48	>=0.20	CALML6 (4.0)	PITX3 (3.4)	ENSG00000229444 (3.2)	LPIN3 (3.1)	ENSG00000222612 (3.1)	ENSG00000257960 (2.9)	ENSG00000254235 (2.7)	ENSG00000227143 (2.6)	TRIM54 (2.4)	NT5C2 (2.4)
uncoupling	GO:0005765	lysosomal membrane	0.48	>=0.20	ENSG00000236263 (5.2)	CTSB (4.8)	MANBA (4.8)	CERS2 (4.2)	FNIP1 (4.0)	SCAMP2 (3.8)	PEPD (3.7)	SRD5A3 (3.6)	C16orf62 (3.4)	CLCN6 (3.3)
uncoupling	GO:0006402	mRNA catabolic process	0.48	>=0.20	ENSG00000254556 (4.6)	TXNL4B (4.0)	ARFRP1 (3.6)	MLL2 (3.2)	SLC25A26 (2.7)	UBXN7 (2.7)	TSNARE1 (2.7)	ENSG00000250009 (2.6)	ENSG00000227868 (2.6)	SETDB1 (2.6)
uncoupling	GO:0030125	clathrin vesicle coat	0.48	>=0.20	NSF (3.7)	KCTD7 (3.3)	ATG7 (3.1)	VPS53 (2.9)	PPP3R1 (2.8)	FAF1 (2.7)	SNX17 (2.7)	CAPZA1 (2.6)	SBF2 (2.5)	YWHAB (2.5)
uncoupling	GO:0017171	serine hydrolase activity	0.48	>=0.20	PLA2G1B (7.5)	CELA2B (7.0)	HP (4.1)	ANXA9 (3.8)	ITIH4 (3.7)	CYP1A2 (3.6)	PPL (3.6)	GLS2 (3.5)	SEC14L2 (3.3)	GFI1 (3.1)
uncoupling	GO:0008630	DNA damage response, signal transduction resulting in induction of apoptosis	0.48	>=0.20	PIDD (3.3)	C17orf65 (3.0)	ENSG00000249700 (2.7)	GKAP1 (2.7)	ENSG00000247240 (2.6)	CEP120 (2.4)	NICN1 (2.4)	C17orf57 (2.4)	EDC3 (2.3)	ASCC3 (2.3)
uncoupling	GO:0032182	small conjugating protein binding	0.48	>=0.20	UBL7 (4.2)	RNF123 (4.1)	RSRC2 (3.7)	RPAP2 (3.1)	CLIP1 (2.6)	FAF1 (2.6)	WBP2 (2.5)	CLK3 (2.4)	SENP2 (2.4)	FAM69A (2.2)
uncoupling	GO:0004693	cyclin-dependent protein kinase activity	0.48	>=0.20	RPGRIP1L (3.5)	PIDD (3.3)	APOLD1 (3.1)	STK36 (3.1)	MCRS1 (2.7)	ANGPTL4 (2.4)	H2AFX (2.2)	TBL1XR1 (2.1)	TMEM165 (2.1)	ZNF664 (2.1)
uncoupling	GO:0030183	B cell differentiation	0.48	>=0.20	BLK (4.7)	BANK1 (4.4)	ENSG00000253792 (3.7)	BCL7A (3.7)	RGS19 (3.0)	TRIM65 (2.8)	C15orf17 (2.7)	CSK (2.6)	ARHGAP27 (2.5)	SEMA7A (2.5)
uncoupling	GO:0051960	regulation of nervous system development	0.48	>=0.20	MSI1 (3.7)	WNT1 (3.4)	DMRTA2 (3.4)	TFAP2D (3.3)	ENSG00000231064 (3.2)	OLFM2 (3.1)	HOXB8 (3.0)	C8orf46 (2.9)	FAM167A (2.9)	GAL3ST3 (2.7)
uncoupling	GO:0019748	secondary metabolic process	0.48	>=0.20	BNC2 (3.3)	CYP1A1 (3.3)	OPTC (3.1)	SGCD (3.0)	EMILIN3 (3.0)	SHBG (2.8)	TTLL4 (2.4)	CYP17A1 (2.4)	MIP (2.3)	ENSG00000163959 (2.2)
uncoupling	GO:0031124	mRNA 3'-end processing	0.48	>=0.20	HNRNPK (3.4)	ENSG00000182109 (3.4)	UBE2I (3.3)	SRSF4 (3.0)	SNORA66 (2.9)	RBM6 (2.9)	FOXJ3 (2.9)	GLYR1 (2.9)	N4BP2L2 (2.8)	SF3B1 (2.8)
uncoupling	GO:0051020	GTPase binding	0.48	>=0.20	SLC9A3R2 (3.3)	MAP4 (3.3)	SBF2 (3.2)	RAPGEF3 (3.1)	PRKCD (3.0)	PXN (3.0)	PREX1 (2.9)	PLEKHM2 (2.8)	TAOK1 (2.7)	FAM63A (2.7)
uncoupling	GO:0030838	positive regulation of actin filament polymerization	0.48	>=0.20	ENSG00000242622 (4.2)	ANKRD44-IT1 (3.8)	DNAH3 (3.5)	DIP2B (3.1)	ZBTB46 (2.9)	FAM186B (2.8)	ENSG00000226648 (2.7)	GUCA2A (2.7)	RAPGEF6 (2.7)	FABP2 (2.6)
uncoupling	GO:0042809	vitamin D receptor binding	0.48	>=0.20	ENSG00000219491 (4.4)	ENSG00000217404 (3.2)	C17orf65 (3.2)	UBN1 (3.2)	ARFRP1 (3.1)	TMUB2 (2.9)	SP2 (2.9)	KIAA1267 (2.8)	ENSG00000229444 (2.7)	UBTF (2.6)
uncoupling	GO:0001755	neural crest cell migration	0.48	>=0.20	DHH (3.9)	PRPH (3.7)	SIX5 (3.5)	ENSG00000241528 (3.4)	NPW (3.3)	LMAN1L (3.2)	ENSG00000259471 (3.1)	WNT1 (2.8)	GIPR (2.8)	HOXC5 (2.7)
uncoupling	GO:0016849	phosphorus-oxygen lyase activity	0.48	>=0.20	PDE3A (3.4)	TBKBP1 (3.2)	ZBTB46 (3.0)	APOLD1 (2.9)	ENSG00000222612 (2.9)	GAL3ST3 (2.7)	SLC9A3R2 (2.6)	SLC50A1 (2.6)	ATP1B2 (2.5)	CCDC157 (2.5)
uncoupling	GO:0015145	monosaccharide transmembrane transporter activity	0.48	>=0.20	ENSG00000199488 (4.4)	PDZD3 (3.7)	AGMAT (3.6)	SHBG (3.4)	PEPD (3.1)	ABCG2 (3.1)	CLCN6 (3.0)	VIL1 (2.5)	CNNM2 (2.4)	ADM (2.4)
uncoupling	GO:0009798	axis specification	0.49	>=0.20	WNT3 (4.6)	ENSG00000233101 (4.5)	HOXC8 (3.3)	HOXB8 (3.2)	SP6 (3.2)	ASB16 (3.2)	CYP26A1 (3.1)	ENSG00000257574 (3.0)	ARID3B (3.0)	HOXB9 (3.0)
uncoupling	GO:0000288	nuclear-transcribed mRNA catabolic process, deadenylation-dependent decay	0.49	>=0.20	N4BP2L2 (3.2)	C4orf3 (3.0)	ENSG00000254556 (2.9)	TSEN2 (2.9)	ENSG00000227868 (2.8)	OPTC (2.7)	ANAPC10 (2.7)	SLC25A26 (2.6)	UBE2I (2.5)	TXNL4B (2.5)
uncoupling	GO:0090178	regulation of establishment of planar polarity involved in neural tube closure	0.49	>=0.20	ENSG00000227143 (4.4)	ENSG00000254602 (3.9)	ENSG00000214401 (2.9)	HORMAD1 (2.8)	ENSG00000227868 (2.8)	PRPF40B (2.6)	SIX5 (2.6)	ENSG00000225084 (2.5)	NEK10 (2.5)	ENSG00000244967 (2.5)
uncoupling	GO:0090179	planar cell polarity pathway involved in neural tube closure	0.49	>=0.20	ENSG00000227143 (4.4)	ENSG00000254602 (3.9)	ENSG00000214401 (2.9)	HORMAD1 (2.8)	ENSG00000227868 (2.8)	PRPF40B (2.6)	SIX5 (2.6)	ENSG00000225084 (2.5)	NEK10 (2.5)	ENSG00000244967 (2.5)
uncoupling	REACTOME_GTP_HYDROLYSIS_AND_JOINING_OF_THE_60S_RIBOSOMAL_SUBUNIT	REACTOME_GTP_HYDROLYSIS_AND_JOINING_OF_THE_60S_RIBOSOMAL_SUBUNIT	0.49	>=0.20	RPL5 (9.1)	RPLP2 (8.4)	RPS17P5 (8.2)	SNRPD2 (6.2)	ZNFX1-AS1 (6.2)	ENSG00000217404 (4.7)	SNORA66 (4.1)	HINT1 (3.7)	ENSG00000219491 (3.0)	C11orf31 (2.9)
uncoupling	KEGG_ALPHA_LINOLENIC_ACID_METABOLISM	KEGG_ALPHA_LINOLENIC_ACID_METABOLISM	0.49	>=0.20	CELA2B (5.3)	SHBG (3.0)	GATA4 (3.0)	MTHFR (2.8)	FDFT1 (2.7)	CYP17A1 (2.6)	ENSG00000163959 (2.5)	NR5A2 (2.4)	SLC39A8 (2.4)	NLRX1 (2.4)
uncoupling	GO:0016573	histone acetylation	0.49	>=0.20	BCL7B (3.7)	UBTF (3.5)	KIAA1267 (3.4)	SRSF4 (3.1)	ZNF142 (3.1)	UNK (3.1)	MED19 (3.0)	SP2 (3.0)	ATF1 (2.9)	TRIM65 (2.9)
uncoupling	GO:0001817	regulation of cytokine production	0.49	>=0.20	CATSPER1 (3.1)	EVI5 (2.7)	ZNFX1 (2.6)	GBAP1 (2.6)	CTSS (2.5)	IL3 (2.4)	EMILIN2 (2.4)	HIVEP3 (2.3)	ENSG00000249700 (2.3)	ZNF101 (2.2)
uncoupling	REACTOME_TRANSPORT_OF_MATURE_MRNA_DERIVED_FROM_AN_INTRONLESS_TRANSCRIPT	REACTOME_TRANSPORT_OF_MATURE_MRNA_DERIVED_FROM_AN_INTRONLESS_TRANSCRIPT	0.49	>=0.20	CSE1L (4.7)	THADA (3.5)	ZCCHC8 (3.4)	OTUD4 (3.2)	ABCE1 (2.9)	DHX30 (2.8)	SF3B1 (2.7)	KNTC1 (2.6)	ASCC3 (2.5)	RQCD1 (2.4)
uncoupling	GO:0043567	regulation of insulin-like growth factor receptor signaling pathway	0.49	>=0.20	DMRTA2 (4.4)	KLF14 (3.4)	WT1 (2.8)	ENSG00000254839 (2.7)	PABPC1L (2.6)	ENSG00000245958 (2.6)	ENSG00000256731 (2.4)	GAL3ST3 (2.4)	STK36 (2.3)	WT1-AS (2.3)
uncoupling	GO:0022604	regulation of cell morphogenesis	0.49	>=0.20	FNDC4 (3.0)	DMWD (2.8)	PREX1 (2.8)	SEC14L2 (2.7)	ANKRD44-IT1 (2.6)	TFAP2D (2.5)	LUZP1 (2.5)	OLFM2 (2.5)	RHOC (2.5)	DAB2IP (2.4)
uncoupling	GO:0048486	parasympathetic nervous system development	0.49	>=0.20	HOXB3 (6.9)	HOXC4 (6.7)	HOXB6 (5.7)	HOXC5 (5.4)	HOXB5 (5.4)	ENSG00000233101 (5.4)	HOXC8 (5.1)	HOXC6 (4.7)	HOXB8 (4.4)	HOXC9 (3.3)
uncoupling	GO:0046164	alcohol catabolic process	0.49	>=0.20	C4orf3 (4.6)	MPI (4.2)	PDCL2 (4.0)	TMPRSS12 (3.5)	FAM13A (3.4)	ENSG00000227143 (3.1)	HOMEZ (2.7)	ENSG00000227200 (2.6)	VEGFA (2.6)	TBL2 (2.6)
uncoupling	GO:0040029	regulation of gene expression, epigenetic	0.49	>=0.20	MED19 (3.2)	PDCL2 (3.1)	ATF1 (3.0)	MLL2 (2.9)	DIP2B (2.7)	PRPF40B (2.6)	ENSG00000178636 (2.6)	HORMAD1 (2.5)	ENSG00000251209 (2.5)	ZNF142 (2.4)
uncoupling	GO:0045321	leukocyte activation	0.49	>=0.20	BLK (4.8)	BANK1 (4.2)	ZNF101 (4.0)	GFI1 (3.0)	RGS19 (2.7)	HIVEP3 (2.6)	UNC13D (2.6)	PREX1 (2.4)	SEMA7A (2.4)	TNFAIP8 (2.3)
uncoupling	GO:0006007	glucose catabolic process	0.49	>=0.20	PDCL2 (5.0)	C4orf3 (4.9)	TMPRSS12 (4.6)	ENSG00000227143 (4.5)	MPI (4.2)	FAM13A (3.1)	ENSG00000228290 (2.9)	VEGFA (2.9)	TCEA2 (2.8)	TBL2 (2.8)
uncoupling	GO:0006198	cAMP catabolic process	0.49	>=0.20	RSPH6A (3.6)	GBAP1 (3.4)	CALML6 (3.3)	STH (3.0)	ENSG00000230472 (3.0)	CASP9 (2.9)	PDE3A (2.8)	KCNH3 (2.8)	DNAH3 (2.7)	LRRC46 (2.5)
uncoupling	GO:0005385	zinc ion transmembrane transporter activity	0.49	>=0.20	PDZD3 (3.8)	EFNA1 (3.5)	KRTCAP2 (3.5)	ABP1 (3.1)	TBL2 (3.1)	SLC39A8 (2.9)	SRD5A3 (2.9)	TMEM165 (2.6)	ZNF513 (2.6)	DPAGT1 (2.5)
uncoupling	GO:0008236	serine-type peptidase activity	0.49	>=0.20	PLA2G1B (7.6)	CELA2B (7.0)	HP (4.2)	ANXA9 (3.9)	PPL (3.7)	ITIH4 (3.7)	GLS2 (3.5)	CYP1A2 (3.5)	SEC14L2 (3.2)	GFI1 (3.1)
uncoupling	GO:0000187	activation of MAPK activity	0.49	>=0.20	KCTD7 (2.8)	ABO (2.8)	MTMR3 (2.7)	DPY19L4 (2.5)	ULK3 (2.4)	CLOCK (2.4)	C8orf12 (2.4)	ARHGAP27 (2.3)	CELA2B (2.3)	KCNQ1 (2.2)
uncoupling	GO:0000781	chromosome, telomeric region	0.49	>=0.20	HINFP (3.0)	BAZ1B (3.0)	USP37 (2.9)	HELLS (2.8)	SRR (2.8)	C17orf53 (2.6)	CDCA2 (2.6)	BCS1L (2.5)	ABHD15 (2.4)	C17orf65 (2.4)
uncoupling	GO:0030529	ribonucleoprotein complex	0.49	>=0.20	SNRPD2 (4.1)	RPS17P5 (3.9)	MRPL38 (3.5)	BCS1L (3.2)	PNO1 (3.1)	C3orf26 (3.1)	RPLP2 (3.1)	SART1 (3.0)	EIF1AD (3.0)	DHX30 (3.0)
uncoupling	REACTOME_ACTIVATION_OF_THE_MRNA_UPON_BINDING_OF_THE_CAP:BINDING_COMPLEX_AND_EIFS_AND_SUBSEQUENT_BINDING_TO_43S	REACTOME_ACTIVATION_OF_THE_MRNA_UPON_BINDING_OF_THE_CAP:BINDING_COMPLEX_AND_EIFS_AND_SUBSEQUENT_BINDING_TO_43S	0.49	>=0.20	RPL5 (8.6)	RPLP2 (6.2)	RPS17P5 (6.0)	ZNFX1-AS1 (5.2)	SNRPD2 (5.2)	ENSG00000217404 (4.1)	ABCE1 (3.3)	UBE2I (2.9)	C11orf31 (2.8)	HINT1 (2.6)
uncoupling	GO:0009062	fatty acid catabolic process	0.49	>=0.20	ACOX1 (4.5)	ANGPTL4 (3.4)	BCKDHB (3.4)	SCRN2 (3.4)	PLA2G6 (3.3)	PPARG (3.1)	MECR (3.0)	ELOVL3 (2.9)	LPAL2 (2.9)	PEPD (2.7)
uncoupling	GO:0004521	endoribonuclease activity	0.49	>=0.20	EIF1AD (3.0)	PNO1 (2.9)	C3orf26 (2.9)	CLP1 (2.9)	ENSG00000256546 (2.6)	BCS1L (2.5)	SPRYD4 (2.4)	THADA (2.2)	TSEN2 (2.2)	C16orf88 (2.2)
uncoupling	REACTOME_MRNA_SPLICING_:_MINOR_PATHWAY	REACTOME_MRNA_SPLICING_:_MINOR_PATHWAY	0.49	>=0.20	DPM3 (3.7)	SF3A1 (3.5)	DHX30 (3.3)	SNRPD2 (3.2)	C11orf31 (3.0)	ZNFX1-AS1 (2.9)	SART1 (2.8)	N4BP2L2 (2.7)	CSE1L (2.7)	DDX27 (2.7)
uncoupling	GO:0051091	positive regulation of sequence-specific DNA binding transcription factor activity	0.49	>=0.20	ENSG00000248003 (3.2)	NPW (2.9)	ZNF513 (2.8)	CELA2B (2.6)	STH (2.6)	HRH1 (2.5)	ABHD15 (2.5)	BMP8A (2.5)	MYO1H (2.5)	ENSG00000188211 (2.4)
uncoupling	KEGG_RIG_I_LIKE_RECEPTOR_SIGNALING_PATHWAY	KEGG_RIG_I_LIKE_RECEPTOR_SIGNALING_PATHWAY	0.5	>=0.20	ZNFX1 (6.6)	ENSG00000249700 (4.8)	RHEBL1 (3.7)	MOV10 (3.4)	AMPD3 (2.9)	NADK (2.7)	CSF2 (2.7)	TNFAIP8 (2.5)	ASCC3 (2.5)	PHF15 (2.4)
uncoupling	GO:0000956	nuclear-transcribed mRNA catabolic process	0.5	>=0.20	TXNL4B (4.0)	ENSG00000254556 (3.6)	ARFRP1 (3.5)	MLL2 (2.9)	CBL (2.9)	ENSG00000227868 (2.8)	UBE2I (2.8)	SETDB1 (2.8)	UBXN7 (2.6)	C4orf3 (2.5)
uncoupling	REACTOME_SIGNALLING_TO_P38_VIA_RIT_AND_RIN	REACTOME_SIGNALLING_TO_P38_VIA_RIT_AND_RIN	0.5	>=0.20	CAPZA1 (3.8)	C15orf17 (3.8)	GIPR (3.2)	CSK (2.5)	FGF5 (2.5)	VEGFA (2.5)	CLK3 (2.5)	BCL7B (2.4)	C2CD2L (2.3)	ZGPAT (2.2)
uncoupling	GO:0034698	response to gonadotropin stimulus	0.5	>=0.20	C8orf49 (7.0)	CYP17A1 (6.2)	WT1-AS (5.0)	DHH (4.9)	ENSG00000188211 (3.8)	AS3MT (3.3)	GATA4 (3.2)	FAM186A (2.9)	ENSG00000248003 (2.8)	ENSG00000238198 (2.8)
uncoupling	GO:0016500	protein-hormone receptor activity	0.5	>=0.20	C8orf49 (4.6)	DHH (4.3)	GAL3ST3 (4.2)	CYP17A1 (4.2)	FAM13A (3.5)	RAPGEF3 (3.0)	ASB16 (2.6)	PMFBP1 (2.6)	GATA4 (2.5)	PABPC1L (2.4)
uncoupling	GO:0035145	exon-exon junction complex	0.5	>=0.20	TXNL4B (4.8)	RSRC2 (4.3)	ARFRP1 (3.3)	KCTD7 (2.9)	UBE2I (2.8)	TET2 (2.7)	TMUB2 (2.6)	PRKAG1 (2.6)	ENSG00000244967 (2.5)	UBTF (2.3)
uncoupling	GO:0030315	T-tubule	0.5	>=0.20	TRIM54 (6.0)	KCNJ11 (5.9)	TMEM52 (4.5)	DMPK (4.1)	MYOZ2 (4.1)	ABCC8 (4.0)	PDE3A (3.6)	CALML6 (3.4)	GIPR (3.0)	CACNB2 (2.9)
uncoupling	REACTOME_VPR:MEDIATED_NUCLEAR_IMPORT_OF_PICS	REACTOME_VPR:MEDIATED_NUCLEAR_IMPORT_OF_PICS	0.5	>=0.20	CSE1L (4.9)	ZCCHC8 (3.7)	KNTC1 (3.1)	ASCC3 (3.0)	OTUD4 (2.9)	THADA (2.9)	USP37 (2.7)	TTLL4 (2.6)	RQCD1 (2.5)	SFMBT1 (2.5)
uncoupling	GO:0016769	transferase activity, transferring nitrogenous groups	0.5	>=0.20	BCKDHB (6.0)	CYP1A2 (5.5)	ADHFE1 (4.4)	SLC38A3 (4.3)	GLS2 (4.1)	LPA (3.6)	CASP9 (3.1)	ITIH4 (3.0)	SCRN2 (2.8)	AGMAT (2.7)
uncoupling	GO:0090077	foam cell differentiation	0.5	>=0.20	PPARG (4.2)	ENSG00000248003 (3.0)	CATSPER1 (2.9)	ABCA1 (2.8)	TBC1D12 (2.7)	FAM13A (2.6)	EBF2 (2.6)	APOE (2.6)	BSN-AS2 (2.5)	APOC1 (2.3)
uncoupling	GO:0010742	macrophage derived foam cell differentiation	0.5	>=0.20	PPARG (4.2)	ENSG00000248003 (3.0)	CATSPER1 (2.9)	ABCA1 (2.8)	TBC1D12 (2.7)	FAM13A (2.6)	EBF2 (2.6)	APOE (2.6)	BSN-AS2 (2.5)	APOC1 (2.3)
uncoupling	GO:0046651	lymphocyte proliferation	0.5	>=0.20	GFI1 (3.1)	BANK1 (3.0)	IL3 (2.8)	BCL2 (2.7)	BLK (2.6)	BMP8A (2.5)	ANKRD44 (2.5)	COBLL1 (2.4)	CCND2 (2.3)	DNAH3 (2.3)
uncoupling	GO:0070851	growth factor receptor binding	0.5	>=0.20	CSF2 (6.6)	IL3 (5.4)	PKD2 (3.2)	FAM186B (3.0)	ABCA1 (2.9)	ST3GAL3 (2.7)	TNFAIP8 (2.6)	AMPD3 (2.5)	LRIG1 (2.4)	GBAP1 (2.4)
uncoupling	GO:0043968	histone H2A acetylation	0.5	>=0.20	KDM4A (4.1)	BCL7B (3.9)	ENSG00000185294 (3.3)	LRRC46 (3.2)	ATF1 (3.1)	LMBR1L (3.1)	ENSG00000228290 (3.0)	ENSG00000227868 (3.0)	TMPRSS12 (2.9)	SLC25A26 (2.9)
uncoupling	GO:0072078	nephron tubule morphogenesis	0.5	>=0.20	ENSG00000175773 (4.6)	PAX2 (3.9)	ENSG00000228536 (3.4)	HOXB8 (3.2)	ABP1 (3.2)	ENSG00000228290 (2.8)	ENSG00000254602 (2.6)	FZD9 (2.5)	TFAP2B (2.3)	ENSG00000246145 (2.3)
uncoupling	REACTOME_CREB_PHOSPHORYLATION_THROUGH_THE_ACTIVATION_OF_RAS	REACTOME_CREB_PHOSPHORYLATION_THROUGH_THE_ACTIVATION_OF_RAS	0.5	>=0.20	BSN (4.7)	MAP4 (3.3)	DDN (3.3)	C1orf222 (3.2)	CRHR1 (3.1)	ATP1B2 (3.1)	RNF123 (2.9)	KCNH3 (2.9)	TMEM52 (2.7)	FGF5 (2.7)
uncoupling	GO:0043406	positive regulation of MAP kinase activity	0.5	>=0.20	KCTD7 (3.2)	CLOCK (2.8)	PABPC1L (2.8)	C8orf12 (2.6)	KRTCAP3 (2.6)	ARHGAP27 (2.4)	ULK3 (2.4)	MTMR3 (2.3)	ENSG00000257960 (2.3)	ABO (2.3)
uncoupling	GO:0003203	endocardial cushion morphogenesis	0.5	>=0.20	C8orf12 (4.0)	SP6 (3.6)	CCDC157 (3.3)	FAM186B (3.2)	ENSG00000235538 (3.0)	XKR6 (2.9)	ENSG00000242622 (2.9)	SLC9B1 (2.7)	DNAH10 (2.3)	ADAMTS8 (2.2)
uncoupling	GO:0035091	phosphatidylinositol binding	0.5	>=0.20	PLEKHM2 (4.0)	TBC1D12 (3.7)	COBLL1 (3.3)	EVI5 (2.8)	ARL15 (2.8)	LIMA1 (2.7)	JAZF1 (2.6)	ATG7 (2.6)	SBF2 (2.6)	PKD2 (2.5)
uncoupling	GO:0010885	regulation of cholesterol storage	0.5	>=0.20	PPARG (4.3)	FAM13A (3.6)	ADCY3 (3.4)	APOC1 (2.9)	PLA2G6 (2.8)	EBF2 (2.8)	APOE (2.7)	ABCA1 (2.7)	SIRT4 (2.6)	CATSPER1 (2.6)
uncoupling	KEGG_OTHER_GLYCAN_DEGRADATION	KEGG_OTHER_GLYCAN_DEGRADATION	0.5	>=0.20	MANBA (7.3)	CTSB (4.6)	PEPD (3.4)	SCAMP2 (3.0)	ENSG00000236263 (2.8)	TMBIM6 (2.7)	TET2 (2.7)	GBAP1 (2.6)	AMT (2.6)	CISD2 (2.5)
uncoupling	GO:0071241	cellular response to inorganic substance	0.5	>=0.20	TFAP2B (3.2)	CYP17A1 (3.0)	NPW (3.0)	STH (2.9)	PRPH (2.6)	ENSG00000222612 (2.4)	COBLL1 (2.4)	YPEL4 (2.3)	CLOCK (2.2)	PLA2G1B (2.2)
uncoupling	REACTOME_TRIGLYCERIDE_BIOSYNTHESIS	REACTOME_TRIGLYCERIDE_BIOSYNTHESIS	0.5	>=0.20	FDFT1 (7.1)	MVK (5.8)	ELOVL3 (5.4)	MLXIPL (5.4)	MMAB (5.0)	PNPLA2 (4.6)	C19orf80 (4.4)	PPARG (3.7)	PLA2G6 (3.2)	ACOX1 (3.1)
uncoupling	GO:0030330	DNA damage response, signal transduction by p53 class mediator	0.5	>=0.20	C17orf65 (3.5)	ENSG00000255020 (3.3)	ASCC3 (2.9)	WBSCR16 (2.8)	PSMB7 (2.7)	UBL7 (2.7)	PSMD12 (2.6)	DDI2 (2.5)	C8orf12 (2.4)	PIDD (2.4)
uncoupling	GO:0021532	neural tube patterning	0.5	>=0.20	WNT3 (3.8)	STK36 (2.6)	MSI1 (2.6)	ENSG00000196355 (2.6)	WNT2B (2.6)	ENSG00000175773 (2.4)	SIX5 (2.4)	SLC9B1 (2.4)	DMRTA2 (2.3)	ENSG00000251209 (2.3)
uncoupling	GO:0006403	RNA localization	0.5	>=0.20	UBE2I (3.5)	ZCCHC8 (3.3)	HNRNPK (3.1)	RBM6 (3.1)	SF3B1 (3.0)	TOP1 (3.0)	RBM5 (2.8)	KDM1A (2.6)	OTUD4 (2.5)	KPNB1 (2.5)
uncoupling	KEGG_DRUG_METABOLISM_CYTOCHROME_P450	KEGG_DRUG_METABOLISM_CYTOCHROME_P450	0.5	>=0.20	CYP1A2 (5.9)	SLC2A2 (5.8)	LPA (5.7)	NR1I2 (5.5)	ENSG00000199488 (5.5)	GCKR (4.7)	CYP1A1 (4.5)	CPS1 (4.2)	CYP27A1 (3.8)	SEC14L2 (3.4)
uncoupling	GO:0030801	positive regulation of cyclic nucleotide metabolic process	0.5	>=0.20	HS6ST3 (4.1)	MCHR2 (3.1)	ENSG00000257960 (2.9)	ENSG00000254556 (2.9)	DMRT2 (2.8)	ENSG00000235070 (2.6)	PCSK1 (2.6)	PMFBP1 (2.5)	C1orf222 (2.5)	HCAR1 (2.3)
uncoupling	REACTOME_MTOR_SIGNALLING	REACTOME_MTOR_SIGNALLING	0.5	>=0.20	CLIP1 (3.9)	KCNJ11 (3.6)	UBE3B (3.3)	PLCD4 (3.1)	RNF123 (3.1)	PCYT1A (3.0)	MCRS1 (3.0)	UBE2D3 (2.9)	MTMR3 (2.8)	UBN1 (2.8)
uncoupling	KEGG_INOSITOL_PHOSPHATE_METABOLISM	KEGG_INOSITOL_PHOSPHATE_METABOLISM	0.5	>=0.20	CASP9 (2.8)	VPS53 (2.7)	LMBR1L (2.7)	FAM101B (2.6)	DAB2IP (2.6)	SLC16A1 (2.5)	OSBPL7 (2.5)	SLC25A22 (2.5)	RAPGEF6 (2.4)	PITPNC1 (2.3)
uncoupling	GO:0060395	SMAD protein signal transduction	0.51	>=0.20	C8orf49 (5.7)	ENSG00000250009 (4.5)	VIL1 (4.0)	DNAJC22 (3.6)	ENSG00000196355 (3.6)	ENSG00000251169 (2.8)	FOXA3 (2.8)	ENSG00000242622 (2.7)	WNT3 (2.6)	ST7L (2.6)
uncoupling	GO:0071887	leukocyte apoptotic process	0.51	>=0.20	ENSG00000257097 (3.7)	ENSG00000253792 (3.4)	TDH (2.7)	LMBR1L (2.5)	RHEBL1 (2.4)	BLK (2.4)	BANK1 (2.4)	ZNF101 (2.4)	ARFRP1 (2.3)	ENSG00000228536 (2.3)
uncoupling	GO:0033762	response to glucagon stimulus	0.51	>=0.20	ENSG00000231064 (3.2)	ENSG00000246145 (3.0)	CNRIP1 (3.0)	ADAMTS9-AS2 (3.0)	FAM186A (2.9)	MMAB (2.7)	PDE3A (2.7)	GAL3ST3 (2.6)	FAM63A (2.5)	ENSG00000226419 (2.5)
uncoupling	GO:0040018	positive regulation of multicellular organism growth	0.51	>=0.20	BSN-AS2 (3.3)	ABP1 (3.1)	PDILT (2.9)	FMNL3 (2.8)	ACVR1C (2.5)	ENSG00000227868 (2.4)	MTHFR (2.4)	TSNARE1 (2.2)	FAM101B (2.2)	EPB41 (2.2)
uncoupling	GO:0016779	nucleotidyltransferase activity	0.51	>=0.20	BCS1L (3.3)	SPRYD4 (3.3)	RNF168 (3.2)	C16orf88 (2.9)	TSEN2 (2.9)	ZNFX1 (2.8)	C3orf26 (2.8)	CLP1 (2.6)	PNO1 (2.5)	RMI1 (2.5)
uncoupling	GO:0048710	regulation of astrocyte differentiation	0.51	>=0.20	ENSG00000231064 (3.4)	DMRTA2 (3.3)	ENSG00000242622 (2.9)	ENSG00000236827 (2.8)	CSPG5 (2.7)	FAM167A (2.6)	STK36 (2.5)	ENSG00000254235 (2.4)	TBKBP1 (2.3)	CADM2 (2.3)
uncoupling	GO:0019229	regulation of vasoconstriction	0.51	>=0.20	ENSG00000227868 (3.5)	ENSG00000254936 (3.3)	PDE3A (3.2)	ADCY3 (2.9)	ENSG00000238198 (2.8)	KCTD10 (2.7)	ENSG00000242622 (2.7)	ITIH5 (2.6)	CALML6 (2.6)	DMRT2 (2.6)
uncoupling	REACTOME_UNFOLDED_PROTEIN_RESPONSE	REACTOME_UNFOLDED_PROTEIN_RESPONSE	0.51	>=0.20	FKBP11 (7.1)	NUCB2 (6.5)	DPAGT1 (5.0)	TBL2 (4.9)	C7orf42 (4.6)	KRTCAP2 (4.3)	GBF1 (4.2)	GOLPH3L (4.1)	C2CD2L (3.3)	COQ10B (2.6)
uncoupling	GO:0032943	mononuclear cell proliferation	0.51	>=0.20	GFI1 (3.0)	BANK1 (3.0)	IL3 (2.8)	BMP8A (2.7)	BCL2 (2.7)	BLK (2.6)	COBLL1 (2.4)	ANKRD44 (2.4)	CCND2 (2.3)	DNAH3 (2.3)
uncoupling	GO:0050767	regulation of neurogenesis	0.51	>=0.20	MSI1 (3.6)	TFAP2D (3.4)	ENSG00000242622 (3.3)	DMRTA2 (3.2)	HOXB8 (3.1)	C8orf46 (3.1)	OLFM2 (2.9)	WNT1 (2.8)	TAOK1 (2.7)	DMWD (2.6)
uncoupling	REACTOME_CGMP_EFFECTS	REACTOME_CGMP_EFFECTS	0.51	>=0.20	PDE3A (6.1)	GUCA2A (4.8)	CACNB2 (3.9)	GUCA2B (3.8)	PDE5A (3.6)	OPTC (3.2)	GNAT1 (3.0)	ITGA9 (2.8)	AMT (2.7)	ENSG00000223561 (2.5)
uncoupling	KEGG_GLYCOSAMINOGLYCAN_BIOSYNTHESIS_CHONDROITIN_SULFATE	KEGG_GLYCOSAMINOGLYCAN_BIOSYNTHESIS_CHONDROITIN_SULFATE	0.51	>=0.20	PKD2 (4.1)	QPCTL (3.3)	FZD9 (3.2)	FAM69A (2.9)	CNNM2 (2.8)	TMUB2 (2.8)	RGS19 (2.4)	OLFM2 (2.4)	HLX (2.3)	ENSG00000231160 (2.3)
uncoupling	KEGG_METABOLISM_OF_XENOBIOTICS_BY_CYTOCHROME_P450	KEGG_METABOLISM_OF_XENOBIOTICS_BY_CYTOCHROME_P450	0.51	>=0.20	CYP1A2 (6.9)	CYP1A1 (6.2)	SLC2A2 (5.6)	LPA (5.6)	ENSG00000199488 (5.5)	NR1I2 (5.1)	CPS1 (4.6)	GCKR (4.5)	CYP27A1 (3.7)	FABP2 (3.4)
uncoupling	GO:0019432	triglyceride biosynthetic process	0.51	>=0.20	ELOVL3 (6.4)	MMAB (4.6)	FDFT1 (4.6)	MVK (4.4)	MLXIPL (4.4)	C19orf80 (3.9)	PNPLA2 (3.6)	PLA2G6 (3.6)	ENSG00000251169 (3.4)	ENSG00000188211 (3.3)
uncoupling	GO:0005657	replication fork	0.51	>=0.20	HELLS (6.1)	USP37 (5.4)	KNTC1 (5.0)	RMI1 (3.9)	RNF168 (3.7)	PIDD (3.7)	C17orf53 (3.7)	CENPW (3.3)	SFMBT1 (3.2)	BAZ1B (3.1)
uncoupling	GO:0070528	protein kinase C signaling cascade	0.51	>=0.20	ENSG00000250009 (4.1)	ENSG00000227143 (4.1)	KRTCAP3 (4.1)	ENSG00000196355 (3.7)	FAM186B (3.6)	LPAL2 (3.4)	C8orf12 (3.4)	DNAH3 (3.1)	TDH (2.8)	C17orf57 (2.8)
uncoupling	REACTOME_TRANSPORT_OF_THE_SLBP_DEPENDANT_MATURE_MRNA	REACTOME_TRANSPORT_OF_THE_SLBP_DEPENDANT_MATURE_MRNA	0.51	>=0.20	CSE1L (4.4)	ZCCHC8 (3.6)	OTUD4 (3.3)	THADA (3.1)	RQCD1 (2.9)	USP37 (2.8)	ABCE1 (2.8)	KNTC1 (2.7)	TTLL4 (2.6)	ASCC3 (2.5)
uncoupling	GO:0014014	negative regulation of gliogenesis	0.51	>=0.20	ENSG00000231064 (4.4)	ENSG00000242622 (3.4)	SLC35E2 (2.8)	WNT1 (2.8)	ENSG00000251209 (2.7)	ENSG00000254602 (2.7)	ENSG00000259471 (2.6)	OLFM2 (2.6)	ENSG00000175773 (2.5)	CSPG5 (2.4)
uncoupling	KEGG_PROPANOATE_METABOLISM	KEGG_PROPANOATE_METABOLISM	0.51	>=0.20	BCKDHB (7.2)	ACOX1 (5.0)	MMAB (4.3)	FDFT1 (3.9)	MVK (3.5)	ADHFE1 (3.5)	MLXIPL (3.2)	PNPLA2 (3.2)	MECR (3.2)	PEPD (2.8)
uncoupling	GO:0038024	cargo receptor activity	0.52	>=0.20	HP (3.8)	FBN1 (3.1)	MAFB (2.9)	MUC1 (2.9)	CYTL1 (2.7)	CTSB (2.6)	WT1-AS (2.6)	TRIM47 (2.6)	PPARG (2.6)	EMILIN2 (2.6)
uncoupling	GO:0010745	negative regulation of macrophage derived foam cell differentiation	0.52	>=0.20	PPARG (3.3)	FAM13A (3.2)	ENSG00000227200 (3.1)	ADCY3 (2.8)	BSN-AS2 (2.7)	ABCA1 (2.7)	APOE (2.6)	ABHD15 (2.6)	SLC25A26 (2.5)	ENSG00000241528 (2.5)
uncoupling	GO:0042641	actomyosin	0.52	>=0.20	FILIP1L (5.4)	DMPK (4.5)	MACF1 (3.8)	LIMA1 (3.7)	PDE5A (3.6)	TRIM54 (3.5)	LUZP1 (3.5)	PXN (3.3)	FN1 (3.3)	CTNND1 (3.2)
uncoupling	REACTOME_INHIBITION_OF_INSULIN_SECRETION_BY_ADRENALINENORADRENALINE	REACTOME_INHIBITION_OF_INSULIN_SECRETION_BY_ADRENALINENORADRENALINE	0.52	>=0.20	GNAT1 (3.9)	CACNB2 (3.9)	TFAP2D (3.3)	PCSK1 (3.2)	PDE3A (3.1)	GIPR (2.9)	GAL3ST3 (2.7)	ROGDI (2.7)	ABCC8 (2.6)	CNRIP1 (2.5)
uncoupling	GO:0007431	salivary gland development	0.52	>=0.20	ENSG00000254602 (3.3)	SLC2A4RG (2.7)	MYEOV (2.7)	CCDC157 (2.7)	HHIP (2.5)	TDH (2.4)	PDE5A (2.3)	CLOCK (2.2)	ADAMTS8 (2.1)	ENSG00000235538 (2.1)
uncoupling	GO:0000188	inactivation of MAPK activity	0.52	>=0.20	ETV5 (5.3)	ENSG00000214401 (4.0)	MYEOV (3.1)	COQ10B (2.9)	MCL1 (2.8)	ENSG00000257097 (2.8)	DMWD (2.6)	APOLD1 (2.6)	DGKG (2.5)	MAFF (2.4)
uncoupling	GO:0019320	hexose catabolic process	0.52	>=0.20	C4orf3 (4.7)	PDCL2 (4.5)	MPI (4.3)	ENSG00000227143 (4.3)	TMPRSS12 (3.9)	FAM13A (3.3)	HOMEZ (2.9)	ENSG00000228290 (2.9)	TBL2 (2.8)	TCEA2 (2.7)
uncoupling	REACTOME_TRANSLATION_INITIATION_COMPLEX_FORMATION	REACTOME_TRANSLATION_INITIATION_COMPLEX_FORMATION	0.52	>=0.20	RPL5 (8.8)	RPLP2 (6.2)	RPS17P5 (6.1)	SNRPD2 (5.3)	ZNFX1-AS1 (5.2)	ENSG00000217404 (4.3)	ABCE1 (3.1)	UBE2I (2.9)	C11orf31 (2.7)	HINT1 (2.7)
uncoupling	GO:0031349	positive regulation of defense response	0.52	>=0.20	AMPD3 (3.0)	MCL1 (2.7)	EMILIN2 (2.7)	CTSS (2.6)	ZNF513 (2.6)	ENSG00000204650 (2.5)	TET2 (2.4)	HIVEP3 (2.4)	GBAP1 (2.4)	HRH1 (2.4)
uncoupling	GO:0006090	pyruvate metabolic process	0.52	>=0.20	ENSG00000227200 (4.9)	FAM13A (3.5)	MECR (2.9)	MPI (2.9)	HINFP (2.7)	ADHFE1 (2.6)	SLC16A1 (2.6)	BCKDHB (2.5)	LYRM7 (2.4)	ENSG00000256546 (2.3)
uncoupling	GO:0070661	leukocyte proliferation	0.52	>=0.20	BCL2 (2.9)	GFI1 (2.9)	IL3 (2.8)	COBLL1 (2.7)	BANK1 (2.6)	DNAH3 (2.5)	ANKRD44 (2.5)	BLK (2.4)	ENSG00000249700 (2.4)	BMP8A (2.4)
uncoupling	GO:0051568	histone H3-K4 methylation	0.52	>=0.20	ZNF142 (4.2)	RBM5 (3.3)	ZCCHC8 (3.1)	MTMR9 (3.0)	KIAA1267 (2.8)	PDCL2 (2.8)	UBN1 (2.5)	SETDB1 (2.5)	UNK (2.5)	DIP2B (2.5)
uncoupling	GO:0010564	regulation of cell cycle process	0.52	>=0.20	ENSG00000247240 (4.4)	C17orf53 (3.6)	RQCD1 (3.4)	RMI1 (3.3)	H2AFX (2.9)	PIDD (2.8)	CDKN2C (2.8)	CENPW (2.8)	C11orf31 (2.8)	RNF168 (2.8)
uncoupling	GO:0060038	cardiac muscle cell proliferation	0.52	>=0.20	ENSG00000196355 (4.9)	TBX18 (4.3)	HHIP (3.6)	ENSG00000248003 (3.2)	TBC1D12 (3.0)	WNT10B (2.9)	ENSG00000244967 (2.9)	ENSG00000231160 (2.9)	PLCE1 (2.7)	C8orf49 (2.6)
uncoupling	GO:0007220	Notch receptor processing	0.52	>=0.20	RNF215 (3.8)	KCNQ1 (2.6)	ENSG00000226648 (2.6)	ENSG00000248003 (2.6)	DOCK6 (2.6)	FBXO46 (2.4)	ZDHHC5 (2.4)	CASP9 (2.4)	LRRC46 (2.3)	SEMA3F (2.3)
uncoupling	GO:0007586	digestion	0.52	>=0.20	PLA2G1B (8.7)	CELA2B (6.6)	FABP2 (5.7)	GUCA2B (4.4)	NR1I2 (3.6)	FOXA3 (3.6)	VIL1 (3.3)	ENSG00000163959 (3.3)	PRR15L (3.3)	GUCA2A (3.0)
uncoupling	REACTOME_S_PHASE	REACTOME_S_PHASE	0.52	>=0.20	HELLS (4.8)	KNTC1 (4.5)	RQCD1 (4.2)	PSMB7 (4.1)	PSMD12 (3.8)	RNF168 (3.6)	CENPW (3.6)	C17orf53 (3.5)	USP37 (3.5)	RMI1 (3.3)
uncoupling	GO:0051345	positive regulation of hydrolase activity	0.52	>=0.20	C1orf222 (3.2)	ENSG00000254936 (3.1)	ENSG00000251169 (2.9)	ENSG00000254556 (2.8)	PREX1 (2.7)	ENSG00000236827 (2.5)	ARHGAP27 (2.4)	UNC13D (2.4)	PITPNC1 (2.3)	WNT1 (2.2)
uncoupling	GO:0000302	response to reactive oxygen species	0.52	>=0.20	MIP (4.7)	CPEB4 (3.2)	MCL1 (3.2)	ENSG00000255310 (2.7)	NT5C2 (2.6)	FAM186B (2.5)	COQ10B (2.4)	NEK10 (2.4)	ARFRP1 (2.3)	NMU (2.3)
uncoupling	REACTOME_NCAM_SIGNALING_FOR_NEURITE_OUT:GROWTH	REACTOME_NCAM_SIGNALING_FOR_NEURITE_OUT:GROWTH	0.52	>=0.20	FBN1 (6.0)	COL4A2 (5.6)	NID2 (5.1)	FN1 (4.6)	CTSK (3.8)	PABPC1L (3.6)	FZD9 (3.5)	FBN2 (3.5)	EMILIN3 (3.0)	CRHR1 (2.9)
uncoupling	GO:0052547	regulation of peptidase activity	0.52	>=0.20	C4orf3 (3.4)	ENSG00000251169 (3.0)	ENSG00000254936 (3.0)	ENSG00000254556 (2.9)	ITIH4 (2.7)	ENSG00000177236 (2.6)	GCKR (2.6)	C19orf80 (2.5)	HP (2.4)	ANXA9 (2.4)
uncoupling	GO:0016363	nuclear matrix	0.53	>=0.20	TOP1 (4.0)	PPM1G (3.2)	RSRC2 (3.2)	SF3B1 (3.1)	ZNF142 (2.8)	KDM1A (2.6)	SMARCC1 (2.6)	RBM5 (2.6)	CEP120 (2.5)	FBXO46 (2.5)
uncoupling	GO:0048708	astrocyte differentiation	0.53	>=0.20	ENSG00000231064 (5.0)	ENSG00000242622 (3.3)	STK36 (3.1)	ATP1B2 (3.1)	ENSG00000236827 (3.1)	CSPG5 (2.9)	MSI1 (2.9)	OLFM2 (2.9)	FNDC4 (2.7)	C8orf46 (2.7)
uncoupling	REACTOME_GLUTATHIONE_SYNTHESIS_AND_RECYCLING	REACTOME_GLUTATHIONE_SYNTHESIS_AND_RECYCLING	0.53	>=0.20	SLC48A1 (4.3)	CYP1A1 (4.0)	PDZD3 (3.8)	ASB16 (3.4)	CALML6 (2.6)	PLA2G6 (2.5)	GCKR (2.5)	TXNL4B (2.4)	ABCG2 (2.4)	FTH1P5 (2.3)
uncoupling	REACTOME_HIV_INFECTION	REACTOME_HIV_INFECTION	0.53	>=0.20	PSMB7 (5.2)	PSMD12 (4.8)	CSE1L (3.4)	NSMCE2 (3.2)	PPM1G (3.1)	RQCD1 (3.0)	SNRPD2 (2.9)	ANAPC10 (2.8)	UBL7 (2.7)	CLP1 (2.7)
uncoupling	GO:0045178	basal part of cell	0.53	>=0.20	EFNA1 (3.7)	PXN (3.5)	PPL (3.2)	CTNND1 (3.1)	SEMA3F (3.1)	PTPRF (3.0)	TFAP2B (3.0)	LIMA1 (2.7)	MACF1 (2.6)	DAG1 (2.4)
uncoupling	GO:0005635	nuclear envelope	0.53	>=0.20	KPNB1 (3.4)	TMBIM6 (3.1)	C7orf42 (3.0)	CSE1L (3.0)	ZCCHC8 (2.8)	ZDHHC5 (2.7)	C3orf26 (2.7)	THADA (2.7)	PPM1G (2.6)	FAF1 (2.6)
uncoupling	KEGG_FATTY_ACID_METABOLISM	KEGG_FATTY_ACID_METABOLISM	0.53	>=0.20	ACOX1 (6.3)	BCKDHB (4.6)	ENSG00000199488 (4.2)	LPA (3.7)	SLC2A2 (3.6)	PPARG (3.4)	LPAL2 (3.3)	MLXIPL (3.2)	ANGPTL4 (3.1)	PNPLA2 (3.1)
uncoupling	GO:0005184	neuropeptide hormone activity	0.53	>=0.20	PCSK1 (5.6)	ISL1 (5.1)	PRPH (5.0)	GUCA2A (4.5)	OPRL1 (3.9)	NMU (3.1)	WNT2B (2.7)	INA (2.7)	GUCA2B (2.6)	OLFM2 (2.6)
uncoupling	REACTOME_SCFSKP2:MEDIATED_DEGRADATION_OF_P27P21	REACTOME_SCFSKP2:MEDIATED_DEGRADATION_OF_P27P21	0.53	>=0.20	PSMB7 (6.7)	PSMD12 (6.2)	HINT1 (3.1)	SNRPD2 (2.9)	EIF1AD (2.7)	RQCD1 (2.6)	TUBA1C (2.5)	ENSG00000255020 (2.5)	PCYT1A (2.2)	DDI2 (2.2)
uncoupling	GO:0007173	epidermal growth factor receptor signaling pathway	0.53	>=0.20	SBF2 (3.5)	ENSG00000178636 (3.4)	GSK3B (3.1)	ENSG00000255310 (3.1)	NT5C2 (3.1)	ENSG00000251169 (3.0)	ENSG00000254556 (2.9)	UBASH3B (2.9)	DIP2B (2.8)	STAU1 (2.7)
uncoupling	GO:0060560	developmental growth involved in morphogenesis	0.53	>=0.20	HOXA13 (3.1)	PTPRU (3.0)	ENSG00000259471 (2.8)	ENSG00000230472 (2.6)	ENSG00000231160 (2.6)	ENSG00000257960 (2.6)	TBX18 (2.5)	CYP26A1 (2.2)	RSPO3 (2.2)	ENSG00000228290 (2.1)
uncoupling	KEGG_BASE_EXCISION_REPAIR	KEGG_BASE_EXCISION_REPAIR	0.53	>=0.20	HELLS (4.1)	C17orf53 (3.9)	KNTC1 (3.9)	PIDD (3.7)	USP37 (3.1)	C3orf26 (2.9)	RMI1 (2.9)	TROAP (2.8)	RHEBL1 (2.8)	ENSG00000247240 (2.8)
uncoupling	GO:0021536	diencephalon development	0.53	>=0.20	DMRTA2 (5.0)	NMU (3.2)	TFAP2D (3.1)	WNT1 (2.9)	ENSG00000196355 (2.9)	PITX3 (2.9)	ISL1 (2.8)	ZFHX3 (2.7)	WNT2B (2.7)	ENSG00000231064 (2.6)
uncoupling	GO:0009799	specification of symmetry	0.53	>=0.20	IQCK (4.7)	STK36 (3.9)	CCDC157 (3.7)	IFT172 (3.6)	CCDC65 (3.4)	ENSG00000241528 (3.3)	LRRC46 (3.1)	NEK10 (2.8)	CCDC153 (2.8)	RPGRIP1L (2.7)
uncoupling	GO:0008237	metallopeptidase activity	0.53	>=0.20	CTSK (5.4)	PLA2G1B (4.3)	CELA2B (4.0)	FBN1 (3.7)	GUCA2B (3.2)	ENSG00000163959 (3.0)	ENSG00000228536 (2.8)	FABP2 (2.6)	FBN2 (2.6)	EMILIN2 (2.5)
uncoupling	REACTOME_METAL_ION_SLC_TRANSPORTERS	REACTOME_METAL_ION_SLC_TRANSPORTERS	0.53	>=0.20	TBL2 (4.1)	KRTCAP2 (4.0)	SRD5A3 (3.3)	DPAGT1 (3.3)	SLC39A8 (3.2)	EFNA1 (3.1)	TMEM165 (2.8)	CTSB (2.8)	CERS2 (2.8)	ENSG00000236263 (2.7)
uncoupling	GO:0006909	phagocytosis	0.53	>=0.20	HP (3.0)	MAFB (2.9)	ENSG00000227200 (2.9)	EMILIN2 (2.8)	RGS19 (2.7)	CBL (2.5)	TRIM47 (2.4)	MCHR2 (2.4)	ITGA9 (2.3)	ENSG00000182109 (2.2)
uncoupling	GO:0007623	circadian rhythm	0.53	>=0.20	MCHR2 (3.5)	HS6ST3 (3.2)	ENSG00000226648 (2.9)	COQ10B (2.7)	PDILT (2.5)	ENSG00000238198 (2.5)	ENSG00000228536 (2.1)	GIPR (2.0)	TFAP2D (2.0)	KCNJ11 (2.0)
uncoupling	GO:0005938	cell cortex	0.53	>=0.20	FILIP1L (3.3)	RHOC (3.1)	GNB1 (3.1)	MACF1 (3.1)	KCTD10 (3.0)	LIMA1 (3.0)	YWHAB (2.9)	VIL1 (2.8)	PTPRF (2.8)	FN1 (2.7)
uncoupling	REACTOME_METABOLISM_OF_POLYAMINES	REACTOME_METABOLISM_OF_POLYAMINES	0.53	>=0.20	NADK (3.4)	NICN1 (3.2)	CASP9 (3.1)	CISD2 (2.9)	HORMAD1 (2.9)	FKBP11 (2.8)	MRPL38 (2.8)	DDI2 (2.6)	MPI (2.6)	ENSG00000226419 (2.5)
uncoupling	GO:0043254	regulation of protein complex assembly	0.53	>=0.20	ENSG00000185294 (3.8)	ANKRD44-IT1 (3.8)	SLC35E2 (3.8)	GNB1 (3.5)	ATXN7L3 (3.2)	FAM186B (3.0)	XKR6 (2.9)	ENSG00000251169 (2.6)	C17orf57 (2.6)	RHOA (2.6)
uncoupling	GO:0048730	epidermis morphogenesis	0.53	>=0.20	WNT10B (3.0)	ELOVL3 (2.9)	ENSG00000242622 (2.6)	RBMS2 (2.3)	NEK10 (2.2)	ENSG00000227143 (2.1)	ZDHHC5 (2.1)	ASB16 (2.1)	LMAN1L (2.1)	ABO (2.0)
uncoupling	GO:0070717	poly-purine tract binding	0.53	>=0.20	HNRNPK (3.2)	RSRC2 (3.2)	NSMCE2 (3.0)	PNO1 (2.7)	RPL5 (2.6)	TOP1 (2.5)	SF3B1 (2.2)	NRBP1 (2.2)	ABCE1 (2.2)	ZFP36L2 (2.1)
uncoupling	GO:0005911	cell-cell junction	0.54	>=0.20	ESRP1 (6.6)	PTPRF (5.9)	PPL (5.2)	EFNA1 (3.9)	CTNND1 (3.4)	DAG1 (3.4)	LUZP1 (3.2)	MACF1 (2.8)	KRTCAP3 (2.7)	SEMA3F (2.6)
uncoupling	REACTOME_G1S_TRANSITION	REACTOME_G1S_TRANSITION	0.54	>=0.20	HELLS (4.4)	KNTC1 (4.4)	PSMD12 (4.2)	PSMB7 (4.2)	RQCD1 (4.0)	CENPW (3.9)	RNF168 (3.5)	C17orf53 (3.4)	RMI1 (3.2)	CSE1L (3.2)
uncoupling	REACTOME_BILE_ACID_AND_BILE_SALT_METABOLISM	REACTOME_BILE_ACID_AND_BILE_SALT_METABOLISM	0.54	>=0.20	CYP1A2 (7.5)	LPA (6.5)	NR1I2 (5.7)	SLC38A3 (5.4)	ENSG00000199488 (5.3)	ITIH4 (5.3)	SLC2A2 (5.1)	CPS1 (5.1)	GLS2 (4.7)	GCKR (4.6)
uncoupling	GO:0045940	positive regulation of steroid metabolic process	0.54	>=0.20	ABCA1 (3.7)	SLC9B1 (3.4)	ENSG00000254936 (2.8)	APOC1 (2.6)	ENSG00000228290 (2.5)	ENSG00000254556 (2.3)	CCDC153 (2.2)	AGMAT (2.2)	PLA2G6 (2.1)	SLC38A3 (2.1)
uncoupling	GO:0034968	histone lysine methylation	0.54	>=0.20	RBM5 (3.7)	ZNF142 (3.5)	SETDB1 (3.1)	HINFP (3.0)	BAZ1B (3.0)	SFMBT1 (2.7)	LDB1 (2.7)	RMI1 (2.5)	UNK (2.5)	GKAP1 (2.5)
uncoupling	KEGG_ALDOSTERONE_REGULATED_SODIUM_REABSORPTION	KEGG_ALDOSTERONE_REGULATED_SODIUM_REABSORPTION	0.54	>=0.20	MUC1 (4.7)	PRR15L (4.6)	GUCA2A (3.7)	KCNQ1 (3.1)	CELA2B (3.0)	ZHX3 (3.0)	PHF15 (2.8)	PLA2G1B (2.6)	KRTCAP3 (2.6)	UBXN7 (2.5)
uncoupling	GO:0005044	scavenger receptor activity	0.54	>=0.20	MAFB (3.6)	CYTL1 (3.2)	TRIM47 (3.1)	FBN1 (2.8)	MUC1 (2.8)	CNRIP1 (2.7)	ITGA9 (2.6)	CTSB (2.6)	WT1-AS (2.4)	HP (2.3)
uncoupling	REACTOME_REGULATION_OF_WATER_BALANCE_BY_RENAL_AQUAPORINS	REACTOME_REGULATION_OF_WATER_BALANCE_BY_RENAL_AQUAPORINS	0.54	>=0.20	ATP1B2 (4.0)	CNRIP1 (3.6)	GNAT1 (3.3)	GAL3ST3 (3.2)	PDE3A (2.8)	ADAMTS9-AS2 (2.7)	PREX1 (2.5)	FAM101B (2.5)	PCSK1 (2.5)	FAM63A (2.4)
uncoupling	GO:0051259	protein oligomerization	0.54	>=0.20	TRIM65 (3.7)	ADHFE1 (2.8)	MIP (2.7)	WNT10B (2.6)	FTH1P5 (2.6)	MPI (2.3)	ENSG00000250406 (2.3)	ACOX1 (2.1)	SEC14L2 (2.0)	CYP1A2 (1.9)
uncoupling	GO:0032098	regulation of appetite	0.54	>=0.20	ENSG00000256731 (8.3)	ACVR1C (4.5)	PCSK1 (3.8)	ABCC8 (3.7)	BSN-AS2 (3.3)	FABP2 (3.3)	KCNU1 (3.0)	ISL1 (2.9)	LMAN1L (2.7)	KLF14 (2.6)
uncoupling	GO:0051604	protein maturation	0.54	>=0.20	IQCK (3.4)	USP53 (3.2)	KRTCAP2 (3.2)	ENSG00000235070 (2.9)	KRTCAP3 (2.8)	ENSG00000254235 (2.8)	SLC9B1 (2.8)	NMU (2.6)	STK36 (2.6)	CELA2B (2.6)
uncoupling	GO:0005125	cytokine activity	0.54	>=0.20	CSF2 (10.0)	IL3 (5.7)	BMP2 (3.1)	TNFAIP8 (2.9)	AMPD3 (2.9)	SLC39A8 (2.9)	HRH1 (2.7)	MAFF (2.4)	GFI1 (2.3)	LRIG1 (2.3)
uncoupling	GO:0045776	negative regulation of blood pressure	0.54	>=0.20	STH (4.0)	RSPH6A (3.6)	ENSG00000257960 (2.9)	PRPH (2.7)	ENSG00000217404 (2.7)	ADHFE1 (2.6)	LRIG1 (2.6)	DNAH10 (2.6)	ENSG00000219491 (2.5)	TFAP2D (2.5)
uncoupling	GO:0006575	cellular modified amino acid metabolic process	0.54	>=0.20	SCRN2 (4.1)	CASP9 (3.1)	GLS2 (2.9)	GCKR (2.9)	AGMAT (2.5)	SLC48A1 (2.4)	NICN1 (2.4)	CISD2 (2.4)	LYRM7 (2.3)	LPA (2.3)
uncoupling	GO:0031347	regulation of defense response	0.54	>=0.20	ZNFX1 (3.1)	CATSPER1 (2.9)	HRH1 (2.8)	MCL1 (2.7)	EMILIN2 (2.6)	ENSG00000177236 (2.4)	NADK (2.4)	SBNO2 (2.4)	AMPD3 (2.3)	ENSG00000249700 (2.3)
uncoupling	GO:0002088	lens development in camera-type eye	0.54	>=0.20	MIP (16.7)	OPTC (6.0)	PITX3 (5.1)	TMEM200B (3.9)	DMRTA2 (3.3)	WNT2B (3.3)	ENSG00000231064 (2.8)	EMILIN3 (2.6)	MLL2 (2.1)	CYP1A1 (2.0)
uncoupling	GO:0051495	positive regulation of cytoskeleton organization	0.54	>=0.20	ENSG00000242622 (3.6)	ANKRD44-IT1 (3.2)	DIP2B (3.1)	LIMA1 (2.6)	ENSG00000257574 (2.5)	MYO1H (2.5)	HIC1 (2.5)	RAPGEF6 (2.3)	ABP1 (2.2)	TCTA (2.2)
uncoupling	GO:0050727	regulation of inflammatory response	0.54	>=0.20	HRH1 (3.9)	BSN-AS2 (3.3)	AMPD3 (2.8)	NEK6 (2.7)	EMILIN2 (2.6)	ADAMTS8 (2.5)	ENSG00000228536 (2.5)	ADHFE1 (2.4)	ITIH5 (2.4)	CATSPER1 (2.3)
uncoupling	GO:0006694	steroid biosynthetic process	0.54	>=0.20	MMAB (8.6)	MVK (7.8)	FDFT1 (7.2)	CYP17A1 (6.7)	CLCN6 (3.2)	CYP1A1 (3.2)	CYP1A2 (3.1)	ENSG00000188211 (3.1)	SLC50A1 (2.8)	ELOVL3 (2.8)
uncoupling	KEGG_FRUCTOSE_AND_MANNOSE_METABOLISM	KEGG_FRUCTOSE_AND_MANNOSE_METABOLISM	0.54	>=0.20	MPI (4.7)	VEGFA (4.6)	ADM (4.5)	TBL2 (4.1)	C4orf3 (3.9)	ANGPTL4 (3.7)	MECR (3.0)	IFT172 (2.9)	FAM13A (2.6)	EDC3 (2.6)
uncoupling	GO:0010595	positive regulation of endothelial cell migration	0.54	>=0.20	COL8A1 (4.2)	ENSG00000227200 (2.9)	MAST4 (2.7)	ANKRD55 (2.7)	LINC00208 (2.6)	RNF215 (2.5)	CYP1A1 (2.5)	RAPGEF3 (2.5)	SEMA3F (2.4)	HRH1 (2.4)
uncoupling	GO:0046889	positive regulation of lipid biosynthetic process	0.54	>=0.20	HORMAD1 (2.5)	ABCA1 (2.4)	ENSG00000256731 (2.4)	CELA2B (2.3)	MLXIPL (2.2)	PDE3A (2.1)	HOMEZ (2.0)	ENSG00000231160 (2.0)	ENSG00000225084 (2.0)	C10orf32 (2.0)
uncoupling	GO:0003995	acyl-CoA dehydrogenase activity	0.54	>=0.20	ACOX1 (4.6)	BCKDHB (4.4)	ADHFE1 (3.5)	SCRN2 (3.3)	MECR (3.1)	APEH (3.1)	SRR (3.0)	PNPLA2 (2.9)	SEC14L2 (2.8)	PPARG (2.8)
uncoupling	GO:0043235	receptor complex	0.54	>=0.20	HIVEP3 (3.3)	MAST4 (3.0)	UNC13D (3.0)	CTSS (2.6)	DAG1 (2.5)	UBASH3B (2.5)	RGS19 (2.5)	COL8A1 (2.5)	AMPD3 (2.4)	BLK (2.4)
uncoupling	GO:0032587	ruffle membrane	0.55	>=0.20	ETV5 (5.7)	KIAA0754 (3.8)	RHOC (3.5)	PXN (3.2)	CTNND1 (3.2)	CSPG5 (2.8)	TCTA (2.5)	NEK6 (2.4)	MACF1 (2.4)	HRH1 (2.4)
uncoupling	GO:0070374	positive regulation of ERK1 and ERK2 cascade	0.55	>=0.20	GBAP1 (4.6)	ENSG00000254839 (3.8)	SLC9B1 (3.3)	ADAMTS8 (3.1)	HOTTIP (2.8)	ENSG00000259471 (2.7)	KIAA0754 (2.7)	ENSG00000246145 (2.6)	TET2 (2.6)	ENSG00000228536 (2.4)
uncoupling	GO:0016328	lateral plasma membrane	0.55	>=0.20	ESRP1 (8.4)	PTPRF (4.9)	KRTCAP3 (4.4)	PRR15L (4.4)	CTNND1 (3.5)	VIL1 (3.4)	DAG1 (3.4)	PPL (3.4)	EFNA1 (3.2)	TFAP2B (3.1)
uncoupling	GO:0048368	lateral mesoderm development	0.55	>=0.20	DGKG (3.4)	ENSG00000251169 (3.0)	ENSG00000246560 (2.8)	ENSG00000236827 (2.8)	RBMS2 (2.7)	KLF14 (2.7)	FAM186A (2.6)	PDE5A (2.6)	ENSG00000257960 (2.5)	SGCD (2.5)
uncoupling	GO:0090102	cochlea development	0.55	>=0.20	HORMAD1 (3.5)	FAM167A (2.9)	FAM186A (2.8)	ENSG00000227143 (2.8)	ENSG00000257960 (2.7)	FZD9 (2.7)	OLFM2 (2.6)	ENSG00000254235 (2.5)	ENSG00000246145 (2.5)	CALML6 (2.4)
uncoupling	KEGG_LYSOSOME	KEGG_LYSOSOME	0.55	>=0.20	CTSB (7.5)	MANBA (7.0)	ENSG00000236263 (5.3)	TMBIM6 (4.2)	APOE (4.0)	FNIP1 (3.8)	PEPD (3.7)	C16orf62 (3.7)	SCAMP2 (3.7)	CNNM2 (3.6)
uncoupling	GO:0003143	embryonic heart tube morphogenesis	0.55	>=0.20	C8orf49 (4.4)	WNT3 (3.5)	ENSG00000244967 (3.3)	ENSG00000225084 (3.1)	STK36 (2.9)	GATA4 (2.9)	ENSG00000235070 (2.9)	LRIG2 (2.5)	ENSG00000196355 (2.5)	RNF215 (2.4)
uncoupling	GO:0048715	negative regulation of oligodendrocyte differentiation	0.55	>=0.20	ENSG00000175773 (3.6)	ENSG00000231064 (2.9)	UBXN7-AS1 (2.9)	ENSG00000251209 (2.7)	CCDC65 (2.6)	TCF7L2 (2.5)	ENSG00000242622 (2.4)	ENSG00000225084 (2.4)	DNAH3 (2.3)	CYP1A1 (2.3)
uncoupling	GO:0033013	tetrapyrrole metabolic process	0.55	>=0.20	YPEL4 (7.3)	RNF123 (5.7)	SLC25A37 (5.2)	EPB41 (4.2)	PNPO (3.6)	APEH (3.5)	SLC48A1 (3.4)	ENSG00000248003 (2.9)	PDILT (2.7)	ABCG2 (2.7)
uncoupling	GO:0006778	porphyrin-containing compound metabolic process	0.55	>=0.20	YPEL4 (7.3)	RNF123 (5.7)	SLC25A37 (5.2)	EPB41 (4.2)	PNPO (3.6)	APEH (3.5)	SLC48A1 (3.4)	ENSG00000248003 (2.9)	PDILT (2.7)	ABCG2 (2.7)
uncoupling	GO:0030658	transport vesicle membrane	0.55	>=0.20	GBF1 (4.4)	PLA2G1B (4.3)	CELA2B (4.1)	ABCC8 (3.4)	FAM63A (3.2)	FKBP11 (2.9)	AMT (2.9)	GOLPH3L (2.8)	ENSG00000245958 (2.7)	TFAP2B (2.6)
uncoupling	GO:0060993	kidney morphogenesis	0.55	>=0.20	PAX2 (6.7)	WT1-AS (3.7)	ENSG00000230472 (3.3)	DMRT2 (3.2)	HOXA11 (3.0)	ENSG00000254602 (2.9)	PRR15L (2.8)	TBX18 (2.8)	ENSG00000175773 (2.8)	BCL7A (2.6)
uncoupling	GO:0030133	transport vesicle	0.55	>=0.20	PLA2G1B (4.5)	PCSK1 (3.8)	ABCC8 (3.8)	SCAMP2 (3.4)	CELA2B (3.4)	FAM63A (3.3)	C7orf42 (3.0)	CACNB2 (2.6)	GBF1 (2.6)	FKBP11 (2.6)
uncoupling	REACTOME_MITOCHONDRIAL_FATTY_ACID_BETA:OXIDATION	REACTOME_MITOCHONDRIAL_FATTY_ACID_BETA:OXIDATION	0.55	>=0.20	BCKDHB (6.2)	ACOX1 (5.7)	MECR (4.2)	PNPLA2 (3.9)	ANGPTL4 (3.4)	PPARG (3.4)	SCRN2 (3.1)	APEH (3.0)	ADHFE1 (2.8)	SPRYD4 (2.6)
uncoupling	GO:0009266	response to temperature stimulus	0.55	>=0.20	PPM1J (3.1)	PLCD4 (3.0)	HCAR1 (2.8)	CALML6 (2.7)	ENSG00000228290 (2.7)	ENSG00000255020 (2.6)	ENSG00000227868 (2.5)	ASB16 (2.4)	STH (2.3)	MYO1H (2.3)
uncoupling	REACTOME_FGFR2C_LIGAND_BINDING_AND_ACTIVATION	REACTOME_FGFR2C_LIGAND_BINDING_AND_ACTIVATION	0.55	>=0.20	EBF2 (3.7)	ENSG00000254839 (3.3)	WNT3 (3.0)	GPRC5B (2.9)	WNT1 (2.9)	ENSG00000231160 (2.8)	ENSG00000196355 (2.8)	WNT2B (2.8)	ENSG00000259471 (2.7)	HOXB6 (2.5)
uncoupling	REACTOME_INFLUENZA_INFECTION	REACTOME_INFLUENZA_INFECTION	0.55	>=0.20	RPLP2 (7.9)	RPS17P5 (7.1)	RPL5 (6.4)	SNRPD2 (6.1)	ZNFX1-AS1 (5.5)	CSE1L (3.6)	HINT1 (3.4)	SNORA66 (3.2)	ABCE1 (2.9)	OTUD4 (2.8)
uncoupling	GO:0002763	positive regulation of myeloid leukocyte differentiation	0.55	>=0.20	ENSG00000257097 (2.8)	BCL2 (2.7)	ENSG00000250009 (2.7)	PRR15L (2.7)	ENSG00000254556 (2.7)	GFI1 (2.6)	IL3 (2.6)	HIVEP3 (2.5)	TDH (2.4)	SIRT4 (2.4)
uncoupling	KEGG_T_CELL_RECEPTOR_SIGNALING_PATHWAY	KEGG_T_CELL_RECEPTOR_SIGNALING_PATHWAY	0.55	>=0.20	IL3 (6.5)	CSF2 (4.6)	GFI1 (4.6)	HIVEP3 (3.8)	HDAC7 (3.6)	PLCG1 (3.5)	BCL2 (3.3)	TNFAIP8 (3.1)	LRIG1 (3.1)	RAPGEF6 (3.0)
uncoupling	GO:0007254	JNK cascade	0.55	>=0.20	ARHGAP27 (2.9)	ENSG00000214401 (2.8)	ENSG00000236827 (2.7)	TMUB2 (2.7)	BAIAP2L2 (2.6)	KCTD7 (2.5)	L3MBTL3 (2.5)	TET2 (2.5)	ASB16 (2.4)	COBLL1 (2.3)
uncoupling	GO:0046637	regulation of alpha-beta T cell differentiation	0.56	>=0.20	ARL17A (4.1)	MTHFR (2.6)	ENSG00000204650 (2.5)	COBLL1 (2.4)	ANXA9 (2.4)	KIAA0754 (2.1)	RNF215 (2.1)	PHF15 (2.1)	ENSG00000233101 (2.0)	ENSG00000254235 (2.0)
uncoupling	GO:0009954	proximal/distal pattern formation	0.56	>=0.20	HOXA11-AS1 (8.8)	HOXC9 (7.9)	HOXA11 (6.9)	HOXA13 (6.8)	HOXC8 (6.4)	HOXC6 (6.3)	PAX2 (5.1)	HOXC5 (4.9)	HOXC4 (4.8)	HOTTIP (4.7)
uncoupling	GO:0045619	regulation of lymphocyte differentiation	0.56	>=0.20	ZNF101 (4.1)	ARL17A (3.4)	RNF215 (2.7)	C8orf12 (2.6)	ENSG00000249700 (2.6)	ENSG00000204650 (2.5)	DNAH3 (2.4)	UBXN7-AS1 (2.4)	ARFRP1 (2.3)	UNC13D (2.3)
uncoupling	GO:0014075	response to amine stimulus	0.56	>=0.20	C17orf57 (3.7)	CTSK (3.4)	COL8A1 (2.7)	FBN1 (2.6)	TFAP2B (2.4)	FAM186A (2.4)	XKR6 (2.3)	ENSG00000241528 (2.3)	APOLD1 (2.2)	NID2 (2.2)
uncoupling	GO:0043200	response to amino acid stimulus	0.56	>=0.20	CTSK (4.2)	FBN1 (3.5)	C17orf57 (3.4)	COL8A1 (3.2)	COL4A2 (3.1)	FN1 (2.7)	TMEM200B (2.7)	ENSG00000241528 (2.6)	NID2 (2.5)	APOLD1 (2.4)
uncoupling	GO:0045686	negative regulation of glial cell differentiation	0.56	>=0.20	ENSG00000231064 (4.6)	ENSG00000251209 (3.1)	WNT1 (3.0)	CCDC65 (3.0)	ENSG00000175773 (3.0)	ENSG00000254602 (2.9)	OLFM2 (2.8)	CSPG5 (2.7)	ENSG00000259471 (2.5)	MSI1 (2.5)
uncoupling	GO:0031267	small GTPase binding	0.56	>=0.20	MAP4 (3.3)	RAPGEF3 (3.2)	SBF2 (3.2)	PRKCD (3.1)	SLC9A3R2 (3.1)	PLEKHM2 (2.9)	SEMA7A (2.9)	TAOK1 (2.8)	PXN (2.8)	FAM63A (2.8)
uncoupling	GO:0021904	dorsal/ventral neural tube patterning	0.56	>=0.20	HHIP (3.3)	STK36 (2.8)	KCNU1 (2.7)	FAM186A (2.6)	WNT3 (2.6)	ENSG00000226419 (2.5)	HOTTIP (2.5)	ENSG00000254602 (2.4)	ENSG00000248003 (2.4)	ENSG00000231160 (2.4)
uncoupling	GO:0043367	CD4-positive, alpha-beta T cell differentiation	0.56	>=0.20	ENSG00000233101 (3.2)	UNC13D (2.4)	NRIP1 (2.3)	DNAH3 (2.2)	SBNO2 (2.2)	ENSG00000254556 (2.1)	ENSG00000254235 (2.1)	BCL2 (1.9)	MTMR9 (1.9)	LMBR1L (1.9)
uncoupling	GO:0030119	AP-type membrane coat adaptor complex	0.56	>=0.20	KCTD7 (3.8)	TBC1D10A (3.6)	SYMPK (3.1)	NRBP1 (3.1)	NSF (3.1)	CAPZA1 (3.1)	SNX17 (2.9)	HINFP (2.9)	TMUB2 (2.8)	VPS53 (2.8)
uncoupling	GO:0004690	cyclic nucleotide-dependent protein kinase activity	0.56	>=0.20	PCYT1A (3.5)	PAX2 (3.3)	KCTD10 (3.2)	ENSG00000241528 (2.8)	KCNJ11 (2.6)	FABP2 (2.5)	GUCA2A (2.5)	ENSG00000235070 (2.4)	HOXB6 (2.3)	GUCA2B (2.3)
uncoupling	REACTOME_G_ALPHA_Q_SIGNALLING_EVENTS	REACTOME_G_ALPHA_Q_SIGNALLING_EVENTS	0.56	>=0.20	OPRL1 (4.1)	PCSK1 (3.8)	CACNB2 (3.5)	TFAP2D (2.9)	CSPG5 (2.6)	RSPH6A (2.6)	ABO (2.5)	NPW (2.3)	ADCY3 (2.3)	HLX (2.3)
uncoupling	GO:0046928	regulation of neurotransmitter secretion	0.56	>=0.20	ABO (3.9)	HS6ST3 (3.6)	C17orf69 (3.6)	ARL17A (3.4)	OPRL1 (3.1)	ABCG4 (3.0)	CCDC157 (2.9)	CRHR1 (2.8)	ENSG00000235538 (2.8)	ENSG00000250406 (2.7)
uncoupling	GO:0007409	axonogenesis	0.56	>=0.20	DMRTA2 (2.7)	MSI1 (2.6)	OLFM2 (2.6)	TFAP2D (2.6)	MAPT (2.5)	EMILIN3 (2.5)	FGF5 (2.4)	XKR6 (2.4)	INA (2.4)	CRHR1 (2.3)
uncoupling	KEGG_GAP_JUNCTION	KEGG_GAP_JUNCTION	0.56	>=0.20	TUBA1C (3.6)	TUBA1A (3.4)	PDE5A (3.2)	DDN (3.1)	CNRIP1 (3.1)	CSK (2.6)	ATP1B2 (2.6)	SBF2 (2.5)	PBX1 (2.5)	GNB1 (2.5)
uncoupling	GO:0030166	proteoglycan biosynthetic process	0.56	>=0.20	FZD9 (4.0)	PKD2 (3.1)	CYTL1 (3.0)	ENSG00000231160 (2.8)	ENSG00000223561 (2.8)	CCDC157 (2.7)	ENSG00000254839 (2.4)	OLFM2 (2.3)	CNNM2 (2.2)	NT5C2 (2.2)
uncoupling	GO:0005242	inward rectifier potassium channel activity	0.56	>=0.20	KCNJ11 (4.7)	ABCC8 (4.2)	GIPR (3.9)	CRHR1 (3.7)	CACNB2 (3.6)	PAX2 (3.5)	PCSK1 (3.4)	BSN (3.2)	MAST4 (2.7)	PDE3A (2.7)
uncoupling	GO:0042771	DNA damage response, signal transduction by p53 class mediator resulting in induction of apoptosis	0.56	>=0.20	PIDD (4.2)	ASCC3 (3.5)	ENSG00000235070 (3.0)	UBL7 (2.9)	ENSG00000219491 (2.7)	ENSG00000246145 (2.5)	BAIAP2L2 (2.4)	ENSG00000227200 (2.4)	ENSG00000226419 (2.3)	EDC3 (2.3)
uncoupling	REACTOME_CRMPS_IN_SEMA3A_SIGNALING	REACTOME_CRMPS_IN_SEMA3A_SIGNALING	0.56	>=0.20	HOXC5 (3.3)	TRIM46 (2.9)	MTMR9 (2.8)	MAPT (2.8)	PRPH (2.7)	INA (2.7)	CSK (2.5)	MACF1 (2.3)	HLX (2.3)	ENSG00000254839 (2.2)
uncoupling	GO:0005104	fibroblast growth factor receptor binding	0.56	>=0.20	EBF2 (4.1)	WNT3 (3.2)	WNT1 (3.1)	RSPO3 (3.0)	ENSG00000233101 (2.8)	SGCD (2.6)	ENSG00000254839 (2.5)	HOXB6 (2.4)	TFAP2D (2.4)	PAX2 (2.3)
uncoupling	GO:0046486	glycerolipid metabolic process	0.56	>=0.20	ELOVL3 (3.9)	MLXIPL (3.5)	PLA2G6 (3.2)	HCAR1 (3.1)	MMAB (3.0)	PPARG (3.0)	C19orf80 (2.9)	SHBG (2.9)	FDFT1 (2.8)	ENSG00000177236 (2.6)
uncoupling	REACTOME_DEADENYLATION:DEPENDENT_MRNA_DECAY	REACTOME_DEADENYLATION:DEPENDENT_MRNA_DECAY	0.56	>=0.20	SMARCC1 (3.8)	TXNL4B (3.3)	N4BP2L2 (3.1)	UBE2D3 (3.1)	UBE2I (3.1)	MCRS1 (3.0)	ANAPC10 (3.0)	C4orf3 (2.6)	SFMBT1 (2.5)	TSEN2 (2.5)
uncoupling	GO:0001945	lymph vessel development	0.56	>=0.20	SLC9A3R2 (4.0)	ENSG00000259471 (3.7)	DOCK6 (3.6)	FMNL3 (3.5)	WT1 (3.3)	ENSG00000226419 (3.1)	NEK10 (3.1)	ENSG00000246145 (3.0)	TBX18 (3.0)	ZBTB46 (2.9)
uncoupling	GO:0001523	retinoid metabolic process	0.56	>=0.20	CELA2B (5.2)	PLA2G1B (5.1)	ENSG00000228290 (3.3)	TDH (3.2)	CYP27A1 (2.9)	SEC14L2 (2.8)	ENSG00000248003 (2.7)	ANXA9 (2.7)	ENSG00000246560 (2.6)	ENSG00000255020 (2.6)
uncoupling	REACTOME_ENDOGENOUS_STEROLS	REACTOME_ENDOGENOUS_STEROLS	0.56	>=0.20	CYP17A1 (10.5)	CYP1A2 (5.2)	AS3MT (5.0)	FNDC4 (4.1)	TTLL4 (4.0)	CYP1A1 (3.6)	KLF14 (3.6)	GCKR (3.5)	DHH (3.2)	MRAS (3.1)
uncoupling	REACTOME_CELL_CYCLE_MITOTIC	REACTOME_CELL_CYCLE_MITOTIC	0.56	>=0.20	CENPW (6.5)	CENPE (6.5)	KNTC1 (6.2)	CDCA2 (6.2)	TROAP (6.0)	HELLS (5.1)	H2AFX (4.9)	C17orf53 (4.6)	CDKN2C (4.3)	RMI1 (3.8)
uncoupling	GO:0014911	positive regulation of smooth muscle cell migration	0.56	>=0.20	ANKRD55 (3.8)	MYEOV (2.9)	ABCG2 (2.8)	ADAMTS9-AS2 (2.6)	ANXA9 (2.6)	ZNF101 (2.3)	LYRM7 (2.3)	CALML6 (2.3)	ENSG00000246145 (2.2)	TMEM200B (2.2)
uncoupling	REACTOME_EARLY_PHASE_OF_HIV_LIFE_CYCLE	REACTOME_EARLY_PHASE_OF_HIV_LIFE_CYCLE	0.56	>=0.20	ZNF101 (4.2)	HELLS (2.9)	KNTC1 (2.7)	USP37 (2.4)	NSMCE2 (2.4)	ATG7 (2.4)	CYP1A1 (2.2)	GFI1 (2.1)	PABPC1L (2.1)	SF3A1 (2.0)
uncoupling	GO:0060759	regulation of response to cytokine stimulus	0.57	>=0.20	ENSG00000249700 (5.5)	ENSG00000222612 (3.9)	ZNFX1 (3.5)	ZNF101 (3.4)	C17orf57 (2.5)	FAM186A (2.4)	MOV10 (2.3)	RHEBL1 (2.3)	RBMS2 (2.1)	PIK3R1 (2.1)
uncoupling	GO:2000106	regulation of leukocyte apoptotic process	0.57	>=0.20	ENSG00000257097 (3.6)	ENSG00000253792 (2.9)	PABPC1L (2.8)	BANK1 (2.8)	BLK (2.7)	RHEBL1 (2.7)	TDH (2.5)	SIRT4 (2.4)	ENSG00000228536 (2.2)	ARL17A (2.1)
uncoupling	GO:0006721	terpenoid metabolic process	0.57	>=0.20	CELA2B (4.3)	PLA2G1B (4.3)	SEC14L2 (4.1)	CYP1A2 (4.0)	LPA (4.0)	ENSG00000228290 (3.1)	CYP27A1 (3.1)	ENSG00000199488 (2.9)	TDH (2.8)	NR1I2 (2.7)
uncoupling	REACTOME_NOREPINEPHRINE_NEUROTRANSMITTER_RELEASE_CYCLE	REACTOME_NOREPINEPHRINE_NEUROTRANSMITTER_RELEASE_CYCLE	0.57	>=0.20	CEND1 (3.9)	INA (3.9)	BSN (3.7)	PRPH (3.6)	ABCG4 (3.6)	PCSK1 (3.4)	SLC25A22 (3.3)	MAPT (2.9)	WBP2 (2.7)	OPTC (2.6)
uncoupling	GO:0006513	protein monoubiquitination	0.57	>=0.20	MED19 (3.7)	ENSG00000177236 (3.4)	ENSG00000228290 (3.3)	GKAP1 (2.8)	STAU1 (2.7)	UBL7 (2.5)	BSN-AS2 (2.4)	UBE2D3 (2.4)	C9orf64 (2.4)	ENSG00000188211 (2.4)
uncoupling	REACTOME_TRANS:GOLGI_NETWORK_VESICLE_BUDDING	REACTOME_TRANS:GOLGI_NETWORK_VESICLE_BUDDING	0.57	>=0.20	ARFGEF2 (4.4)	FTH1P5 (3.9)	FNIP1 (3.8)	SCAMP2 (3.3)	WBP2 (3.1)	NSF (3.1)	PRKAG1 (2.9)	ATG7 (2.9)	CAPZA1 (2.9)	MANBA (2.8)
uncoupling	REACTOME_CLATHRIN_DERIVED_VESICLE_BUDDING	REACTOME_CLATHRIN_DERIVED_VESICLE_BUDDING	0.57	>=0.20	ARFGEF2 (4.4)	FTH1P5 (3.9)	FNIP1 (3.8)	SCAMP2 (3.3)	WBP2 (3.1)	NSF (3.1)	PRKAG1 (2.9)	ATG7 (2.9)	CAPZA1 (2.9)	MANBA (2.8)
uncoupling	GO:0030934	anchoring collagen	0.57	>=0.20	FZD9 (5.1)	CTSK (4.8)	FBN1 (4.7)	THBS3 (4.6)	ITIH5 (4.0)	NID2 (3.8)	EMILIN3 (3.7)	CYTL1 (3.5)	FBN2 (3.3)	COL4A2 (3.0)
uncoupling	KEGG_APOPTOSIS	KEGG_APOPTOSIS	0.57	>=0.20	CSF2 (4.0)	SBNO2 (3.6)	TNFAIP8 (3.0)	NEIL2 (2.8)	NADK (2.6)	TRIM65 (2.5)	UBASH3B (2.5)	OTUD4 (2.4)	PHF15 (2.4)	ANKRD44 (2.3)
uncoupling	REACTOME_REGULATION_OF_KIT_SIGNALING	REACTOME_REGULATION_OF_KIT_SIGNALING	0.57	>=0.20	UBASH3B (3.8)	PITPNC1 (3.3)	CSK (3.2)	HIC1 (3.2)	HIVEP3 (2.9)	RGS19 (2.7)	BCL2 (2.6)	FMNL3 (2.5)	LIMA1 (2.5)	IL3 (2.5)
uncoupling	GO:0042575	DNA polymerase complex	0.57	>=0.20	HELLS (3.8)	RMI1 (3.4)	PIDD (3.2)	RNF168 (2.9)	USP37 (2.9)	BCL7B (2.8)	DPY19L4 (2.8)	NSMCE2 (2.7)	SBF2 (2.7)	FBN2 (2.6)
uncoupling	GO:0021954	central nervous system neuron development	0.57	>=0.20	DMRTA2 (4.1)	C17orf69 (3.0)	GAL3ST3 (3.0)	FAM167A (2.8)	ENSG00000231064 (2.7)	TDH (2.7)	KLF14 (2.4)	INA (2.4)	STK36 (2.4)	TFAP2D (2.3)
uncoupling	GO:0042542	response to hydrogen peroxide	0.57	>=0.20	MIP (4.2)	CPEB4 (2.9)	ENSG00000226648 (2.6)	MCL1 (2.5)	NT5C2 (2.5)	RAPGEF3 (2.5)	SLC9B1 (2.4)	ASB16 (2.4)	ENSG00000196355 (2.4)	NMU (2.3)
uncoupling	REACTOME_APOPTOSIS	REACTOME_APOPTOSIS	0.57	>=0.20	PSMB7 (5.1)	PSMD12 (4.3)	PCYT1A (3.3)	HINT1 (2.5)	RQCD1 (2.5)	TUBA1C (2.4)	NRBP1 (2.3)	CLIP1 (2.3)	PPM1G (2.2)	ZNF664 (2.1)
uncoupling	GO:0045981	positive regulation of nucleotide metabolic process	0.57	>=0.20	HS6ST3 (4.2)	ENSG00000254556 (3.2)	MCHR2 (3.2)	ENSG00000235070 (2.8)	DMRT2 (2.8)	ENSG00000257960 (2.6)	C1orf222 (2.6)	PCSK1 (2.5)	PMFBP1 (2.4)	ENSG00000222612 (2.4)
uncoupling	GO:0004683	calmodulin-dependent protein kinase activity	0.57	>=0.20	PLCD4 (4.9)	DDN (4.1)	KCNJ11 (4.0)	CALML6 (3.8)	ATP1B2 (3.7)	KCNH3 (3.3)	TRIM54 (3.3)	TMEM52 (3.3)	BSN (2.8)	BANK1 (2.6)
uncoupling	GO:0071214	cellular response to abiotic stimulus	0.57	>=0.20	DNAH3 (2.7)	MCL1 (2.5)	ENSG00000229444 (2.5)	LIMA1 (2.3)	SLC9B1 (2.2)	ASCC3 (2.2)	ENSG00000251169 (2.1)	ZNF101 (2.1)	USP3 (2.1)	SPATS2 (2.0)
uncoupling	GO:0016628	oxidoreductase activity, acting on the CH-CH group of donors, NAD or NADP as acceptor	0.57	>=0.20	MVK (7.7)	FDFT1 (6.6)	MMAB (6.2)	ELOVL3 (4.2)	BCKDHB (3.6)	APOC1 (3.3)	PEPD (3.0)	MLXIPL (2.9)	PTPRU (2.8)	PPARG (2.7)
uncoupling	GO:0070371	ERK1 and ERK2 cascade	0.58	>=0.20	GBAP1 (4.2)	ENSG00000254839 (3.1)	ETV5 (2.9)	SLC9B1 (2.9)	ENSG00000246145 (2.7)	ENSG00000254602 (2.7)	LRIG1 (2.7)	GUCA2A (2.4)	ENSG00000244967 (2.3)	ARHGAP27 (2.2)
uncoupling	GO:0034440	lipid oxidation	0.58	>=0.20	ACOX1 (4.8)	ELOVL3 (3.5)	BCKDHB (3.3)	PPARG (3.1)	SCRN2 (3.0)	PLA2G6 (2.9)	ADHFE1 (2.9)	PNPLA2 (2.9)	MECR (2.8)	ANGPTL4 (2.8)
uncoupling	REACTOME_REV:MEDIATED_NUCLEAR_EXPORT_OF_HIV:1_RNA	REACTOME_REV:MEDIATED_NUCLEAR_EXPORT_OF_HIV:1_RNA	0.58	>=0.20	CSE1L (5.2)	ZCCHC8 (3.6)	ASCC3 (3.2)	THADA (3.2)	KNTC1 (3.2)	KPNB1 (2.9)	RQCD1 (2.9)	OTUD4 (2.9)	C17orf53 (2.6)	ABCE1 (2.5)
uncoupling	REACTOME_ACTIVATION_OF_CHAPERONE_GENES_BY_XBP1S	REACTOME_ACTIVATION_OF_CHAPERONE_GENES_BY_XBP1S	0.58	>=0.20	FKBP11 (7.4)	NUCB2 (6.2)	DPAGT1 (5.3)	C7orf42 (4.9)	GBF1 (4.6)	TBL2 (4.5)	GOLPH3L (4.3)	KRTCAP2 (4.1)	C2CD2L (3.6)	SNX17 (2.9)
uncoupling	GO:0035872	nucleotide-binding domain, leucine rich repeat containing receptor signaling pathway	0.58	>=0.20	TRIM65 (3.8)	MYO1H (3.4)	ZNF513 (2.7)	ENSG00000245958 (2.6)	ANKRD44-IT1 (2.5)	USP3 (2.4)	ENSG00000188211 (2.4)	ENSG00000226419 (2.3)	ZNF101 (2.1)	USP53 (2.1)
uncoupling	GO:0002753	cytoplasmic pattern recognition receptor signaling pathway	0.58	>=0.20	TRIM65 (3.8)	MYO1H (3.4)	ZNF513 (2.7)	ENSG00000245958 (2.6)	ANKRD44-IT1 (2.5)	USP3 (2.4)	ENSG00000188211 (2.4)	ENSG00000226419 (2.3)	ZNF101 (2.1)	USP53 (2.1)
uncoupling	GO:0070423	nucleotide-binding oligomerization domain containing signaling pathway	0.58	>=0.20	TRIM65 (3.8)	MYO1H (3.4)	ZNF513 (2.7)	ENSG00000245958 (2.6)	ANKRD44-IT1 (2.5)	USP3 (2.4)	ENSG00000188211 (2.4)	ENSG00000226419 (2.3)	ZNF101 (2.1)	USP53 (2.1)
uncoupling	GO:0016324	apical plasma membrane	0.58	>=0.20	PDZD3 (5.8)	ENSG00000163959 (5.0)	PRR15L (4.1)	GUCA2B (4.0)	GUCA2A (3.8)	MUC1 (3.5)	SLC2A2 (3.4)	ENSG00000199488 (3.2)	PDILT (3.2)	FABP2 (3.0)
uncoupling	GO:0042491	auditory receptor cell differentiation	0.58	>=0.20	ENSG00000175773 (3.2)	ENSG00000231064 (3.1)	ENSG00000177236 (2.9)	ENSG00000257574 (2.8)	ENSG00000229444 (2.5)	PDZD3 (2.5)	ENSG00000228290 (2.5)	UBXN7-AS1 (2.4)	ENSG00000226648 (2.4)	FZD9 (2.4)
uncoupling	GO:0051318	G1 phase	0.58	>=0.20	PIDD (4.2)	RNF168 (3.0)	ARL17A (2.6)	C17orf65 (2.3)	UNK (2.3)	ENSG00000234494 (2.2)	CDKN2C (2.1)	KIAA0754 (2.0)	RNF25 (2.0)	FAF1 (1.9)
uncoupling	GO:0008380	RNA splicing	0.58	>=0.20	RSRC2 (5.0)	RBM6 (4.4)	RBM5 (4.2)	SRSF4 (4.1)	SF3B1 (3.7)	TOP1 (3.3)	DHX30 (3.1)	SART1 (3.1)	SF3A1 (2.9)	N4BP2L2 (2.9)
uncoupling	GO:0032970	regulation of actin filament-based process	0.58	>=0.20	ANKRD44-IT1 (3.4)	SLC35E2 (3.2)	LUZP1 (3.2)	FAM63A (3.1)	PPM1J (2.9)	FAM186B (2.6)	MRAS (2.6)	RHOA (2.5)	HIC1 (2.5)	DIP2B (2.4)
uncoupling	GO:0048644	muscle organ morphogenesis	0.58	>=0.20	TRIM54 (3.6)	MYOZ2 (3.6)	ENSG00000248003 (3.6)	PITX3 (3.4)	TMEM52 (3.4)	GATA4 (3.2)	ENSG00000223561 (2.8)	TBX18 (2.7)	WNT1 (2.7)	EBF2 (2.5)
uncoupling	GO:0070302	regulation of stress-activated protein kinase signaling cascade	0.58	>=0.20	BAIAP2L2 (3.3)	ANKRD44-IT1 (2.5)	NLRX1 (2.5)	KCTD7 (2.4)	TET2 (2.4)	ZNF513 (2.4)	TMUB2 (2.4)	COBLL1 (2.3)	ARHGAP27 (2.3)	CLOCK (2.2)
uncoupling	GO:0035710	CD4-positive, alpha-beta T cell activation	0.58	>=0.20	ENSG00000233101 (3.0)	DNAH3 (2.7)	UNC13D (2.4)	NRIP1 (2.3)	LPAL2 (2.3)	ENSG00000254235 (2.2)	CATSPER1 (2.2)	SBNO2 (2.1)	KCNU1 (2.0)	ENSG00000245958 (2.0)
uncoupling	GO:0051635	bacterial cell surface binding	0.58	>=0.20	HP (8.5)	LPA (4.6)	ITIH4 (4.2)	ENSG00000199488 (3.2)	SLC2A2 (3.0)	NR1I2 (2.9)	MUC1 (2.8)	ITGA9 (2.7)	PLA2G1B (2.7)	CPS1 (2.6)
uncoupling	REACTOME_EXPORT_OF_VIRAL_RIBONUCLEOPROTEINS_FROM_NUCLEUS	REACTOME_EXPORT_OF_VIRAL_RIBONUCLEOPROTEINS_FROM_NUCLEUS	0.58	>=0.20	CSE1L (5.0)	ZCCHC8 (4.0)	KNTC1 (3.1)	THADA (3.0)	ASCC3 (3.0)	OTUD4 (2.8)	TTLL4 (2.8)	SFMBT1 (2.6)	RQCD1 (2.6)	KPNB1 (2.5)
uncoupling	GO:0007249	I-kappaB kinase/NF-kappaB cascade	0.58	>=0.20	ZNF513 (3.2)	ENSG00000226419 (3.0)	ZNFX1 (2.8)	PPM1J (2.8)	ENSG00000228290 (2.6)	ENSG00000178636 (2.5)	TRIM47 (2.5)	ENSG00000254556 (2.3)	ZNF101 (2.2)	MYO1H (2.2)
uncoupling	GO:0031201	SNARE complex	0.58	>=0.20	PCSK1 (4.0)	WBP2 (3.3)	NRBP1 (3.0)	TCTA (3.0)	BCL7B (3.0)	TMUB2 (2.9)	BSN (2.6)	SLC25A22 (2.6)	CPEB4 (2.5)	NSF (2.5)
uncoupling	REACTOME_TRANSLATION	REACTOME_TRANSLATION	0.58	>=0.20	RPL5 (7.4)	RPS17P5 (6.9)	RPLP2 (6.8)	KRTCAP2 (5.4)	SNRPD2 (5.2)	ZNFX1-AS1 (5.1)	FKBP11 (4.9)	ENSG00000217404 (4.3)	C7orf42 (3.4)	HINT1 (3.2)
uncoupling	REACTOME_FORMATION_OF_THE_TERNARY_COMPLEX_AND_SUBSEQUENTLY_THE_43S_COMPLEX	REACTOME_FORMATION_OF_THE_TERNARY_COMPLEX_AND_SUBSEQUENTLY_THE_43S_COMPLEX	0.58	>=0.20	RPL5 (8.3)	RPLP2 (6.7)	SNRPD2 (6.4)	RPS17P5 (6.2)	ZNFX1-AS1 (4.8)	ENSG00000217404 (4.7)	HINT1 (3.2)	C11orf31 (2.9)	ABCE1 (2.8)	FAF1 (2.7)
uncoupling	GO:0050657	nucleic acid transport	0.59	>=0.20	UBE2I (3.6)	HNRNPK (3.1)	RBM6 (3.1)	SF3B1 (3.0)	RBM5 (3.0)	ZCCHC8 (3.0)	TOP1 (2.5)	OTUD4 (2.5)	KDM1A (2.4)	KPNB1 (2.3)
uncoupling	GO:0050658	RNA transport	0.59	>=0.20	UBE2I (3.6)	HNRNPK (3.1)	RBM6 (3.1)	SF3B1 (3.0)	RBM5 (3.0)	ZCCHC8 (3.0)	TOP1 (2.5)	OTUD4 (2.5)	KDM1A (2.4)	KPNB1 (2.3)
uncoupling	GO:0051236	establishment of RNA localization	0.59	>=0.20	UBE2I (3.6)	HNRNPK (3.1)	RBM6 (3.1)	SF3B1 (3.0)	RBM5 (3.0)	ZCCHC8 (3.0)	TOP1 (2.5)	OTUD4 (2.5)	KDM1A (2.4)	KPNB1 (2.3)
uncoupling	GO:0030279	negative regulation of ossification	0.59	>=0.20	FAM167A (4.9)	SLC9B2 (4.3)	ENSG00000223561 (4.0)	FGF5 (3.8)	ENSG00000257960 (3.1)	ENSG00000254839 (2.8)	ENSG00000255020 (2.7)	ARHGAP27 (2.5)	ENSG00000259471 (2.4)	SLC25A37 (2.4)
uncoupling	GO:0009925	basal plasma membrane	0.59	>=0.20	PPL (3.7)	PXN (3.4)	PTPRF (3.3)	SEMA3F (3.2)	EFNA1 (3.2)	TFAP2B (3.1)	MACF1 (2.7)	CTNND1 (2.6)	CST6 (2.5)	ESRP1 (2.5)
uncoupling	KEGG_TOLL_LIKE_RECEPTOR_SIGNALING_PATHWAY	KEGG_TOLL_LIKE_RECEPTOR_SIGNALING_PATHWAY	0.59	>=0.20	ENSG00000249700 (4.7)	CTSS (4.3)	ZNFX1 (4.0)	MCL1 (3.7)	CSF2 (3.3)	AMPD3 (3.3)	NADK (3.2)	ST3GAL3 (2.7)	TNFAIP8 (2.7)	SBNO2 (2.6)
uncoupling	KEGG_MISMATCH_REPAIR	KEGG_MISMATCH_REPAIR	0.59	>=0.20	HELLS (5.9)	USP37 (5.3)	KNTC1 (4.8)	RMI1 (4.0)	RNF168 (3.9)	C17orf53 (3.6)	PIDD (3.2)	CSE1L (3.1)	BAZ1B (2.9)	CENPW (2.9)
uncoupling	GO:0032154	cleavage furrow	0.59	>=0.20	CENPE (3.3)	CENPW (3.3)	TROAP (3.3)	TCTA (3.0)	MAP4 (3.0)	GNB1 (2.9)	KCTD10 (2.5)	H2AFX (2.5)	KNTC1 (2.5)	CAPZA1 (2.5)
uncoupling	REACTOME_CELL_CYCLE_CHECKPOINTS	REACTOME_CELL_CYCLE_CHECKPOINTS	0.59	>=0.20	PSMB7 (4.5)	KNTC1 (4.4)	CENPW (4.4)	HELLS (4.3)	RQCD1 (4.0)	PSMD12 (4.0)	TROAP (3.5)	CSE1L (3.4)	CDCA2 (3.3)	RMI1 (3.3)
uncoupling	GO:0005876	spindle microtubule	0.59	>=0.20	CENPE (7.4)	CDCA2 (7.1)	TROAP (6.4)	CENPW (5.7)	H2AFX (5.3)	CDKN2C (4.8)	C17orf53 (4.1)	KNTC1 (3.9)	C11orf31 (3.0)	HELLS (3.0)
uncoupling	GO:0051028	mRNA transport	0.59	>=0.20	UBE2I (3.7)	SF3B1 (3.1)	RBM5 (2.9)	HNRNPK (2.8)	RBM6 (2.7)	C17orf65 (2.7)	ZCCHC8 (2.6)	TOP1 (2.6)	UNK (2.4)	OTUD4 (2.4)
uncoupling	GO:0006631	fatty acid metabolic process	0.59	>=0.20	ELOVL3 (5.9)	ACOX1 (4.2)	MLXIPL (3.8)	PPARG (3.4)	MMAB (3.2)	PLA2G6 (3.2)	NLRX1 (3.1)	SEC14L2 (3.1)	MECR (3.0)	HOMEZ (2.9)
uncoupling	REACTOME_TRYPTOPHAN_CATABOLISM	REACTOME_TRYPTOPHAN_CATABOLISM	0.59	>=0.20	CYP1A2 (6.6)	ENSG00000254235 (4.1)	LPA (4.0)	ITIH4 (3.7)	GCKR (3.5)	GLS2 (3.5)	AGMAT (3.4)	BCKDHB (2.8)	SLC2A2 (2.6)	CYP27A1 (2.6)
uncoupling	REACTOME_FGFR3C_LIGAND_BINDING_AND_ACTIVATION	REACTOME_FGFR3C_LIGAND_BINDING_AND_ACTIVATION	0.59	>=0.20	EBF2 (3.9)	ENSG00000254839 (3.8)	WNT3 (3.2)	ENSG00000196355 (3.2)	ENSG00000231160 (2.9)	ENSG00000236827 (2.8)	SEMA7A (2.8)	ENSG00000259471 (2.7)	BSN-AS2 (2.6)	WNT2B (2.6)
uncoupling	REACTOME_FGFR3_LIGAND_BINDING_AND_ACTIVATION	REACTOME_FGFR3_LIGAND_BINDING_AND_ACTIVATION	0.59	>=0.20	EBF2 (3.9)	ENSG00000254839 (3.8)	WNT3 (3.2)	ENSG00000196355 (3.2)	ENSG00000231160 (2.9)	ENSG00000236827 (2.8)	SEMA7A (2.8)	ENSG00000259471 (2.7)	BSN-AS2 (2.6)	WNT2B (2.6)
uncoupling	KEGG_PHOSPHATIDYLINOSITOL_SIGNALING_SYSTEM	KEGG_PHOSPHATIDYLINOSITOL_SIGNALING_SYSTEM	0.59	>=0.20	VPS53 (3.1)	CBL (2.8)	SLC25A22 (2.7)	PRKCD (2.6)	ARF3 (2.6)	OSBPL7 (2.5)	TRIM46 (2.5)	C2CD2L (2.5)	KCNQ1 (2.4)	ANKRD44 (2.4)
uncoupling	GO:0043966	histone H3 acetylation	0.59	>=0.20	ZNF142 (3.7)	ENSG00000214401 (3.5)	C17orf57 (3.4)	ENSG00000235538 (3.1)	BCL7B (3.0)	MED19 (2.9)	UNK (2.8)	MKRN2 (2.8)	SENP2 (2.8)	KIAA1267 (2.7)
uncoupling	REACTOME_3_:UTR:MEDIATED_TRANSLATIONAL_REGULATION	REACTOME_3_:UTR:MEDIATED_TRANSLATIONAL_REGULATION	0.59	>=0.20	RPL5 (9.3)	RPLP2 (8.5)	RPS17P5 (8.1)	ZNFX1-AS1 (6.4)	SNRPD2 (6.4)	ENSG00000217404 (4.6)	SNORA66 (4.1)	HINT1 (3.8)	ENSG00000219491 (2.9)	C11orf31 (2.9)
uncoupling	REACTOME_L13A:MEDIATED_TRANSLATIONAL_SILENCING_OF_CERULOPLASMIN_EXPRESSION	REACTOME_L13A:MEDIATED_TRANSLATIONAL_SILENCING_OF_CERULOPLASMIN_EXPRESSION	0.59	>=0.20	RPL5 (9.3)	RPLP2 (8.5)	RPS17P5 (8.1)	ZNFX1-AS1 (6.4)	SNRPD2 (6.4)	ENSG00000217404 (4.6)	SNORA66 (4.1)	HINT1 (3.8)	ENSG00000219491 (2.9)	C11orf31 (2.9)
uncoupling	REACTOME_TRANSPORT_OF_MATURE_MRNAS_DERIVED_FROM_INTRONLESS_TRANSCRIPTS	REACTOME_TRANSPORT_OF_MATURE_MRNAS_DERIVED_FROM_INTRONLESS_TRANSCRIPTS	0.59	>=0.20	CSE1L (4.6)	THADA (3.4)	ZCCHC8 (3.4)	OTUD4 (3.2)	ABCE1 (2.9)	USP37 (2.7)	DHX30 (2.7)	KNTC1 (2.7)	SF3B1 (2.5)	ASCC3 (2.5)
uncoupling	GO:0005795	Golgi stack	0.59	>=0.20	FKBP11 (3.9)	C7orf42 (3.8)	NUCB2 (3.3)	TMEM165 (3.3)	SLC50A1 (3.3)	OSBPL7 (3.1)	GOLPH3L (2.9)	C10orf26 (2.7)	SCAMP2 (2.7)	DNAJC16 (2.7)
uncoupling	GO:0048663	neuron fate commitment	0.59	>=0.20	WNT1 (4.1)	DMRTA2 (4.0)	HOXA11-AS1 (3.7)	HOXA13 (3.4)	FZD9 (3.0)	PITX3 (3.0)	ABO (3.0)	MSI1 (2.8)	HOTTIP (2.8)	INA (2.8)
uncoupling	GO:0046058	cAMP metabolic process	0.6	>=0.20	HS6ST3 (3.4)	ADAMTS9-AS2 (3.1)	GAL3ST3 (3.0)	MCHR2 (3.0)	OPRL1 (3.0)	C1orf222 (2.9)	STH (2.8)	WNT1 (2.7)	ENSG00000230472 (2.5)	PCSK1 (2.4)
uncoupling	GO:0009855	determination of bilateral symmetry	0.6	>=0.20	IQCK (4.8)	STK36 (4.0)	CCDC157 (3.9)	IFT172 (3.6)	ENSG00000241528 (3.5)	CCDC65 (3.5)	LRRC46 (3.3)	CCDC153 (2.8)	RPGRIP1L (2.7)	NEK10 (2.7)
uncoupling	GO:0050671	positive regulation of lymphocyte proliferation	0.6	>=0.20	COBLL1 (3.3)	ENSG00000204650 (3.1)	IL3 (3.0)	GFI1 (2.9)	ENSG00000257097 (2.9)	BMP8A (2.5)	CCND2 (2.4)	ABP1 (2.3)	BCL2 (2.3)	CSF2 (2.2)
uncoupling	REACTOME_RECYCLING_OF_BILE_ACIDS_AND_SALTS	REACTOME_RECYCLING_OF_BILE_ACIDS_AND_SALTS	0.6	>=0.20	ENSG00000199488 (5.8)	CYP1A2 (5.7)	SLC2A2 (5.7)	CPS1 (5.6)	ENSG00000163959 (5.2)	ITIH4 (5.1)	GCKR (4.8)	NR1I2 (4.6)	SLC38A3 (4.3)	LPA (4.1)
uncoupling	GO:0032986	protein-DNA complex disassembly	0.6	>=0.20	BCL7A (3.5)	ENSG00000185294 (3.3)	MCRS1 (2.9)	DHX30 (2.8)	C8orf12 (2.8)	SP2 (2.8)	RBM6 (2.5)	ENSG00000227868 (2.5)	NPEPPS (2.5)	TBKBP1 (2.5)
uncoupling	GO:0006337	nucleosome disassembly	0.6	>=0.20	BCL7A (3.5)	ENSG00000185294 (3.3)	MCRS1 (2.9)	DHX30 (2.8)	C8orf12 (2.8)	SP2 (2.8)	RBM6 (2.5)	ENSG00000227868 (2.5)	NPEPPS (2.5)	TBKBP1 (2.5)
uncoupling	GO:0031498	chromatin disassembly	0.6	>=0.20	BCL7A (3.5)	ENSG00000185294 (3.3)	MCRS1 (2.9)	DHX30 (2.8)	C8orf12 (2.8)	SP2 (2.8)	RBM6 (2.5)	ENSG00000227868 (2.5)	NPEPPS (2.5)	TBKBP1 (2.5)
uncoupling	REACTOME_REMOVAL_OF_DNA_PATCH_CONTAINING_ABASIC_RESIDUE	REACTOME_REMOVAL_OF_DNA_PATCH_CONTAINING_ABASIC_RESIDUE	0.6	>=0.20	C17orf53 (3.5)	RMI1 (3.3)	HELLS (3.2)	RNF168 (3.1)	KNTC1 (3.1)	IQCK (3.1)	PRKAG1 (3.1)	PIDD (3.0)	RHEBL1 (2.9)	C16orf88 (2.8)
uncoupling	REACTOME_RESOLUTION_OF_AP_SITES_VIA_THE_MULTIPLE:NUCLEOTIDE_PATCH_REPLACEMENT_PATHWAY	REACTOME_RESOLUTION_OF_AP_SITES_VIA_THE_MULTIPLE:NUCLEOTIDE_PATCH_REPLACEMENT_PATHWAY	0.6	>=0.20	C17orf53 (3.5)	RMI1 (3.3)	HELLS (3.2)	RNF168 (3.1)	KNTC1 (3.1)	IQCK (3.1)	PRKAG1 (3.1)	PIDD (3.0)	RHEBL1 (2.9)	C16orf88 (2.8)
uncoupling	REACTOME_CLASS_A1_RHODOPSIN:LIKE_RECEPTORS	REACTOME_CLASS_A1_RHODOPSIN:LIKE_RECEPTORS	0.6	>=0.20	OPRL1 (3.8)	PCSK1 (2.7)	AMPD3 (2.6)	ACVR1C (2.4)	CTSS (2.4)	RSPO3 (2.3)	CSF2 (2.3)	TFAP2D (2.1)	MAFB (2.0)	WNT1 (2.0)
uncoupling	GO:0015629	actin cytoskeleton	0.6	>=0.20	MYOZ2 (7.2)	TRIM54 (6.5)	DMPK (4.6)	LIMA1 (3.5)	TMEM52 (3.1)	CTNND1 (3.1)	MAP4 (3.0)	RHOC (3.0)	KCTD10 (2.8)	FILIP1L (2.8)
uncoupling	GO:0044440	endosomal part	0.6	>=0.20	SCAMP2 (4.4)	WBP2 (4.4)	PEPD (3.7)	CPEB4 (3.5)	PCYT1A (3.4)	PLEKHM1 (3.3)	FNIP1 (3.2)	TMUB2 (3.1)	CTSB (3.1)	SRD5A3 (2.8)
uncoupling	GO:0060193	positive regulation of lipase activity	0.6	>=0.20	C1orf222 (3.4)	C8orf12 (2.9)	ADAMTS9-AS2 (2.9)	CNRIP1 (2.7)	WNT1 (2.5)	HS6ST3 (2.5)	PDE3A (2.4)	ENSG00000175773 (2.4)	PITPNC1 (2.4)	KCNH3 (2.4)
uncoupling	GO:0044236	multicellular organismal metabolic process	0.6	>=0.20	ENSG00000235070 (4.2)	ASB16 (4.1)	CTSK (3.6)	DNAH10 (3.5)	CELA2B (2.6)	ENSG00000226419 (2.4)	EMILIN2 (2.4)	FAM69A (2.3)	CST6 (2.3)	MIP (2.2)
uncoupling	REACTOME_CELL_CYCLE	REACTOME_CELL_CYCLE	0.6	>=0.20	CENPE (6.3)	CDCA2 (6.2)	CENPW (6.2)	KNTC1 (6.0)	TROAP (6.0)	HELLS (5.2)	H2AFX (5.1)	C17orf53 (4.5)	CDKN2C (4.2)	RMI1 (3.9)
uncoupling	KEGG_CALCIUM_SIGNALING_PATHWAY	KEGG_CALCIUM_SIGNALING_PATHWAY	0.6	>=0.20	DDN (4.2)	CACNB2 (3.5)	C1orf222 (3.4)	BSN (3.1)	KCNH3 (3.0)	ATP1B2 (2.9)	OPRL1 (2.8)	ASB16 (2.8)	TMEM52 (2.8)	CRHR1 (2.8)
uncoupling	GO:0032095	regulation of response to food	0.6	>=0.20	GUCA2B (4.7)	GUCA2A (4.4)	ABCC8 (4.3)	ACVR1C (3.7)	PCSK1 (3.6)	FABP2 (3.3)	BSN-AS2 (3.2)	GIPR (3.0)	KCNU1 (2.9)	ISL1 (2.7)
uncoupling	GO:0090257	regulation of muscle system process	0.6	>=0.20	TRIM54 (4.2)	DMPK (4.0)	TMEM52 (3.7)	OPTC (3.7)	ADAMTS8 (3.2)	MYOZ2 (3.1)	CALML6 (3.1)	ENSG00000230472 (2.7)	FILIP1L (2.5)	MPI (2.4)
uncoupling	GO:0043330	response to exogenous dsRNA	0.6	>=0.20	ZNFX1 (5.5)	ENSG00000250406 (3.7)	ENSG00000230472 (3.6)	ENSG00000249700 (3.4)	PHF15 (2.6)	RHEBL1 (2.5)	RBMS2 (2.4)	JAZF1 (2.3)	GUCA2B (2.3)	C9orf64 (2.2)
uncoupling	GO:0030175	filopodium	0.6	>=0.20	PLCE1 (4.6)	HRH1 (4.1)	PTPRF (3.6)	TRIM47 (3.3)	MACF1 (3.3)	PITPNC1 (3.0)	RHOC (3.0)	GPRC5B (2.9)	TBC1D10A (2.9)	MAPT (2.8)
uncoupling	GO:0007585	respiratory gaseous exchange	0.6	>=0.20	GIPR (3.1)	ENSG00000233101 (2.8)	ENSG00000245958 (2.8)	PLA2G1B (2.7)	ENSG00000255020 (2.5)	ENSG00000222612 (2.5)	HHIP (2.5)	HOXB5 (2.5)	ARL17A (2.5)	CALML6 (2.4)
uncoupling	KEGG_VASOPRESSIN_REGULATED_WATER_REABSORPTION	KEGG_VASOPRESSIN_REGULATED_WATER_REABSORPTION	0.6	>=0.20	SLC9A3R2 (4.3)	TCTA (3.6)	MLL2 (3.2)	WBP2 (3.1)	GLYR1 (2.9)	MAP4 (2.8)	UBL7 (2.8)	GBF1 (2.6)	ZFHX3 (2.5)	RNF25 (2.5)
uncoupling	REACTOME_ACTIVATION_OF_CHAPERONES_BY_IRE1ALPHA	REACTOME_ACTIVATION_OF_CHAPERONES_BY_IRE1ALPHA	0.6	>=0.20	FKBP11 (7.5)	NUCB2 (6.5)	DPAGT1 (5.3)	C7orf42 (4.9)	GBF1 (4.8)	TBL2 (4.5)	GOLPH3L (4.4)	KRTCAP2 (4.0)	C2CD2L (3.5)	CISD2 (3.0)
uncoupling	GO:0010008	endosome membrane	0.6	>=0.20	SCAMP2 (4.5)	WBP2 (4.3)	PEPD (3.7)	CPEB4 (3.5)	PCYT1A (3.4)	PLEKHM1 (3.3)	FNIP1 (3.2)	CTSB (3.1)	TMUB2 (3.0)	SRD5A3 (2.8)
uncoupling	GO:0046320	regulation of fatty acid oxidation	0.6	>=0.20	HOMEZ (3.2)	ACOX1 (2.9)	UBE3B (2.8)	ELOVL3 (2.5)	FAM13A (2.5)	PLA2G6 (2.4)	BCL7A (2.3)	COBLL1 (2.3)	KCTD10 (2.3)	ANGPTL4 (2.3)
uncoupling	GO:0021533	cell differentiation in hindbrain	0.6	>=0.20	C17orf69 (3.5)	XKR6 (3.3)	DGKG (2.5)	ENSG00000251209 (2.3)	ENSG00000228290 (2.2)	CXXC5 (2.2)	BSN-AS2 (2.2)	MUC1 (2.2)	WNT1 (2.1)	PAX2 (2.1)
uncoupling	GO:2000116	regulation of cysteine-type endopeptidase activity	0.61	>=0.20	ENSG00000251169 (3.8)	ENSG00000255310 (2.8)	C4orf3 (2.8)	ENSG00000249700 (2.6)	ENSG00000177236 (2.6)	COQ10B (2.6)	ENSG00000254936 (2.5)	C17orf57 (2.4)	ENSG00000257574 (2.2)	KCTD10 (2.1)
uncoupling	GO:0005802	trans-Golgi network	0.61	>=0.20	MCHR2 (2.7)	PCSK1 (2.6)	ABCC8 (2.6)	SLC50A1 (2.5)	ARFGEF2 (2.4)	MAPT (2.4)	KCTD7 (2.3)	CPEB4 (2.3)	IQCK (2.3)	CACNB2 (2.3)
uncoupling	GO:0006775	fat-soluble vitamin metabolic process	0.61	>=0.20	ENSG00000228290 (3.8)	TDH (3.0)	ENSG00000199488 (2.7)	ENSG00000255020 (2.6)	AS3MT (2.5)	ENSG00000249700 (2.5)	SEC14L2 (2.4)	CYP27A1 (2.3)	CYP17A1 (2.3)	ENSG00000246560 (2.3)
uncoupling	KEGG_LEISHMANIA_INFECTION	KEGG_LEISHMANIA_INFECTION	0.61	>=0.20	CTSS (5.9)	CSF2 (4.5)	RGS19 (3.9)	PREX1 (3.4)	TNFAIP8 (3.2)	AMPD3 (3.1)	MCL1 (2.7)	MAFF (2.6)	ST3GAL3 (2.5)	HIVEP3 (2.5)
uncoupling	GO:0009187	cyclic nucleotide metabolic process	0.61	>=0.20	HS6ST3 (3.5)	GAL3ST3 (3.3)	MCHR2 (2.8)	ADAMTS9-AS2 (2.6)	WNT1 (2.6)	OPRL1 (2.6)	ENSG00000175773 (2.6)	PDE3A (2.4)	GUCA2A (2.4)	CRHR1 (2.4)
uncoupling	KEGG_ALANINE_ASPARTATE_AND_GLUTAMATE_METABOLISM	KEGG_ALANINE_ASPARTATE_AND_GLUTAMATE_METABOLISM	0.61	>=0.20	AGMAT (4.6)	SLC2A2 (4.4)	BCKDHB (4.1)	ENSG00000199488 (3.9)	ADHFE1 (3.8)	GLS2 (3.6)	CYP1A2 (3.3)	C19orf80 (3.0)	DNAJC22 (3.0)	SLC38A3 (3.0)
uncoupling	GO:0016863	intramolecular oxidoreductase activity, transposing C=C bonds	0.61	>=0.20	FDFT1 (8.6)	MMAB (5.8)	CYP17A1 (5.4)	MVK (4.8)	AS3MT (3.7)	ENSG00000163959 (3.5)	MECR (3.1)	ACOX1 (2.7)	ADHFE1 (2.7)	ENSG00000256731 (2.6)
uncoupling	GO:0043195	terminal button	0.61	>=0.20	PRPH (5.0)	PCSK1 (4.7)	OPRL1 (4.3)	MAPT (3.8)	HS6ST3 (3.7)	ISL1 (3.5)	MCHR2 (3.4)	ENSG00000242622 (3.3)	DGKG (3.2)	CADM2 (3.0)
uncoupling	GO:0044439	peroxisomal part	0.61	>=0.20	ACOX1 (6.1)	FDFT1 (4.4)	SEC14L2 (4.1)	ELOVL3 (3.8)	MVK (3.8)	MMAB (3.4)	PNPO (3.2)	SCRN2 (3.2)	ADHFE1 (3.1)	PNPLA2 (3.1)
uncoupling	GO:0044438	microbody part	0.61	>=0.20	ACOX1 (6.1)	FDFT1 (4.4)	SEC14L2 (4.1)	ELOVL3 (3.8)	MVK (3.8)	MMAB (3.4)	PNPO (3.2)	SCRN2 (3.2)	ADHFE1 (3.1)	PNPLA2 (3.1)
uncoupling	REACTOME_SHC1_EVENTS_IN_ERBB4_SIGNALING	REACTOME_SHC1_EVENTS_IN_ERBB4_SIGNALING	0.61	>=0.20	ENSG00000247240 (3.0)	MCL1 (3.0)	STAU1 (2.9)	CSK (2.9)	MTMR9 (2.9)	SPATS2 (2.8)	BMP2 (2.8)	FGF5 (2.7)	ANXA9 (2.7)	EVI5 (2.6)
uncoupling	GO:0042633	hair cycle	0.61	>=0.20	SP6 (4.1)	ELOVL3 (3.5)	ENSG00000250406 (2.9)	BMP7 (2.8)	WNT10B (2.7)	ESRP1 (2.4)	HORMAD1 (2.4)	ENSG00000235538 (2.3)	FAM167A (2.2)	C8orf12 (2.2)
uncoupling	GO:0042303	molting cycle	0.61	>=0.20	SP6 (4.1)	ELOVL3 (3.5)	ENSG00000250406 (2.9)	BMP7 (2.8)	WNT10B (2.7)	ESRP1 (2.4)	HORMAD1 (2.4)	ENSG00000235538 (2.3)	FAM167A (2.2)	C8orf12 (2.2)
uncoupling	GO:0007202	activation of phospholipase C activity	0.61	>=0.20	C1orf222 (3.6)	C8orf12 (3.2)	CNRIP1 (3.2)	HS6ST3 (2.9)	ADAMTS9-AS2 (2.8)	WNT1 (2.7)	PDE3A (2.5)	KCNH3 (2.3)	DNAH3 (2.3)	UNC13D (2.3)
uncoupling	GO:0044445	cytosolic part	0.61	>=0.20	RPS17P5 (7.0)	RPL5 (6.7)	RPLP2 (6.7)	SNRPD2 (5.8)	HINT1 (4.8)	ZNFX1-AS1 (4.4)	ENSG00000217404 (3.5)	C10orf32 (3.2)	SNORA66 (3.1)	GOLPH3L (2.8)
uncoupling	GO:0001727	lipid kinase activity	0.61	>=0.20	SPATS2 (3.6)	PLEKHM2 (3.0)	PRR15L (3.0)	CASP9 (2.9)	LMBR1L (2.9)	BAIAP2L2 (2.9)	ENSG00000204650 (2.7)	CBL (2.7)	ARL15 (2.6)	CDC42SE2 (2.6)
uncoupling	GO:0001959	regulation of cytokine-mediated signaling pathway	0.61	>=0.20	ENSG00000249700 (5.5)	ENSG00000222612 (3.7)	ZNFX1 (3.4)	ZNF101 (3.2)	RHEBL1 (2.4)	C17orf57 (2.2)	MOV10 (2.2)	ENSG00000255310 (2.1)	RBMS2 (2.1)	ENSG00000230472 (2.0)
uncoupling	GO:0045815	positive regulation of gene expression, epigenetic	0.61	>=0.20	MLL2 (5.4)	PRPF40B (3.5)	TET2 (3.5)	ENSG00000256731 (3.4)	CEP164 (3.3)	C17orf57 (3.1)	SP2 (3.1)	BCL7A (3.0)	UNK (3.0)	PHF15 (2.7)
uncoupling	GO:0003746	translation elongation factor activity	0.61	>=0.20	FAF1 (3.6)	UBL7 (3.4)	SART1 (3.3)	DMWD (3.3)	RNF25 (3.1)	DNAH3 (2.9)	SLC48A1 (2.7)	SYMPK (2.7)	ENSG00000259471 (2.6)	TSNARE1 (2.3)
uncoupling	GO:0007610	behavior	0.61	>=0.20	OPRL1 (3.6)	MCHR2 (3.2)	ENSG00000230472 (3.1)	C8orf46 (3.1)	TFAP2D (3.0)	KCNJ11 (2.9)	CADM2 (2.8)	HS6ST3 (2.6)	ARL17A (2.4)	ENSG00000257097 (2.4)
uncoupling	GO:0043900	regulation of multi-organism process	0.61	>=0.20	ZNFX1 (3.7)	BCL2 (3.6)	ENSG00000249700 (3.1)	RHEBL1 (3.0)	OSBPL7 (2.8)	ENSG00000182109 (2.8)	GFI1 (2.8)	ZNF101 (2.5)	DNAH3 (2.5)	PHF15 (2.4)
uncoupling	GO:0045577	regulation of B cell differentiation	0.61	>=0.20	ENSG00000238198 (4.3)	FAM186A (2.9)	ENSG00000219491 (2.5)	ENSG00000254556 (2.5)	ENSG00000255310 (2.4)	ARL17A (2.4)	C8orf49 (2.3)	PREX1 (2.3)	UBXN7-AS1 (2.1)	TDH (2.1)
uncoupling	GO:0005741	mitochondrial outer membrane	0.61	>=0.20	MECR (3.7)	ELOVL3 (3.0)	ARFGEF2 (3.0)	UBE3B (2.9)	MRPL10 (2.9)	COX5A (2.8)	MMAB (2.7)	SLC16A1 (2.7)	MLXIPL (2.6)	PDCL2 (2.5)
uncoupling	GO:0017091	AU-rich element binding	0.61	>=0.20	PRPH (3.1)	N4BP2L2 (3.0)	MCL1 (3.0)	ADM (2.8)	ANAPC10 (2.7)	TSNARE1 (2.6)	MAFF (2.5)	BMP8A (2.5)	INA (2.4)	CNRIP1 (2.4)
uncoupling	GO:0005759	mitochondrial matrix	0.62	>=0.20	BCKDHB (6.4)	MECR (5.7)	MRPL10 (4.7)	MRPL38 (4.4)	COX5A (4.3)	SPRYD4 (3.9)	APEH (3.9)	BCS1L (3.6)	PNPO (3.6)	ACOX1 (3.4)
uncoupling	GO:0052548	regulation of endopeptidase activity	0.62	>=0.20	C4orf3 (3.6)	ENSG00000251169 (3.2)	ITIH4 (2.8)	ENSG00000177236 (2.7)	ENSG00000254936 (2.6)	C19orf80 (2.5)	ENSG00000254556 (2.5)	GCKR (2.5)	HP (2.4)	ENSG00000255310 (2.3)
uncoupling	GO:0017016	Ras GTPase binding	0.62	>=0.20	MAP4 (3.2)	TAOK1 (3.2)	SLC9A3R2 (3.2)	CLOCK (3.1)	SBF2 (3.0)	RAPGEF3 (3.0)	PRKCD (3.0)	FAM63A (2.9)	MACF1 (2.8)	SEMA7A (2.7)
uncoupling	GO:0007259	JAK-STAT cascade	0.62	>=0.20	BCL2 (3.0)	ENSG00000249700 (2.6)	IL3 (2.6)	ENSG00000234336 (2.5)	LINC00208 (2.3)	ANKRD44-IT1 (2.2)	RNF215 (2.2)	CCND2 (2.2)	MYO1H (2.1)	RPAP2 (2.1)
uncoupling	GO:0005529	GO:0005529	0.62	>=0.20	LPA (3.8)	HP (3.5)	PLA2G1B (3.0)	CYP1A2 (2.8)	CELA2B (2.7)	ENSG00000234336 (2.7)	EMILIN2 (2.6)	LPAL2 (2.4)	NUCB2 (2.4)	BCKDHB (2.2)
uncoupling	GO:0002467	germinal center formation	0.62	>=0.20	TBL1XR1 (3.5)	BLK (3.0)	BANK1 (2.9)	ENSG00000235070 (2.8)	SBNO2 (2.8)	PDILT (2.6)	FMNL3 (2.2)	CCDC153 (2.2)	CSK (2.2)	MYEOV (2.1)
uncoupling	GO:0045089	positive regulation of innate immune response	0.62	>=0.20	MCL1 (3.2)	ARHGAP27 (3.2)	ENSG00000177236 (3.1)	ZNF513 (2.8)	CTSS (2.4)	USP3 (2.4)	ENSG00000204650 (2.2)	PRKCD (2.2)	RHEBL1 (2.2)	NADK (2.1)
uncoupling	REACTOME_PEPTIDE_LIGAND:BINDING_RECEPTORS	REACTOME_PEPTIDE_LIGAND:BINDING_RECEPTORS	0.62	>=0.20	OPRL1 (3.9)	AMPD3 (3.3)	RSPO3 (3.2)	CSF2 (2.9)	PCSK1 (2.9)	PDE3A (2.6)	LRIG1 (2.4)	IGFBP3 (2.3)	ADAMTS8 (2.3)	ENSG00000259471 (2.2)
uncoupling	REACTOME_GOLGI_TO_ER_RETROGRADE_TRANSPORT	REACTOME_GOLGI_TO_ER_RETROGRADE_TRANSPORT	0.62	>=0.20	FKBP11 (5.6)	GOLPH3L (5.3)	C7orf42 (4.2)	NUCB2 (4.2)	TBL2 (4.0)	KRTCAP2 (4.0)	GBF1 (3.7)	DPAGT1 (3.6)	IFT172 (3.3)	NRBP1 (3.3)
uncoupling	REACTOME_COPI_MEDIATED_TRANSPORT	REACTOME_COPI_MEDIATED_TRANSPORT	0.62	>=0.20	FKBP11 (5.6)	GOLPH3L (5.3)	C7orf42 (4.2)	NUCB2 (4.2)	TBL2 (4.0)	KRTCAP2 (4.0)	GBF1 (3.7)	DPAGT1 (3.6)	IFT172 (3.3)	NRBP1 (3.3)
uncoupling	GO:0005884	actin filament	0.62	>=0.20	MYOZ2 (4.0)	FILIP1L (3.9)	NEK6 (3.3)	LIMA1 (3.3)	CTSS (2.8)	DMPK (2.8)	TRIM54 (2.7)	RGS19 (2.6)	MAP4 (2.5)	ANKRD44 (2.5)
uncoupling	REACTOME_N:GLYCAN_TRIMMING_IN_THE_ER_AND_CALNEXINCALRETICULIN_CYCLE	REACTOME_N:GLYCAN_TRIMMING_IN_THE_ER_AND_CALNEXINCALRETICULIN_CYCLE	0.62	>=0.20	FKBP11 (6.5)	NUCB2 (6.3)	DPAGT1 (4.5)	QPCTL (4.4)	C7orf42 (4.2)	MANBA (4.1)	KRTCAP2 (3.9)	TBL2 (3.6)	TMBIM6 (3.1)	TMEM165 (3.1)
uncoupling	KEGG_AMINO_SUGAR_AND_NUCLEOTIDE_SUGAR_METABOLISM	KEGG_AMINO_SUGAR_AND_NUCLEOTIDE_SUGAR_METABOLISM	0.62	>=0.20	ATG7 (3.7)	FKBP11 (3.4)	MPI (3.2)	MANBA (3.0)	SLC50A1 (2.9)	DPAGT1 (2.9)	CYP27A1 (2.9)	SCAMP2 (2.9)	GOLPH3L (2.8)	SLC39A8 (2.8)
uncoupling	GO:0002687	positive regulation of leukocyte migration	0.62	>=0.20	ENSG00000250406 (3.8)	ENSG00000251209 (3.7)	ENSG00000259471 (2.7)	APOLD1 (2.5)	FAM186B (2.5)	ENSG00000249700 (2.4)	IGFBP3 (2.4)	ZBTB46 (2.3)	TRIM47 (2.3)	GUCA2A (2.3)
uncoupling	GO:0005243	gap junction channel activity	0.62	>=0.20	SLC9B2 (4.2)	WT1-AS (3.2)	CTSK (2.8)	ESRP1 (2.8)	TMEM165 (2.7)	SNORA66 (2.6)	LMAN1L (2.5)	PITX3 (2.5)	MIP (2.4)	CEND1 (2.4)
uncoupling	GO:0030118	clathrin coat	0.62	>=0.20	NSF (4.0)	KCTD7 (3.9)	TBC1D10A (3.7)	VPS53 (3.5)	SNX17 (3.2)	GBF1 (3.2)	CAPZA1 (3.0)	RBMS2 (2.9)	NRBP1 (2.8)	PRKAG1 (2.6)
uncoupling	REACTOME_G:PROTEIN_BETAGAMMA_SIGNALLING	REACTOME_G:PROTEIN_BETAGAMMA_SIGNALLING	0.62	>=0.20	GNAT1 (4.2)	PREX1 (3.2)	GNB1 (2.9)	NADK (2.7)	TFAP2D (2.6)	FAM101B (2.6)	GAL3ST3 (2.6)	MTHFR (2.6)	RHOC (2.5)	CSPG5 (2.5)
uncoupling	GO:0016866	intramolecular transferase activity	0.62	>=0.20	HINFP (4.2)	TSEN2 (3.4)	WBSCR16 (3.4)	EPB41 (3.3)	SLC25A26 (3.0)	MECR (2.9)	MVK (2.9)	GLMN (2.9)	DPAGT1 (2.8)	BCS1L (2.8)
uncoupling	GO:0008234	cysteine-type peptidase activity	0.62	>=0.20	RNF123 (3.2)	CPEB4 (2.8)	CTSS (2.7)	RPAP2 (2.7)	YPEL4 (2.7)	APOE (2.6)	FAM69A (2.6)	PIK3R1 (2.6)	UBE2D3 (2.6)	OTUD4 (2.5)
uncoupling	GO:0031400	negative regulation of protein modification process	0.62	>=0.20	UBL7 (3.5)	PSMB7 (3.2)	SLC35E2 (2.5)	TCEA2 (2.5)	ENSG00000238198 (2.5)	HINT1 (2.4)	PSMD12 (2.4)	FGF5 (2.3)	ZNF664 (2.3)	SNX17 (2.3)
uncoupling	GO:0004181	metallocarboxypeptidase activity	0.62	>=0.20	PLA2G1B (12.1)	CELA2B (10.1)	CTSK (3.5)	COL8A1 (3.2)	PCSK1 (2.9)	ABCC8 (2.9)	ENSG00000199488 (2.9)	PDILT (2.7)	CYP27A1 (2.7)	BSN-AS2 (2.6)
uncoupling	GO:0032391	photoreceptor connecting cilium	0.62	>=0.20	GNAT1 (5.0)	IQCK (4.8)	RPGRIP1L (4.6)	CCDC157 (4.2)	ENSG00000229444 (4.1)	CEP164 (3.7)	STK36 (3.6)	IFT172 (3.5)	LRRC46 (3.0)	DMWD (2.5)
uncoupling	GO:0005035	death receptor activity	0.63	>=0.20	CCND2 (3.5)	PIDD (3.2)	IL3 (3.1)	DHH (3.0)	ENSG00000251169 (2.6)	ENSG00000182109 (2.5)	AGMAT (2.4)	CSF2 (2.4)	ENSG00000250406 (2.3)	ZGPAT (2.3)
uncoupling	GO:0043395	heparan sulfate proteoglycan binding	0.63	>=0.20	EBF2 (3.3)	HP (2.9)	SGCD (2.7)	COL8A1 (2.7)	FN1 (2.6)	FZD9 (2.6)	THBS3 (2.4)	SIX5 (2.4)	CTSS (2.4)	ENSG00000238198 (2.4)
uncoupling	GO:0008154	actin polymerization or depolymerization	0.63	>=0.20	FAM186B (3.3)	ANKRD44-IT1 (3.2)	GNB1 (2.8)	DNAH3 (2.8)	RAPGEF6 (2.8)	SLC35E2 (2.6)	ENSG00000185294 (2.6)	FAM63A (2.6)	RHOA (2.5)	CSK (2.4)
uncoupling	GO:0030041	actin filament polymerization	0.63	>=0.20	ANKRD44-IT1 (3.3)	FAM186B (3.2)	DNAH3 (3.1)	RAPGEF6 (2.9)	ENSG00000185294 (2.9)	RHOA (2.8)	GNB1 (2.7)	DIP2B (2.6)	FAM63A (2.6)	BCL7B (2.6)
uncoupling	GO:0042110	T cell activation	0.63	>=0.20	ZNF101 (4.8)	PLCG1 (3.7)	ENSG00000249700 (3.2)	BLK (3.1)	HDAC7 (3.1)	CDC42SE2 (2.8)	GFI1 (2.8)	ANKRD44 (2.5)	UNC13D (2.4)	BANK1 (2.4)
uncoupling	REACTOME_ABORTIVE_ELONGATION_OF_HIV:1_TRANSCRIPT_IN_THE_ABSENCE_OF_TAT	REACTOME_ABORTIVE_ELONGATION_OF_HIV:1_TRANSCRIPT_IN_THE_ABSENCE_OF_TAT	0.63	>=0.20	SNRPD2 (3.3)	SART1 (3.2)	DPM3 (3.0)	UBXN7 (2.9)	FBXO46 (2.6)	SF3B2 (2.4)	NSMCE2 (2.3)	ZGPAT (2.2)	DDX27 (2.2)	DHX30 (2.2)
uncoupling	REACTOME_ZINC_TRANSPORTERS	REACTOME_ZINC_TRANSPORTERS	0.63	>=0.20	KRTCAP2 (4.4)	TBL2 (3.7)	DPAGT1 (3.2)	TMEM165 (3.1)	CERS2 (2.9)	ENSG00000236263 (2.8)	PDZD3 (2.7)	EFNA1 (2.7)	SLC50A1 (2.7)	SLC39A8 (2.6)
uncoupling	REACTOME_SLC:MEDIATED_TRANSMEMBRANE_TRANSPORT	REACTOME_SLC:MEDIATED_TRANSMEMBRANE_TRANSPORT	0.63	>=0.20	PDZD3 (6.4)	SLC16A1 (4.6)	ENSG00000163959 (3.9)	SLC39A8 (3.6)	CERS2 (3.6)	AGMAT (2.9)	ABP1 (2.9)	TMBIM6 (2.9)	CNNM2 (2.8)	TBL2 (2.8)
uncoupling	REACTOME_TRANSPORT_OF_GLUCOSE_AND_OTHER_SUGARS_BILE_SALTS_AND_ORGANIC_ACIDS_METAL_IONS_AND_AMINE_COMPOUNDS	REACTOME_TRANSPORT_OF_GLUCOSE_AND_OTHER_SUGARS_BILE_SALTS_AND_ORGANIC_ACIDS_METAL_IONS_AND_AMINE_COMPOUNDS	0.63	>=0.20	PDZD3 (6.4)	ABP1 (4.2)	AGMAT (4.0)	ENSG00000199488 (3.7)	SLC39A8 (3.4)	ENSG00000163959 (3.4)	SLC9B2 (3.0)	SLC16A1 (2.9)	CERS2 (2.8)	CYP27A1 (2.8)
uncoupling	GO:0032946	positive regulation of mononuclear cell proliferation	0.63	>=0.20	COBLL1 (3.3)	ENSG00000204650 (3.1)	IL3 (3.0)	GFI1 (2.9)	ENSG00000257097 (2.7)	BMP8A (2.6)	CCND2 (2.5)	BCL2 (2.4)	CSF2 (2.3)	ABP1 (2.2)
uncoupling	REACTOME_NUCLEAR_SIGNALING_BY_ERBB4	REACTOME_NUCLEAR_SIGNALING_BY_ERBB4	0.63	>=0.20	LRIG1 (3.6)	ANXA9 (3.1)	SLC25A26 (2.7)	TSC22D2 (2.7)	NEK10 (2.6)	ATP1B2 (2.6)	MYEOV (2.6)	PLCE1 (2.5)	PREX1 (2.4)	FBXO46 (2.3)
uncoupling	GO:0046328	regulation of JNK cascade	0.63	>=0.20	BAIAP2L2 (3.2)	TET2 (2.8)	TTLL4 (2.4)	NLRX1 (2.4)	ZNF513 (2.3)	ULK3 (2.3)	COBLL1 (2.2)	ENSG00000236827 (2.2)	FAM186A (2.2)	L3MBTL3 (2.2)
uncoupling	GO:0042058	regulation of epidermal growth factor receptor signaling pathway	0.63	>=0.20	ENSG00000255310 (3.8)	ENSG00000254556 (3.6)	SBF2 (3.5)	ENSG00000242622 (3.4)	NT5C2 (3.0)	ENSG00000178636 (2.8)	KCTD7 (2.6)	TMUB2 (2.6)	UBL7 (2.5)	OLFM2 (2.5)
uncoupling	GO:0005769	early endosome	0.63	>=0.20	TBC1D12 (5.0)	PCYT1A (4.1)	CLCN6 (3.1)	ARFGEF2 (3.1)	NSF (3.0)	EVI5 (2.9)	SCAMP2 (2.7)	WBP2 (2.7)	CPEB4 (2.7)	CSK (2.7)
uncoupling	GO:0070670	response to interleukin-4	0.63	>=0.20	ENSG00000177236 (3.9)	ENSG00000254235 (3.0)	EPB41 (2.8)	NEIL2 (2.8)	TRIM65 (2.7)	KCNU1 (2.6)	SLC9B1 (2.6)	ENSG00000245958 (2.5)	DNAH3 (2.5)	PDILT (2.5)
uncoupling	GO:0008544	epidermis development	0.63	>=0.20	ANXA9 (5.0)	CST6 (4.7)	PPL (4.2)	ELOVL3 (4.0)	NMU (3.0)	ESRP1 (2.9)	HORMAD1 (2.6)	SP6 (2.5)	WNT3 (2.4)	RBMS2 (2.3)
uncoupling	REACTOME_BRANCHED:CHAIN_AMINO_ACID_CATABOLISM	REACTOME_BRANCHED:CHAIN_AMINO_ACID_CATABOLISM	0.63	>=0.20	BCKDHB (9.1)	MECR (4.5)	ADHFE1 (4.4)	ACOX1 (3.5)	PNPO (3.3)	SPRYD4 (3.1)	MPI (3.0)	PNPLA2 (2.4)	NICN1 (2.3)	GLS2 (2.3)
uncoupling	REACTOME_NCAM1_INTERACTIONS	REACTOME_NCAM1_INTERACTIONS	0.63	>=0.20	FBN1 (6.1)	COL4A2 (6.1)	NID2 (5.3)	FN1 (5.1)	CTSK (4.4)	THBS3 (3.5)	FZD9 (3.5)	FBN2 (3.4)	CRHR1 (3.3)	PABPC1L (3.2)
uncoupling	KEGG_PRIMARY_BILE_ACID_BIOSYNTHESIS	KEGG_PRIMARY_BILE_ACID_BIOSYNTHESIS	0.63	>=0.20	CYP1A2 (8.1)	LPA (7.5)	SLC38A3 (5.5)	NR1I2 (5.3)	ITIH4 (5.0)	GLS2 (4.8)	GCKR (4.7)	SEC14L2 (4.6)	HP (4.1)	CPS1 (4.0)
uncoupling	GO:0043022	ribosome binding	0.63	>=0.20	FAF1 (3.4)	APEH (2.9)	TMX2 (2.7)	ASCC3 (2.7)	ABCE1 (2.7)	STAU1 (2.5)	TOMM40 (2.4)	SF3B1 (2.3)	BSN-AS2 (2.3)	USP3 (2.3)
uncoupling	GO:0007044	cell-substrate junction assembly	0.63	>=0.20	C17orf57 (3.8)	ENSG00000227200 (3.5)	KIAA0754 (3.4)	PPL (2.8)	MAST4 (2.7)	ENSG00000234494 (2.6)	ENSG00000222612 (2.6)	ITIH5 (2.5)	ENSG00000257097 (2.5)	LUZP1 (2.4)
uncoupling	REACTOME_SIGNAL_AMPLIFICATION	REACTOME_SIGNAL_AMPLIFICATION	0.63	>=0.20	FAM63A (4.4)	GNAT1 (3.2)	CNRIP1 (3.1)	CSK (2.8)	GAL3ST3 (2.8)	FAM101B (2.8)	PDE3A (2.7)	CSPG5 (2.6)	CAPZA1 (2.5)	TFAP2D (2.5)
uncoupling	GO:0005665	DNA-directed RNA polymerase II, core complex	0.63	>=0.20	DPM3 (4.8)	SNRPD2 (3.7)	TOMM40 (3.1)	KRTCAP2 (3.1)	MLL2 (2.9)	PRPF40B (2.8)	RPGRIP1L (2.6)	PRKAG1 (2.4)	RNF168 (2.2)	DHX30 (2.2)
uncoupling	REACTOME_SPHINGOLIPID_METABOLISM	REACTOME_SPHINGOLIPID_METABOLISM	0.63	>=0.20	MANBA (4.4)	TMBIM6 (4.1)	CTSB (4.1)	ANXA9 (3.9)	ENSG00000236263 (3.6)	CNNM2 (3.3)	ZDHHC5 (3.1)	TMX2 (2.8)	SLC4A7 (2.7)	ENSG00000188211 (2.7)
uncoupling	REACTOME_INFLUENZA_LIFE_CYCLE	REACTOME_INFLUENZA_LIFE_CYCLE	0.63	>=0.20	RPLP2 (7.9)	RPS17P5 (7.0)	RPL5 (6.4)	SNRPD2 (6.4)	ZNFX1-AS1 (5.5)	CSE1L (3.6)	HINT1 (3.4)	SNORA66 (3.3)	ABCE1 (2.9)	OTUD4 (2.8)
uncoupling	GO:0016197	endosomal transport	0.63	>=0.20	PLEKHM1 (3.3)	FNIP1 (3.2)	MTMR9 (3.1)	KCTD10 (3.0)	PCYT1A (3.0)	CPEB4 (2.9)	TBC1D12 (2.8)	WBP2 (2.8)	NICN1 (2.7)	ZNF513 (2.6)
uncoupling	GO:0032369	negative regulation of lipid transport	0.63	>=0.20	ENSG00000199488 (4.4)	C17orf57 (4.4)	CYP27A1 (3.3)	ENSG00000177236 (3.1)	CPS1 (3.1)	FABP2 (3.0)	C10orf32 (2.7)	ST3GAL3 (2.6)	APOE (2.5)	ENSG00000255020 (2.5)
uncoupling	GO:0042162	telomeric DNA binding	0.63	>=0.20	SRR (2.9)	RSRC2 (2.9)	CATSPER1 (2.9)	BCS1L (2.7)	XKR6 (2.6)	ZNF142 (2.5)	ENSG00000204650 (2.4)	SF3B2 (2.3)	C10orf32 (2.3)	SART1 (2.3)
uncoupling	GO:0030521	androgen receptor signaling pathway	0.63	>=0.20	ENSG00000219491 (3.4)	KIAA1267 (3.3)	ITGA9 (3.0)	SP2 (2.9)	ENSG00000234494 (2.7)	MTMR9 (2.6)	SRSF4 (2.6)	STAU1 (2.6)	CLK3 (2.6)	LMAN1L (2.6)
uncoupling	REACTOME_NONSENSE_MEDIATED_DECAY_ENHANCED_BY_THE_EXON_JUNCTION_COMPLEX	REACTOME_NONSENSE_MEDIATED_DECAY_ENHANCED_BY_THE_EXON_JUNCTION_COMPLEX	0.63	>=0.20	RPLP2 (8.9)	RPL5 (8.0)	RPS17P5 (7.7)	ZNFX1-AS1 (6.6)	SNRPD2 (5.9)	HINT1 (3.9)	SNORA66 (3.9)	ENSG00000217404 (2.9)	UBXN7 (2.9)	UBE2I (2.6)
uncoupling	REACTOME_NONSENSE:MEDIATED_DECAY	REACTOME_NONSENSE:MEDIATED_DECAY	0.63	>=0.20	RPLP2 (8.9)	RPL5 (8.0)	RPS17P5 (7.7)	ZNFX1-AS1 (6.6)	SNRPD2 (5.9)	HINT1 (3.9)	SNORA66 (3.9)	ENSG00000217404 (2.9)	UBXN7 (2.9)	UBE2I (2.6)
uncoupling	GO:0009612	response to mechanical stimulus	0.64	>=0.20	ASB16 (3.2)	ENSG00000231064 (3.2)	FAM186B (3.1)	ENSG00000251169 (3.1)	APOLD1 (2.7)	XKR6 (2.7)	COL8A1 (2.7)	HORMAD1 (2.6)	C4orf3 (2.6)	C17orf65 (2.6)
uncoupling	REACTOME_G_ALPHA_Z_SIGNALLING_EVENTS	REACTOME_G_ALPHA_Z_SIGNALLING_EVENTS	0.64	>=0.20	CNRIP1 (4.1)	PREX1 (3.3)	GNAT1 (3.3)	FAM101B (3.2)	JAZF1 (2.6)	GAL3ST3 (2.5)	RAPGEF3 (2.4)	CSPG5 (2.3)	TFAP2D (2.3)	OPRL1 (2.3)
uncoupling	GO:0017144	drug metabolic process	0.64	>=0.20	CYP1A2 (5.3)	LPA (5.1)	CCDC153 (4.2)	NR1I2 (4.2)	LPAL2 (3.5)	SEC14L2 (3.4)	GLS2 (3.2)	DNAH3 (3.2)	GCKR (3.1)	ENSG00000199488 (3.0)
uncoupling	GO:0019888	protein phosphatase regulator activity	0.64	>=0.20	MCRS1 (4.2)	GNB1 (3.4)	DAB2IP (3.0)	CDKN1B (3.0)	NRBP1 (2.9)	RAF1 (2.8)	CALML6 (2.7)	GSK3B (2.6)	BCL7B (2.5)	PLA2G6 (2.5)
uncoupling	GO:0045649	regulation of macrophage differentiation	0.64	>=0.20	ENSG00000227868 (2.9)	ENSG00000238198 (2.9)	GBAP1 (2.7)	ENSG00000219491 (2.6)	DHH (2.6)	FAM63A (2.5)	CNRIP1 (2.4)	CALML6 (2.4)	N4BP2L2 (2.3)	DNAH3 (2.3)
uncoupling	GO:0010517	regulation of phospholipase activity	0.64	>=0.20	C1orf222 (3.3)	ADAMTS9-AS2 (3.1)	C8orf12 (3.0)	CNRIP1 (3.0)	PDE3A (2.6)	WNT1 (2.6)	ENSG00000175773 (2.5)	PITPNC1 (2.3)	HS6ST3 (2.3)	KCNH3 (2.2)
uncoupling	GO:0033043	regulation of organelle organization	0.64	>=0.20	NMU (3.0)	FAM63A (2.9)	C11orf31 (2.7)	GNB1 (2.5)	DIP2B (2.4)	SLC35E2 (2.4)	ZCCHC8 (2.3)	TUBA1C (2.2)	C17orf53 (2.1)	TMEM165 (2.0)
uncoupling	GO:0010878	cholesterol storage	0.64	>=0.20	PPARG (4.3)	FAM13A (3.6)	ADCY3 (3.4)	CATSPER1 (3.0)	APOC1 (3.0)	PLA2G6 (2.9)	ABCA1 (2.8)	CYP27A1 (2.8)	APOE (2.7)	SIRT4 (2.7)
uncoupling	GO:0030120	vesicle coat	0.64	>=0.20	GBF1 (5.3)	GOLPH3L (3.6)	NSF (3.6)	FKBP11 (3.5)	CAPZA1 (3.4)	DPAGT1 (3.3)	TBL2 (3.2)	NRBP1 (3.1)	C2CD2L (2.9)	ARNT (2.9)
uncoupling	GO:0002027	regulation of heart rate	0.64	>=0.20	LMAN1L (3.3)	FAM186A (3.2)	ENSG00000246145 (3.0)	ENSG00000254839 (2.5)	TFAP2D (2.4)	CACNB2 (2.4)	ENSG00000255310 (2.4)	ARL17A (2.3)	ANKRD55 (2.3)	ABO (2.2)
uncoupling	GO:0031018	endocrine pancreas development	0.64	>=0.20	RPLP2 (6.8)	ZNFX1-AS1 (6.1)	RPS17P5 (6.0)	RPL5 (4.6)	ENSG00000217404 (4.4)	ABCC8 (4.1)	GIPR (3.9)	SNRPD2 (3.2)	SNORA66 (3.0)	ENSG00000259471 (2.8)
uncoupling	GO:0033540	fatty acid beta-oxidation using acyl-CoA oxidase	0.64	>=0.20	NICN1 (3.3)	ACOX1 (3.0)	FAM63A (2.9)	APEH (2.9)	SEC14L2 (2.8)	ROGDI (2.7)	TCTA (2.7)	SLC25A26 (2.7)	MTHFR (2.7)	PLA2G6 (2.7)
uncoupling	GO:0030810	positive regulation of nucleotide biosynthetic process	0.64	>=0.20	HS6ST3 (4.0)	ENSG00000257960 (3.1)	DMRT2 (2.9)	MCHR2 (2.9)	ENSG00000254556 (2.7)	PCSK1 (2.6)	PMFBP1 (2.6)	C1orf222 (2.5)	ENSG00000222612 (2.4)	GAL3ST3 (2.4)
uncoupling	GO:0030804	positive regulation of cyclic nucleotide biosynthetic process	0.64	>=0.20	HS6ST3 (4.0)	ENSG00000257960 (3.1)	DMRT2 (2.9)	MCHR2 (2.9)	ENSG00000254556 (2.7)	PCSK1 (2.6)	PMFBP1 (2.6)	C1orf222 (2.5)	ENSG00000222612 (2.4)	GAL3ST3 (2.4)
uncoupling	GO:0032956	regulation of actin cytoskeleton organization	0.64	>=0.20	SLC35E2 (3.4)	LUZP1 (3.1)	ANKRD44-IT1 (3.1)	FAM63A (2.9)	PPM1J (2.6)	RHOA (2.6)	ENSG00000250009 (2.6)	C17orf57 (2.5)	DIP2B (2.5)	HIC1 (2.4)
uncoupling	GO:0022408	negative regulation of cell-cell adhesion	0.64	>=0.20	ENSG00000230472 (3.6)	ENSG00000254839 (3.5)	ENSG00000246145 (3.1)	ENSG00000250406 (2.9)	HCAR1 (2.8)	ENSG00000227868 (2.5)	ENSG00000241528 (2.4)	ENSG00000254235 (2.4)	ENSG00000234494 (2.3)	LPAL2 (2.3)
uncoupling	GO:0070665	positive regulation of leukocyte proliferation	0.64	>=0.20	COBLL1 (3.5)	ENSG00000204650 (3.2)	IL3 (3.0)	GFI1 (2.9)	ENSG00000257097 (2.7)	BMP8A (2.5)	BCL2 (2.5)	CCND2 (2.4)	GBAP1 (2.4)	CSF2 (2.3)
uncoupling	GO:0000380	alternative nuclear mRNA splicing, via spliceosome	0.64	>=0.20	HNRNPK (4.1)	RSRC2 (3.9)	RBM6 (3.8)	ENSG00000250406 (3.3)	SF3B1 (3.2)	C17orf65 (3.1)	ENSG00000253792 (3.0)	ENSG00000251209 (3.0)	KIAA0754 (2.9)	PITX3 (2.8)
uncoupling	GO:0031069	hair follicle morphogenesis	0.64	>=0.20	ELOVL3 (3.3)	WNT10B (3.0)	ENSG00000242622 (2.5)	ASB16 (2.3)	NEK10 (2.3)	ENSG00000250406 (2.0)	RBMS2 (1.9)	LMAN1L (1.9)	ENSG00000235070 (1.8)	C8orf12 (1.8)
uncoupling	GO:0051017	actin filament bundle assembly	0.64	>=0.20	ENSG00000241528 (3.8)	NEK6 (3.7)	ABP1 (3.3)	ENSG00000234494 (3.2)	C9orf64 (2.7)	BAIAP2L2 (2.7)	FAM101B (2.7)	MRAS (2.6)	MLL2 (2.5)	TTLL4 (2.5)
uncoupling	GO:0021513	spinal cord dorsal/ventral patterning	0.64	>=0.20	ENSG00000185294 (3.9)	EMILIN3 (2.9)	KCNU1 (2.8)	HOMEZ (2.8)	ENSG00000250009 (2.7)	GIPR (2.7)	ENSG00000251209 (2.7)	MSI1 (2.6)	ENSG00000254235 (2.6)	ENSG00000248003 (2.4)
uncoupling	GO:0050664	oxidoreductase activity, acting on NADH or NADPH, oxygen as acceptor	0.65	>=0.20	CTSS (4.8)	ENSG00000257574 (3.5)	CTSB (3.0)	PDILT (2.8)	ENSG00000257960 (2.7)	HOMEZ (2.7)	ENSG00000254839 (2.6)	FAM101B (2.5)	HOXB9 (2.4)	HRH1 (2.3)
uncoupling	GO:2000243	positive regulation of reproductive process	0.65	>=0.20	KCNU1 (2.7)	UBXN7 (2.7)	NSMCE2 (2.5)	SART1 (2.5)	ENSG00000257960 (2.4)	MED19 (2.3)	ENSG00000250406 (2.3)	ENSG00000225084 (2.1)	C4orf3 (2.1)	FBXO46 (2.1)
uncoupling	GO:0032273	positive regulation of protein polymerization	0.65	>=0.20	ENSG00000242622 (4.6)	ANKRD44-IT1 (4.3)	DIP2B (4.1)	ENSG00000257574 (2.8)	RAPGEF6 (2.7)	CDC42SE2 (2.5)	FAM186B (2.5)	GUCA2A (2.5)	ENSG00000234494 (2.4)	CAPZA1 (2.4)
uncoupling	REACTOME_CALNEXINCALRETICULIN_CYCLE	REACTOME_CALNEXINCALRETICULIN_CYCLE	0.65	>=0.20	FKBP11 (6.1)	NUCB2 (6.1)	DPAGT1 (4.4)	MANBA (4.2)	C7orf42 (3.9)	QPCTL (3.8)	KRTCAP2 (3.7)	SLC50A1 (3.4)	TBL2 (3.1)	ZDHHC5 (3.1)
uncoupling	REACTOME_NONSENSE_MEDIATED_DECAY_INDEPENDENT_OF_THE_EXON_JUNCTION_COMPLEX	REACTOME_NONSENSE_MEDIATED_DECAY_INDEPENDENT_OF_THE_EXON_JUNCTION_COMPLEX	0.65	>=0.20	RPLP2 (9.8)	RPL5 (8.8)	RPS17P5 (8.4)	ZNFX1-AS1 (6.4)	SNRPD2 (6.3)	SNORA66 (4.3)	HINT1 (4.1)	ENSG00000217404 (3.1)	UBXN7 (2.4)	ENSG00000219491 (2.2)
uncoupling	GO:0000323	lytic vacuole	0.65	>=0.20	CTSB (6.5)	MANBA (6.5)	ENSG00000236263 (5.0)	PEPD (3.9)	CYP27A1 (3.8)	SCAMP2 (3.7)	FNIP1 (3.6)	CTSS (3.5)	APOE (3.5)	TMBIM6 (3.4)
uncoupling	GO:0005764	lysosome	0.65	>=0.20	CTSB (6.5)	MANBA (6.5)	ENSG00000236263 (5.0)	PEPD (3.9)	CYP27A1 (3.8)	SCAMP2 (3.7)	FNIP1 (3.6)	CTSS (3.5)	APOE (3.5)	TMBIM6 (3.4)
uncoupling	GO:0008373	sialyltransferase activity	0.65	>=0.20	ITGA9 (3.4)	SLC39A8 (3.3)	SGCD (3.2)	CYP17A1 (2.8)	MAP3K1 (2.7)	GPRC5B (2.7)	DMRT2 (2.6)	WT1 (2.5)	ETV5 (2.5)	ENSG00000254235 (2.4)
uncoupling	KEGG_AMYOTROPHIC_LATERAL_SCLEROSIS_ALS	KEGG_AMYOTROPHIC_LATERAL_SCLEROSIS_ALS	0.65	>=0.20	ACSL6 (3.6)	INA (3.5)	PLCD4 (3.2)	NSF (2.9)	ENSG00000231160 (2.8)	PPP3R1 (2.6)	ABCG4 (2.5)	PPM1J (2.5)	AGMAT (2.5)	ENSG00000229444 (2.5)
uncoupling	GO:0016101	diterpenoid metabolic process	0.65	>=0.20	CELA2B (5.2)	PLA2G1B (5.0)	ENSG00000228290 (3.4)	SEC14L2 (3.1)	TDH (3.0)	CYP27A1 (3.0)	ENSG00000248003 (2.8)	ENSG00000256546 (2.6)	CYP1A2 (2.5)	ENSG00000246560 (2.5)
uncoupling	GO:0045664	regulation of neuron differentiation	0.65	>=0.20	MSI1 (3.8)	ENSG00000242622 (3.5)	TFAP2D (3.2)	HOXB8 (3.2)	OLFM2 (3.2)	C8orf46 (3.1)	ENSG00000231064 (3.1)	FNDC4 (2.9)	GAL3ST3 (2.8)	WNT1 (2.8)
uncoupling	GO:0021983	pituitary gland development	0.65	>=0.20	NMU (4.0)	DMRTA2 (3.6)	ENSG00000254602 (3.2)	ENSG00000251169 (2.6)	HOXA13 (2.5)	ENSG00000257574 (2.5)	ENSG00000235070 (2.4)	PITX3 (2.3)	ZFHX3 (2.3)	ENSG00000196355 (2.3)
uncoupling	GO:0001942	hair follicle development	0.65	>=0.20	SP6 (3.8)	ELOVL3 (3.6)	ENSG00000250406 (3.0)	BMP7 (2.8)	WNT10B (2.7)	HORMAD1 (2.5)	ESRP1 (2.3)	ENSG00000235538 (2.2)	C8orf12 (2.1)	PTPRU (2.1)
uncoupling	GO:0022405	hair cycle process	0.65	>=0.20	SP6 (3.8)	ELOVL3 (3.6)	ENSG00000250406 (3.0)	BMP7 (2.8)	WNT10B (2.7)	HORMAD1 (2.5)	ESRP1 (2.3)	ENSG00000235538 (2.2)	C8orf12 (2.1)	PTPRU (2.1)
uncoupling	GO:0022404	molting cycle process	0.65	>=0.20	SP6 (3.8)	ELOVL3 (3.6)	ENSG00000250406 (3.0)	BMP7 (2.8)	WNT10B (2.7)	HORMAD1 (2.5)	ESRP1 (2.3)	ENSG00000235538 (2.2)	C8orf12 (2.1)	PTPRU (2.1)
uncoupling	GO:0002011	morphogenesis of an epithelial sheet	0.65	>=0.20	HOXB3 (5.6)	ENSG00000233101 (5.1)	HOXB6 (4.5)	HOXB8 (4.4)	HOXB5 (4.3)	HOXC4 (3.7)	HOXC8 (3.5)	ENSG00000227143 (3.2)	HOXC6 (3.2)	ENSG00000214401 (2.8)
uncoupling	GO:0032012	regulation of ARF protein signal transduction	0.65	>=0.20	ENSG00000227200 (5.3)	ZGPAT (3.6)	PREX1 (3.3)	ENSG00000223561 (3.2)	UNC13D (3.0)	ASCC3 (2.8)	ENSG00000177236 (2.7)	ZHX3 (2.5)	TSNARE1 (2.5)	CPEB4 (2.5)
uncoupling	GO:0004180	carboxypeptidase activity	0.65	>=0.20	PLA2G1B (9.2)	CELA2B (7.5)	PEPD (4.0)	GUCA2B (3.8)	ENSG00000163959 (3.8)	CYP27A1 (3.7)	CTSK (3.5)	COL8A1 (2.7)	CYTL1 (2.6)	SLC2A2 (2.5)
uncoupling	GO:0048024	regulation of nuclear mRNA splicing, via spliceosome	0.65	>=0.20	RBM6 (5.5)	RSRC2 (5.0)	SF3B1 (4.6)	RBM5 (4.5)	N4BP2L2 (4.3)	ENSG00000241528 (3.9)	HNRNPK (3.7)	ENSG00000245958 (3.1)	UNK (3.1)	ZNF513 (2.8)
uncoupling	GO:0008593	regulation of Notch signaling pathway	0.65	>=0.20	ENSG00000235538 (3.0)	C8orf46 (2.9)	DMRTA2 (2.9)	TBC1D10A (2.9)	CSPG5 (2.7)	ENSG00000246560 (2.6)	C8orf12 (2.5)	ENSG00000228290 (2.5)	ENSG00000231064 (2.4)	ENSG00000214401 (2.3)
uncoupling	GO:0000245	spliceosomal complex assembly	0.65	>=0.20	RBM6 (4.4)	SF3B1 (3.3)	RSRC2 (2.9)	ZGPAT (2.9)	DHX30 (2.9)	N4BP2L2 (2.5)	SF3B2 (2.5)	SART1 (2.5)	DDX27 (2.5)	GLMN (2.4)
uncoupling	REACTOME_HOST_INTERACTIONS_OF_HIV_FACTORS	REACTOME_HOST_INTERACTIONS_OF_HIV_FACTORS	0.66	>=0.20	PSMB7 (6.0)	PSMD12 (5.3)	CSE1L (3.7)	RQCD1 (3.1)	KPNB1 (2.9)	TUBA1C (2.9)	PPM1G (2.8)	SYMPK (2.6)	SNX17 (2.5)	SNRPD2 (2.4)
uncoupling	GO:0031593	polyubiquitin binding	0.66	>=0.20	RNF123 (4.8)	FAF1 (3.2)	CPEB4 (3.2)	RPAP2 (3.1)	WBP2 (3.1)	NICN1 (3.0)	UBL7 (2.9)	RSRC2 (2.7)	CLIP1 (2.7)	GKAP1 (2.7)
uncoupling	GO:0046496	nicotinamide nucleotide metabolic process	0.66	>=0.20	PEPD (3.5)	C16orf62 (3.0)	MECR (2.9)	DGKG (2.8)	NADK (2.8)	APEH (2.8)	SCRN2 (2.7)	HOMEZ (2.6)	CASP9 (2.5)	FAM13A (2.4)
uncoupling	GO:0010863	positive regulation of phospholipase C activity	0.66	>=0.20	C1orf222 (3.5)	CNRIP1 (3.4)	C8orf12 (3.1)	ADAMTS9-AS2 (2.7)	HS6ST3 (2.7)	WNT1 (2.7)	PDE3A (2.6)	KCNH3 (2.3)	DNAH3 (2.3)	FAM101B (2.3)
uncoupling	GO:0016891	endoribonuclease activity, producing 5'-phosphomonoesters	0.66	>=0.20	CLP1 (3.6)	PNO1 (3.3)	C16orf88 (3.2)	C3orf26 (3.2)	EIF1AD (3.1)	TSEN2 (2.9)	TRIM65 (2.8)	BCS1L (2.7)	ENSG00000256546 (2.7)	SPRYD4 (2.5)
uncoupling	GO:0008374	O-acyltransferase activity	0.66	>=0.20	ELOVL3 (6.5)	ACOX1 (4.3)	FABP2 (3.9)	SEC14L2 (3.7)	PNPLA2 (3.3)	PPARG (3.3)	ABHD15 (2.7)	VIL1 (2.7)	NR1I2 (2.7)	PLA2G6 (2.7)
uncoupling	GO:0042249	establishment of planar polarity of embryonic epithelium	0.66	>=0.20	ENSG00000227143 (4.4)	ENSG00000254602 (3.5)	ENSG00000225084 (3.4)	DPY19L4 (2.8)	HORMAD1 (2.7)	FAM186A (2.6)	NEK10 (2.5)	PRPF40B (2.5)	FBN2 (2.4)	PTPRU (2.3)
uncoupling	GO:0034399	nuclear periphery	0.66	>=0.20	TOP1 (3.9)	PPM1G (3.3)	SF3B1 (3.1)	ZNF142 (2.9)	KDM1A (2.9)	RSRC2 (2.9)	SMARCC1 (2.8)	SRSF4 (2.8)	RMI1 (2.7)	RBM5 (2.7)
uncoupling	GO:0001947	heart looping	0.66	>=0.20	C8orf49 (4.2)	WNT3 (3.4)	ENSG00000225084 (3.4)	STK36 (3.0)	ENSG00000244967 (2.9)	GATA4 (2.9)	ENSG00000235070 (2.7)	L3MBTL3 (2.5)	LRIG2 (2.4)	ENSG00000250009 (2.4)
uncoupling	GO:0061371	determination of heart left/right asymmetry	0.66	>=0.20	C8orf49 (4.2)	WNT3 (3.4)	ENSG00000225084 (3.4)	STK36 (3.0)	ENSG00000244967 (2.9)	GATA4 (2.9)	ENSG00000235070 (2.7)	L3MBTL3 (2.5)	LRIG2 (2.4)	ENSG00000250009 (2.4)
uncoupling	GO:0031228	intrinsic to Golgi membrane	0.66	>=0.20	QPCTL (3.3)	SLC39A8 (3.1)	CNNM2 (3.0)	CXXC5 (2.6)	C7orf42 (2.4)	FAM69A (2.3)	MLXIP (2.3)	TMEM165 (2.3)	TMX2 (2.3)	CTSB (2.2)
uncoupling	GO:2000242	negative regulation of reproductive process	0.66	>=0.20	WT1-AS (4.9)	ENSG00000250406 (3.9)	ENSG00000251209 (3.9)	ENSG00000230472 (3.3)	ZNFX1 (3.1)	DNAH10 (3.1)	FAM69A (3.0)	WT1 (2.9)	MOV10 (2.8)	WNT2B (2.5)
uncoupling	GO:0042440	pigment metabolic process	0.66	>=0.20	YPEL4 (4.1)	SLC25A37 (3.8)	C17orf65 (3.3)	RNF123 (3.2)	EPB41 (2.9)	ENSG00000248003 (2.8)	PNPO (2.6)	APEH (2.6)	JAZF1 (2.5)	CPEB4 (2.5)
uncoupling	GO:0009982	pseudouridine synthase activity	0.66	>=0.20	TSEN2 (4.6)	WBSCR16 (4.6)	HINFP (4.3)	C3orf26 (3.4)	C16orf88 (3.3)	BCS1L (3.3)	PPRC1 (3.2)	LARP4 (3.0)	TOMM40 (2.9)	DPAGT1 (2.9)
uncoupling	REACTOME_SEMA4D_INDUCED_CELL_MIGRATION_AND_GROWTH:CONE_COLLAPSE	REACTOME_SEMA4D_INDUCED_CELL_MIGRATION_AND_GROWTH:CONE_COLLAPSE	0.66	>=0.20	FILIP1L (3.9)	TCTA (3.5)	MACF1 (3.4)	RHOC (3.4)	CTNND1 (3.2)	PTPRF (3.0)	DMPK (2.9)	DAG1 (2.8)	KCTD10 (2.8)	LUZP1 (2.6)
uncoupling	GO:0010888	negative regulation of lipid storage	0.66	>=0.20	SLC25A26 (3.5)	ENSG00000204650 (3.2)	HCAR1 (3.1)	BSN-AS2 (3.1)	FTH1P5 (3.0)	ANGPTL4 (2.7)	FAM13A (2.6)	ABCA1 (2.5)	ENSG00000178636 (2.5)	GKAP1 (2.4)
uncoupling	GO:0071377	cellular response to glucagon stimulus	0.66	>=0.20	PDE3A (3.4)	CNRIP1 (3.2)	ENSG00000226419 (2.9)	ENSG00000235538 (2.8)	ENSG00000242622 (2.8)	ADAMTS9-AS2 (2.8)	ENSG00000231064 (2.7)	FAM186A (2.7)	GAL3ST3 (2.6)	PCSK1 (2.5)
uncoupling	GO:0033627	cell adhesion mediated by integrin	0.66	>=0.20	ENSG00000250406 (3.6)	ENSG00000254556 (3.2)	HCAR1 (3.1)	ENSG00000225084 (3.1)	LMAN1L (3.1)	TSNARE1 (3.0)	CYTL1 (3.0)	ENSG00000235070 (3.0)	ENSG00000234494 (2.7)	ZBTB46 (2.5)
uncoupling	GO:0042579	microbody	0.66	>=0.20	ACOX1 (6.0)	FDFT1 (5.1)	MMAB (4.3)	BCKDHB (4.0)	AGMAT (3.5)	SCRN2 (3.4)	SEC14L2 (3.3)	MVK (3.2)	MECR (3.2)	PNPO (3.2)
uncoupling	GO:0005777	peroxisome	0.66	>=0.20	ACOX1 (6.0)	FDFT1 (5.1)	MMAB (4.3)	BCKDHB (4.0)	AGMAT (3.5)	SCRN2 (3.4)	SEC14L2 (3.3)	MVK (3.2)	MECR (3.2)	PNPO (3.2)
uncoupling	GO:0051015	actin filament binding	0.67	>=0.20	CTNND1 (4.0)	LIMA1 (3.5)	GUCA2B (3.1)	KIAA0754 (3.0)	KCTD10 (2.9)	GNAT1 (2.8)	GUCA2A (2.7)	FAM101B (2.6)	FN1 (2.6)	RHOC (2.5)
uncoupling	KEGG_RENIN_ANGIOTENSIN_SYSTEM	KEGG_RENIN_ANGIOTENSIN_SYSTEM	0.67	>=0.20	SLC2A2 (4.3)	ENSG00000199488 (4.0)	PEPD (4.0)	EMILIN2 (3.9)	GUCA2B (3.7)	ENSG00000228536 (3.3)	SLC22A3 (3.1)	PDZD3 (3.0)	HOXA11 (2.9)	ITIH5 (2.7)
uncoupling	GO:0043176	amine binding	0.67	>=0.20	SLC2A2 (4.7)	ENSG00000199488 (4.4)	PRPH (4.0)	ITIH4 (3.9)	AGMAT (3.4)	OPRL1 (3.3)	GCKR (3.3)	LPA (3.3)	HP (3.2)	CYP1A2 (3.2)
uncoupling	GO:0020027	hemoglobin metabolic process	0.67	>=0.20	SLC25A37 (8.3)	EPB41 (6.0)	YPEL4 (5.1)	RNF123 (4.5)	ENSG00000248003 (3.3)	JAZF1 (2.9)	GBAP1 (2.8)	ENSG00000217404 (2.5)	ENSG00000214401 (2.3)	DHH (2.2)
uncoupling	REACTOME_ASPARAGINE_N:LINKED_GLYCOSYLATION	REACTOME_ASPARAGINE_N:LINKED_GLYCOSYLATION	0.67	>=0.20	FKBP11 (7.5)	DPAGT1 (6.8)	NUCB2 (6.2)	KRTCAP2 (6.0)	C7orf42 (5.3)	TBL2 (4.8)	SLC50A1 (4.7)	QPCTL (4.0)	TMEM165 (3.7)	SCAMP2 (3.5)
uncoupling	REACTOME_RNA_POLYMERASE_III_TRANSCRIPTION_TERMINATION	REACTOME_RNA_POLYMERASE_III_TRANSCRIPTION_TERMINATION	0.67	>=0.20	C16orf88 (4.8)	BCS1L (4.0)	MTMR9 (3.3)	NFIA (3.1)	ENSA (3.0)	DPM3 (2.9)	NEIL2 (2.7)	CEP164 (2.6)	C11orf31 (2.6)	BNC2 (2.5)
uncoupling	GO:0050798	activated T cell proliferation	0.67	>=0.20	ENSG00000227143 (3.9)	SEMA7A (3.3)	ANKRD44 (3.2)	ENSG00000204650 (3.2)	GFI1 (3.1)	ENSG00000178636 (3.0)	IL3 (3.0)	KLF14 (2.8)	ENSG00000219491 (2.7)	GBAP1 (2.3)
uncoupling	GO:0009314	response to radiation	0.67	>=0.20	GNAT1 (6.1)	ENSG00000229444 (5.4)	MIP (3.5)	PIDD (3.3)	QPCTL (2.9)	ENSG00000247240 (2.8)	ABCG4 (2.6)	USP37 (2.4)	ENSG00000246560 (2.3)	GLMN (2.3)
uncoupling	GO:0033344	cholesterol efflux	0.67	>=0.20	ENSG00000199488 (4.0)	CYP27A1 (4.0)	APOC1 (3.6)	APOE (3.6)	SHBG (3.4)	ENSG00000246560 (3.1)	ABCA1 (3.0)	CPS1 (2.8)	FABP2 (2.6)	MLXIPL (2.5)
uncoupling	GO:0016032	viral reproduction	0.67	>=0.20	RPLP2 (4.1)	SNRPD2 (3.3)	DHX30 (3.0)	RPL5 (2.9)	RPS17P5 (2.8)	ZNFX1-AS1 (2.7)	CLP1 (2.4)	NSMCE2 (2.3)	EDC3 (2.3)	RPAP2 (2.3)
uncoupling	GO:0044106	cellular amine metabolic process	0.67	>=0.20	PNPO (3.8)	SCRN2 (3.8)	BCKDHB (3.7)	SPRYD4 (3.5)	AGMAT (3.3)	GLS2 (3.1)	LPA (2.9)	ADHFE1 (2.8)	C9orf64 (2.7)	CYP1A2 (2.7)
uncoupling	GO:0046395	carboxylic acid catabolic process	0.67	>=0.20	BCKDHB (5.5)	ADHFE1 (4.7)	SCRN2 (4.4)	GLS2 (4.2)	LPAL2 (4.2)	LPA (3.8)	SPRYD4 (3.8)	ACOX1 (3.7)	AS3MT (3.6)	MECR (3.0)
uncoupling	GO:0016054	organic acid catabolic process	0.67	>=0.20	BCKDHB (5.5)	ADHFE1 (4.7)	SCRN2 (4.4)	GLS2 (4.2)	LPAL2 (4.2)	LPA (3.8)	SPRYD4 (3.8)	ACOX1 (3.7)	AS3MT (3.6)	MECR (3.0)
uncoupling	GO:0016620	oxidoreductase activity, acting on the aldehyde or oxo group of donors, NAD or NADP as acceptor	0.67	>=0.20	CYP1A1 (4.4)	AGMAT (3.5)	BCKDHB (3.2)	ENSG00000254839 (2.9)	PEPD (2.8)	SCRN2 (2.6)	CYP1A2 (2.6)	ENSG00000199488 (2.5)	ADHFE1 (2.5)	CYP27A1 (2.5)
uncoupling	GO:0008238	exopeptidase activity	0.67	>=0.20	PLA2G1B (6.9)	CELA2B (6.0)	PEPD (5.1)	CYP27A1 (4.0)	ENSG00000163959 (3.8)	CTSK (3.5)	CST6 (3.2)	PMFBP1 (2.7)	MANBA (2.7)	SLC2A2 (2.7)
uncoupling	GO:0046504	glycerol ether biosynthetic process	0.67	>=0.20	ELOVL3 (7.3)	FDFT1 (4.4)	MLXIPL (4.3)	MMAB (4.2)	PPARG (3.9)	MVK (3.7)	C19orf80 (3.7)	FAM186A (3.6)	PNPLA2 (3.5)	HCAR1 (3.3)
uncoupling	GO:0043204	perikaryon	0.67	>=0.20	CYP17A1 (4.7)	ABCG4 (2.9)	PREX1 (2.7)	KCNJ11 (2.6)	YPEL4 (2.5)	BSN (2.4)	OPRL1 (2.4)	MAPT (2.3)	PRKCD (2.3)	TRIM46 (2.3)
uncoupling	REACTOME_INHIBITION_OF_REPLICATION_INITIATION_OF_DAMAGED_DNA_BY_RBE2F1	REACTOME_INHIBITION_OF_REPLICATION_INITIATION_OF_DAMAGED_DNA_BY_RBE2F1	0.67	>=0.20	PIDD (3.6)	C17orf53 (3.4)	KNTC1 (3.4)	CDKN2C (3.2)	HELLS (3.0)	ENSG00000247240 (2.9)	USP37 (2.9)	C17orf65 (2.8)	ENSG00000245958 (2.7)	RMI1 (2.7)
uncoupling	REACTOME_P53:INDEPENDENT_G1S_DNA_DAMAGE_CHECKPOINT	REACTOME_P53:INDEPENDENT_G1S_DNA_DAMAGE_CHECKPOINT	0.67	>=0.20	PSMB7 (6.9)	PSMD12 (6.0)	SNRPD2 (2.9)	EIF1AD (2.7)	HINT1 (2.7)	PCYT1A (2.6)	SNX17 (2.5)	RQCD1 (2.2)	ENSG00000204650 (2.2)	FAF1 (2.2)
uncoupling	REACTOME_P53:INDEPENDENT_DNA_DAMAGE_RESPONSE	REACTOME_P53:INDEPENDENT_DNA_DAMAGE_RESPONSE	0.67	>=0.20	PSMB7 (6.9)	PSMD12 (6.0)	SNRPD2 (2.9)	EIF1AD (2.7)	HINT1 (2.7)	PCYT1A (2.6)	SNX17 (2.5)	RQCD1 (2.2)	ENSG00000204650 (2.2)	FAF1 (2.2)
uncoupling	REACTOME_UBIQUITIN_MEDIATED_DEGRADATION_OF_PHOSPHORYLATED_CDC25A	REACTOME_UBIQUITIN_MEDIATED_DEGRADATION_OF_PHOSPHORYLATED_CDC25A	0.67	>=0.20	PSMB7 (6.9)	PSMD12 (6.0)	SNRPD2 (2.9)	EIF1AD (2.7)	HINT1 (2.7)	PCYT1A (2.6)	SNX17 (2.5)	RQCD1 (2.2)	ENSG00000204650 (2.2)	FAF1 (2.2)
uncoupling	GO:0005775	vacuolar lumen	0.67	>=0.20	CTSB (7.0)	MANBA (4.9)	APOE (3.8)	ENSG00000236263 (3.8)	MAFB (3.7)	PEPD (3.4)	PDZD3 (3.0)	SRD5A3 (2.9)	TBL2 (2.7)	SCAMP2 (2.7)
uncoupling	GO:0003950	NAD+ ADP-ribosyltransferase activity	0.67	>=0.20	ZNFX1 (6.0)	MOV10 (3.6)	ULK3 (3.5)	ENSG00000185294 (3.0)	RHEBL1 (2.9)	TMEM52 (2.4)	EDC3 (2.3)	PPM1J (2.2)	TRIM65 (2.1)	LINC00208 (2.1)
uncoupling	GO:0022618	ribonucleoprotein complex assembly	0.67	>=0.20	DHX30 (3.5)	RBM6 (3.4)	TSEN2 (3.2)	EDC3 (3.2)	SNORA66 (3.1)	ENSG00000217404 (3.0)	SETDB1 (3.0)	RPAP2 (3.0)	DDX27 (2.9)	GLMN (2.8)
uncoupling	REACTOME_G_BETAGAMMA_SIGNALLING_THROUGH_PI3KGAMMA	REACTOME_G_BETAGAMMA_SIGNALLING_THROUGH_PI3KGAMMA	0.67	>=0.20	GNAT1 (4.7)	PREX1 (3.5)	ST3GAL3 (3.0)	GNB1 (2.8)	FAM101B (2.8)	NADK (2.7)	GAL3ST3 (2.7)	CSPG5 (2.6)	RHOC (2.6)	CNRIP1 (2.4)
uncoupling	GO:0097094	craniofacial suture morphogenesis	0.67	>=0.20	SP6 (4.1)	ENSG00000235070 (3.3)	ENSG00000228536 (3.3)	ENSG00000219491 (3.0)	MMAB (3.0)	COL8A1 (2.9)	C4orf3 (2.7)	ENSG00000259471 (2.7)	SIRT4 (2.7)	ENSG00000175773 (2.6)
uncoupling	GO:0060363	cranial suture morphogenesis	0.67	>=0.20	SP6 (4.1)	ENSG00000235070 (3.3)	ENSG00000228536 (3.3)	ENSG00000219491 (3.0)	MMAB (3.0)	COL8A1 (2.9)	C4orf3 (2.7)	ENSG00000259471 (2.7)	SIRT4 (2.7)	ENSG00000175773 (2.6)
uncoupling	GO:0010574	regulation of vascular endothelial growth factor production	0.67	>=0.20	C8orf49 (4.1)	ENSG00000228290 (3.5)	EMILIN2 (3.3)	AMPD3 (3.0)	LRIG1 (2.8)	SLC39A8 (2.7)	PMFBP1 (2.7)	ENSG00000235070 (2.7)	ENSG00000227143 (2.4)	ENSG00000255020 (2.3)
uncoupling	GO:0010573	vascular endothelial growth factor production	0.67	>=0.20	C8orf49 (4.1)	ENSG00000228290 (3.5)	EMILIN2 (3.3)	AMPD3 (3.0)	LRIG1 (2.8)	SLC39A8 (2.7)	PMFBP1 (2.7)	ENSG00000235070 (2.7)	ENSG00000227143 (2.4)	ENSG00000255020 (2.3)
uncoupling	REACTOME_CDC6_ASSOCIATION_WITH_THE_ORCORIGIN_COMPLEX	REACTOME_CDC6_ASSOCIATION_WITH_THE_ORCORIGIN_COMPLEX	0.68	>=0.20	USP37 (5.3)	HELLS (4.3)	RQCD1 (4.2)	GLMN (4.0)	C17orf53 (3.9)	RNF168 (3.6)	KNTC1 (3.5)	RMI1 (3.4)	LYRM7 (2.7)	ZNF142 (2.6)
uncoupling	GO:0043967	histone H4 acetylation	0.68	>=0.20	KIAA1267 (4.4)	CDKN1B (3.5)	ENSG00000254556 (3.3)	BCL7B (3.1)	WBSCR16 (2.9)	SP2 (2.8)	GKAP1 (2.8)	KDM4A (2.7)	LMBR1L (2.7)	ATXN7L3 (2.6)
uncoupling	GO:0009607	response to biotic stimulus	0.68	>=0.20	ZNFX1 (5.2)	ENSG00000223561 (3.4)	MOV10 (2.8)	RSPH6A (2.7)	GBAP1 (2.4)	NADK (2.4)	CTSS (2.1)	AMPD3 (2.0)	TRIM65 (2.0)	MAFB (2.0)
uncoupling	GO:0042304	regulation of fatty acid biosynthetic process	0.68	>=0.20	ELOVL3 (2.8)	GCKR (2.7)	LPAL2 (2.7)	RNF123 (2.6)	MLXIPL (2.6)	FAM186A (2.5)	C19orf80 (2.5)	ENSG00000222612 (2.4)	ENSG00000204650 (2.4)	CYP1A2 (2.4)
uncoupling	GO:0048365	Rac GTPase binding	0.68	>=0.20	NADK (3.7)	CERS2 (3.1)	MACF1 (3.1)	SBF2 (2.9)	ENSG00000257574 (2.7)	TUBA1A (2.7)	KIAA0754 (2.6)	GNB1 (2.6)	TSNARE1 (2.6)	SLC9A3R2 (2.5)
uncoupling	GO:0007050	cell cycle arrest	0.68	>=0.20	PIDD (3.8)	ENSG00000247240 (3.2)	RMI1 (3.1)	RQCD1 (2.9)	RHEBL1 (2.9)	C17orf53 (2.9)	ENSG00000235538 (2.7)	HINFP (2.6)	CEP120 (2.6)	FAF1 (2.6)
uncoupling	GO:0043296	apical junction complex	0.68	>=0.20	ESRP1 (7.2)	PRR15L (5.7)	MUC1 (5.0)	EFNA1 (4.4)	PTPRF (4.3)	PPL (4.0)	KRTCAP3 (3.7)	ZNF664 (3.4)	DAG1 (3.1)	GPRC5B (2.7)
uncoupling	GO:0032580	Golgi cisterna membrane	0.68	>=0.20	TMEM165 (3.6)	C7orf42 (3.1)	FKBP11 (3.0)	NUCB2 (3.0)	SLC50A1 (2.9)	ZDHHC5 (2.7)	OSBPL7 (2.7)	SCAMP2 (2.7)	DNAJC16 (2.6)	TMUB2 (2.6)
uncoupling	GO:0001825	blastocyst formation	0.68	>=0.20	FAM186B (3.4)	MLL2 (3.1)	ENSG00000227143 (2.7)	CALML6 (2.7)	ENSG00000250406 (2.5)	SP2 (2.4)	MCL1 (2.4)	SLC25A26 (2.3)	ENSG00000219491 (2.2)	STH (2.2)
uncoupling	GO:0022627	cytosolic small ribosomal subunit	0.68	>=0.20	RPL5 (8.6)	RPLP2 (8.4)	RPS17P5 (6.6)	SNRPD2 (6.5)	ZNFX1-AS1 (4.9)	HINT1 (3.5)	C11orf31 (2.7)	UBE2I (2.4)	ENSG00000217404 (2.2)	SNORA66 (2.1)
uncoupling	GO:0021545	cranial nerve development	0.68	>=0.20	ENSG00000233101 (7.7)	HOXC4 (7.1)	HOXB6 (6.6)	HOXB8 (6.5)	HOXB5 (6.5)	HOXC5 (6.2)	HOXB3 (5.8)	HOXC8 (5.0)	HOXB9 (4.9)	HOXC6 (4.7)
uncoupling	REACTOME_POST_NMDA_RECEPTOR_ACTIVATION_EVENTS	REACTOME_POST_NMDA_RECEPTOR_ACTIVATION_EVENTS	0.68	>=0.20	BSN (5.3)	CRHR1 (3.9)	ATP1B2 (3.0)	KCNH3 (3.0)	DDN (2.9)	MAP4 (2.9)	C1orf222 (2.8)	ACVR1C (2.7)	CBL (2.6)	FGF5 (2.5)
uncoupling	KEGG_BIOSYNTHESIS_OF_UNSATURATED_FATTY_ACIDS	KEGG_BIOSYNTHESIS_OF_UNSATURATED_FATTY_ACIDS	0.68	>=0.20	FDFT1 (7.1)	MMAB (5.9)	MVK (5.8)	ELOVL3 (5.1)	CLCN6 (3.4)	SEC14L2 (2.9)	ENSG00000245958 (2.7)	ACOX1 (2.7)	FNDC4 (2.7)	PEPD (2.5)
uncoupling	GO:0048709	oligodendrocyte differentiation	0.68	>=0.20	C8orf46 (3.6)	ENSG00000251209 (3.3)	FZD9 (2.9)	CSPG5 (2.7)	SIRT4 (2.6)	ENSG00000231064 (2.6)	MSI1 (2.6)	TSNARE1 (2.5)	RNF25 (2.3)	ENSG00000259471 (2.2)
uncoupling	GO:0031683	G-protein beta/gamma-subunit complex binding	0.68	>=0.20	ENSG00000231160 (3.0)	ATP1B2 (2.9)	KLF14 (2.8)	KCTD10 (2.8)	DNAH10 (2.5)	ZBTB46 (2.4)	PREX1 (2.2)	CCDC157 (2.2)	RGS19 (2.2)	OLFM2 (2.2)
uncoupling	GO:0043596	nuclear replication fork	0.68	>=0.20	USP37 (5.9)	HELLS (5.5)	KNTC1 (4.3)	RMI1 (4.2)	PIDD (4.0)	RNF168 (3.7)	C17orf53 (3.5)	C17orf65 (3.3)	SFMBT1 (3.2)	DPY19L4 (3.0)
uncoupling	GO:0032680	regulation of tumor necrosis factor production	0.68	>=0.20	EMILIN2 (4.6)	TRIM65 (3.2)	ENSG00000246145 (2.8)	BSN-AS2 (2.5)	STH (2.3)	NADK (2.3)	CTSS (2.3)	ZNF513 (2.2)	SRD5A3 (2.1)	TRIM47 (2.1)
uncoupling	GO:0032640	tumor necrosis factor production	0.68	>=0.20	EMILIN2 (4.6)	TRIM65 (3.2)	ENSG00000246145 (2.8)	BSN-AS2 (2.5)	STH (2.3)	NADK (2.3)	CTSS (2.3)	ZNF513 (2.2)	SRD5A3 (2.1)	TRIM47 (2.1)
uncoupling	GO:0006953	acute-phase response	0.68	>=0.20	ENSG00000248003 (4.4)	CELA2B (4.2)	BSN-AS2 (3.6)	PLA2G1B (3.3)	NR5A2 (3.0)	ENSG00000246560 (3.0)	HP (2.9)	ITIH4 (2.8)	GCKR (2.8)	C19orf80 (2.6)
uncoupling	GO:0016859	cis-trans isomerase activity	0.68	>=0.20	NUCB2 (3.9)	RSRC2 (2.8)	TOMM40 (2.6)	ENSG00000256546 (2.6)	ARFRP1 (2.2)	NPW (2.2)	SYMPK (2.0)	TXNL4B (2.0)	ENSG00000257574 (2.0)	COL8A1 (2.0)
uncoupling	GO:0043281	regulation of cysteine-type endopeptidase activity involved in apoptotic process	0.68	>=0.20	ENSG00000251169 (4.0)	ENSG00000177236 (2.9)	C4orf3 (2.8)	COQ10B (2.6)	C17orf57 (2.6)	ENSG00000255310 (2.5)	ENSG00000254936 (2.4)	ENSG00000249700 (2.4)	ENSG00000257574 (2.3)	KCTD10 (2.2)
uncoupling	GO:0042176	regulation of protein catabolic process	0.68	>=0.20	FAM186A (3.2)	UBL7 (3.0)	PLEKHM2 (2.7)	ENSG00000177236 (2.6)	ATXN7L3 (2.5)	ENSG00000228290 (2.5)	PRPF40B (2.3)	CELA2B (2.3)	LRRC46 (2.3)	GKAP1 (2.2)
uncoupling	GO:0048483	autonomic nervous system development	0.68	>=0.20	HOXC4 (5.9)	HOXC5 (5.8)	PRPH (5.2)	HOXC8 (5.1)	HOXB5 (4.6)	HOXB6 (4.3)	HOXB3 (4.1)	HOXB8 (4.1)	ENSG00000242622 (3.9)	TFAP2B (3.8)
uncoupling	GO:0017075	syntaxin-1 binding	0.68	>=0.20	INA (5.0)	PCSK1 (4.3)	BSN (4.1)	NSF (3.6)	CEND1 (3.2)	ROGDI (3.1)	ABCG4 (3.0)	IQCK (2.8)	CCDC92 (2.7)	ABCC8 (2.7)
uncoupling	GO:0030897	HOPS complex	0.69	>=0.20	EDC3 (4.4)	MTMR9 (3.3)	MPI (3.1)	C16orf62 (3.1)	ULK3 (3.0)	LPIN3 (2.9)	PRKAG1 (2.7)	LMBR1L (2.7)	CLCN6 (2.6)	MANBA (2.5)
uncoupling	REACTOME_DNA_REPLICATION	REACTOME_DNA_REPLICATION	0.69	>=0.20	CENPW (6.3)	KNTC1 (6.2)	CENPE (5.8)	CDCA2 (5.7)	TROAP (5.7)	HELLS (5.3)	C17orf53 (4.9)	H2AFX (4.5)	CDKN2C (4.1)	RMI1 (3.9)
uncoupling	REACTOME_ACTIVATION_OF_GENES_BY_ATF4	REACTOME_ACTIVATION_OF_GENES_BY_ATF4	0.69	>=0.20	MAFF (4.8)	VEGFA (3.8)	LRIG2 (3.5)	EIF1AD (3.4)	N4BP2L2 (3.4)	TXNL4B (3.0)	COQ10B (2.9)	ADM (2.8)	KDM4A (2.8)	NSMCE2 (2.8)
uncoupling	GO:0016840	carbon-nitrogen lyase activity	0.69	>=0.20	LPA (6.7)	GLS2 (6.2)	CYP1A2 (4.5)	CPS1 (4.3)	LPAL2 (3.6)	SLC38A3 (3.4)	ITIH4 (3.4)	BCKDHB (3.3)	GCKR (3.2)	APOC1 (3.1)
uncoupling	GO:0034097	response to cytokine stimulus	0.69	>=0.20	ZNFX1 (5.5)	MOV10 (4.0)	LINC00208 (2.9)	ENSG00000250406 (2.8)	MYO1H (2.8)	BMP8A (2.6)	HIVEP3 (2.5)	MCL1 (2.3)	SBNO2 (2.2)	NPW (2.2)
uncoupling	GO:0050865	regulation of cell activation	0.69	>=0.20	ZNF101 (3.7)	BLK (3.1)	GFI1 (3.0)	HIVEP3 (2.5)	CDC42SE2 (2.5)	PLCG1 (2.5)	HDAC7 (2.3)	DNAH3 (2.3)	UNC13D (2.3)	ENSG00000249700 (2.2)
uncoupling	GO:0005516	calmodulin binding	0.69	>=0.20	DDN (5.0)	CALML6 (4.1)	TRIM54 (3.8)	TMEM52 (3.7)	DMPK (3.5)	KCNH3 (3.4)	BSN (2.8)	MYOZ2 (2.8)	C1orf222 (2.7)	PDE5A (2.6)
uncoupling	REACTOME_PERK_REGULATED_GENE_EXPRESSION	REACTOME_PERK_REGULATED_GENE_EXPRESSION	0.69	>=0.20	MAFF (4.8)	VEGFA (3.7)	LRIG2 (3.3)	EIF1AD (3.3)	ADM (3.2)	COQ10B (3.1)	N4BP2L2 (3.1)	TXNL4B (2.9)	NSMCE2 (2.8)	KDM4A (2.8)
uncoupling	GO:0003012	muscle system process	0.69	>=0.20	DMPK (6.1)	TRIM54 (5.7)	TMEM52 (5.0)	OPTC (4.7)	ADAMTS8 (4.0)	MYOZ2 (3.9)	PLCD4 (3.2)	CALML6 (3.2)	PITX3 (3.1)	LMAN1L (3.0)
uncoupling	GO:0010518	positive regulation of phospholipase activity	0.69	>=0.20	C1orf222 (3.4)	ADAMTS9-AS2 (3.1)	C8orf12 (3.0)	CNRIP1 (2.9)	WNT1 (2.6)	HS6ST3 (2.5)	ENSG00000175773 (2.4)	PDE3A (2.4)	PITPNC1 (2.4)	KCNH3 (2.2)
uncoupling	GO:0042472	inner ear morphogenesis	0.69	>=0.20	MSI1 (4.0)	DMRTA2 (3.6)	DMRT2 (3.5)	ENSG00000254602 (3.2)	FZD9 (2.9)	ENSG00000175773 (2.8)	ENSG00000259471 (2.8)	ENSG00000225084 (2.7)	C17orf57 (2.6)	PRPF40B (2.6)
uncoupling	GO:0015144	carbohydrate transmembrane transporter activity	0.69	>=0.20	DNAJC16 (3.6)	ENSG00000199488 (3.5)	KRTCAP2 (3.5)	LRIG2 (3.4)	TMEM165 (3.4)	DPAGT1 (3.3)	SRD5A3 (3.2)	PDZD3 (3.1)	ENSG00000236263 (3.1)	CERS2 (3.1)
uncoupling	GO:0007422	peripheral nervous system development	0.69	>=0.20	DHH (7.1)	ENSG00000254936 (5.4)	ENSG00000255310 (5.1)	ENSG00000254556 (4.4)	ADAMTS9-AS2 (3.4)	PRPH (3.4)	FGF5 (3.2)	EMILIN3 (3.1)	PPM1J (3.0)	ENSG00000257097 (2.9)
uncoupling	GO:0043202	lysosomal lumen	0.69	>=0.20	CTSB (6.9)	MANBA (4.5)	MAFB (4.2)	APOE (4.1)	ENSG00000236263 (4.0)	PEPD (3.3)	PDZD3 (3.2)	TBL2 (2.8)	BSN-AS2 (2.6)	SCAMP2 (2.6)
uncoupling	KEGG_ASCORBATE_AND_ALDARATE_METABOLISM	KEGG_ASCORBATE_AND_ALDARATE_METABOLISM	0.69	>=0.20	FABP2 (4.4)	ENSG00000199488 (4.3)	SLC2A2 (4.3)	NR5A2 (4.2)	GUCA2B (4.1)	NR1I2 (3.9)	GUCA2A (3.7)	CYP27A1 (3.5)	ENSG00000163959 (3.4)	CYP1A2 (3.1)
uncoupling	GO:0060048	cardiac muscle contraction	0.69	>=0.20	TRIM54 (4.3)	LMAN1L (3.7)	DMPK (3.5)	MYOZ2 (3.3)	SLC25A26 (3.0)	ENSG00000253792 (2.7)	ARL17A (2.6)	GBAP1 (2.5)	UBE3B (2.5)	GATA4 (2.4)
uncoupling	GO:0030819	positive regulation of cAMP biosynthetic process	0.69	>=0.20	HS6ST3 (3.8)	ADAMTS9-AS2 (3.3)	ENSG00000257960 (3.0)	ENSG00000227143 (2.9)	DMRT2 (2.9)	PCSK1 (2.9)	C1orf222 (2.8)	MCHR2 (2.8)	PMFBP1 (2.7)	ENSG00000235070 (2.6)
uncoupling	GO:0030816	positive regulation of cAMP metabolic process	0.69	>=0.20	HS6ST3 (3.8)	ADAMTS9-AS2 (3.3)	ENSG00000257960 (3.0)	ENSG00000227143 (2.9)	DMRT2 (2.9)	PCSK1 (2.9)	C1orf222 (2.8)	MCHR2 (2.8)	PMFBP1 (2.7)	ENSG00000235070 (2.6)
uncoupling	REACTOME_NF:KB_ACTIVATION_THROUGH_FADDRIP:1_PATHWAY_MEDIATED_BY_CASPASE:8_AND_:10	REACTOME_NF:KB_ACTIVATION_THROUGH_FADDRIP:1_PATHWAY_MEDIATED_BY_CASPASE:8_AND_:10	0.69	>=0.20	ZNFX1 (6.5)	MOV10 (3.8)	NADK (3.4)	TRIM47 (2.6)	ENSG00000249700 (2.5)	ENSG00000225084 (2.5)	TRIM65 (2.4)	PCYT1A (2.3)	PLEKHM1 (2.2)	ENSG00000177236 (2.1)
uncoupling	GO:0008375	acetylglucosaminyltransferase activity	0.69	>=0.20	TMUB2 (3.3)	ABCG2 (3.3)	ENSG00000204650 (2.8)	PKD2 (2.8)	RNF215 (2.6)	NEIL2 (2.5)	ARHGAP27 (2.5)	VIL1 (2.4)	QPCTL (2.3)	CNNM2 (2.3)
uncoupling	GO:0009950	dorsal/ventral axis specification	0.69	>=0.20	ENSG00000254602 (3.7)	TMEM200B (3.5)	MSI1 (3.0)	HORMAD1 (2.9)	ENSG00000196355 (2.9)	ENSG00000236827 (2.6)	ENSG00000214401 (2.5)	RNF168 (2.5)	ST7L (2.5)	ENSG00000245958 (2.4)
uncoupling	REACTOME_STABILIZATION_OF_P53	REACTOME_STABILIZATION_OF_P53	0.69	>=0.20	PSMB7 (6.9)	PSMD12 (6.1)	HINT1 (2.7)	SNRPD2 (2.7)	EIF1AD (2.6)	PCYT1A (2.5)	SNX17 (2.4)	FAF1 (2.3)	RQCD1 (2.2)	MRPL38 (2.2)
uncoupling	GO:0060053	neurofilament cytoskeleton	0.69	>=0.20	PRPH (6.8)	INA (5.4)	ENSG00000244967 (5.2)	ISL1 (3.8)	EBF2 (3.2)	CEND1 (3.2)	NSF (3.2)	ANKRD55 (2.6)	MAPT (2.5)	LUZP1 (2.4)
uncoupling	KEGG_GLUTATHIONE_METABOLISM	KEGG_GLUTATHIONE_METABOLISM	0.69	>=0.20	SLC48A1 (4.7)	CYP1A1 (4.5)	AGMAT (3.2)	PCYT1A (3.1)	SLC50A1 (2.9)	FTH1P5 (2.8)	VIL1 (2.7)	KRTCAP3 (2.7)	NADK (2.6)	NEK10 (2.5)
uncoupling	GO:0042612	MHC class I protein complex	0.69	>=0.20	LINC00208 (4.3)	TMBIM6 (3.0)	CTSS (2.6)	SEC14L2 (2.5)	BMP8A (2.4)	SLC50A1 (2.4)	ENSG00000227868 (2.4)	SIRT4 (2.3)	CCDC153 (2.1)	ENSG00000257960 (2.1)
uncoupling	REACTOME_DESTABILIZATION_OF_MRNA_BY_AUF1_HNRNP_D0	REACTOME_DESTABILIZATION_OF_MRNA_BY_AUF1_HNRNP_D0	0.69	>=0.20	PSMB7 (7.0)	PSMD12 (6.3)	PCYT1A (3.1)	EIF1AD (2.7)	HINT1 (2.7)	SNRPD2 (2.6)	FAF1 (2.4)	SNX17 (2.3)	PPM1G (2.3)	CLIP1 (2.2)
uncoupling	GO:0006776	vitamin A metabolic process	0.69	>=0.20	ENSG00000228290 (3.3)	MCHR2 (3.0)	SEC14L2 (2.9)	CYP27A1 (2.9)	CYP26A1 (2.9)	CST6 (2.8)	ANXA9 (2.8)	WNT2B (2.5)	TDH (2.4)	ENSG00000249700 (2.3)
uncoupling	GO:0090103	cochlea morphogenesis	0.69	>=0.20	ENSG00000254602 (3.2)	FAM186A (2.8)	MSI1 (2.8)	PRPF40B (2.8)	ENSG00000257960 (2.7)	TMEM200B (2.7)	ENSG00000227143 (2.6)	FAM167A (2.6)	UBXN7 (2.5)	FZD9 (2.5)
uncoupling	GO:0008175	tRNA methyltransferase activity	0.69	>=0.20	TSEN2 (4.8)	BCS1L (3.9)	PNO1 (3.4)	WBSCR16 (3.3)	SPRYD4 (3.3)	THADA (3.0)	ABCE1 (2.9)	TOMM40 (2.8)	PPRC1 (2.6)	ST7L (2.5)
uncoupling	GO:0070227	lymphocyte apoptotic process	0.69	>=0.20	ENSG00000257097 (3.7)	ENSG00000253792 (3.4)	ARFRP1 (2.9)	ENSG00000219491 (2.6)	TDH (2.5)	C8orf12 (2.3)	HDAC7 (2.3)	GFI1 (2.2)	PIDD (2.2)	LMBR1L (2.2)
uncoupling	GO:0051260	protein homooligomerization	0.69	>=0.20	MIP (3.5)	TRIM65 (3.4)	WNT10B (3.0)	ADHFE1 (2.9)	SCRN2 (2.6)	GLS2 (2.5)	LPA (2.4)	SEC14L2 (2.4)	MPI (2.4)	ENSG00000163959 (2.3)
uncoupling	GO:0051953	negative regulation of amine transport	0.7	>=0.20	ENSG00000223561 (4.1)	ENSG00000228536 (3.3)	HORMAD1 (3.3)	GIPR (2.9)	ENSG00000254839 (2.9)	ENSG00000214401 (2.8)	AMT (2.8)	ENSG00000238198 (2.7)	ITIH5 (2.7)	ACVR1C (2.6)
uncoupling	GO:0016860	intramolecular oxidoreductase activity	0.7	>=0.20	FKBP11 (4.1)	DPAGT1 (3.6)	FDFT1 (3.5)	NUCB2 (3.4)	MANBA (3.2)	PEPD (3.1)	SCAMP2 (2.8)	QPCTL (2.7)	TMBIM6 (2.7)	MECR (2.6)
uncoupling	GO:0042693	muscle cell fate commitment	0.7	>=0.20	PITX3 (8.2)	TMEM52 (3.8)	DMRT2 (3.7)	EMILIN3 (3.5)	NEK10 (3.2)	DMPK (2.8)	FGF5 (2.7)	ENSG00000230472 (2.6)	ENSG00000223561 (2.2)	PABPC1L (2.2)
uncoupling	GO:0030139	endocytic vesicle	0.7	>=0.20	MAPT (3.2)	C8orf46 (2.7)	CSPG5 (2.7)	CADM2 (2.7)	GNB1 (2.5)	PLEKHM1 (2.5)	SLC2A2 (2.4)	NID2 (2.2)	FABP2 (2.2)	NRBP1 (2.2)
uncoupling	GO:0030799	regulation of cyclic nucleotide metabolic process	0.7	>=0.20	HS6ST3 (3.5)	GAL3ST3 (3.3)	ENSG00000254556 (2.9)	MCHR2 (2.9)	OPRL1 (2.9)	BMP8A (2.8)	WNT1 (2.8)	ADAMTS9-AS2 (2.6)	OPTC (2.4)	ENSG00000175773 (2.4)
uncoupling	GO:0019395	fatty acid oxidation	0.7	>=0.20	ACOX1 (4.8)	ELOVL3 (3.6)	BCKDHB (3.4)	PPARG (3.1)	SCRN2 (2.9)	PLA2G6 (2.8)	FAM63A (2.8)	ADHFE1 (2.7)	SPRYD4 (2.7)	MECR (2.7)
uncoupling	REACTOME_GABA_B_RECEPTOR_ACTIVATION	REACTOME_GABA_B_RECEPTOR_ACTIVATION	0.7	>=0.20	CADM2 (4.4)	ATP1B2 (3.6)	GAL3ST3 (3.5)	C8orf46 (3.3)	PREX1 (3.2)	CRHR1 (3.1)	PDE3A (3.1)	BSN (3.0)	PLEKHM2 (2.8)	PAX2 (2.8)
uncoupling	REACTOME_ACTIVATION_OF_GABAB_RECEPTORS	REACTOME_ACTIVATION_OF_GABAB_RECEPTORS	0.7	>=0.20	CADM2 (4.4)	ATP1B2 (3.6)	GAL3ST3 (3.5)	C8orf46 (3.3)	PREX1 (3.2)	CRHR1 (3.1)	PDE3A (3.1)	BSN (3.0)	PLEKHM2 (2.8)	PAX2 (2.8)
uncoupling	GO:0045580	regulation of T cell differentiation	0.7	>=0.20	ZNF101 (4.1)	ARL17A (3.5)	C8orf12 (2.8)	ENSG00000249700 (2.7)	ENSG00000204650 (2.5)	BLK (2.4)	HDAC7 (2.4)	DNAH3 (2.3)	ARFRP1 (2.3)	PLCG1 (2.2)
uncoupling	GO:0008536	Ran GTPase binding	0.7	>=0.20	EPB41 (3.0)	OTUD4 (2.9)	RPAP2 (2.9)	BCL7B (2.9)	UBE2D3 (2.7)	PNO1 (2.6)	CLIP1 (2.5)	PPRC1 (2.5)	ENSG00000235070 (2.5)	LARP4 (2.2)
uncoupling	GO:0015103	inorganic anion transmembrane transporter activity	0.7	>=0.20	ENSG00000163959 (5.7)	PDZD3 (4.0)	GUCA2A (4.0)	GUCA2B (3.4)	AGMAT (2.8)	CNNM2 (2.8)	MUC1 (2.6)	VIL1 (2.6)	ACSL6 (2.5)	DNAJC16 (2.5)
uncoupling	GO:0004222	metalloendopeptidase activity	0.7	>=0.20	CTSK (5.7)	FBN1 (4.1)	XKR6 (3.2)	FBN2 (3.0)	ENSG00000228536 (2.6)	COL4A2 (2.4)	SLC9B2 (2.4)	ADCY3 (2.4)	IGFBP3 (2.4)	ASB16 (2.4)
uncoupling	REACTOME_EXTENSION_OF_TELOMERES	REACTOME_EXTENSION_OF_TELOMERES	0.7	>=0.20	HELLS (6.1)	KNTC1 (5.4)	USP37 (5.1)	C17orf53 (4.2)	RMI1 (3.9)	PIDD (3.7)	RNF168 (3.7)	C3orf26 (3.6)	CENPW (3.3)	C11orf31 (3.0)
uncoupling	GO:0071347	cellular response to interleukin-1	0.7	>=0.20	MYO1H (4.0)	ENSG00000253792 (3.3)	TRIM47 (3.2)	MAFF (2.5)	HRH1 (2.3)	AMPD3 (2.2)	COQ10B (2.2)	ENSG00000255020 (2.1)	ENSG00000238198 (2.1)	SBNO2 (2.0)
uncoupling	GO:0019843	rRNA binding	0.7	>=0.20	RPLP2 (5.3)	RPL5 (4.5)	RPS17P5 (3.5)	SPRYD4 (3.4)	C11orf31 (3.0)	ENSG00000250009 (2.8)	SNORA66 (2.6)	SNRPD2 (2.6)	EIF1AD (2.5)	ZNFX1-AS1 (2.4)
uncoupling	GO:0010744	positive regulation of macrophage derived foam cell differentiation	0.7	>=0.20	ENSG00000228290 (3.0)	PPARG (3.0)	ENSG00000227868 (2.9)	ENSG00000251169 (2.7)	EBF2 (2.7)	CATSPER1 (2.7)	ENSG00000228536 (2.6)	GBAP1 (2.5)	TBC1D12 (2.5)	ENSG00000217404 (2.4)
uncoupling	GO:0048770	pigment granule	0.7	>=0.20	TMBIM6 (4.4)	CTSB (4.2)	DPAGT1 (3.3)	FKBP11 (3.1)	SCAMP2 (3.0)	APOE (2.9)	BNC2 (2.9)	C7orf42 (2.8)	NUCB2 (2.7)	ENSG00000236263 (2.5)
uncoupling	GO:0042470	melanosome	0.7	>=0.20	TMBIM6 (4.4)	CTSB (4.2)	DPAGT1 (3.3)	FKBP11 (3.1)	SCAMP2 (3.0)	APOE (2.9)	BNC2 (2.9)	C7orf42 (2.8)	NUCB2 (2.7)	ENSG00000236263 (2.5)
uncoupling	REACTOME_G2M_CHECKPOINTS	REACTOME_G2M_CHECKPOINTS	0.7	>=0.20	HELLS (7.0)	KNTC1 (6.4)	CENPW (5.1)	RMI1 (4.8)	C17orf53 (4.6)	CDCA2 (4.4)	USP37 (4.3)	TROAP (4.1)	H2AFX (3.6)	RNF168 (3.5)
uncoupling	GO:0008610	lipid biosynthetic process	0.7	>=0.20	MMAB (6.6)	FDFT1 (5.7)	MVK (5.7)	ELOVL3 (5.2)	CYP17A1 (3.7)	CLCN6 (3.0)	MLXIPL (2.8)	SLC50A1 (2.7)	ENSG00000188211 (2.6)	TMBIM6 (2.6)
uncoupling	GO:0001782	B cell homeostasis	0.7	>=0.20	LMBR1L (4.1)	ENSG00000257960 (2.9)	CSK (2.8)	ENSG00000235070 (2.7)	NEIL2 (2.5)	ARFRP1 (2.5)	NEK6 (2.4)	CDC42SE2 (2.4)	SLC4A7 (2.3)	BLK (2.3)
uncoupling	GO:0019362	pyridine nucleotide metabolic process	0.7	>=0.20	PEPD (3.3)	SCRN2 (3.2)	C16orf62 (2.9)	MECR (2.8)	APEH (2.7)	NADK (2.6)	DGKG (2.6)	HOMEZ (2.6)	ENSG00000244967 (2.5)	CASP9 (2.2)
uncoupling	GO:0072524	pyridine-containing compound metabolic process	0.7	>=0.20	PEPD (3.3)	SCRN2 (3.2)	C16orf62 (2.9)	MECR (2.8)	APEH (2.7)	NADK (2.6)	DGKG (2.6)	HOMEZ (2.6)	ENSG00000244967 (2.5)	CASP9 (2.2)
uncoupling	GO:0010952	positive regulation of peptidase activity	0.7	>=0.20	ENSG00000251169 (4.3)	ENSG00000249700 (3.9)	ENSG00000254556 (3.9)	ENSG00000254936 (3.4)	ENSG00000255310 (3.1)	ENSG00000226419 (2.7)	DMRTA2 (2.6)	SPATS2 (2.4)	ASCC3 (2.3)	ZNFX1 (2.2)
uncoupling	GO:0008584	male gonad development	0.7	>=0.20	C8orf49 (7.7)	DHH (6.1)	CYP17A1 (5.8)	SHBG (4.1)	WT1-AS (3.9)	GATA4 (3.4)	RSPH6A (3.2)	WT1 (3.1)	WNT2B (3.0)	MOV10 (2.9)
uncoupling	GO:0032784	regulation of transcription elongation, DNA-dependent	0.7	>=0.20	SMG6 (2.9)	PRPF40B (2.8)	YPEL4 (2.6)	GKAP1 (2.3)	ENSG00000182109 (2.3)	NPEPPS (2.3)	SENP2 (2.2)	TMUB2 (2.1)	WNT2B (2.1)	EIF1AD (2.0)
uncoupling	GO:0071827	plasma lipoprotein particle organization	0.7	>=0.20	APOC1 (4.1)	ENSG00000199488 (3.9)	APOE (3.8)	CPS1 (3.3)	ENSG00000246560 (3.3)	ABCA1 (3.3)	AGMAT (3.3)	VIL1 (3.1)	CYP27A1 (3.0)	FOXA3 (2.9)
uncoupling	GO:0071825	protein-lipid complex subunit organization	0.7	>=0.20	APOC1 (4.1)	ENSG00000199488 (3.9)	APOE (3.8)	CPS1 (3.3)	ENSG00000246560 (3.3)	ABCA1 (3.3)	AGMAT (3.3)	VIL1 (3.1)	CYP27A1 (3.0)	FOXA3 (2.9)
uncoupling	REACTOME_ANTIGEN_PROCESSING:CROSS_PRESENTATION	REACTOME_ANTIGEN_PROCESSING:CROSS_PRESENTATION	0.7	>=0.20	PSMB7 (6.0)	PSMD12 (4.8)	LINC00208 (2.8)	CTSS (2.6)	HINT1 (2.4)	PCYT1A (2.2)	ANKRD44-IT1 (2.2)	EIF1AD (2.1)	SNRPD2 (2.1)	C7orf42 (2.0)
uncoupling	GO:0021955	central nervous system neuron axonogenesis	0.71	>=0.20	SLC35E2 (3.3)	C17orf69 (3.2)	FAM167A (3.0)	DMRTA2 (2.9)	SRR (2.9)	ENSG00000256731 (2.8)	NFIA (2.7)	SMG6 (2.6)	VPS53 (2.6)	STK36 (2.5)
uncoupling	GO:0051287	NAD binding	0.71	>=0.20	BCKDHB (4.8)	MECR (4.2)	ACOX1 (4.0)	PPARG (3.7)	PEPD (3.7)	COX5A (3.2)	FAM13A (3.1)	APEH (2.9)	MLXIPL (2.3)	MMAB (2.3)
uncoupling	REACTOME_AUTODEGRADATION_OF_THE_E3_UBIQUITIN_LIGASE_COP1	REACTOME_AUTODEGRADATION_OF_THE_E3_UBIQUITIN_LIGASE_COP1	0.71	>=0.20	PSMB7 (7.0)	PSMD12 (6.1)	HINT1 (2.8)	SNRPD2 (2.7)	PCYT1A (2.7)	EIF1AD (2.5)	SNX17 (2.5)	FAF1 (2.2)	UBL7 (2.2)	ENSG00000204650 (2.2)
uncoupling	REACTOME_PYRIMIDINE_METABOLISM	REACTOME_PYRIMIDINE_METABOLISM	0.71	>=0.20	LPA (3.2)	SCRN2 (2.9)	AMT (2.6)	BCKDHB (2.5)	SLC2A2 (2.4)	MECR (2.4)	ABP1 (2.3)	TXNL4B (2.2)	FNDC4 (2.1)	ADCY3 (2.1)
uncoupling	GO:0008211	glucocorticoid metabolic process	0.71	>=0.20	CYP17A1 (5.4)	FNDC4 (4.8)	AS3MT (4.0)	ENSG00000163959 (3.8)	ENSG00000182109 (3.1)	ABP1 (3.1)	CASP9 (2.9)	COBLL1 (2.8)	GUCA2A (2.5)	ENSG00000256731 (2.4)
uncoupling	GO:0009123	nucleoside monophosphate metabolic process	0.71	>=0.20	HS6ST3 (3.3)	GAL3ST3 (2.9)	ENSG00000175773 (2.8)	ADCY3 (2.8)	ENSG00000257960 (2.7)	ENSG00000182109 (2.6)	OPRL1 (2.5)	WNT1 (2.5)	MCHR2 (2.4)	PDE3A (2.2)
uncoupling	GO:0004540	ribonuclease activity	0.71	>=0.20	C3orf26 (3.3)	PNO1 (3.3)	THADA (3.1)	C16orf88 (3.0)	TSEN2 (3.0)	BCS1L (2.9)	CLP1 (2.7)	NSMCE2 (2.5)	SFMBT1 (2.3)	EIF1AD (2.2)
uncoupling	GO:0031011	Ino80 complex	0.71	>=0.20	MRPL38 (3.3)	HINFP (3.3)	TOMM40 (3.2)	SLC25A26 (3.1)	SCRN2 (3.1)	C16orf88 (3.1)	EDC3 (3.0)	UBL7 (3.0)	LRRC46 (2.9)	ATF1 (2.9)
uncoupling	GO:0033202	DNA helicase complex	0.71	>=0.20	MRPL38 (3.3)	HINFP (3.3)	TOMM40 (3.2)	SLC25A26 (3.1)	SCRN2 (3.1)	C16orf88 (3.1)	EDC3 (3.0)	UBL7 (3.0)	LRRC46 (2.9)	ATF1 (2.9)
uncoupling	REACTOME_INTERACTIONS_OF_VPR_WITH_HOST_CELLULAR_PROTEINS	REACTOME_INTERACTIONS_OF_VPR_WITH_HOST_CELLULAR_PROTEINS	0.71	>=0.20	CSE1L (4.8)	ZCCHC8 (3.2)	KNTC1 (3.0)	OTUD4 (3.0)	TTLL4 (2.7)	THADA (2.6)	USP37 (2.6)	ASCC3 (2.6)	RQCD1 (2.6)	ABCE1 (2.4)
uncoupling	GO:0044304	main axon	0.71	>=0.20	BSN (4.8)	OPRL1 (3.3)	CLCN6 (3.2)	CEND1 (3.1)	GPRC5B (3.0)	SLC48A1 (3.0)	CRHR1 (2.9)	CADM2 (2.9)	MAPT (2.9)	C8orf46 (2.7)
uncoupling	GO:0045088	regulation of innate immune response	0.71	>=0.20	ENSG00000249700 (3.8)	ZNFX1 (3.2)	ENSG00000177236 (3.2)	MCL1 (3.1)	ZNF101 (2.7)	ARHGAP27 (2.6)	RHEBL1 (2.6)	NADK (2.4)	SBNO2 (2.4)	ZNF513 (2.3)
uncoupling	REACTOME_FORMATION_OF_A_POOL_OF_FREE_40S_SUBUNITS	REACTOME_FORMATION_OF_A_POOL_OF_FREE_40S_SUBUNITS	0.71	>=0.20	RPLP2 (9.1)	RPL5 (8.7)	RPS17P5 (8.3)	SNRPD2 (7.2)	ZNFX1-AS1 (6.1)	ENSG00000217404 (4.5)	HINT1 (4.3)	SNORA66 (3.5)	C11orf31 (3.1)	ENSG00000219491 (2.8)
uncoupling	REACTOME_G1S:SPECIFIC_TRANSCRIPTION	REACTOME_G1S:SPECIFIC_TRANSCRIPTION	0.71	>=0.20	HELLS (6.0)	CENPW (5.2)	KNTC1 (5.2)	PIDD (5.0)	C17orf53 (4.6)	CDKN2C (3.9)	TROAP (3.9)	H2AFX (3.8)	CDCA2 (3.8)	RMI1 (3.8)
uncoupling	GO:0007183	SMAD protein complex assembly	0.71	>=0.20	C8orf12 (3.5)	ENSG00000236827 (3.1)	ENSG00000222612 (2.9)	GKAP1 (2.9)	ZNF664 (2.8)	C9orf64 (2.7)	ENSG00000226648 (2.7)	KIAA0754 (2.6)	ENSG00000251209 (2.5)	TRIM65 (2.5)
uncoupling	REACTOME_MRNA_DECAY_BY_5_TO_3_EXORIBONUCLEASE	REACTOME_MRNA_DECAY_BY_5_TO_3_EXORIBONUCLEASE	0.71	>=0.20	ANAPC10 (4.6)	TXNL4B (4.0)	C4orf3 (3.4)	C11orf31 (3.2)	ARID3B (2.9)	RPS17P5 (2.9)	BCL7B (2.7)	CBL (2.7)	SMARCC1 (2.6)	UBE3B (2.5)
uncoupling	GO:0007398	ectoderm development	0.71	>=0.20	ENSG00000219491 (4.3)	ANKRD44-IT1 (4.1)	FGF5 (3.6)	ENSG00000196355 (3.5)	C8orf12 (3.4)	C17orf69 (2.9)	ABO (2.9)	PMFBP1 (2.8)	CCDC92 (2.6)	ENSG00000255020 (2.6)
uncoupling	REACTOME_RECRUITMENT_OF_NUMA_TO_MITOTIC_CENTROSOMES	REACTOME_RECRUITMENT_OF_NUMA_TO_MITOTIC_CENTROSOMES	0.71	>=0.20	KNTC1 (3.7)	CENPW (3.5)	TROAP (3.5)	CENPE (3.4)	PIDD (3.0)	CDCA2 (2.9)	HELLS (2.9)	ARHGAP27 (2.7)	CDKN2C (2.7)	UBXN7-AS1 (2.6)
uncoupling	GO:0048306	calcium-dependent protein binding	0.71	>=0.20	LPA (4.0)	CCDC92 (3.3)	PPL (3.0)	FOXA3 (2.8)	GLS2 (2.7)	TUBA1A (2.6)	WBP2 (2.6)	SGCD (2.5)	MYOZ2 (2.5)	CST6 (2.4)
uncoupling	KEGG_N_GLYCAN_BIOSYNTHESIS	KEGG_N_GLYCAN_BIOSYNTHESIS	0.71	>=0.20	DPAGT1 (6.6)	KRTCAP2 (6.0)	CERS2 (5.2)	FKBP11 (5.1)	C7orf42 (4.9)	SLC50A1 (4.6)	QPCTL (4.5)	NUCB2 (4.2)	TMBIM6 (4.1)	TMX2 (4.1)
uncoupling	GO:0042755	eating behavior	0.71	>=0.20	NPW (4.0)	DNAH10 (3.7)	C17orf57 (2.9)	CCDC153 (2.8)	GUCA2B (2.8)	GIPR (2.8)	ENSG00000225084 (2.7)	HCAR1 (2.7)	GUCA2A (2.7)	ACVR1C (2.6)
uncoupling	REACTOME_METABOLISM_OF_NON:CODING_RNA	REACTOME_METABOLISM_OF_NON:CODING_RNA	0.71	>=0.20	CSE1L (4.6)	PNO1 (3.5)	GLMN (3.1)	OTUD4 (3.1)	ANAPC10 (3.0)	RQCD1 (2.9)	NOLC1 (2.9)	SETDB1 (2.8)	THADA (2.7)	PPRC1 (2.7)
uncoupling	REACTOME_SNRNP_ASSEMBLY	REACTOME_SNRNP_ASSEMBLY	0.71	>=0.20	CSE1L (4.6)	PNO1 (3.5)	GLMN (3.1)	OTUD4 (3.1)	ANAPC10 (3.0)	RQCD1 (2.9)	NOLC1 (2.9)	SETDB1 (2.8)	THADA (2.7)	PPRC1 (2.7)
uncoupling	KEGG_DNA_REPLICATION	KEGG_DNA_REPLICATION	0.71	>=0.20	HELLS (6.9)	KNTC1 (6.0)	USP37 (5.9)	RMI1 (4.3)	PIDD (3.9)	CENPW (3.9)	RNF168 (3.8)	C17orf53 (3.8)	C11orf31 (3.6)	C3orf26 (3.2)
uncoupling	REACTOME_UBIQUITIN:DEPENDENT_DEGRADATION_OF_CYCLIN_D1	REACTOME_UBIQUITIN:DEPENDENT_DEGRADATION_OF_CYCLIN_D1	0.71	>=0.20	PSMB7 (7.0)	PSMD12 (6.1)	SNRPD2 (2.8)	SNX17 (2.8)	PCYT1A (2.7)	HINT1 (2.7)	EIF1AD (2.6)	RQCD1 (2.3)	SPRYD4 (2.2)	TUBA1C (2.2)
uncoupling	REACTOME_UBIQUITIN:DEPENDENT_DEGRADATION_OF_CYCLIN_D	REACTOME_UBIQUITIN:DEPENDENT_DEGRADATION_OF_CYCLIN_D	0.71	>=0.20	PSMB7 (7.0)	PSMD12 (6.1)	SNRPD2 (2.8)	SNX17 (2.8)	PCYT1A (2.7)	HINT1 (2.7)	EIF1AD (2.6)	RQCD1 (2.3)	SPRYD4 (2.2)	TUBA1C (2.2)
uncoupling	GO:0030901	midbrain development	0.71	>=0.20	DMRTA2 (5.5)	TDH (3.8)	WNT1 (3.4)	CCDC65 (3.1)	FAM167A (2.9)	ENSG00000236827 (2.9)	CLOCK (2.7)	HOMEZ (2.6)	C8orf12 (2.6)	MIP (2.6)
uncoupling	GO:0006607	NLS-bearing substrate import into nucleus	0.72	>=0.20	DNAJC16 (5.2)	MTMR9 (4.3)	NICN1 (3.8)	DDI2 (3.8)	CBL (3.6)	NPEPPS (3.5)	GSK3B (3.4)	ENSG00000254235 (3.0)	ENSG00000219491 (2.9)	TBL1XR1 (2.8)
uncoupling	GO:0010769	regulation of cell morphogenesis involved in differentiation	0.72	>=0.20	TFAP2D (3.2)	ABO (3.1)	OLFM2 (2.9)	ENSG00000257960 (2.5)	SEC14L2 (2.4)	CRHR1 (2.4)	GAL3ST3 (2.3)	ENSG00000246560 (2.3)	ENSG00000242622 (2.3)	LUZP1 (2.2)
uncoupling	GO:0090009	primitive streak formation	0.72	>=0.20	WNT3 (6.8)	FGF5 (4.2)	ENSG00000235070 (3.1)	CYP26A1 (3.1)	ENSG00000227143 (3.1)	DNAH10 (3.0)	ASB16 (2.8)	LRIG2 (2.6)	ARID3B (2.5)	L3MBTL3 (2.3)
uncoupling	REACTOME_PROSTACYCLIN_SIGNALLING_THROUGH_PROSTACYCLIN_RECEPTOR	REACTOME_PROSTACYCLIN_SIGNALLING_THROUGH_PROSTACYCLIN_RECEPTOR	0.72	>=0.20	GNAT1 (5.3)	FAM63A (3.2)	GAL3ST3 (3.1)	PREX1 (2.8)	CNRIP1 (2.7)	TFAP2D (2.7)	KLF14 (2.6)	CSPG5 (2.6)	PPM1J (2.4)	CEND1 (2.3)
uncoupling	GO:0006779	porphyrin-containing compound biosynthetic process	0.72	>=0.20	YPEL4 (7.6)	SLC25A37 (5.9)	RNF123 (5.9)	PNPO (4.2)	EPB41 (3.8)	APEH (3.7)	ENSG00000245958 (2.9)	C10orf32 (2.9)	SLC25A26 (2.8)	ACSL6 (2.8)
uncoupling	GO:0033014	tetrapyrrole biosynthetic process	0.72	>=0.20	YPEL4 (7.6)	SLC25A37 (5.9)	RNF123 (5.9)	PNPO (4.2)	EPB41 (3.8)	APEH (3.7)	ENSG00000245958 (2.9)	C10orf32 (2.9)	SLC25A26 (2.8)	ACSL6 (2.8)
uncoupling	GO:0071941	nitrogen cycle metabolic process	0.72	>=0.20	FABP2 (4.8)	ENSG00000199488 (4.4)	ENSG00000163959 (4.2)	C17orf57 (3.8)	NR1I2 (3.8)	CPS1 (3.6)	ENSG00000214401 (3.6)	ENSG00000248003 (3.5)	GLS2 (3.1)	SLC2A2 (2.8)
uncoupling	REACTOME_PLATELET_ADHESION_TO_EXPOSED_COLLAGEN	REACTOME_PLATELET_ADHESION_TO_EXPOSED_COLLAGEN	0.72	>=0.20	PDE5A (5.0)	UBASH3B (4.2)	CCDC92 (4.2)	NID2 (3.6)	CTSK (3.5)	FAM63A (3.1)	FBN1 (2.9)	ARL15 (2.8)	NLRX1 (2.6)	PDE3A (2.5)
uncoupling	GO:0005100	Rho GTPase activator activity	0.72	>=0.20	UNC13D (3.5)	PXN (3.4)	ARL15 (3.3)	ZFHX3 (3.0)	HIC1 (2.8)	RAPGEF3 (2.5)	DAB2IP (2.3)	TAOK1 (2.2)	ATG7 (2.2)	TBC1D12 (2.2)
uncoupling	GO:0072079	nephron tubule formation	0.72	>=0.20	ENSG00000175773 (4.9)	PAX2 (3.5)	ENSG00000228536 (3.2)	DNAH10 (3.2)	ABP1 (3.1)	HOXB8 (3.0)	ENSG00000228290 (3.0)	ENSG00000227868 (2.7)	STK36 (2.7)	DNAH3 (2.6)
uncoupling	GO:0051707	response to other organism	0.72	>=0.20	ZNFX1 (5.2)	ENSG00000223561 (3.3)	MOV10 (2.9)	RSPH6A (2.6)	NADK (2.5)	GBAP1 (2.3)	CTSS (2.2)	MAFB (2.0)	AMPD3 (2.0)	EMILIN2 (1.9)
uncoupling	REACTOME_TETRAHYDROBIOPTERIN_BH4_SYNTHESIS_RECYCLING_SALVAGE_AND_REGULATION	REACTOME_TETRAHYDROBIOPTERIN_BH4_SYNTHESIS_RECYCLING_SALVAGE_AND_REGULATION	0.72	>=0.20	TCTA (3.3)	ST3GAL3 (2.9)	GLS2 (2.8)	PPP2R5C (2.8)	SLC2A4RG (2.6)	BCL7B (2.5)	COBLL1 (2.4)	COQ10B (2.4)	SLC9A3R2 (2.3)	C15orf17 (2.3)
uncoupling	GO:0009409	response to cold	0.72	>=0.20	LMAN1L (3.5)	TET2 (3.4)	CALML6 (3.3)	ENSG00000228290 (3.2)	ENSG00000257960 (3.1)	ENSG00000231160 (3.1)	NT5C2 (3.0)	STH (3.0)	TCEA2 (3.0)	OLFM2 (2.6)
uncoupling	KEGG_ETHER_LIPID_METABOLISM	KEGG_ETHER_LIPID_METABOLISM	0.72	>=0.20	CELA2B (3.5)	ENSG00000163959 (2.7)	CYP27A1 (2.7)	BANK1 (2.6)	ITIH5 (2.6)	ITGA9 (2.6)	SHBG (2.4)	ENSG00000228536 (2.3)	ANXA9 (2.3)	TRIM47 (2.1)
uncoupling	GO:0016903	oxidoreductase activity, acting on the aldehyde or oxo group of donors	0.72	>=0.20	CYP1A1 (4.1)	CYP1A2 (3.8)	BCKDHB (3.7)	ADHFE1 (3.5)	MLXIPL (2.8)	AGMAT (2.8)	PEPD (2.6)	LPA (2.6)	CYP26A1 (2.5)	CPS1 (2.4)
uncoupling	GO:0006954	inflammatory response	0.72	>=0.20	HRH1 (3.7)	BSN-AS2 (2.9)	EMILIN2 (2.9)	MAFB (2.8)	NEK6 (2.7)	AMPD3 (2.6)	CTSB (2.5)	TRIM47 (2.4)	CTSS (2.4)	ABCA1 (2.1)
uncoupling	GO:0016592	mediator complex	0.72	>=0.20	ZNF513 (3.5)	MED19 (3.4)	ANAPC10 (3.4)	ZDHHC5 (3.2)	HINFP (3.1)	C17orf65 (3.1)	FBXO46 (2.9)	TMUB2 (2.8)	ZNF142 (2.8)	SF3A1 (2.7)
uncoupling	GO:0050670	regulation of lymphocyte proliferation	0.72	>=0.20	GFI1 (3.1)	DNAH3 (3.0)	IL3 (2.8)	ENSG00000204650 (2.8)	ENSG00000257097 (2.7)	ANKRD44 (2.6)	BANK1 (2.4)	COBLL1 (2.4)	BMP8A (2.3)	GBAP1 (2.1)
uncoupling	GO:0006171	cAMP biosynthetic process	0.72	>=0.20	HS6ST3 (3.3)	ADAMTS9-AS2 (3.2)	MCHR2 (3.2)	OPRL1 (3.0)	WNT1 (2.9)	C1orf222 (2.8)	GAL3ST3 (2.8)	STH (2.7)	ENSG00000254556 (2.6)	SLC9B1 (2.5)
uncoupling	GO:0033993	response to lipid	0.73	>=0.20	MMAB (3.8)	FAM186A (3.6)	PLA2G1B (3.6)	FDFT1 (3.1)	SHBG (2.9)	KCNU1 (2.8)	GKAP1 (2.7)	DHH (2.6)	SFMBT1 (2.5)	ENSG00000199488 (2.5)
uncoupling	GO:0045652	regulation of megakaryocyte differentiation	0.73	>=0.20	ENSG00000253792 (2.8)	SLC22A3 (2.6)	UBXN7-AS1 (2.6)	CATSPER1 (2.6)	HINFP (2.5)	ARL15 (2.4)	ENSG00000226648 (2.4)	ENSG00000251209 (2.4)	COBLL1 (2.3)	TSNARE1 (2.2)
uncoupling	GO:0010575	positive regulation vascular endothelial growth factor production	0.73	>=0.20	C8orf49 (4.3)	EMILIN2 (3.6)	ENSG00000235070 (2.9)	UBXN7-AS1 (2.5)	ENSG00000227143 (2.4)	PMFBP1 (2.4)	ENSG00000255020 (2.4)	ENSG00000228290 (2.4)	SLC39A8 (2.3)	DNAH10 (2.3)
uncoupling	GO:0051092	positive regulation of NF-kappaB transcription factor activity	0.73	>=0.20	ENSG00000226419 (3.3)	ENSG00000188211 (3.3)	ENSG00000248003 (3.1)	CELA2B (3.1)	ANKRD44-IT1 (3.0)	TRIM47 (2.9)	ENSG00000254839 (2.6)	GBAP1 (2.5)	HRH1 (2.5)	PLA2G1B (2.3)
uncoupling	GO:0048066	developmental pigmentation	0.73	>=0.20	SGCD (3.4)	ENSG00000242622 (3.3)	APOLD1 (3.2)	BNC2 (2.8)	EMILIN3 (2.2)	JAZF1 (2.0)	COBLL1 (2.0)	HOMEZ (1.9)	BAIAP2L2 (1.8)	ANKRD44-IT1 (1.8)
uncoupling	REACTOME_BASIGIN_INTERACTIONS	REACTOME_BASIGIN_INTERACTIONS	0.73	>=0.20	SLC16A1 (4.1)	ADM (3.5)	CTSB (3.4)	PDZD3 (3.3)	RAPGEF3 (3.1)	ACSL6 (2.9)	SLC48A1 (2.8)	VEGFA (2.6)	DAG1 (2.4)	ENSG00000163959 (2.3)
uncoupling	KEGG_GLYCOSPHINGOLIPID_BIOSYNTHESIS_GANGLIO_SERIES	KEGG_GLYCOSPHINGOLIPID_BIOSYNTHESIS_GANGLIO_SERIES	0.73	>=0.20	MANBA (4.3)	CTSB (4.2)	CYP17A1 (3.1)	DGKG (3.1)	QPCTL (2.9)	ITGA9 (2.8)	YPEL4 (2.8)	ENSG00000244967 (2.7)	TMBIM6 (2.5)	ENSG00000234336 (2.4)
uncoupling	GO:0004869	cysteine-type endopeptidase inhibitor activity	0.73	>=0.20	LPAL2 (4.0)	ANXA9 (3.7)	HP (3.6)	ENSG00000223561 (3.2)	NR1I2 (3.0)	GCKR (2.9)	APOC1 (2.9)	LPA (2.8)	CPS1 (2.6)	MYEOV (2.6)
uncoupling	GO:0071826	ribonucleoprotein complex subunit organization	0.73	>=0.20	RBM6 (3.6)	DHX30 (3.5)	TSEN2 (3.1)	ENSG00000217404 (3.1)	SNORA66 (3.1)	EDC3 (3.0)	SETDB1 (2.9)	DDX27 (2.8)	RPAP2 (2.8)	GLMN (2.8)
uncoupling	GO:0021697	cerebellar cortex formation	0.73	>=0.20	BSN-AS2 (3.3)	XKR6 (3.3)	CRHR1 (2.6)	ENSG00000251209 (2.6)	UBE3B (2.5)	PAX2 (2.4)	DGKG (2.3)	ENSG00000254936 (2.3)	ENSG00000254556 (2.3)	OPTC (2.3)
uncoupling	GO:0046915	transition metal ion transmembrane transporter activity	0.73	>=0.20	TBL2 (3.2)	SLC39A8 (3.0)	ABCG2 (2.9)	ZNF513 (2.8)	EVI5 (2.8)	LARP4 (2.7)	PLA2G6 (2.6)	RNF25 (2.4)	ABCA1 (2.4)	CTSB (2.4)
uncoupling	GO:0005791	rough endoplasmic reticulum	0.73	>=0.20	KRTCAP2 (4.9)	C7orf42 (4.2)	TMBIM6 (3.8)	FKBP11 (3.8)	CERS2 (3.6)	CISD2 (3.5)	TBL2 (3.3)	TMUB2 (2.7)	SLC39A8 (2.7)	QPCTL (2.7)
uncoupling	KEGG_ARRHYTHMOGENIC_RIGHT_VENTRICULAR_CARDIOMYOPATHY_ARVC	KEGG_ARRHYTHMOGENIC_RIGHT_VENTRICULAR_CARDIOMYOPATHY_ARVC	0.73	>=0.20	DMPK (4.5)	KCNJ11 (3.9)	TRIM54 (3.7)	MYOZ2 (3.7)	DAG1 (3.6)	ADAMTS8 (3.6)	PDE3A (3.5)	CACNB2 (3.4)	SLC22A3 (3.2)	MACF1 (2.7)
uncoupling	REACTOME_PROTEOLYTIC_CLEAVAGE_OF_SNARE_COMPLEX_PROTEINS	REACTOME_PROTEOLYTIC_CLEAVAGE_OF_SNARE_COMPLEX_PROTEINS	0.73	>=0.20	KCTD7 (3.7)	ENSA (3.2)	CLCN6 (2.9)	PCSK1 (2.7)	SLC50A1 (2.6)	NICN1 (2.6)	WBP2 (2.5)	OLFM2 (2.4)	ROGDI (2.4)	CLK3 (2.3)
uncoupling	GO:0000502	proteasome complex	0.73	>=0.20	PSMB7 (7.5)	PSMD12 (6.5)	PCYT1A (2.8)	EIF1AD (2.7)	RQCD1 (2.6)	FAF1 (2.6)	HINT1 (2.5)	CLIP1 (2.5)	UBL7 (2.4)	DDI2 (2.2)
uncoupling	GO:0071706	tumor necrosis factor superfamily cytokine production	0.73	>=0.20	EMILIN2 (4.7)	TRIM65 (2.8)	STH (2.6)	NADK (2.5)	ZNF513 (2.5)	CTSS (2.5)	CATSPER1 (2.4)	ENSG00000246145 (2.2)	MAFB (2.1)	CTSB (2.1)
uncoupling	GO:0090177	establishment of planar polarity involved in neural tube closure	0.73	>=0.20	ENSG00000227143 (3.7)	ENSG00000254602 (3.5)	ENSG00000225084 (3.3)	ENSG00000214401 (3.0)	PRPF40B (2.8)	FAM167A (2.6)	ENSG00000227868 (2.6)	FAM186A (2.5)	DPH1 (2.5)	FBN2 (2.5)
uncoupling	GO:0043028	cysteine-type endopeptidase regulator activity involved in apoptotic process	0.73	>=0.20	ENSG00000251169 (3.6)	FAM101B (3.4)	PIDD (3.2)	ASCC3 (2.9)	SLC25A37 (2.9)	CISD2 (2.8)	NR1I2 (2.6)	TNFAIP8 (2.6)	PRKCD (2.5)	WNT3 (2.3)
uncoupling	GO:0043679	axon terminus	0.73	>=0.20	PRPH (4.8)	OPRL1 (4.3)	PCSK1 (4.2)	HS6ST3 (4.0)	CEND1 (3.5)	MAPT (3.4)	ISL1 (3.3)	MCHR2 (3.2)	OLFM2 (3.1)	DGKG (3.1)
uncoupling	GO:0031329	regulation of cellular catabolic process	0.73	>=0.20	FMNL3 (3.2)	ENSG00000228290 (3.0)	DIP2B (3.0)	CLIP1 (2.8)	PPP2R5C (2.8)	ZHX3 (2.7)	PREX1 (2.5)	ATG7 (2.5)	MTMR3 (2.4)	SBF2 (2.4)
uncoupling	GO:0006940	regulation of smooth muscle contraction	0.73	>=0.20	OPTC (5.4)	ABO (3.9)	RSPH6A (2.9)	ASB16 (2.9)	C17orf57 (2.6)	PDE3A (2.6)	ADAMTS8 (2.6)	ENSG00000242622 (2.5)	ENSG00000226648 (2.5)	CACNB2 (2.5)
uncoupling	GO:0016327	apicolateral plasma membrane	0.73	>=0.20	ESRP1 (7.0)	PRR15L (5.4)	MUC1 (4.8)	EFNA1 (4.6)	PTPRF (4.4)	PPL (4.1)	KRTCAP3 (3.2)	ZNF664 (3.2)	DAG1 (3.0)	GPRC5B (2.7)
uncoupling	GO:0016311	dephosphorylation	0.73	>=0.20	LRIG2 (3.5)	ATXN7L3 (3.4)	ENSG00000254556 (2.6)	MEF2D (2.6)	C8orf12 (2.5)	PREX1 (2.5)	ENSG00000255310 (2.4)	ZDHHC5 (2.4)	MTMR9 (2.4)	CPEB4 (2.4)
uncoupling	REACTOME_REGULATION_OF_DNA_REPLICATION	REACTOME_REGULATION_OF_DNA_REPLICATION	0.73	>=0.20	PSMB7 (5.6)	PSMD12 (5.4)	RQCD1 (3.9)	RNF168 (3.0)	HINT1 (2.7)	TUBA1C (2.7)	CENPW (2.6)	SNRPD2 (2.6)	HELLS (2.6)	CSE1L (2.5)
uncoupling	GO:0006979	response to oxidative stress	0.73	>=0.20	SLC48A1 (3.4)	C10orf32 (3.2)	FTH1P5 (2.9)	ATG7 (2.7)	MIP (2.6)	C15orf17 (2.5)	COQ10B (2.5)	ASB16 (2.4)	NEK10 (2.3)	SLC9B1 (2.2)
uncoupling	GO:0007229	integrin-mediated signaling pathway	0.73	>=0.20	UBASH3B (4.8)	FAM186B (3.0)	ENSG00000177236 (2.9)	FMNL3 (2.8)	KIAA0754 (2.8)	ANKRD44 (2.7)	TSNARE1 (2.7)	ENSG00000214401 (2.6)	BSN-AS2 (2.5)	PABPC1L (2.5)
uncoupling	KEGG_HEMATOPOIETIC_CELL_LINEAGE	KEGG_HEMATOPOIETIC_CELL_LINEAGE	0.73	>=0.20	BANK1 (5.5)	BLK (4.5)	EMILIN2 (3.6)	CSF2 (3.4)	UBASH3B (2.9)	UNC13D (2.8)	BCL7A (2.7)	IL3 (2.7)	ABCA1 (2.4)	RGS19 (2.4)
uncoupling	REACTOME_AUTODEGRADATION_OF_CDH1_BY_CDH1APCC	REACTOME_AUTODEGRADATION_OF_CDH1_BY_CDH1APCC	0.73	>=0.20	PSMB7 (7.3)	PSMD12 (6.1)	HINT1 (2.9)	SNRPD2 (2.9)	SNX17 (2.6)	ENSG00000204650 (2.5)	RQCD1 (2.4)	UBL7 (2.3)	CLIP1 (2.3)	CSE1L (2.3)
uncoupling	GO:0050919	negative chemotaxis	0.73	>=0.20	ENSG00000242622 (4.0)	SLC9B2 (3.1)	ENSG00000227200 (2.9)	FAM186A (2.9)	ENSG00000230472 (2.8)	WNT10B (2.7)	RPGRIP1L (2.7)	OPTC (2.6)	PPL (2.5)	PLCD4 (2.5)
uncoupling	GO:0001893	maternal placenta development	0.74	>=0.20	ENSG00000250406 (3.1)	PKD2 (2.7)	HORMAD1 (2.6)	MCHR2 (2.4)	ANXA9 (2.4)	ENSG00000256546 (2.3)	C4orf3 (2.3)	COQ10B (2.2)	AMPD3 (2.2)	USP53 (2.2)
uncoupling	REACTOME_SYNTHESIS_OF_DNA	REACTOME_SYNTHESIS_OF_DNA	0.74	>=0.20	HELLS (4.7)	KNTC1 (4.4)	PSMB7 (4.4)	RQCD1 (3.9)	PSMD12 (3.9)	USP37 (3.6)	RNF168 (3.6)	CENPW (3.4)	C17orf53 (3.4)	RMI1 (3.1)
uncoupling	GO:0032155	cell division site part	0.74	>=0.20	CENPE (3.7)	CENPW (3.6)	TROAP (3.4)	KCTD10 (3.1)	CDCA2 (2.8)	GNB1 (2.8)	TCTA (2.8)	KNTC1 (2.6)	MAP4 (2.6)	H2AFX (2.6)
uncoupling	GO:0032153	cell division site	0.74	>=0.20	CENPE (3.7)	CENPW (3.6)	TROAP (3.4)	KCTD10 (3.1)	CDCA2 (2.8)	GNB1 (2.8)	TCTA (2.8)	KNTC1 (2.6)	MAP4 (2.6)	H2AFX (2.6)
uncoupling	REACTOME_HIV:1_TRANSCRIPTION_ELONGATION	REACTOME_HIV:1_TRANSCRIPTION_ELONGATION	0.74	>=0.20	NSMCE2 (3.4)	SNRPD2 (3.3)	SART1 (3.1)	CLP1 (2.9)	SF3B2 (2.8)	C3orf26 (2.7)	DDX27 (2.7)	UBXN7 (2.6)	HINFP (2.5)	KDM1A (2.4)
uncoupling	REACTOME_FORMATION_OF_HIV:1_ELONGATION_COMPLEX_CONTAINING_HIV:1_TAT	REACTOME_FORMATION_OF_HIV:1_ELONGATION_COMPLEX_CONTAINING_HIV:1_TAT	0.74	>=0.20	NSMCE2 (3.4)	SNRPD2 (3.3)	SART1 (3.1)	CLP1 (2.9)	SF3B2 (2.8)	C3orf26 (2.7)	DDX27 (2.7)	UBXN7 (2.6)	HINFP (2.5)	KDM1A (2.4)
uncoupling	REACTOME_TAT:MEDIATED_ELONGATION_OF_THE_HIV:1_TRANSCRIPT	REACTOME_TAT:MEDIATED_ELONGATION_OF_THE_HIV:1_TRANSCRIPT	0.74	>=0.20	NSMCE2 (3.4)	SNRPD2 (3.3)	SART1 (3.1)	CLP1 (2.9)	SF3B2 (2.8)	C3orf26 (2.7)	DDX27 (2.7)	UBXN7 (2.6)	HINFP (2.5)	KDM1A (2.4)
uncoupling	GO:0002684	positive regulation of immune system process	0.74	>=0.20	BLK (3.6)	BANK1 (3.5)	ZNF101 (3.4)	CTSS (2.8)	UNC13D (2.7)	RGS19 (2.6)	ENSG00000249700 (2.5)	GFI1 (2.5)	ANKRD44 (2.4)	CDC42SE2 (2.4)
uncoupling	GO:0030814	regulation of cAMP metabolic process	0.74	>=0.20	HS6ST3 (3.5)	ADAMTS9-AS2 (3.4)	OPRL1 (3.1)	MCHR2 (3.1)	GAL3ST3 (3.0)	C1orf222 (2.8)	WNT1 (2.8)	SLC9B1 (2.4)	ITGA9 (2.3)	ENSG00000254556 (2.2)
uncoupling	GO:0003211	cardiac ventricle formation	0.74	>=0.20	ENSG00000185294 (3.4)	CATSPER1 (3.1)	ENSG00000257960 (2.9)	ENSG00000235070 (2.8)	C15orf17 (2.8)	L3MBTL3 (2.7)	ENSG00000217404 (2.6)	UBXN7-AS1 (2.4)	GATA4 (2.4)	ISL1 (2.3)
uncoupling	GO:0046697	decidualization	0.74	>=0.20	ENSG00000250406 (3.0)	LYRM7 (2.5)	AMPD3 (2.5)	ANXA9 (2.4)	MUC1 (2.2)	ENSG00000256546 (2.1)	USP53 (2.1)	HORMAD1 (2.1)	PDILT (2.1)	KRTCAP3 (2.0)
uncoupling	GO:0046209	nitric oxide metabolic process	0.74	>=0.20	EVI5 (3.0)	SLC25A37 (2.7)	COQ10B (2.5)	PLA2G1B (2.4)	LINC00208 (2.4)	ST3GAL3 (2.4)	SLC4A7 (2.4)	C15orf17 (2.3)	SIRT4 (2.2)	HORMAD1 (2.2)
uncoupling	GO:0031985	Golgi cisterna	0.74	>=0.20	TMEM165 (4.0)	C7orf42 (3.9)	NUCB2 (3.9)	FKBP11 (3.9)	SLC50A1 (3.2)	SCAMP2 (2.8)	DNAJC16 (2.6)	ZDHHC5 (2.6)	C10orf26 (2.4)	OSBPL7 (2.4)
uncoupling	GO:0045762	positive regulation of adenylate cyclase activity	0.74	>=0.20	HS6ST3 (4.4)	ENSG00000227143 (3.5)	ADAMTS9-AS2 (3.4)	ENSG00000257960 (3.3)	ENSG00000235070 (3.2)	DMRT2 (3.2)	ENSG00000255020 (2.9)	ENSG00000222612 (2.9)	MCHR2 (2.9)	C1orf222 (2.6)
uncoupling	GO:0031281	positive regulation of cyclase activity	0.74	>=0.20	HS6ST3 (4.4)	ENSG00000227143 (3.5)	ADAMTS9-AS2 (3.4)	ENSG00000257960 (3.3)	ENSG00000235070 (3.2)	DMRT2 (3.2)	ENSG00000255020 (2.9)	ENSG00000222612 (2.9)	MCHR2 (2.9)	C1orf222 (2.6)
uncoupling	GO:0044306	neuron projection terminus	0.74	>=0.20	PRPH (4.4)	PCSK1 (4.2)	OPRL1 (4.1)	CEND1 (3.9)	HS6ST3 (3.8)	MAPT (3.4)	OLFM2 (3.4)	ISL1 (3.2)	MCHR2 (3.0)	INA (3.0)
uncoupling	GO:0001105	RNA polymerase II transcription coactivator activity	0.74	>=0.20	ENSG00000236827 (3.1)	MAPT (3.1)	PIK3R1 (3.0)	TFAP2D (2.9)	CDKN1B (2.5)	USP3 (2.5)	PBX1 (2.5)	HOXC4 (2.5)	HOXB3 (2.5)	UBXN7-AS1 (2.5)
uncoupling	GO:0001190	RNA polymerase II transcription factor binding transcription factor activity involved in positive regulation of transcription	0.74	>=0.20	ENSG00000236827 (3.1)	MAPT (3.1)	PIK3R1 (3.0)	TFAP2D (2.9)	CDKN1B (2.5)	USP3 (2.5)	PBX1 (2.5)	HOXC4 (2.5)	HOXB3 (2.5)	UBXN7-AS1 (2.5)
uncoupling	GO:0000209	protein polyubiquitination	0.74	>=0.20	UBL7 (3.4)	PSMB7 (2.9)	VPS53 (2.9)	PCYT1A (2.6)	CLIP1 (2.6)	FAF1 (2.5)	HINT1 (2.5)	EIF1AD (2.5)	PSMD12 (2.5)	ANKRD44-IT1 (2.5)
uncoupling	GO:0023019	signal transduction involved in regulation of gene expression	0.74	>=0.20	WNT3 (5.8)	C8orf49 (4.3)	ENSG00000254839 (3.6)	CYP26A1 (3.5)	FGF5 (3.3)	BSN-AS2 (3.2)	ABO (3.2)	ENSG00000235070 (3.2)	ARID3B (3.0)	C17orf69 (2.6)
uncoupling	GO:0050769	positive regulation of neurogenesis	0.74	>=0.20	DMWD (3.4)	LMAN1L (3.1)	OLFM2 (2.9)	DMRTA2 (2.8)	TBC1D10A (2.8)	C8orf46 (2.7)	ENSG00000246560 (2.7)	ENSG00000254235 (2.4)	FGF5 (2.3)	RNF25 (2.3)
uncoupling	GO:0006635	fatty acid beta-oxidation	0.74	>=0.20	ACOX1 (4.4)	SCRN2 (3.8)	BCKDHB (3.5)	ANGPTL4 (3.3)	PLA2G6 (3.3)	ELOVL3 (3.1)	PPARG (3.0)	MECR (3.0)	LPAL2 (2.8)	APEH (2.7)
uncoupling	GO:0030817	regulation of cAMP biosynthetic process	0.74	>=0.20	HS6ST3 (3.5)	ADAMTS9-AS2 (3.3)	MCHR2 (3.2)	OPRL1 (3.1)	C1orf222 (2.9)	WNT1 (2.9)	GAL3ST3 (2.8)	SLC9B1 (2.4)	STH (2.4)	ITGA9 (2.3)
uncoupling	GO:0008624	induction of apoptosis by extracellular signals	0.74	>=0.20	ARHGAP27 (4.2)	TBC1D10A (3.6)	CDC42SE2 (3.1)	PPP3R1 (3.0)	ZNF513 (2.8)	ABP1 (2.7)	ENSG00000255310 (2.6)	MCHR2 (2.5)	ANKRD44 (2.4)	KIAA0754 (2.4)
uncoupling	REACTOME_FORMATION_OF_HIV:1_ELONGATION_COMPLEX_IN_THE_ABSENCE_OF_HIV:1_TAT	REACTOME_FORMATION_OF_HIV:1_ELONGATION_COMPLEX_IN_THE_ABSENCE_OF_HIV:1_TAT	0.75	>=0.20	NSMCE2 (3.3)	SNRPD2 (3.3)	SART1 (3.0)	CLP1 (2.9)	SF3B2 (2.7)	C3orf26 (2.7)	DDX27 (2.7)	UBXN7 (2.6)	RNF25 (2.5)	HINFP (2.5)
uncoupling	REACTOME_FORMATION_OF_RNA_POL_II_ELONGATION_COMPLEX	REACTOME_FORMATION_OF_RNA_POL_II_ELONGATION_COMPLEX	0.75	>=0.20	NSMCE2 (3.3)	SNRPD2 (3.3)	SART1 (3.0)	CLP1 (2.9)	SF3B2 (2.7)	C3orf26 (2.7)	DDX27 (2.7)	UBXN7 (2.6)	RNF25 (2.5)	HINFP (2.5)
uncoupling	REACTOME_RNA_POLYMERASE_II_TRANSCRIPTION_ELONGATION	REACTOME_RNA_POLYMERASE_II_TRANSCRIPTION_ELONGATION	0.75	>=0.20	NSMCE2 (3.3)	SNRPD2 (3.3)	SART1 (3.0)	CLP1 (2.9)	SF3B2 (2.7)	C3orf26 (2.7)	DDX27 (2.7)	UBXN7 (2.6)	RNF25 (2.5)	HINFP (2.5)
uncoupling	KEGG_RIBOSOME	KEGG_RIBOSOME	0.75	>=0.20	RPS17P5 (9.8)	RPLP2 (9.5)	RPL5 (8.8)	SNRPD2 (7.3)	ZNFX1-AS1 (7.1)	HINT1 (4.9)	ENSG00000217404 (4.6)	SNORA66 (3.5)	ENSG00000219491 (3.5)	C11orf31 (2.7)
uncoupling	REACTOME_E2F_MEDIATED_REGULATION_OF_DNA_REPLICATION	REACTOME_E2F_MEDIATED_REGULATION_OF_DNA_REPLICATION	0.75	>=0.20	HELLS (5.5)	KNTC1 (5.4)	CENPW (5.1)	C17orf53 (4.8)	RMI1 (4.2)	CDCA2 (4.2)	PIDD (4.0)	H2AFX (3.9)	TROAP (3.8)	CENPE (3.5)
uncoupling	REACTOME_BETA_DEFENSINS	REACTOME_BETA_DEFENSINS	0.75	>=0.20	ENSG00000223561 (5.0)	PMFBP1 (3.9)	ENSG00000227868 (2.4)	PAX2 (2.4)	BANK1 (2.3)	RSPH6A (2.2)	ST3GAL3 (2.2)	KCNU1 (2.2)	NEK10 (2.1)	ENSG00000225084 (2.1)
uncoupling	GO:0007368	determination of left/right symmetry	0.75	>=0.20	IQCK (5.0)	STK36 (4.3)	CCDC157 (4.0)	LRRC46 (3.6)	IFT172 (3.2)	RPGRIP1L (3.2)	CCDC65 (3.1)	ENSG00000241528 (3.1)	NEK10 (3.0)	CCDC153 (2.9)
uncoupling	GO:0016645	oxidoreductase activity, acting on the CH-NH group of donors	0.75	>=0.20	SLC38A3 (4.8)	BCKDHB (3.5)	ADHFE1 (3.3)	AGMAT (3.3)	SLC2A4RG (3.1)	GLS2 (3.0)	MLXIPL (3.0)	SCRN2 (2.9)	ABHD15 (2.9)	PEPD (2.6)
uncoupling	GO:0031965	nuclear membrane	0.75	>=0.20	TMBIM6 (4.0)	C7orf42 (3.7)	ZDHHC5 (3.1)	TMEM165 (2.9)	CERS2 (2.8)	ZCCHC8 (2.8)	TMX2 (2.8)	OTUD4 (2.7)	TBL2 (2.5)	LRIG2 (2.4)
uncoupling	GO:0030894	replisome	0.75	>=0.20	HELLS (5.4)	USP37 (5.3)	KNTC1 (4.2)	C17orf53 (3.7)	RMI1 (3.6)	PIDD (3.5)	RNF168 (3.5)	DPY19L4 (3.2)	C17orf65 (3.2)	SFMBT1 (3.1)
uncoupling	GO:0043601	nuclear replisome	0.75	>=0.20	HELLS (5.4)	USP37 (5.3)	KNTC1 (4.2)	C17orf53 (3.7)	RMI1 (3.6)	PIDD (3.5)	RNF168 (3.5)	DPY19L4 (3.2)	C17orf65 (3.2)	SFMBT1 (3.1)
uncoupling	KEGG_GLYCOSPHINGOLIPID_BIOSYNTHESIS_LACTO_AND_NEOLACTO_SERIES	KEGG_GLYCOSPHINGOLIPID_BIOSYNTHESIS_LACTO_AND_NEOLACTO_SERIES	0.75	>=0.20	BAIAP2L2 (4.7)	FOXA3 (3.7)	ENSG00000251169 (3.6)	ABP1 (2.6)	BCL2 (2.3)	FAM101B (2.2)	ZDHHC5 (2.2)	ARHGAP27 (2.2)	IFT172 (2.1)	SLC50A1 (2.1)
uncoupling	REACTOME_PROCESSIVE_SYNTHESIS_ON_THE_C:STRAND_OF_THE_TELOMERE	REACTOME_PROCESSIVE_SYNTHESIS_ON_THE_C:STRAND_OF_THE_TELOMERE	0.75	>=0.20	HELLS (6.0)	USP37 (5.2)	KNTC1 (4.5)	PIDD (4.0)	RMI1 (4.0)	C17orf53 (3.9)	RNF168 (3.9)	CENPW (2.9)	C17orf65 (2.8)	SFMBT1 (2.8)
uncoupling	KEGG_VALINE_LEUCINE_AND_ISOLEUCINE_BIOSYNTHESIS	KEGG_VALINE_LEUCINE_AND_ISOLEUCINE_BIOSYNTHESIS	0.75	>=0.20	MECR (4.5)	APEH (4.0)	BCKDHB (3.2)	COX5A (2.9)	MPI (2.8)	RNF123 (2.8)	MUC1 (2.7)	MTHFR (2.7)	DPAGT1 (2.5)	THADA (2.5)
uncoupling	GO:0031234	extrinsic to internal side of plasma membrane	0.75	>=0.20	FAM63A (2.9)	GNAT1 (2.9)	CNRIP1 (2.8)	PPARG (2.6)	PREX1 (2.6)	RHOC (2.4)	KLF14 (2.4)	PPM1J (2.4)	FAM101B (2.4)	ENSG00000238198 (2.3)
uncoupling	GO:0007164	establishment of tissue polarity	0.75	>=0.20	ENSG00000227143 (4.6)	ENSG00000225084 (3.6)	DPY19L4 (2.9)	ENSG00000230472 (2.8)	ENSG00000254602 (2.7)	PTPRU (2.5)	SIX5 (2.4)	ENSG00000235070 (2.3)	RNF215 (2.3)	USP53 (2.2)
uncoupling	GO:0032944	regulation of mononuclear cell proliferation	0.75	>=0.20	GFI1 (3.1)	DNAH3 (3.0)	IL3 (2.9)	ENSG00000204650 (2.7)	ANKRD44 (2.6)	ENSG00000257097 (2.6)	BANK1 (2.4)	BMP8A (2.4)	COBLL1 (2.4)	GBAP1 (2.2)
uncoupling	GO:0048588	developmental cell growth	0.75	>=0.20	FAM186A (3.2)	FNDC4 (3.2)	ENSG00000257960 (2.9)	TFAP2D (2.8)	ENSG00000231160 (2.7)	TCEA2 (2.7)	SRR (2.6)	NEK10 (2.4)	SMG6 (2.3)	C15orf17 (2.3)
uncoupling	REACTOME_CHEMOKINE_RECEPTORS_BIND_CHEMOKINES	REACTOME_CHEMOKINE_RECEPTORS_BIND_CHEMOKINES	0.75	>=0.20	CSF2 (5.7)	MAFB (3.0)	BANK1 (3.0)	BLK (3.0)	TNFAIP8 (2.8)	AMPD3 (2.5)	LRIG1 (2.3)	MAFF (2.3)	FTH1P5 (2.1)	ZBTB46 (2.1)
uncoupling	REACTOME_ORC1_REMOVAL_FROM_CHROMATIN	REACTOME_ORC1_REMOVAL_FROM_CHROMATIN	0.75	>=0.20	PSMB7 (6.0)	PSMD12 (5.5)	RQCD1 (3.6)	SNRPD2 (2.7)	HINT1 (2.7)	TUBA1C (2.6)	CSE1L (2.5)	RNF168 (2.4)	KPNB1 (2.4)	C17orf65 (2.3)
uncoupling	REACTOME_SWITCHING_OF_ORIGINS_TO_A_POST:REPLICATIVE_STATE	REACTOME_SWITCHING_OF_ORIGINS_TO_A_POST:REPLICATIVE_STATE	0.75	>=0.20	PSMB7 (6.0)	PSMD12 (5.5)	RQCD1 (3.6)	SNRPD2 (2.7)	HINT1 (2.7)	TUBA1C (2.6)	CSE1L (2.5)	RNF168 (2.4)	KPNB1 (2.4)	C17orf65 (2.3)
uncoupling	GO:0003755	peptidyl-prolyl cis-trans isomerase activity	0.75	>=0.20	NUCB2 (3.9)	RSRC2 (2.8)	TOMM40 (2.8)	ARFRP1 (2.3)	NPW (2.2)	ENSG00000256546 (2.2)	TXNL4B (2.2)	WBSCR16 (2.2)	SYMPK (2.1)	FKBP11 (1.9)
uncoupling	GO:0006518	peptide metabolic process	0.75	>=0.20	CYP1A1 (3.8)	SLC48A1 (3.3)	ENSG00000254556 (3.2)	ENSG00000254936 (3.1)	CISD2 (2.9)	PEPD (2.9)	KRTCAP2 (2.8)	SLC50A1 (2.5)	ENSG00000235070 (2.5)	C9orf64 (2.5)
uncoupling	GO:0072372	primary cilium	0.75	>=0.20	GNAT1 (9.7)	ENSG00000229444 (5.0)	RPGRIP1L (4.0)	IQCK (4.0)	CCDC157 (3.9)	CEP164 (3.2)	STK36 (2.9)	CADM2 (2.8)	ABCG4 (2.5)	SLC4A7 (2.5)
uncoupling	GO:0021782	glial cell development	0.75	>=0.20	ENSG00000231064 (4.0)	C8orf46 (2.7)	ENSG00000182109 (2.5)	PLCE1 (2.5)	CASP9 (2.5)	SLC35E2 (2.5)	UBXN7-AS1 (2.4)	ATP1B2 (2.3)	MSI1 (2.2)	BMP8A (2.2)
uncoupling	GO:0051349	positive regulation of lyase activity	0.75	>=0.20	HS6ST3 (4.3)	ENSG00000227143 (3.7)	ADAMTS9-AS2 (3.3)	ENSG00000257960 (3.3)	ENSG00000235070 (3.2)	DMRT2 (3.1)	ENSG00000255020 (2.8)	ENSG00000222612 (2.8)	MCHR2 (2.8)	ASB16 (2.5)
uncoupling	GO:0061041	regulation of wound healing	0.75	>=0.20	GCKR (3.1)	BSN-AS2 (2.9)	FOXA3 (2.8)	SLC38A3 (2.8)	ENSG00000259471 (2.8)	UBASH3B (2.6)	GLS2 (2.5)	ENSG00000256731 (2.5)	AGMAT (2.4)	NPW (2.4)
uncoupling	GO:0002828	regulation of type 2 immune response	0.75	>=0.20	ENSG00000249700 (8.0)	ENSG00000234336 (3.0)	ENSG00000248003 (2.7)	DNAH10 (2.7)	MTHFR (2.5)	ZNF101 (2.4)	RHEBL1 (2.4)	DNAH3 (2.3)	CATSPER1 (2.3)	GBAP1 (2.2)
uncoupling	GO:0050686	negative regulation of mRNA processing	0.75	>=0.20	RBM5 (4.0)	ENSG00000182109 (3.8)	HNRNPK (3.6)	RSRC2 (3.4)	RBM6 (3.2)	ENSG00000175773 (3.2)	ZCCHC8 (3.1)	SF3B1 (2.9)	RNF215 (2.8)	SP2 (2.6)
uncoupling	GO:0016053	organic acid biosynthetic process	0.75	>=0.20	GLS2 (4.0)	ADHFE1 (3.6)	SEC14L2 (3.6)	ELOVL3 (3.6)	LPAL2 (3.5)	MMAB (3.5)	SLC38A3 (3.4)	MLXIPL (3.4)	CYP1A2 (3.1)	DNAJC22 (3.1)
uncoupling	GO:0046394	carboxylic acid biosynthetic process	0.75	>=0.20	GLS2 (4.0)	ADHFE1 (3.6)	SEC14L2 (3.6)	ELOVL3 (3.6)	LPAL2 (3.5)	MMAB (3.5)	SLC38A3 (3.4)	MLXIPL (3.4)	CYP1A2 (3.1)	DNAJC22 (3.1)
uncoupling	GO:0072080	nephron tubule development	0.75	>=0.20	TFAP2B (4.5)	PAX2 (4.1)	ENSG00000228536 (3.7)	HOXB8 (3.6)	DMRT2 (3.3)	ENSG00000236827 (3.3)	ENSG00000241528 (3.2)	ENSG00000228290 (3.1)	UBXN7-AS1 (2.7)	COBLL1 (2.6)
uncoupling	REACTOME_LAGGING_STRAND_SYNTHESIS	REACTOME_LAGGING_STRAND_SYNTHESIS	0.75	>=0.20	HELLS (6.5)	USP37 (5.7)	KNTC1 (5.6)	RMI1 (4.8)	RNF168 (4.2)	C17orf53 (4.0)	PIDD (3.8)	CENPW (3.3)	BAZ1B (3.0)	C11orf31 (3.0)
uncoupling	GO:0006140	regulation of nucleotide metabolic process	0.75	>=0.20	HS6ST3 (3.7)	C1orf222 (3.5)	PREX1 (3.2)	RAPGEF3 (3.0)	GAL3ST3 (2.9)	WNT1 (2.8)	ZHX3 (2.8)	OLFM2 (2.4)	UBASH3B (2.4)	HCAR1 (2.4)
uncoupling	GO:0071158	positive regulation of cell cycle arrest	0.76	>=0.20	ENSG00000255020 (3.7)	PSMB7 (3.3)	EIF1AD (3.1)	C17orf65 (3.1)	PSMD12 (3.1)	ENSG00000204650 (2.9)	ENSG00000242622 (2.9)	MRPL38 (2.8)	UBL7 (2.6)	C8orf12 (2.5)
uncoupling	GO:0032103	positive regulation of response to external stimulus	0.76	>=0.20	AMPD3 (2.9)	SLC22A3 (2.9)	ADAMTS8 (2.6)	EMILIN2 (2.6)	SLC39A8 (2.4)	NEK6 (2.3)	C4orf3 (2.2)	ANKRD55 (2.0)	ENSG00000214401 (2.0)	HRH1 (2.0)
uncoupling	REACTOME_REGULATORY_RNA_PATHWAYS	REACTOME_REGULATORY_RNA_PATHWAYS	0.76	>=0.20	TAOK1 (3.6)	DHX30 (3.2)	OTUD4 (3.2)	SNRPD2 (2.9)	DPM3 (2.8)	KIAA0754 (2.6)	UBE3B (2.6)	MACF1 (2.5)	CBL (2.3)	RNF168 (2.3)
uncoupling	REACTOME_MICRORNA_MIRNA_BIOGENESIS	REACTOME_MICRORNA_MIRNA_BIOGENESIS	0.76	>=0.20	TAOK1 (3.6)	DHX30 (3.2)	OTUD4 (3.2)	SNRPD2 (2.9)	DPM3 (2.8)	KIAA0754 (2.6)	UBE3B (2.6)	MACF1 (2.5)	CBL (2.3)	RNF168 (2.3)
uncoupling	GO:0070936	protein K48-linked ubiquitination	0.76	>=0.20	UBL7 (3.3)	UBE2D3 (3.3)	USP3 (2.7)	C7orf42 (2.6)	RAF1 (2.6)	CLOCK (2.5)	NT5C2 (2.5)	ENSG00000257097 (2.5)	C10orf32 (2.5)	TMEM165 (2.5)
uncoupling	GO:0034368	protein-lipid complex remodeling	0.76	>=0.20	ENSG00000199488 (4.7)	APOC1 (4.1)	ITIH4 (3.6)	ENSG00000228290 (3.6)	ENSG00000246560 (3.5)	APOE (3.5)	FOXA3 (3.4)	ABCA1 (3.4)	AGMAT (3.4)	CPS1 (3.3)
uncoupling	GO:0034367	macromolecular complex remodeling	0.76	>=0.20	ENSG00000199488 (4.7)	APOC1 (4.1)	ITIH4 (3.6)	ENSG00000228290 (3.6)	ENSG00000246560 (3.5)	APOE (3.5)	FOXA3 (3.4)	ABCA1 (3.4)	AGMAT (3.4)	CPS1 (3.3)
uncoupling	GO:0034369	plasma lipoprotein particle remodeling	0.76	>=0.20	ENSG00000199488 (4.7)	APOC1 (4.1)	ITIH4 (3.6)	ENSG00000228290 (3.6)	ENSG00000246560 (3.5)	APOE (3.5)	FOXA3 (3.4)	ABCA1 (3.4)	AGMAT (3.4)	CPS1 (3.3)
uncoupling	GO:0042113	B cell activation	0.76	>=0.20	BLK (6.1)	BANK1 (5.7)	CSK (2.6)	ZNF101 (2.5)	GFI1 (2.5)	RGS19 (2.4)	COBLL1 (2.3)	ARHGAP27 (2.2)	SEMA7A (2.2)	ENSG00000177236 (2.2)
uncoupling	REACTOME_MITOTIC_M:MG1_PHASES	REACTOME_MITOTIC_M:MG1_PHASES	0.76	>=0.20	CENPW (6.3)	CENPE (6.1)	KNTC1 (5.9)	CDCA2 (5.9)	TROAP (5.7)	HELLS (4.8)	C17orf53 (4.6)	H2AFX (4.4)	CDKN2C (3.9)	CSE1L (3.8)
uncoupling	REACTOME_AMINE:DERIVED_HORMONES	REACTOME_AMINE:DERIVED_HORMONES	0.76	>=0.20	PCSK1 (5.2)	ISL1 (4.9)	TFAP2B (3.4)	GAL3ST3 (3.2)	FAM167A (3.2)	PRPH (2.9)	PLCD4 (2.8)	INA (2.7)	KLF14 (2.6)	CPS1 (2.4)
uncoupling	GO:0046148	pigment biosynthetic process	0.76	>=0.20	SLC25A37 (3.8)	YPEL4 (3.8)	C17orf65 (3.3)	RNF123 (3.3)	ENSG00000248003 (2.9)	EPB41 (2.9)	APEH (2.8)	ENSG00000256546 (2.7)	PNPO (2.7)	CPEB4 (2.6)
uncoupling	KEGG_GLYCEROPHOSPHOLIPID_METABOLISM	KEGG_GLYCEROPHOSPHOLIPID_METABOLISM	0.76	>=0.20	CERS2 (3.7)	SLC25A22 (3.5)	PNPLA2 (3.3)	ACOX1 (3.3)	SEC14L2 (2.8)	ROGDI (2.5)	NADK (2.5)	PLA2G6 (2.5)	ENSG00000163959 (2.4)	FABP2 (2.4)
uncoupling	GO:0016050	vesicle organization	0.76	>=0.20	GOLPH3L (3.9)	C7orf42 (3.3)	TBL2 (3.2)	FKBP11 (3.1)	KRTCAP2 (3.0)	ENSG00000245958 (3.0)	MKRN2 (3.0)	GBF1 (2.9)	CAPZA1 (2.8)	ASCC3 (2.6)
uncoupling	REACTOME_CDK:MEDIATED_PHOSPHORYLATION_AND_REMOVAL_OF_CDC6	REACTOME_CDK:MEDIATED_PHOSPHORYLATION_AND_REMOVAL_OF_CDC6	0.76	>=0.20	PSMB7 (7.0)	PSMD12 (6.3)	SNRPD2 (2.8)	HINT1 (2.8)	PCYT1A (2.7)	EIF1AD (2.6)	SNX17 (2.3)	FAF1 (2.3)	ENSG00000204650 (2.3)	TUBA1C (2.2)
uncoupling	KEGG_TIGHT_JUNCTION	KEGG_TIGHT_JUNCTION	0.76	>=0.20	ESRP1 (4.5)	MYOZ2 (4.3)	PTPRF (4.1)	TRIM54 (3.9)	PPL (3.3)	RHOC (3.1)	PRR15L (2.7)	ZNF664 (2.7)	DAG1 (2.5)	MAP4 (2.5)
uncoupling	GO:0046631	alpha-beta T cell activation	0.76	>=0.20	ZNF101 (2.8)	ENSG00000233101 (2.7)	CEP120 (2.7)	L3MBTL3 (2.6)	WNT10B (2.5)	ARL17A (2.5)	ENSG00000249700 (2.4)	BLK (2.4)	DNAH3 (2.4)	ENSG00000204650 (2.4)
uncoupling	REACTOME_ASSOCIATION_OF_LICENSING_FACTORS_WITH_THE_PRE:REPLICATIVE_COMPLEX	REACTOME_ASSOCIATION_OF_LICENSING_FACTORS_WITH_THE_PRE:REPLICATIVE_COMPLEX	0.76	>=0.20	USP37 (5.1)	HELLS (4.6)	RQCD1 (4.5)	C17orf53 (4.2)	KNTC1 (3.8)	ZNF142 (3.6)	RMI1 (3.5)	RNF168 (3.4)	GLMN (3.1)	ASCC3 (3.0)
uncoupling	REACTOME_FGFR1C_LIGAND_BINDING_AND_ACTIVATION	REACTOME_FGFR1C_LIGAND_BINDING_AND_ACTIVATION	0.76	>=0.20	SP6 (3.9)	ENSG00000254839 (3.4)	FGF5 (3.3)	ETV5 (3.2)	WNT3 (3.1)	ENSG00000196355 (2.8)	SGCD (2.7)	ENSG00000259471 (2.7)	ENSG00000231160 (2.6)	SEMA7A (2.5)
uncoupling	REACTOME_FATTY_ACYL:COA_BIOSYNTHESIS	REACTOME_FATTY_ACYL:COA_BIOSYNTHESIS	0.76	>=0.20	FDFT1 (8.6)	MVK (7.6)	MMAB (6.7)	ELOVL3 (6.0)	MLXIPL (4.6)	C19orf80 (4.2)	CLCN6 (3.6)	ENSG00000188211 (3.4)	TMEM200B (3.2)	PTPRF (2.6)
uncoupling	REACTOME_TRANSPORT_OF_VITAMINS_NUCLEOSIDES_AND_RELATED_MOLECULES	REACTOME_TRANSPORT_OF_VITAMINS_NUCLEOSIDES_AND_RELATED_MOLECULES	0.76	>=0.20	CERS2 (4.9)	OSBPL7 (4.2)	SCAMP2 (3.7)	DNAJC22 (3.3)	MYEOV (3.2)	SLC9A3R2 (3.1)	SLC16A1 (3.0)	QPCTL (2.9)	GCKR (2.6)	SLC38A3 (2.5)
uncoupling	GO:0051783	regulation of nuclear division	0.76	>=0.20	ENSG00000247240 (3.6)	HOTTIP (3.4)	HOXA11-AS1 (3.3)	N4BP2L2 (3.3)	NMU (3.0)	MYEOV (2.9)	ENSG00000251209 (2.8)	C11orf31 (2.8)	TROAP (2.7)	ENSG00000227143 (2.7)
uncoupling	GO:0007088	regulation of mitosis	0.76	>=0.20	ENSG00000247240 (3.6)	HOTTIP (3.4)	HOXA11-AS1 (3.3)	N4BP2L2 (3.3)	NMU (3.0)	MYEOV (2.9)	ENSG00000251209 (2.8)	C11orf31 (2.8)	TROAP (2.7)	ENSG00000227143 (2.7)
uncoupling	REACTOME_GOLGI_ASSOCIATED_VESICLE_BIOGENESIS	REACTOME_GOLGI_ASSOCIATED_VESICLE_BIOGENESIS	0.76	>=0.20	FTH1P5 (4.3)	ARFGEF2 (3.8)	FNIP1 (3.7)	NSF (3.3)	ARL15 (3.2)	WBP2 (3.1)	GBF1 (2.9)	CAPZA1 (2.9)	TCTA (2.9)	PRKAG1 (2.8)
uncoupling	REACTOME_EUKARYOTIC_TRANSLATION_ELONGATION	REACTOME_EUKARYOTIC_TRANSLATION_ELONGATION	0.76	>=0.20	RPLP2 (10.0)	RPL5 (9.0)	RPS17P5 (8.7)	SNRPD2 (6.6)	ZNFX1-AS1 (6.4)	ENSG00000217404 (4.2)	HINT1 (4.0)	SNORA66 (3.9)	ENSG00000219491 (2.9)	C11orf31 (2.5)
uncoupling	REACTOME_EUKARYOTIC_TRANSLATION_TERMINATION	REACTOME_EUKARYOTIC_TRANSLATION_TERMINATION	0.76	>=0.20	RPLP2 (10.0)	RPL5 (9.0)	RPS17P5 (8.7)	SNRPD2 (6.7)	ZNFX1-AS1 (6.3)	HINT1 (4.7)	SNORA66 (4.1)	ENSG00000217404 (3.7)	ENSG00000219491 (2.5)	C11orf31 (2.5)
uncoupling	REACTOME_RNA_POLYMERASE_I_PROMOTER_OPENING	REACTOME_RNA_POLYMERASE_I_PROMOTER_OPENING	0.76	>=0.20	FAM63A (3.7)	CDKN1B (3.2)	HINFP (3.1)	PDCL2 (2.6)	CATSPER1 (2.6)	H2AFX (2.5)	ANKRD55 (2.3)	ANXA9 (2.2)	SNORA66 (2.1)	TDH (1.9)
uncoupling	REACTOME_SCF:BETA:TRCP_MEDIATED_DEGRADATION_OF_EMI1	REACTOME_SCF:BETA:TRCP_MEDIATED_DEGRADATION_OF_EMI1	0.76	>=0.20	PSMB7 (7.2)	PSMD12 (6.2)	HINT1 (3.1)	SNRPD2 (2.8)	SNX17 (2.6)	TUBA1C (2.6)	PCYT1A (2.4)	EIF1AD (2.3)	ENSG00000204650 (2.2)	TCEA2 (2.2)
uncoupling	GO:0021549	cerebellum development	0.76	>=0.20	FAM186B (3.4)	ENSG00000236827 (2.8)	TFAP2D (2.7)	CRHR1 (2.4)	CCDC65 (2.4)	FNIP1 (2.4)	KLF14 (2.3)	FNDC4 (2.3)	C17orf69 (2.2)	GBAP1 (2.2)
uncoupling	GO:0008329	pattern recognition receptor activity	0.76	>=0.20	MAFB (5.4)	CTSS (5.4)	EMILIN2 (4.3)	HP (3.7)	NADK (3.3)	CTSB (3.1)	HLX (2.7)	RGS19 (2.6)	CYP27A1 (2.4)	NR1I2 (2.4)
uncoupling	REACTOME_E2F:ENABLED_INHIBITION_OF_PRE:REPLICATION_COMPLEX_FORMATION	REACTOME_E2F:ENABLED_INHIBITION_OF_PRE:REPLICATION_COMPLEX_FORMATION	0.76	>=0.20	CENPW (4.7)	CDCA2 (4.6)	HELLS (4.0)	KNTC1 (4.0)	GLMN (3.8)	RMI1 (3.7)	CENPE (3.6)	RQCD1 (3.5)	C17orf53 (3.5)	ANAPC10 (3.3)
uncoupling	REACTOME_VPU_MEDIATED_DEGRADATION_OF_CD4	REACTOME_VPU_MEDIATED_DEGRADATION_OF_CD4	0.76	>=0.20	PSMB7 (7.2)	PSMD12 (6.3)	HINT1 (3.1)	SNRPD2 (2.7)	PCYT1A (2.7)	EIF1AD (2.4)	SNX17 (2.4)	ENSG00000204650 (2.3)	UBL7 (2.2)	TCEA2 (2.2)
uncoupling	REACTOME_ENERGY_DEPENDENT_REGULATION_OF_MTOR_BY_LKB1:AMPK	REACTOME_ENERGY_DEPENDENT_REGULATION_OF_MTOR_BY_LKB1:AMPK	0.76	>=0.20	UBE3B (3.4)	CLIP1 (3.1)	RNF123 (3.1)	BCL7A (3.0)	MCRS1 (2.9)	PLCD4 (2.8)	USP53 (2.8)	PRPF40B (2.6)	TMUB2 (2.6)	KCNJ11 (2.6)
uncoupling	GO:0003207	cardiac chamber formation	0.76	>=0.20	CATSPER1 (3.0)	ENSG00000185294 (2.9)	ENSG00000236827 (2.8)	ENSG00000257960 (2.8)	UBXN7-AS1 (2.6)	GATA4 (2.6)	C15orf17 (2.5)	GIPR (2.5)	FAM186A (2.4)	ENSG00000217404 (2.4)
uncoupling	KEGG_STEROID_BIOSYNTHESIS	KEGG_STEROID_BIOSYNTHESIS	0.76	>=0.20	MVK (15.0)	FDFT1 (14.4)	MMAB (14.3)	CLCN6 (6.9)	CYP17A1 (4.4)	PLA2G1B (3.7)	ELOVL3 (3.3)	ENSG00000188211 (3.3)	TUBA1A (2.7)	HINFP (2.6)
uncoupling	KEGG_PROTEASOME	KEGG_PROTEASOME	0.77	>=0.20	PSMB7 (6.7)	PSMD12 (5.8)	SNRPD2 (3.0)	HINT1 (2.8)	PCYT1A (2.7)	EIF1AD (2.4)	ENSG00000255020 (2.3)	TCEA2 (2.3)	DDI2 (2.3)	SNX17 (2.2)
uncoupling	GO:0031056	regulation of histone modification	0.77	>=0.20	TMEM200B (3.3)	C17orf65 (3.3)	SLC22A3 (2.9)	ENSG00000251169 (2.7)	SMG6 (2.6)	PHF15 (2.6)	CXXC5 (2.6)	PDCL2 (2.5)	ANKRD44-IT1 (2.5)	TRIM65 (2.4)
uncoupling	GO:0070613	regulation of protein processing	0.77	>=0.20	KRTCAP3 (3.5)	SLC9B1 (2.9)	ENSG00000227200 (2.8)	CYP27A1 (2.6)	ENSG00000223561 (2.5)	USP53 (2.4)	COL8A1 (2.4)	SGCD (2.3)	ENSG00000214401 (2.3)	ENSG00000254602 (2.2)
uncoupling	GO:0006103	2-oxoglutarate metabolic process	0.77	>=0.20	ADHFE1 (3.4)	PDILT (3.1)	BCKDHB (3.1)	MECR (3.0)	SCRN2 (3.0)	APEH (2.6)	SRR (2.6)	COX5A (2.5)	NICN1 (2.5)	SPRYD4 (2.5)
uncoupling	GO:0051251	positive regulation of lymphocyte activation	0.77	>=0.20	BLK (3.0)	ZNF101 (3.0)	CDC42SE2 (2.8)	BMP8A (2.7)	BANK1 (2.6)	GFI1 (2.6)	HIVEP3 (2.5)	PREX1 (2.4)	HDAC7 (2.4)	ANKRD44 (2.4)
uncoupling	REACTOME_TELOMERE_C:STRAND_LAGGING_STRAND_SYNTHESIS	REACTOME_TELOMERE_C:STRAND_LAGGING_STRAND_SYNTHESIS	0.77	>=0.20	HELLS (6.8)	KNTC1 (6.1)	USP37 (5.7)	RMI1 (4.5)	C17orf53 (4.3)	RNF168 (4.2)	PIDD (4.0)	CENPW (3.5)	BAZ1B (3.0)	SFMBT1 (3.0)
uncoupling	GO:0005773	vacuole	0.77	>=0.20	MANBA (6.5)	CTSB (6.4)	ENSG00000236263 (5.1)	FNIP1 (4.0)	PEPD (3.7)	CYP27A1 (3.6)	TMBIM6 (3.5)	SCAMP2 (3.4)	APOE (3.3)	C16orf62 (3.1)
uncoupling	GO:0019674	NAD metabolic process	0.77	>=0.20	PEPD (2.8)	APEH (2.6)	SCRN2 (2.5)	PDZD3 (2.4)	ENSG00000235538 (2.4)	BAIAP2L2 (2.4)	MECR (2.3)	PLCD4 (2.3)	DGKG (2.2)	HOMEZ (2.2)
uncoupling	GO:0006091	generation of precursor metabolites and energy	0.77	>=0.20	COX5A (4.5)	LYRM7 (3.2)	MECR (2.9)	ENSG00000244967 (2.9)	FAM13A (2.8)	ELOVL3 (2.7)	ENSG00000227143 (2.7)	C4orf3 (2.7)	BCKDHB (2.6)	HINT1 (2.5)
uncoupling	GO:0008287	protein serine/threonine phosphatase complex	0.77	>=0.20	MCRS1 (3.4)	GSK3B (3.4)	RAF1 (3.4)	NRBP1 (3.2)	UBE2D3 (3.1)	TSC22D2 (3.1)	SNX17 (2.9)	RNF123 (2.8)	ARL15 (2.7)	ENSA (2.6)
uncoupling	GO:0046782	regulation of viral transcription	0.77	>=0.20	UBXN7 (3.2)	HINFP (2.6)	NSMCE2 (2.6)	FBXO46 (2.6)	RHEBL1 (2.5)	SART1 (2.4)	CATSPER1 (2.4)	TXNL4B (2.3)	CEP164 (2.2)	CLP1 (2.2)
uncoupling	GO:2001014	regulation of skeletal muscle cell differentiation	0.77	>=0.20	SLC22A3 (3.3)	MEF2D (3.2)	ENSG00000225084 (2.9)	GIPR (2.8)	CALML6 (2.8)	ENSG00000248003 (2.8)	ENSG00000226648 (2.8)	ENSG00000244967 (2.6)	ENSG00000256731 (2.5)	ENSG00000250009 (2.5)
uncoupling	GO:0006446	regulation of translational initiation	0.77	>=0.20	SENP2 (3.6)	ENSG00000256546 (2.6)	MKRN2 (2.6)	ENSG00000228290 (2.5)	EPB41 (2.5)	GKAP1 (2.5)	SNX17 (2.4)	RPL5 (2.4)	DDI2 (2.4)	TXNL4B (2.3)
uncoupling	GO:0006520	cellular amino acid metabolic process	0.77	>=0.20	SCRN2 (3.9)	BCKDHB (3.7)	PNPO (3.6)	SPRYD4 (3.6)	AGMAT (3.0)	MRPL38 (2.9)	GLS2 (2.8)	MECR (2.6)	ADHFE1 (2.6)	APEH (2.5)
uncoupling	GO:0051346	negative regulation of hydrolase activity	0.77	>=0.20	GCKR (3.1)	ITIH4 (3.1)	ANXA9 (3.0)	C4orf3 (2.8)	HP (2.7)	FOXA3 (2.6)	ENSG00000246560 (2.6)	CPS1 (2.6)	ENSG00000199488 (2.6)	C19orf80 (2.4)
uncoupling	GO:2000179	positive regulation of neural precursor cell proliferation	0.77	>=0.20	DMRTA2 (6.3)	MSI1 (3.3)	ENSG00000231064 (3.1)	TFAP2D (2.9)	ENSG00000254602 (2.9)	OPTC (2.8)	ENSG00000226419 (2.7)	ENSG00000236827 (2.7)	MTHFR (2.5)	ENSG00000235070 (2.5)
uncoupling	GO:0030917	midbrain-hindbrain boundary development	0.77	>=0.20	HORMAD1 (4.9)	ENSG00000227143 (3.5)	ENSG00000196355 (3.4)	WNT3 (3.2)	SIRT4 (2.5)	ENSG00000175773 (2.5)	FAM186B (2.4)	HOXC6 (2.3)	OSBPL7 (2.2)	MLL2 (2.2)
uncoupling	REACTOME_CYCLIN_AB1_ASSOCIATED_EVENTS_DURING_G2M_TRANSITION	REACTOME_CYCLIN_AB1_ASSOCIATED_EVENTS_DURING_G2M_TRANSITION	0.77	>=0.20	TROAP (7.2)	CENPE (7.1)	CDCA2 (6.8)	H2AFX (6.5)	CENPW (6.1)	C17orf53 (4.8)	CDKN2C (4.7)	KNTC1 (3.8)	C11orf31 (3.4)	TUBA1C (2.6)
uncoupling	GO:0001738	morphogenesis of a polarized epithelium	0.77	>=0.20	ENSG00000227143 (4.1)	ENSG00000225084 (3.9)	PRPF40B (3.5)	ENSG00000254602 (3.3)	SIX5 (2.8)	PTPRU (2.6)	DPY19L4 (2.6)	MUC1 (2.4)	ENSG00000235070 (2.4)	BMP7 (2.4)
uncoupling	REACTOME_TRANSMEMBRANE_TRANSPORT_OF_SMALL_MOLECULES	REACTOME_TRANSMEMBRANE_TRANSPORT_OF_SMALL_MOLECULES	0.77	>=0.20	PDZD3 (5.2)	CERS2 (3.9)	ENSG00000163959 (3.7)	SLC16A1 (3.6)	CNNM2 (3.5)	SLC39A8 (3.3)	ACSL6 (3.3)	TMBIM6 (3.2)	ATP1B2 (3.2)	AMPD3 (2.6)
uncoupling	GO:0070663	regulation of leukocyte proliferation	0.77	>=0.20	DNAH3 (3.3)	GFI1 (3.1)	IL3 (2.8)	ENSG00000204650 (2.6)	ENSG00000257097 (2.5)	COBLL1 (2.4)	ANKRD44 (2.3)	GBAP1 (2.3)	BMP8A (2.2)	BANK1 (2.2)
uncoupling	GO:0016591	DNA-directed RNA polymerase II, holoenzyme	0.77	>=0.20	MTMR9 (3.8)	CEP164 (3.0)	UBL7 (2.9)	NSMCE2 (2.8)	CEP120 (2.7)	RBM6 (2.7)	ANAPC10 (2.7)	SNRPD2 (2.5)	RPLP2 (2.5)	SIRT4 (2.4)
uncoupling	GO:0004549	tRNA-specific ribonuclease activity	0.77	>=0.20	C3orf26 (3.4)	ENSG00000256546 (3.3)	SPRYD4 (3.3)	PNO1 (3.1)	BCS1L (3.0)	MKRN2 (2.6)	RPGRIP1L (2.5)	TSEN2 (2.5)	CLP1 (2.4)	C16orf88 (2.4)
uncoupling	KEGG_INTESTINAL_IMMUNE_NETWORK_FOR_IGA_PRODUCTION	KEGG_INTESTINAL_IMMUNE_NETWORK_FOR_IGA_PRODUCTION	0.77	>=0.20	CSF2 (4.0)	IL3 (3.8)	CTSS (3.3)	BLK (3.1)	BANK1 (2.8)	HIC1 (2.7)	CCND2 (2.2)	HIVEP3 (2.1)	SEMA7A (2.0)	LMAN1L (2.0)
uncoupling	GO:0006275	regulation of DNA replication	0.77	>=0.20	BAZ1B (3.8)	NEK10 (3.6)	CELA2B (3.6)	C17orf65 (3.5)	ENSG00000253792 (3.3)	RNF168 (2.9)	ADAMTS9-AS2 (2.9)	USP37 (2.8)	PKD2 (2.6)	RSRC2 (2.5)
uncoupling	GO:0030168	platelet activation	0.77	>=0.20	UBASH3B (5.6)	PDE5A (4.4)	CCDC92 (3.8)	PDE3A (3.2)	DGKG (3.1)	FAM63A (3.0)	ENSG00000256546 (2.7)	UNC13D (2.7)	ENSG00000223561 (2.5)	NLRX1 (2.4)
uncoupling	GO:0008146	sulfotransferase activity	0.77	>=0.20	FNDC4 (3.1)	NR5A2 (3.0)	PTPRU (2.9)	OLFM2 (2.9)	C8orf49 (2.8)	ENSG00000251169 (2.7)	GCKR (2.6)	GPRC5B (2.3)	PHF15 (2.3)	HHIP (2.2)
uncoupling	GO:0031105	septin complex	0.77	>=0.20	RBMS2 (3.4)	MAP4 (2.8)	PDCL2 (2.7)	OLFM2 (2.6)	RHOA (2.6)	BLK (2.6)	TBC1D12 (2.5)	LIMA1 (2.4)	NEK6 (2.4)	CDC42SE2 (2.3)
uncoupling	GO:0032156	septin cytoskeleton	0.77	>=0.20	RBMS2 (3.4)	MAP4 (2.8)	PDCL2 (2.7)	OLFM2 (2.6)	RHOA (2.6)	BLK (2.6)	TBC1D12 (2.5)	LIMA1 (2.4)	NEK6 (2.4)	CDC42SE2 (2.3)
uncoupling	GO:0071230	cellular response to amino acid stimulus	0.78	>=0.20	CTSK (5.3)	FBN1 (3.9)	ENSG00000241528 (3.5)	FNIP1 (3.1)	NID2 (3.0)	COL4A2 (3.0)	C17orf57 (2.8)	SGCD (2.6)	COL8A1 (2.6)	FN1 (2.5)
uncoupling	GO:0008360	regulation of cell shape	0.78	>=0.20	ANKRD44-IT1 (4.0)	FNDC4 (3.2)	RAPGEF3 (2.9)	SLC25A37 (2.8)	DOCK6 (2.7)	BAIAP2L2 (2.7)	APOLD1 (2.4)	EMILIN2 (2.4)	WT1 (2.4)	RHOA (2.3)
uncoupling	GO:0005031	tumor necrosis factor-activated receptor activity	0.78	>=0.20	IL3 (3.8)	PIDD (3.2)	CCND2 (3.1)	ENSG00000182109 (2.7)	ENSG00000251169 (2.5)	AGMAT (2.4)	CSF2 (2.4)	ZGPAT (2.3)	VIL1 (2.3)	CTSS (2.2)
uncoupling	REACTOME_REGULATION_OF_ACTIVATED_PAK:2P34_BY_PROTEASOME_MEDIATED_DEGRADATION	REACTOME_REGULATION_OF_ACTIVATED_PAK:2P34_BY_PROTEASOME_MEDIATED_DEGRADATION	0.78	>=0.20	PSMB7 (7.0)	PSMD12 (6.1)	PCYT1A (3.3)	HINT1 (2.8)	SNRPD2 (2.8)	SNX17 (2.6)	EIF1AD (2.5)	ENSG00000204650 (2.3)	FAF1 (2.2)	RQCD1 (2.2)
uncoupling	REACTOME_APCCCDH1_MEDIATED_DEGRADATION_OF_CDC20_AND_OTHER_APCCCDH1_TARGETED_PROTEINS_IN_LATE_MITOSISEARLY_G1	REACTOME_APCCCDH1_MEDIATED_DEGRADATION_OF_CDC20_AND_OTHER_APCCCDH1_TARGETED_PROTEINS_IN_LATE_MITOSISEARLY_G1	0.78	>=0.20	PSMB7 (7.0)	PSMD12 (5.8)	HINT1 (3.0)	SNRPD2 (2.9)	TUBA1C (2.7)	RQCD1 (2.7)	ENSG00000204650 (2.7)	CSE1L (2.6)	SNX17 (2.5)	CENPW (2.5)
uncoupling	GO:0048484	enteric nervous system development	0.78	>=0.20	DHH (5.5)	TDH (3.9)	HOXC5 (3.9)	ENSG00000242622 (3.8)	PRPH (3.8)	HOXC4 (3.0)	HOXC8 (2.8)	C8orf49 (2.7)	ENSG00000255020 (2.7)	DNAH10 (2.7)
uncoupling	REACTOME_CROSS:PRESENTATION_OF_SOLUBLE_EXOGENOUS_ANTIGENS_ENDOSOMES	REACTOME_CROSS:PRESENTATION_OF_SOLUBLE_EXOGENOUS_ANTIGENS_ENDOSOMES	0.78	>=0.20	PSMB7 (7.1)	PSMD12 (6.1)	HINT1 (2.9)	SNRPD2 (2.5)	EIF1AD (2.4)	SNX17 (2.4)	PCYT1A (2.4)	TCEA2 (2.2)	TUBA1C (2.1)	MRPL38 (2.1)
uncoupling	GO:0042098	T cell proliferation	0.78	>=0.20	ANKRD44 (3.0)	GFI1 (2.9)	IL3 (2.8)	BMP8A (2.8)	ENSG00000204650 (2.8)	TDH (2.4)	DNAH3 (2.4)	SEMA7A (2.3)	RHEBL1 (2.3)	ENSG00000219491 (2.2)
uncoupling	KEGG_DILATED_CARDIOMYOPATHY	KEGG_DILATED_CARDIOMYOPATHY	0.78	>=0.20	MYOZ2 (8.1)	TRIM54 (6.2)	DMPK (5.0)	ADAMTS8 (3.9)	LMAN1L (3.7)	PDE3A (3.6)	CACNB2 (3.5)	GATA4 (2.5)	MRAS (2.4)	MAP4 (2.3)
uncoupling	GO:0043648	dicarboxylic acid metabolic process	0.78	>=0.20	PDILT (3.7)	MECR (3.2)	BCKDHB (3.2)	ADHFE1 (3.0)	SCRN2 (3.0)	COX5A (2.6)	AS3MT (2.6)	MRPL10 (2.5)	PEPD (2.4)	ENSG00000222612 (2.4)
uncoupling	GO:0044259	multicellular organismal macromolecule metabolic process	0.78	>=0.20	ASB16 (4.5)	CTSK (4.4)	ENSG00000235070 (4.3)	DNAH10 (3.8)	CNRIP1 (2.8)	EMILIN2 (2.7)	FBN1 (2.4)	COL8A1 (2.3)	WNT3 (2.2)	BSN-AS2 (2.2)
uncoupling	GO:0032312	regulation of ARF GTPase activity	0.78	>=0.20	ENSG00000227200 (4.5)	ENSG00000177236 (4.4)	ENSG00000223561 (3.7)	KCNU1 (3.2)	ZGPAT (2.9)	RAPGEF3 (2.7)	PREX1 (2.7)	ZHX3 (2.5)	ATG7 (2.5)	PLCG1 (2.5)
uncoupling	GO:0051249	regulation of lymphocyte activation	0.78	>=0.20	ZNF101 (3.8)	BLK (3.0)	GFI1 (3.0)	ENSG00000249700 (3.0)	PLCG1 (2.6)	CDC42SE2 (2.5)	HDAC7 (2.4)	HIVEP3 (2.4)	BANK1 (2.3)	BCL2 (2.2)
uncoupling	GO:0006029	proteoglycan metabolic process	0.78	>=0.20	FZD9 (4.7)	CYTL1 (4.1)	PKD2 (3.6)	COL8A1 (2.8)	SGCD (2.7)	ENSG00000231160 (2.7)	CTSK (2.6)	EMILIN3 (2.4)	TMEM165 (2.2)	ENSG00000196355 (2.2)
uncoupling	GO:0030036	actin cytoskeleton organization	0.78	>=0.20	ANKRD44-IT1 (3.6)	LIMA1 (3.4)	LUZP1 (3.3)	KCTD10 (3.3)	MAP4 (3.0)	MACF1 (3.0)	NEK6 (3.0)	MRAS (3.0)	TBC1D10A (2.9)	DMPK (2.8)
uncoupling	GO:0045582	positive regulation of T cell differentiation	0.78	>=0.20	ARL17A (2.9)	ZNF101 (2.8)	ENSG00000204650 (2.7)	HIVEP3 (2.3)	ABP1 (2.2)	C8orf12 (2.2)	CEP120 (2.2)	UNC13D (2.2)	EMILIN2 (2.1)	BLK (2.1)
uncoupling	GO:0008250	oligosaccharyltransferase complex	0.78	>=0.20	DPAGT1 (6.8)	FKBP11 (6.4)	NUCB2 (6.2)	KRTCAP2 (5.9)	TMBIM6 (4.9)	SLC50A1 (4.7)	C7orf42 (4.6)	QPCTL (4.2)	TBL2 (3.9)	TMX2 (3.8)
uncoupling	REACTOME_GAP:FILLING_DNA_REPAIR_SYNTHESIS_AND_LIGATION_IN_TC:NER	REACTOME_GAP:FILLING_DNA_REPAIR_SYNTHESIS_AND_LIGATION_IN_TC:NER	0.78	>=0.20	HELLS (6.2)	KNTC1 (5.7)	USP37 (5.4)	RNF168 (4.3)	C17orf53 (4.2)	RMI1 (3.9)	PIDD (3.7)	CENPW (3.4)	SFMBT1 (3.0)	C3orf26 (3.0)
uncoupling	REACTOME_GAP:FILLING_DNA_REPAIR_SYNTHESIS_AND_LIGATION_IN_GG:NER	REACTOME_GAP:FILLING_DNA_REPAIR_SYNTHESIS_AND_LIGATION_IN_GG:NER	0.78	>=0.20	HELLS (6.2)	KNTC1 (5.7)	USP37 (5.4)	RNF168 (4.3)	C17orf53 (4.2)	RMI1 (3.9)	PIDD (3.7)	CENPW (3.4)	SFMBT1 (3.0)	C3orf26 (3.0)
uncoupling	REACTOME_M_PHASE	REACTOME_M_PHASE	0.78	>=0.20	CENPE (8.7)	CDCA2 (7.9)	TROAP (7.2)	CENPW (7.2)	KNTC1 (5.7)	H2AFX (5.3)	CDKN2C (5.0)	C17orf53 (4.7)	HELLS (3.9)	C11orf31 (3.6)
uncoupling	GO:0030808	regulation of nucleotide biosynthetic process	0.78	>=0.20	HS6ST3 (3.7)	GAL3ST3 (3.1)	MCHR2 (3.0)	OPRL1 (2.9)	WNT1 (2.8)	ENSG00000254556 (2.7)	C1orf222 (2.6)	ENSG00000175773 (2.5)	ADAMTS9-AS2 (2.5)	BMP8A (2.4)
uncoupling	GO:0030802	regulation of cyclic nucleotide biosynthetic process	0.78	>=0.20	HS6ST3 (3.7)	GAL3ST3 (3.1)	MCHR2 (3.0)	OPRL1 (2.9)	WNT1 (2.8)	ENSG00000254556 (2.7)	C1orf222 (2.6)	ENSG00000175773 (2.5)	ADAMTS9-AS2 (2.5)	BMP8A (2.4)
uncoupling	GO:0008483	transaminase activity	0.78	>=0.20	BCKDHB (5.3)	CYP1A2 (5.0)	GLS2 (4.9)	SLC38A3 (4.6)	ADHFE1 (4.5)	LPA (3.9)	ITIH4 (3.3)	LPAL2 (3.2)	SPRYD4 (2.7)	SHBG (2.6)
uncoupling	GO:0007190	activation of adenylate cyclase activity	0.78	>=0.20	HS6ST3 (4.3)	ADAMTS9-AS2 (3.5)	ENSG00000227143 (3.4)	ENSG00000257960 (3.3)	ENSG00000235070 (3.2)	DMRT2 (3.2)	ENSG00000222612 (3.0)	ENSG00000255020 (2.9)	MCHR2 (2.8)	C1orf222 (2.7)
uncoupling	GO:0016709	oxidoreductase activity, acting on paired donors, with incorporation or reduction of molecular oxygen, NADH or NADPH as one donor, and incorporation of one atom of oxygen	0.78	>=0.20	CYP1A2 (7.7)	LPA (5.9)	ENSG00000199488 (5.3)	SLC2A2 (4.7)	NR1I2 (4.6)	GCKR (4.2)	CYP27A1 (3.8)	HP (3.7)	SEC14L2 (3.3)	SLC38A3 (3.1)
uncoupling	REACTOME_REMOVAL_OF_LICENSING_FACTORS_FROM_ORIGINS	REACTOME_REMOVAL_OF_LICENSING_FACTORS_FROM_ORIGINS	0.78	>=0.20	PSMB7 (5.7)	PSMD12 (5.5)	RQCD1 (3.7)	SNRPD2 (2.7)	HINT1 (2.7)	RNF168 (2.7)	TUBA1C (2.7)	CSE1L (2.5)	CENPW (2.5)	C17orf65 (2.4)
uncoupling	GO:0002831	regulation of response to biotic stimulus	0.78	>=0.20	ZNFX1 (3.5)	CDC42SE2 (3.3)	ENSG00000257097 (2.9)	BCL2 (2.9)	ARFRP1 (2.8)	RBMS2 (2.7)	MOV10 (2.7)	ZNF101 (2.6)	ENSG00000182109 (2.6)	ANKRD44 (2.6)
uncoupling	GO:0031649	heat generation	0.78	>=0.20	ADHFE1 (3.4)	HCAR1 (3.3)	SLC22A3 (3.3)	ENSG00000238198 (3.0)	ENSG00000223561 (2.8)	DMRT2 (2.7)	ENSG00000228290 (2.5)	ENSG00000178636 (2.4)	QPCTL (2.4)	ABHD15 (2.3)
uncoupling	GO:0001829	trophectodermal cell differentiation	0.78	>=0.20	PDILT (3.6)	STH (3.0)	ENSG00000254936 (2.9)	FAM186B (2.9)	CALML6 (2.8)	CST6 (2.6)	ENSG00000250406 (2.6)	ENSG00000227200 (2.5)	PPM1J (2.5)	MCL1 (2.5)
uncoupling	REACTOME_REGULATION_OF_APOPTOSIS	REACTOME_REGULATION_OF_APOPTOSIS	0.78	>=0.20	PSMB7 (7.1)	PSMD12 (5.6)	PCYT1A (3.0)	HINT1 (3.0)	SNRPD2 (2.5)	RQCD1 (2.5)	ENSG00000204650 (2.4)	SNX17 (2.4)	FAF1 (2.4)	DDI2 (2.3)
uncoupling	GO:0016782	transferase activity, transferring sulfur-containing groups	0.78	>=0.20	FNDC4 (3.3)	PTPRU (2.9)	GCKR (2.7)	NR5A2 (2.6)	OLFM2 (2.5)	HHIP (2.4)	C8orf49 (2.4)	ENSG00000251169 (2.4)	ABCA1 (2.2)	HS6ST3 (2.2)
uncoupling	GO:0016272	prefoldin complex	0.79	>=0.20	HINT1 (4.4)	SNRPD2 (4.3)	DPM3 (3.8)	ANAPC10 (3.6)	ZNFX1-AS1 (3.5)	RPS17P5 (3.3)	ARFRP1 (3.3)	SLC25A26 (3.2)	C17orf69 (2.8)	ENSG00000241528 (2.8)
uncoupling	GO:0001917	photoreceptor inner segment	0.79	>=0.20	GNAT1 (12.4)	ENSG00000229444 (6.9)	ABCG4 (4.5)	ATP1B2 (3.1)	CADM2 (2.8)	ACSL6 (2.7)	TFAP2D (2.3)	CYP17A1 (2.2)	C8orf46 (2.2)	DNAH3 (2.2)
uncoupling	REACTOME_ORGANIC_CATIONANIONZWITTERION_TRANSPORT	REACTOME_ORGANIC_CATIONANIONZWITTERION_TRANSPORT	0.79	>=0.20	ENSG00000256731 (6.5)	PDZD3 (6.2)	AGMAT (3.7)	ENSG00000163959 (3.5)	ABP1 (3.0)	ZGPAT (2.9)	SLC2A4RG (2.7)	ADHFE1 (2.5)	ABCG2 (2.3)	BNC2 (2.2)
uncoupling	GO:0030864	cortical actin cytoskeleton	0.79	>=0.20	KIAA0754 (3.5)	KDM4A (3.3)	PTPRF (3.2)	TUBA1A (3.0)	MACF1 (3.0)	LIMA1 (2.7)	CTSS (2.3)	PLCG1 (2.3)	MRAS (2.3)	YPEL4 (2.3)
uncoupling	GO:0042976	activation of Janus kinase activity	0.79	>=0.20	ST3GAL3 (3.9)	PREX1 (3.1)	ENSG00000223561 (3.0)	ABP1 (2.8)	ROGDI (2.7)	ENSG00000227868 (2.7)	ARFRP1 (2.4)	USP53 (2.4)	BMP8A (2.3)	TBC1D12 (2.3)
uncoupling	GO:0032129	histone deacetylase activity (H3-K9 specific)	0.79	>=0.20	LDB1 (3.0)	DAB2IP (2.9)	CEP120 (2.8)	SMG6 (2.7)	MEF2D (2.5)	CASP9 (2.4)	IFT172 (2.3)	SCRN2 (2.3)	ARNT (2.2)	LRIG2 (2.2)
uncoupling	GO:0046969	NAD-dependent histone deacetylase activity (H3-K9 specific)	0.79	>=0.20	LDB1 (3.0)	DAB2IP (2.9)	CEP120 (2.8)	SMG6 (2.7)	MEF2D (2.5)	CASP9 (2.4)	IFT172 (2.3)	SCRN2 (2.3)	ARNT (2.2)	LRIG2 (2.2)
uncoupling	GO:0051184	cofactor transporter activity	0.79	>=0.20	GUCA2B (5.3)	ENSG00000163959 (3.6)	CERS2 (3.6)	SLC16A1 (3.4)	SLC2A2 (3.3)	CYP1A1 (3.1)	PDZD3 (3.1)	ENSG00000188211 (2.9)	CYP27A1 (2.9)	SLC4A7 (2.9)
uncoupling	GO:0046006	regulation of activated T cell proliferation	0.79	>=0.20	ENSG00000227143 (3.4)	ENSG00000204650 (3.3)	SEMA7A (3.1)	ENSG00000178636 (3.1)	IL3 (3.0)	ENSG00000219491 (2.8)	ANKRD44 (2.6)	MYO1H (2.6)	GFI1 (2.6)	KLF14 (2.5)
uncoupling	GO:0043270	positive regulation of ion transport	0.79	>=0.20	CELA2B (4.7)	ITIH5 (3.2)	ENSG00000227143 (2.9)	ENSG00000185294 (2.8)	KCNJ11 (2.8)	NR5A2 (2.7)	ADCY3 (2.7)	ABO (2.5)	HS6ST3 (2.5)	NEK10 (2.5)
uncoupling	GO:0002694	regulation of leukocyte activation	0.79	>=0.20	ZNF101 (3.9)	GFI1 (3.1)	BLK (3.0)	PLCG1 (2.7)	ENSG00000249700 (2.4)	DNAH3 (2.3)	CDC42SE2 (2.3)	HDAC7 (2.3)	HIVEP3 (2.2)	UNC13D (2.2)
uncoupling	REACTOME_ZINC_INFLUX_INTO_CELLS_BY_THE_SLC39_GENE_FAMILY	REACTOME_ZINC_INFLUX_INTO_CELLS_BY_THE_SLC39_GENE_FAMILY	0.79	>=0.20	KRTCAP2 (3.6)	ENSG00000236263 (3.3)	MUC1 (2.9)	ENSA (2.8)	GBAP1 (2.8)	TBL2 (2.7)	EFNA1 (2.7)	SLC50A1 (2.7)	CERS2 (2.7)	DPAGT1 (2.6)
uncoupling	REACTOME_SYNTHESIS_OF_SUBSTRATES_IN_N:GLYCAN_BIOSYTHESIS	REACTOME_SYNTHESIS_OF_SUBSTRATES_IN_N:GLYCAN_BIOSYTHESIS	0.79	>=0.20	FKBP11 (6.2)	KRTCAP2 (4.8)	SLC50A1 (4.6)	DPAGT1 (4.3)	NUCB2 (3.9)	TBL2 (3.9)	TCTA (3.7)	SCAMP2 (3.3)	GOLPH3L (2.9)	TMUB2 (2.4)
uncoupling	GO:0016597	amino acid binding	0.79	>=0.20	SLC2A2 (4.6)	CYP1A2 (4.4)	AGMAT (4.0)	ENSG00000199488 (3.8)	LPA (3.3)	HP (2.9)	ITIH4 (2.9)	GCKR (2.9)	APOC1 (2.8)	CPS1 (2.8)
uncoupling	GO:0042743	hydrogen peroxide metabolic process	0.79	>=0.20	ENSG00000255020 (3.0)	ASB16 (2.9)	FAM186A (2.9)	ENSG00000257097 (2.9)	ENSG00000255310 (2.7)	ENSG00000257960 (2.7)	SLC48A1 (2.5)	ENSG00000223561 (2.5)	NADK (2.4)	ENSG00000238198 (2.4)
uncoupling	GO:0014704	intercalated disc	0.79	>=0.20	DMPK (4.7)	CACNB2 (4.2)	GATA4 (4.1)	TRIM54 (3.9)	MYOZ2 (3.9)	MACF1 (3.1)	EFNA1 (3.0)	MAP4 (3.0)	CTNND1 (2.9)	PPL (2.7)
uncoupling	GO:0019080	viral genome expression	0.79	>=0.20	RPLP2 (6.9)	RPS17P5 (6.6)	ZNFX1-AS1 (6.6)	RPL5 (5.5)	SNRPD2 (4.6)	SNORA66 (3.5)	ENSG00000242622 (3.0)	UBXN7 (2.7)	FBXO46 (2.5)	ENSG00000219491 (2.5)
uncoupling	GO:0019083	viral transcription	0.79	>=0.20	RPLP2 (6.9)	RPS17P5 (6.6)	ZNFX1-AS1 (6.6)	RPL5 (5.5)	SNRPD2 (4.6)	SNORA66 (3.5)	ENSG00000242622 (3.0)	UBXN7 (2.7)	FBXO46 (2.5)	ENSG00000219491 (2.5)
uncoupling	GO:0004519	endonuclease activity	0.79	>=0.20	TSEN2 (3.4)	EIF1AD (2.8)	C3orf26 (2.8)	SRR (2.8)	BCS1L (2.7)	RMI1 (2.7)	THADA (2.6)	MKRN2 (2.6)	CLP1 (2.6)	GLMN (2.5)
uncoupling	REACTOME_RNA_POLYMERASE_II_HIV:1_PROMOTER_ESCAPE	REACTOME_RNA_POLYMERASE_II_HIV:1_PROMOTER_ESCAPE	0.79	>=0.20	NSMCE2 (3.7)	ANAPC10 (3.5)	CLP1 (3.4)	COQ10B (2.9)	SIRT4 (2.7)	EIF1AD (2.6)	C3orf26 (2.6)	RHEBL1 (2.5)	TXNL4B (2.5)	MTMR9 (2.4)
uncoupling	REACTOME_RNA_POLYMERASE_II_TRANSCRIPTION_INITIATION_AND_PROMOTER_CLEARANCE	REACTOME_RNA_POLYMERASE_II_TRANSCRIPTION_INITIATION_AND_PROMOTER_CLEARANCE	0.79	>=0.20	NSMCE2 (3.7)	ANAPC10 (3.5)	CLP1 (3.4)	COQ10B (2.9)	SIRT4 (2.7)	EIF1AD (2.6)	C3orf26 (2.6)	RHEBL1 (2.5)	TXNL4B (2.5)	MTMR9 (2.4)
uncoupling	REACTOME_HIV:1_TRANSCRIPTION_INITIATION	REACTOME_HIV:1_TRANSCRIPTION_INITIATION	0.79	>=0.20	NSMCE2 (3.7)	ANAPC10 (3.5)	CLP1 (3.4)	COQ10B (2.9)	SIRT4 (2.7)	EIF1AD (2.6)	C3orf26 (2.6)	RHEBL1 (2.5)	TXNL4B (2.5)	MTMR9 (2.4)
uncoupling	REACTOME_RNA_POLYMERASE_II_TRANSCRIPTION_INITIATION	REACTOME_RNA_POLYMERASE_II_TRANSCRIPTION_INITIATION	0.79	>=0.20	NSMCE2 (3.7)	ANAPC10 (3.5)	CLP1 (3.4)	COQ10B (2.9)	SIRT4 (2.7)	EIF1AD (2.6)	C3orf26 (2.6)	RHEBL1 (2.5)	TXNL4B (2.5)	MTMR9 (2.4)
uncoupling	REACTOME_RNA_POLYMERASE_II_PROMOTER_ESCAPE	REACTOME_RNA_POLYMERASE_II_PROMOTER_ESCAPE	0.79	>=0.20	NSMCE2 (3.7)	ANAPC10 (3.5)	CLP1 (3.4)	COQ10B (2.9)	SIRT4 (2.7)	EIF1AD (2.6)	C3orf26 (2.6)	RHEBL1 (2.5)	TXNL4B (2.5)	MTMR9 (2.4)
uncoupling	REACTOME_RNA_POLYMERASE_II_TRANSCRIPTION_PRE:INITIATION_AND_PROMOTER_OPENING	REACTOME_RNA_POLYMERASE_II_TRANSCRIPTION_PRE:INITIATION_AND_PROMOTER_OPENING	0.79	>=0.20	NSMCE2 (3.7)	ANAPC10 (3.5)	CLP1 (3.4)	COQ10B (2.9)	SIRT4 (2.7)	EIF1AD (2.6)	C3orf26 (2.6)	RHEBL1 (2.5)	TXNL4B (2.5)	MTMR9 (2.4)
uncoupling	GO:0048593	camera-type eye morphogenesis	0.79	>=0.20	MIP (6.3)	DMRTA2 (4.1)	GNAT1 (4.1)	TFAP2B (3.2)	OPTC (2.9)	ENSG00000229444 (2.8)	MSI1 (2.7)	ENSG00000227143 (2.7)	HOXB8 (2.7)	DNAJC16 (2.3)
uncoupling	GO:0043025	neuronal cell body	0.79	>=0.20	OPRL1 (4.3)	MAPT (4.1)	INA (4.0)	PRPH (3.6)	BSN (3.5)	PCSK1 (3.4)	CEND1 (3.2)	CADM2 (3.1)	HS6ST3 (3.0)	CSPG5 (2.9)
uncoupling	GO:0005048	signal sequence binding	0.79	>=0.20	FKBP11 (4.7)	C7orf42 (4.6)	TBL2 (4.2)	KRTCAP2 (4.1)	DPAGT1 (3.8)	SLC50A1 (3.5)	NUCB2 (3.3)	PRKAG1 (2.6)	COQ10B (2.6)	SCAMP2 (2.5)
uncoupling	GO:0005815	microtubule organizing center	0.79	>=0.20	CENPE (5.5)	RPGRIP1L (4.9)	CDCA2 (4.7)	CEP164 (4.6)	TROAP (4.3)	KNTC1 (3.5)	CENPW (3.5)	IQCK (3.2)	IFT172 (3.0)	C17orf53 (2.9)
uncoupling	GO:0000184	nuclear-transcribed mRNA catabolic process, nonsense-mediated decay	0.79	>=0.20	TXNL4B (4.4)	ARFRP1 (4.2)	TSNARE1 (3.6)	PRPF40B (3.2)	HINFP (2.7)	LARP4 (2.7)	ENSG00000244967 (2.7)	UBN1 (2.5)	UBE2I (2.4)	CEP164 (2.4)
uncoupling	REACTOME_REGULATION_OF_MITOTIC_CELL_CYCLE	REACTOME_REGULATION_OF_MITOTIC_CELL_CYCLE	0.79	>=0.20	PSMB7 (6.4)	PSMD12 (5.5)	CENPW (4.1)	CENPE (4.0)	TROAP (3.6)	CDCA2 (3.4)	TUBA1C (3.4)	HINT1 (3.1)	H2AFX (2.9)	CSE1L (2.8)
uncoupling	REACTOME_APCC:MEDIATED_DEGRADATION_OF_CELL_CYCLE_PROTEINS	REACTOME_APCC:MEDIATED_DEGRADATION_OF_CELL_CYCLE_PROTEINS	0.79	>=0.20	PSMB7 (6.4)	PSMD12 (5.5)	CENPW (4.1)	CENPE (4.0)	TROAP (3.6)	CDCA2 (3.4)	TUBA1C (3.4)	HINT1 (3.1)	H2AFX (2.9)	CSE1L (2.8)
uncoupling	GO:0051052	regulation of DNA metabolic process	0.79	>=0.20	BAZ1B (3.6)	CEP120 (3.2)	ENSG00000257097 (3.0)	USP37 (3.0)	RAPGEF6 (2.9)	RPAP2 (2.9)	RMI1 (2.7)	CELA2B (2.7)	C17orf65 (2.5)	RSRC2 (2.5)
uncoupling	GO:0030140	trans-Golgi network transport vesicle	0.8	>=0.20	PPP3R1 (2.8)	PEPD (2.5)	SCAMP2 (2.5)	VPS53 (2.5)	CPEB4 (2.5)	CATSPER1 (2.4)	SNX17 (2.4)	CXXC5 (2.3)	ELOVL3 (2.3)	SRD5A3 (2.3)
uncoupling	GO:0043073	germ cell nucleus	0.8	>=0.20	PDCL2 (3.6)	ENSG00000227868 (3.2)	ENSG00000228290 (3.0)	SFMBT1 (3.0)	TMPRSS12 (2.9)	RMI1 (2.9)	ENSG00000254936 (2.6)	KNTC1 (2.5)	HELLS (2.4)	CSE1L (2.3)
uncoupling	GO:0048524	positive regulation of viral reproduction	0.8	>=0.20	UBXN7 (3.3)	ENSG00000250406 (3.0)	RHEBL1 (3.0)	NSMCE2 (2.5)	SART1 (2.4)	FBXO46 (2.3)	C4orf3 (2.3)	ENSG00000257960 (2.2)	HINFP (2.2)	CEP164 (2.2)
uncoupling	GO:0044433	cytoplasmic vesicle part	0.8	>=0.20	PCSK1 (3.9)	NSF (3.7)	FAM63A (3.0)	ARF3 (2.8)	BSN (2.7)	CEND1 (2.7)	SLC25A22 (2.7)	INA (2.6)	MAPT (2.5)	AMT (2.5)
uncoupling	GO:0032589	neuron projection membrane	0.8	>=0.20	HS6ST3 (3.7)	ATP1B2 (3.1)	TBC1D12 (3.0)	BSN (2.9)	DMWD (2.8)	CRHR1 (2.8)	KCNH3 (2.7)	CACNB2 (2.5)	GLS2 (2.5)	PLCE1 (2.4)
uncoupling	GO:0002697	regulation of immune effector process	0.8	>=0.20	LINC00208 (3.3)	IL3 (3.0)	GFI1 (2.9)	DNAH3 (2.7)	UNC13D (2.7)	ENSG00000204650 (2.6)	CATSPER1 (2.6)	ZNFX1 (2.6)	RHEBL1 (2.6)	CSF2 (2.4)
uncoupling	REACTOME_ACTIVATION_OF_ATR_IN_RESPONSE_TO_REPLICATION_STRESS	REACTOME_ACTIVATION_OF_ATR_IN_RESPONSE_TO_REPLICATION_STRESS	0.8	>=0.20	HELLS (7.0)	KNTC1 (6.0)	USP37 (5.3)	RMI1 (4.9)	C17orf53 (4.4)	RNF168 (4.1)	CENPW (4.1)	RQCD1 (3.7)	CDCA2 (3.2)	ENSG00000247240 (3.2)
uncoupling	GO:0010466	negative regulation of peptidase activity	0.8	>=0.20	ANXA9 (3.7)	C4orf3 (3.1)	BSN-AS2 (2.8)	GCKR (2.7)	ITIH4 (2.7)	ENSG00000246560 (2.6)	HP (2.6)	NRIP1 (2.5)	C19orf80 (2.5)	ENSG00000245958 (2.4)
uncoupling	GO:0072509	divalent inorganic cation transmembrane transporter activity	0.8	>=0.20	TBL2 (3.2)	SLC39A8 (2.8)	MCRS1 (2.7)	CNNM2 (2.7)	LARP4 (2.6)	CACNB2 (2.5)	KRTCAP3 (2.5)	LRIG2 (2.5)	KRTCAP2 (2.4)	ENSG00000188211 (2.4)
uncoupling	GO:0035195	gene silencing by miRNA	0.8	>=0.20	ENSG00000246560 (4.2)	ENSG00000182109 (3.7)	FOXJ3 (3.6)	KIAA0754 (3.6)	ENSG00000245958 (3.1)	ARID3B (3.1)	L3MBTL3 (2.9)	SLC35E2 (2.8)	ENSG00000254556 (2.7)	ENSG00000196355 (2.7)
uncoupling	REACTOME_DNA_STRAND_ELONGATION	REACTOME_DNA_STRAND_ELONGATION	0.8	>=0.20	HELLS (7.5)	KNTC1 (6.4)	USP37 (5.6)	RMI1 (4.7)	C17orf53 (4.4)	RNF168 (4.2)	CENPW (4.0)	PIDD (3.9)	C11orf31 (3.0)	BAZ1B (3.0)
uncoupling	GO:0070306	lens fiber cell differentiation	0.8	>=0.20	MIP (15.3)	OPTC (4.0)	PITX3 (2.9)	EMILIN3 (2.8)	ABO (2.8)	BMP8A (2.4)	JAZF1 (2.3)	CLOCK (2.3)	ZGPAT (2.3)	SLC38A3 (2.3)
uncoupling	GO:0010951	negative regulation of endopeptidase activity	0.8	>=0.20	BSN-AS2 (3.2)	C4orf3 (3.2)	ANXA9 (3.0)	ITIH4 (2.9)	GCKR (2.8)	HP (2.7)	NRIP1 (2.6)	C19orf80 (2.6)	ENSG00000246560 (2.6)	FOXA3 (2.5)
uncoupling	REACTOME_PEPTIDE_CHAIN_ELONGATION	REACTOME_PEPTIDE_CHAIN_ELONGATION	0.8	>=0.20	RPLP2 (10.0)	RPL5 (9.1)	RPS17P5 (8.8)	SNRPD2 (6.7)	ZNFX1-AS1 (6.5)	HINT1 (4.1)	SNORA66 (4.1)	ENSG00000217404 (4.0)	ENSG00000219491 (2.8)	C11orf31 (2.3)
uncoupling	KEGG_NICOTINATE_AND_NICOTINAMIDE_METABOLISM	KEGG_NICOTINATE_AND_NICOTINAMIDE_METABOLISM	0.8	>=0.20	AS3MT (3.2)	HRH1 (2.9)	ZHX3 (2.8)	HOMEZ (2.7)	ENSG00000234494 (2.7)	C9orf64 (2.4)	HP (2.3)	AMT (2.3)	NR1I2 (2.3)	PITPNC1 (2.2)
uncoupling	GO:0000151	ubiquitin ligase complex	0.8	>=0.20	RPAP2 (4.8)	UBE2D3 (3.5)	CLIP1 (3.0)	RNF123 (2.9)	MTMR3 (2.9)	PRKAG1 (2.7)	C16orf62 (2.6)	UBE3B (2.6)	HINFP (2.5)	VPS53 (2.5)
uncoupling	GO:0001948	glycoprotein binding	0.8	>=0.20	FN1 (3.8)	FBN1 (3.1)	CTSK (3.1)	PTPRF (2.9)	FBN2 (2.8)	COL8A1 (2.8)	AGMAT (2.7)	MACF1 (2.4)	TUBA1A (2.4)	SGCD (2.3)
uncoupling	GO:0055012	ventricular cardiac muscle cell differentiation	0.8	>=0.20	ADAMTS9-AS2 (5.0)	FAM186B (4.2)	GATA4 (3.5)	PDE3A (3.4)	SGCD (2.7)	ENSG00000227143 (2.7)	EVI5 (2.5)	ENSG00000256731 (2.4)	ENSG00000185294 (2.4)	TXNL4B (2.4)
uncoupling	GO:0030595	leukocyte chemotaxis	0.8	>=0.20	MAFB (3.2)	ENSG00000251209 (2.8)	ZNF101 (2.8)	ADAMTS8 (2.7)	CTSS (2.7)	EMILIN2 (2.6)	MUC1 (2.5)	PRR15L (2.4)	ENSG00000259471 (2.2)	ABCA1 (2.2)
uncoupling	REACTOME_GRB2_EVENTS_IN_ERBB2_SIGNALING	REACTOME_GRB2_EVENTS_IN_ERBB2_SIGNALING	0.8	>=0.20	ENSG00000247240 (3.1)	MYEOV (2.8)	STAU1 (2.7)	LRIG1 (2.6)	EVI5 (2.6)	FGF5 (2.4)	ANXA9 (2.4)	SPATS2 (2.4)	MTMR9 (2.3)	CCDC92 (2.2)
uncoupling	REACTOME_ACTIVATION_OF_NMDA_RECEPTOR_UPON_GLUTAMATE_BINDING_AND_POSTSYNAPTIC_EVENTS	REACTOME_ACTIVATION_OF_NMDA_RECEPTOR_UPON_GLUTAMATE_BINDING_AND_POSTSYNAPTIC_EVENTS	0.8	>=0.20	BSN (5.2)	CADM2 (3.6)	CRHR1 (3.5)	ATP1B2 (3.0)	ACVR1C (2.9)	ACSL6 (2.6)	DDN (2.6)	CACNB2 (2.6)	MAST4 (2.6)	KCNH3 (2.6)
uncoupling	GO:0009103	lipopolysaccharide biosynthetic process	0.8	>=0.20	MLXIP (4.5)	ZBTB46 (3.4)	C15orf17 (3.3)	ARHGAP27 (3.1)	ENSG00000244967 (2.8)	ENSG00000226648 (2.8)	UBE3B (2.8)	NEIL2 (2.6)	OSBPL7 (2.6)	LMBR1L (2.5)
uncoupling	KEGG_PHENYLALANINE_METABOLISM	KEGG_PHENYLALANINE_METABOLISM	0.8	>=0.20	CYP1A1 (3.5)	CPS1 (3.1)	CYP1A2 (3.1)	HP (3.0)	AGMAT (3.0)	SLC2A2 (2.8)	KCNU1 (2.7)	NR1I2 (2.7)	HCAR1 (2.7)	ENSG00000199488 (2.6)
uncoupling	GO:0007200	phospholipase C-activating G-protein coupled receptor signaling pathway	0.8	>=0.20	C1orf222 (3.7)	CCDC153 (3.1)	DNAH3 (2.7)	ENSG00000175773 (2.7)	TFAP2D (2.6)	DHH (2.6)	NEK6 (2.5)	DNAH10 (2.5)	ENSG00000236827 (2.5)	BMP8A (2.4)
uncoupling	GO:0032947	protein complex scaffold	0.8	>=0.20	ARL17A (3.7)	KCNH3 (3.5)	PLCG1 (2.9)	HDAC7 (2.7)	C7orf42 (2.6)	WBSCR16 (2.6)	DMWD (2.5)	MCRS1 (2.5)	C17orf57 (2.4)	LDB1 (2.3)
uncoupling	GO:0035162	embryonic hemopoiesis	0.8	>=0.20	EPB41 (3.6)	YPEL4 (3.3)	ARL15 (3.2)	MTHFR (3.1)	SLC25A37 (2.9)	ENSG00000257097 (2.6)	ENSG00000230472 (2.5)	ENSG00000236827 (2.5)	CYP1A1 (2.2)	CCDC157 (2.1)
uncoupling	GO:0001540	beta-amyloid binding	0.8	>=0.20	TCEA2 (3.4)	ANKRD55 (3.4)	ATP1B2 (3.3)	OLFM2 (3.3)	NFIA (2.7)	FZD9 (2.7)	FAM69A (2.5)	GPRC5B (2.5)	GAL3ST3 (2.5)	APOE (2.5)
uncoupling	KEGG_ONE_CARBON_POOL_BY_FOLATE	KEGG_ONE_CARBON_POOL_BY_FOLATE	0.8	>=0.20	BCKDHB (3.5)	APEH (2.8)	AGMAT (2.8)	BCS1L (2.7)	PNPO (2.6)	LPA (2.5)	KPNB1 (2.4)	ENSG00000257097 (2.3)	CYP1A2 (2.3)	ULK3 (2.2)
uncoupling	REACTOME_REGULATION_OF_IFNG_SIGNALING	REACTOME_REGULATION_OF_IFNG_SIGNALING	0.8	>=0.20	SBNO2 (5.6)	ZNFX1 (3.7)	TNFAIP8 (3.5)	IL3 (3.4)	ANKRD44 (3.2)	PREX1 (3.1)	CCND2 (2.9)	SEMA7A (2.8)	GFI1 (2.6)	MCL1 (2.5)
uncoupling	GO:0042168	heme metabolic process	0.8	>=0.20	YPEL4 (7.4)	SLC25A37 (6.1)	RNF123 (5.3)	EPB41 (4.1)	PNPO (3.9)	APEH (3.2)	SLC48A1 (3.2)	SLC25A26 (3.1)	NICN1 (3.0)	CPEB4 (3.0)
uncoupling	REACTOME_AMINO_ACID_SYNTHESIS_AND_INTERCONVERSION_TRANSAMINATION	REACTOME_AMINO_ACID_SYNTHESIS_AND_INTERCONVERSION_TRANSAMINATION	0.8	>=0.20	GLS2 (3.3)	FKBP11 (3.0)	BCKDHB (2.9)	VEGFA (2.8)	ENSG00000188211 (2.6)	SLC38A3 (2.6)	DNAJC22 (2.3)	ZCCHC8 (2.3)	MECR (2.3)	PLCD4 (2.3)
uncoupling	GO:0030173	integral to Golgi membrane	0.8	>=0.20	SLC39A8 (3.2)	CNNM2 (3.2)	QPCTL (3.1)	CXXC5 (2.6)	MANBA (2.5)	SGCD (2.5)	C7orf42 (2.5)	FAM69A (2.4)	CTSB (2.3)	KCNQ1 (2.3)
uncoupling	GO:0006783	heme biosynthetic process	0.8	>=0.20	YPEL4 (7.4)	SLC25A37 (6.4)	RNF123 (5.9)	PNPO (4.3)	EPB41 (4.0)	APEH (3.5)	SLC25A26 (3.4)	CPEB4 (3.3)	ENSG00000248003 (3.2)	ACSL6 (3.2)
uncoupling	REACTOME_GLUTATHIONE_CONJUGATION	REACTOME_GLUTATHIONE_CONJUGATION	0.8	>=0.20	CYP1A1 (5.3)	SLC48A1 (4.5)	KRTCAP3 (2.9)	GCKR (2.8)	PDZD3 (2.7)	VIL1 (2.6)	AMT (2.6)	SLC25A37 (2.5)	PCYT1A (2.3)	DMRT2 (2.3)
uncoupling	GO:0009897	external side of plasma membrane	0.8	>=0.20	IL3 (4.7)	BLK (3.6)	BANK1 (3.6)	CSF2 (3.3)	CTSS (2.9)	APOE (2.7)	HIVEP3 (2.6)	BCL2 (2.5)	AGMAT (2.5)	PLCG1 (2.3)
uncoupling	GO:0032633	interleukin-4 production	0.81	>=0.20	ANKRD55 (4.5)	ZNF101 (3.7)	CCDC157 (3.2)	RAPGEF6 (3.0)	UBASH3B (2.9)	ENSG00000248003 (2.8)	KCNQ1 (2.8)	HOTTIP (2.7)	ENSG00000242622 (2.6)	CCDC153 (2.5)
uncoupling	GO:0005487	nucleocytoplasmic transporter activity	0.81	>=0.20	ZCCHC8 (3.5)	N4BP2L2 (3.2)	CLK3 (3.1)	OTUD4 (3.0)	RBM5 (2.8)	MANBA (2.8)	AMPD3 (2.4)	C17orf65 (2.3)	RAPGEF6 (2.1)	TMX2 (2.1)
uncoupling	GO:0007346	regulation of mitotic cell cycle	0.81	>=0.20	ENSG00000235538 (3.4)	ENSG00000247240 (3.1)	C17orf53 (3.1)	CENPW (2.4)	PIDD (2.4)	CDKN2C (2.3)	TROAP (2.3)	HOTTIP (2.3)	MRPL10 (2.2)	H2AFX (2.2)
uncoupling	GO:0007015	actin filament organization	0.81	>=0.20	ANKRD44-IT1 (3.7)	LIMA1 (3.0)	BAIAP2L2 (2.8)	PXN (2.6)	ABP1 (2.6)	KCTD10 (2.5)	FAM101B (2.4)	MACF1 (2.4)	RHOA (2.4)	NEK6 (2.4)
uncoupling	REACTOME_REGULATION_OF_IFNA_SIGNALING	REACTOME_REGULATION_OF_IFNA_SIGNALING	0.81	>=0.20	ZNFX1 (6.2)	ENSG00000249700 (4.5)	RHEBL1 (3.4)	MOV10 (3.4)	ENSG00000222612 (3.0)	RBMS2 (3.0)	ENSG00000227200 (2.8)	SBNO2 (2.6)	ASCC3 (2.4)	NEK6 (2.2)
uncoupling	GO:0006936	muscle contraction	0.81	>=0.20	DMPK (6.2)	TRIM54 (5.8)	TMEM52 (5.1)	OPTC (4.7)	ADAMTS8 (4.0)	MYOZ2 (4.0)	LMAN1L (3.4)	PLCD4 (3.2)	ENSG00000223561 (3.1)	CALML6 (2.9)
uncoupling	GO:0032318	regulation of Ras GTPase activity	0.81	>=0.20	DIP2B (3.1)	RAPGEF3 (3.0)	RAPGEF6 (2.9)	SBF2 (2.8)	ZHX3 (2.7)	DAB2IP (2.7)	TBC1D10A (2.7)	PLEKHM1 (2.6)	USP53 (2.6)	PREX1 (2.5)
uncoupling	GO:0045761	regulation of adenylate cyclase activity	0.81	>=0.20	HS6ST3 (4.0)	ADAMTS9-AS2 (3.3)	MCHR2 (3.1)	C1orf222 (2.9)	WNT1 (2.9)	OPRL1 (2.8)	GAL3ST3 (2.6)	ENSG00000227143 (2.6)	ENSG00000175773 (2.5)	ENSG00000225084 (2.5)
uncoupling	REACTOME_POLYMERASE_SWITCHING	REACTOME_POLYMERASE_SWITCHING	0.81	>=0.20	HELLS (6.0)	KNTC1 (5.6)	USP37 (5.2)	RMI1 (4.7)	RNF168 (4.3)	C17orf53 (3.6)	PIDD (3.6)	BAZ1B (3.5)	C3orf26 (3.2)	CENPW (3.1)
uncoupling	REACTOME_POLYMERASE_SWITCHING_ON_THE_C:STRAND_OF_THE_TELOMERE	REACTOME_POLYMERASE_SWITCHING_ON_THE_C:STRAND_OF_THE_TELOMERE	0.81	>=0.20	HELLS (6.0)	KNTC1 (5.6)	USP37 (5.2)	RMI1 (4.7)	RNF168 (4.3)	C17orf53 (3.6)	PIDD (3.6)	BAZ1B (3.5)	C3orf26 (3.2)	CENPW (3.1)
uncoupling	REACTOME_LEADING_STRAND_SYNTHESIS	REACTOME_LEADING_STRAND_SYNTHESIS	0.81	>=0.20	HELLS (6.0)	KNTC1 (5.6)	USP37 (5.2)	RMI1 (4.7)	RNF168 (4.3)	C17orf53 (3.6)	PIDD (3.6)	BAZ1B (3.5)	C3orf26 (3.2)	CENPW (3.1)
uncoupling	REACTOME_AMINE_COMPOUND_SLC_TRANSPORTERS	REACTOME_AMINE_COMPOUND_SLC_TRANSPORTERS	0.81	>=0.20	ABP1 (4.8)	TFAP2D (3.4)	MUC1 (3.2)	PDZD3 (3.2)	TFAP2B (3.0)	AMPD3 (3.0)	PAX2 (2.7)	ACSL6 (2.6)	MRAS (2.6)	YPEL4 (2.5)
uncoupling	GO:0006809	nitric oxide biosynthetic process	0.81	>=0.20	SLC25A37 (2.8)	SLC39A8 (2.7)	ST3GAL3 (2.6)	ASB16 (2.6)	PLA2G1B (2.5)	ENSG00000234336 (2.4)	DNAH10 (2.4)	MYO1H (2.4)	MAFF (2.3)	COQ10B (2.3)
uncoupling	GO:0006692	prostanoid metabolic process	0.81	>=0.20	ENSG00000256731 (3.5)	USP53 (3.4)	PDE3A (2.5)	WNT10B (2.5)	ENSG00000235070 (2.3)	WT1 (2.2)	SLC22A3 (2.2)	LMAN1L (2.1)	BSN-AS2 (2.1)	NPW (2.0)
uncoupling	GO:0042059	negative regulation of epidermal growth factor receptor signaling pathway	0.81	>=0.20	UBL7 (4.0)	ANKRD44-IT1 (3.7)	ENSG00000242622 (3.1)	DMWD (3.1)	TMUB2 (3.0)	SBF2 (2.9)	ENSG00000178636 (2.8)	CCDC65 (2.7)	SYMPK (2.6)	ENSG00000214401 (2.6)
uncoupling	REACTOME_APCCCDC20_MEDIATED_DEGRADATION_OF_SECURIN	REACTOME_APCCCDC20_MEDIATED_DEGRADATION_OF_SECURIN	0.81	>=0.20	PSMB7 (7.2)	PSMD12 (6.0)	HINT1 (3.1)	SNRPD2 (3.0)	SNX17 (2.5)	ENSG00000204650 (2.5)	TUBA1C (2.4)	RQCD1 (2.4)	FAF1 (2.4)	CSE1L (2.3)
uncoupling	GO:0070403	NAD+ binding	0.81	>=0.20	BCKDHB (3.9)	ACOX1 (3.7)	PNPO (3.2)	FNIP1 (3.1)	PEPD (2.7)	SLC35E2 (2.6)	PPARG (2.4)	CCDC157 (2.4)	AMT (2.3)	PDZD3 (2.3)
uncoupling	GO:0051937	catecholamine transport	0.81	>=0.20	ENSG00000256731 (4.1)	TFAP2D (3.4)	ENSG00000185294 (3.1)	LPAL2 (2.9)	CLCN6 (2.7)	ENSG00000223561 (2.6)	ABO (2.4)	FAM186A (2.4)	HOTTIP (2.3)	TSNARE1 (2.3)
uncoupling	GO:0005980	glycogen catabolic process	0.81	>=0.20	PLCD4 (5.8)	KCNJ11 (4.6)	HOMEZ (4.3)	CALML6 (4.2)	ENSG00000244967 (4.0)	ENSG00000214401 (3.9)	GIPR (3.6)	NT5C2 (3.3)	HORMAD1 (2.9)	ARL17A (2.7)
uncoupling	GO:0031903	microbody membrane	0.81	>=0.20	PNPLA2 (4.0)	ACOX1 (4.0)	FDFT1 (3.9)	ELOVL3 (3.8)	PPARG (3.6)	MMAB (3.5)	PLA2G6 (3.4)	MECR (3.1)	SEC14L2 (2.9)	TCTA (2.9)
uncoupling	GO:0005778	peroxisomal membrane	0.81	>=0.20	PNPLA2 (4.0)	ACOX1 (4.0)	FDFT1 (3.9)	ELOVL3 (3.8)	PPARG (3.6)	MMAB (3.5)	PLA2G6 (3.4)	MECR (3.1)	SEC14L2 (2.9)	TCTA (2.9)
uncoupling	GO:0050764	regulation of phagocytosis	0.81	>=0.20	EMILIN2 (2.8)	HP (2.8)	ENSG00000257960 (2.4)	RGS19 (2.3)	ENSG00000248003 (2.2)	MRAS (2.1)	ENSG00000227143 (2.0)	PPARG (2.0)	ROGDI (1.8)	UBE2I (1.8)
uncoupling	GO:0010212	response to ionizing radiation	0.81	>=0.20	ENSG00000247240 (3.6)	C17orf65 (3.5)	PIDD (3.4)	MAST4 (2.9)	CEP120 (2.7)	ZNF101 (2.6)	ENSG00000255310 (2.4)	CEP164 (2.2)	MCL1 (2.2)	USP37 (2.1)
uncoupling	REACTOME_ACTIVATION_OF_G_PROTEIN_GATED_POTASSIUM_CHANNELS	REACTOME_ACTIVATION_OF_G_PROTEIN_GATED_POTASSIUM_CHANNELS	0.81	>=0.20	CADM2 (4.3)	C8orf46 (3.3)	GAL3ST3 (3.3)	CRHR1 (3.0)	CEND1 (3.0)	PPM1J (2.9)	PAX2 (2.9)	ATP1B2 (2.9)	PLEKHM2 (2.9)	GNAT1 (2.8)
uncoupling	REACTOME_G_PROTEIN_GATED_POTASSIUM_CHANNELS	REACTOME_G_PROTEIN_GATED_POTASSIUM_CHANNELS	0.81	>=0.20	CADM2 (4.3)	C8orf46 (3.3)	GAL3ST3 (3.3)	CRHR1 (3.0)	CEND1 (3.0)	PPM1J (2.9)	PAX2 (2.9)	ATP1B2 (2.9)	PLEKHM2 (2.9)	GNAT1 (2.8)
uncoupling	REACTOME_INHIBITION__OF_VOLTAGE_GATED_CA2_CHANNELS_VIA_GBETAGAMMA_SUBUNITS	REACTOME_INHIBITION__OF_VOLTAGE_GATED_CA2_CHANNELS_VIA_GBETAGAMMA_SUBUNITS	0.81	>=0.20	CADM2 (4.3)	C8orf46 (3.3)	GAL3ST3 (3.3)	CRHR1 (3.0)	CEND1 (3.0)	PPM1J (2.9)	PAX2 (2.9)	ATP1B2 (2.9)	PLEKHM2 (2.9)	GNAT1 (2.8)
uncoupling	GO:0001819	positive regulation of cytokine production	0.81	>=0.20	CATSPER1 (3.5)	EMILIN2 (3.2)	ENSG00000204650 (2.4)	CTSS (2.4)	ENSG00000234336 (2.3)	ZNF101 (2.2)	GBAP1 (2.2)	IL3 (2.1)	SLC22A3 (2.0)	TNFAIP8 (2.0)
uncoupling	GO:0010950	positive regulation of endopeptidase activity	0.81	>=0.20	ENSG00000251169 (4.3)	ENSG00000249700 (4.0)	ENSG00000254556 (3.1)	ENSG00000254936 (3.0)	ENSG00000226419 (2.9)	ENSG00000255310 (2.6)	COQ10B (2.6)	ZNFX1 (2.4)	ASCC3 (2.4)	SPATS2 (2.4)
uncoupling	GO:0008395	steroid hydroxylase activity	0.81	>=0.20	CYP1A2 (9.8)	CYP17A1 (8.6)	NR1I2 (5.7)	FNDC4 (4.9)	AS3MT (4.5)	GCKR (4.2)	LPA (4.0)	ENSG00000199488 (3.6)	SLC2A2 (3.2)	ITIH4 (3.1)
uncoupling	GO:0072207	metanephric epithelium development	0.81	>=0.20	WT1-AS (4.3)	ENSG00000228290 (3.6)	PAX2 (3.3)	ENSG00000241528 (3.2)	ENSG00000244967 (2.8)	STK36 (2.7)	RAPGEF3 (2.6)	FAM186A (2.6)	MYEOV (2.6)	ENSG00000227868 (2.5)
uncoupling	GO:0006937	regulation of muscle contraction	0.81	>=0.20	TRIM54 (4.3)	OPTC (3.9)	DMPK (3.8)	TMEM52 (3.7)	ADAMTS8 (3.6)	MYOZ2 (3.1)	ENSG00000255310 (3.0)	ENSG00000230472 (2.9)	ENSG00000248003 (2.5)	MPI (2.5)
uncoupling	REACTOME_MITOTIC_PROMETAPHASE	REACTOME_MITOTIC_PROMETAPHASE	0.81	>=0.20	CENPE (8.4)	CDCA2 (7.7)	TROAP (7.1)	CENPW (7.1)	KNTC1 (5.7)	H2AFX (5.2)	CDKN2C (4.9)	C17orf53 (4.7)	HELLS (3.9)	ENSG00000247240 (3.6)
uncoupling	REACTOME_ADP_SIGNALLING_THROUGH_P2Y_PURINOCEPTOR_12	REACTOME_ADP_SIGNALLING_THROUGH_P2Y_PURINOCEPTOR_12	0.81	>=0.20	GNAT1 (4.6)	FAM63A (3.6)	TFAP2D (3.2)	CAPZA1 (3.0)	CNRIP1 (2.9)	NADK (2.8)	PREX1 (2.8)	CSPG5 (2.7)	GNB1 (2.4)	TUBA1A (2.3)
uncoupling	GO:0061326	renal tubule development	0.81	>=0.20	TFAP2B (4.2)	PAX2 (4.0)	ENSG00000228536 (3.6)	HOXB8 (3.4)	DMRT2 (3.2)	ENSG00000228290 (2.9)	ENSG00000236827 (2.9)	COBLL1 (2.9)	ENSG00000241528 (2.8)	BCL7A (2.3)
uncoupling	REACTOME_ASSEMBLY_OF_THE_PRE:REPLICATIVE_COMPLEX	REACTOME_ASSEMBLY_OF_THE_PRE:REPLICATIVE_COMPLEX	0.81	>=0.20	PSMB7 (6.0)	PSMD12 (5.7)	RQCD1 (3.9)	RNF168 (2.8)	SNRPD2 (2.8)	HINT1 (2.7)	TUBA1C (2.6)	CSE1L (2.5)	HELLS (2.5)	FAF1 (2.5)
uncoupling	GO:0005542	folic acid binding	0.81	>=0.20	LPA (3.5)	CYP1A2 (3.4)	SHBG (3.2)	ENSG00000234494 (2.9)	SLC38A3 (2.8)	DNAH10 (2.8)	GLS2 (2.7)	SLC2A2 (2.6)	ITIH5 (2.6)	AGMAT (2.5)
uncoupling	GO:0030117	membrane coat	0.82	>=0.20	GBF1 (5.5)	NSF (4.3)	IFT172 (3.7)	PCYT1A (3.2)	GOLPH3L (3.2)	VPS53 (3.2)	CAPZA1 (3.2)	ARFGEF2 (3.0)	SNX17 (3.0)	APEH (2.9)
uncoupling	GO:0048475	coated membrane	0.82	>=0.20	GBF1 (5.5)	NSF (4.3)	IFT172 (3.7)	PCYT1A (3.2)	GOLPH3L (3.2)	VPS53 (3.2)	CAPZA1 (3.2)	ARFGEF2 (3.0)	SNX17 (3.0)	APEH (2.9)
uncoupling	GO:0042093	T-helper cell differentiation	0.82	>=0.20	NEIL2 (2.8)	SBNO2 (2.5)	NRIP1 (2.4)	ENSG00000254235 (2.2)	ST3GAL3 (2.2)	C8orf12 (2.0)	ENSG00000251209 (2.0)	SEMA7A (2.0)	LMBR1L (2.0)	RHEBL1 (1.9)
uncoupling	GO:0002294	CD4-positive, alpha-beta T cell differentiation involved in immune response	0.82	>=0.20	NEIL2 (2.8)	SBNO2 (2.5)	NRIP1 (2.4)	ENSG00000254235 (2.2)	ST3GAL3 (2.2)	C8orf12 (2.0)	ENSG00000251209 (2.0)	SEMA7A (2.0)	LMBR1L (2.0)	RHEBL1 (1.9)
uncoupling	GO:0003779	actin binding	0.82	>=0.20	MYOZ2 (5.8)	TRIM54 (5.2)	DMPK (4.4)	MAP4 (4.2)	LIMA1 (3.4)	MACF1 (3.3)	KCTD10 (3.3)	PXN (3.2)	CTNND1 (3.1)	RHOC (3.0)
uncoupling	REACTOME_REGULATION_OF_APCC_ACTIVATORS_BETWEEN_G1S_AND_EARLY_ANAPHASE	REACTOME_REGULATION_OF_APCC_ACTIVATORS_BETWEEN_G1S_AND_EARLY_ANAPHASE	0.82	>=0.20	PSMB7 (6.8)	PSMD12 (5.9)	CENPE (3.3)	CENPW (3.3)	TUBA1C (3.2)	HINT1 (3.1)	TROAP (2.9)	CSE1L (2.7)	ANAPC10 (2.7)	RQCD1 (2.7)
uncoupling	REACTOME_PROCESSIVE_SYNTHESIS_ON_THE_LAGGING_STRAND	REACTOME_PROCESSIVE_SYNTHESIS_ON_THE_LAGGING_STRAND	0.82	>=0.20	HELLS (6.3)	USP37 (5.5)	KNTC1 (5.2)	RMI1 (4.5)	C17orf53 (4.1)	PIDD (3.9)	RNF168 (3.8)	C11orf31 (3.1)	CENPW (3.0)	SFMBT1 (2.8)
uncoupling	GO:0032963	collagen metabolic process	0.82	>=0.20	CTSK (4.5)	ASB16 (4.4)	ENSG00000235070 (4.2)	DNAH10 (3.4)	CNRIP1 (2.8)	EMILIN2 (2.6)	COL8A1 (2.5)	ENSG00000234494 (2.4)	FBN1 (2.4)	ENSG00000226419 (2.3)
uncoupling	GO:0050867	positive regulation of cell activation	0.82	>=0.20	ZNF101 (3.1)	BLK (2.9)	CDC42SE2 (2.8)	GFI1 (2.6)	BMP8A (2.6)	HIVEP3 (2.5)	BANK1 (2.5)	HDAC7 (2.4)	ANKRD44 (2.3)	PREX1 (2.2)
uncoupling	GO:0042044	fluid transport	0.82	>=0.20	TDH (3.9)	CALML6 (3.7)	C8orf12 (3.6)	ADAMTS9-AS2 (3.2)	GUCA2A (3.2)	MRAS (2.7)	ENSG00000255020 (2.6)	CYP1A1 (2.5)	KLF14 (2.5)	NEK10 (2.5)
uncoupling	GO:0042157	lipoprotein metabolic process	0.82	>=0.20	AMT (3.2)	SHBG (3.1)	SRD5A3 (3.0)	LYRM7 (2.9)	QPCTL (2.9)	ENSG00000246560 (2.8)	ST7L (2.8)	ENSG00000249700 (2.8)	MANBA (2.7)	ENSG00000214401 (2.7)
uncoupling	REACTOME_REPAIR_SYNTHESIS_FOR_GAP:FILLING_BY_DNA_POLYMERASE_IN_TC:NER	REACTOME_REPAIR_SYNTHESIS_FOR_GAP:FILLING_BY_DNA_POLYMERASE_IN_TC:NER	0.82	>=0.20	HELLS (6.1)	KNTC1 (5.5)	USP37 (5.4)	RNF168 (4.6)	C17orf53 (4.0)	RMI1 (3.8)	PIDD (3.4)	CENPW (3.3)	BAZ1B (3.2)	ENSG00000245958 (3.1)
uncoupling	REACTOME_REPAIR_SYNTHESIS_OF_PATCH_27:30_BASES_LONG__BY_DNA_POLYMERASE	REACTOME_REPAIR_SYNTHESIS_OF_PATCH_27:30_BASES_LONG__BY_DNA_POLYMERASE	0.82	>=0.20	HELLS (6.1)	KNTC1 (5.5)	USP37 (5.4)	RNF168 (4.6)	C17orf53 (4.0)	RMI1 (3.8)	PIDD (3.4)	CENPW (3.3)	BAZ1B (3.2)	ENSG00000245958 (3.1)
uncoupling	REACTOME_MG1_TRANSITION	REACTOME_MG1_TRANSITION	0.82	>=0.20	PSMB7 (5.1)	PSMD12 (4.8)	HELLS (4.1)	RQCD1 (4.0)	KNTC1 (3.7)	USP37 (3.3)	RNF168 (3.3)	CSE1L (3.0)	RMI1 (2.9)	C17orf53 (2.8)
uncoupling	REACTOME_DNA_REPLICATION_PRE:INITIATION	REACTOME_DNA_REPLICATION_PRE:INITIATION	0.82	>=0.20	PSMB7 (5.1)	PSMD12 (4.8)	HELLS (4.1)	RQCD1 (4.0)	KNTC1 (3.7)	USP37 (3.3)	RNF168 (3.3)	CSE1L (3.0)	RMI1 (2.9)	C17orf53 (2.8)
uncoupling	GO:0030516	regulation of axon extension	0.82	>=0.20	FNDC4 (3.3)	ENSG00000257960 (3.2)	HS6ST3 (2.8)	FGF5 (2.7)	SRR (2.6)	NEK10 (2.5)	ENSG00000257097 (2.4)	KCNU1 (2.4)	NICN1 (2.3)	RNF25 (2.3)
uncoupling	GO:0032673	regulation of interleukin-4 production	0.82	>=0.20	ENSG00000248003 (3.8)	CCDC157 (3.4)	ANKRD55 (2.8)	ENSG00000242622 (2.8)	KCNQ1 (2.7)	ENSG00000238198 (2.6)	CCDC153 (2.5)	WNT3 (2.5)	SEC14L2 (2.4)	UBASH3B (2.4)
uncoupling	GO:0000381	regulation of alternative nuclear mRNA splicing, via spliceosome	0.82	>=0.20	RBM6 (3.9)	ENSG00000241528 (3.9)	HNRNPK (3.5)	RSRC2 (3.4)	SF3B1 (3.1)	ENSG00000245958 (3.1)	ATXN7L3 (3.0)	PITX3 (3.0)	ENSG00000244967 (2.8)	C17orf65 (2.8)
uncoupling	GO:0045987	positive regulation of smooth muscle contraction	0.82	>=0.20	OPTC (4.5)	ENSG00000248003 (3.9)	ENSG00000242622 (3.7)	ABO (3.2)	RSPH6A (2.9)	ASB16 (2.7)	HORMAD1 (2.6)	BSN-AS2 (2.4)	TDH (2.3)	FAM101B (2.3)
uncoupling	GO:0010579	positive regulation of adenylate cyclase activity involved in G-protein coupled receptor signaling pathway	0.82	>=0.20	ENSG00000235070 (4.2)	HS6ST3 (3.6)	ENSG00000225084 (3.5)	DMRT2 (3.4)	MCHR2 (3.3)	ENSG00000228290 (3.1)	ADAMTS9-AS2 (3.0)	ENSG00000227143 (2.9)	C1orf222 (2.8)	ENSG00000222612 (2.8)
uncoupling	GO:0010578	regulation of adenylate cyclase activity involved in G-protein coupled receptor signaling pathway	0.82	>=0.20	ENSG00000235070 (4.2)	HS6ST3 (3.6)	ENSG00000225084 (3.5)	DMRT2 (3.4)	MCHR2 (3.3)	ENSG00000228290 (3.1)	ADAMTS9-AS2 (3.0)	ENSG00000227143 (2.9)	C1orf222 (2.8)	ENSG00000222612 (2.8)
uncoupling	GO:0007189	adenylate cyclase-activating G-protein coupled receptor signaling pathway	0.82	>=0.20	ENSG00000235070 (4.2)	HS6ST3 (3.6)	ENSG00000225084 (3.5)	DMRT2 (3.4)	MCHR2 (3.3)	ENSG00000228290 (3.1)	ADAMTS9-AS2 (3.0)	ENSG00000227143 (2.9)	C1orf222 (2.8)	ENSG00000222612 (2.8)
uncoupling	GO:2000677	regulation of transcription regulatory region DNA binding	0.82	>=0.20	ENSG00000226648 (4.1)	TFAP2B (3.9)	TBX18 (3.1)	SP6 (2.7)	ARID3B (2.5)	ENSG00000255310 (2.3)	ENSG00000248003 (2.2)	PTPRU (2.2)	FAM186B (2.1)	EMILIN2 (2.1)
uncoupling	REACTOME_ADP_SIGNALLING_THROUGH_P2Y_PURINOCEPTOR_1	REACTOME_ADP_SIGNALLING_THROUGH_P2Y_PURINOCEPTOR_1	0.82	>=0.20	GNAT1 (3.9)	FAM63A (3.7)	GAL3ST3 (3.5)	CNRIP1 (3.0)	CSPG5 (2.8)	FAM101B (2.7)	CACNB2 (2.6)	PPM1J (2.5)	SLC35E2 (2.5)	TFAP2D (2.4)
uncoupling	GO:0005774	vacuolar membrane	0.82	>=0.20	ENSG00000236263 (5.0)	CTSB (4.8)	MANBA (4.6)	FNIP1 (4.4)	WBP2 (3.5)	CERS2 (3.4)	SCAMP2 (3.4)	TMBIM6 (3.3)	C16orf62 (3.2)	ARFGEF2 (3.2)
uncoupling	GO:0030199	collagen fibril organization	0.82	>=0.20	COL8A1 (5.0)	THBS3 (4.7)	CTSK (4.5)	FBN1 (4.5)	NID2 (4.2)	FZD9 (3.6)	TBX18 (3.2)	FN1 (3.2)	ENSG00000185294 (2.9)	COL4A2 (2.8)
uncoupling	GO:0008527	taste receptor activity	0.82	>=0.20	ENSG00000250406 (4.6)	ENSG00000251209 (3.5)	HCAR1 (3.3)	ARL17A (3.1)	ENSG00000246145 (2.7)	ABO (2.6)	LPAL2 (2.5)	HS6ST3 (2.2)	C1orf222 (2.1)	TMPRSS12 (2.1)
uncoupling	GO:0019935	cyclic-nucleotide-mediated signaling	0.82	>=0.20	ENSG00000225084 (3.7)	HS6ST3 (3.0)	C1orf222 (3.0)	STH (2.8)	MCHR2 (2.7)	GIPR (2.5)	KCNH3 (2.5)	OPRL1 (2.4)	ACVR1C (2.4)	KLF14 (2.4)
uncoupling	GO:0046943	carboxylic acid transmembrane transporter activity	0.82	>=0.20	ENSG00000163959 (5.2)	PDZD3 (4.2)	SLC16A1 (3.9)	SLC38A3 (3.5)	CSPG5 (3.3)	ENSG00000199488 (3.1)	ACSL6 (3.1)	SLC39A8 (3.0)	CNNM2 (2.9)	ATP1B2 (2.9)
uncoupling	GO:0008064	regulation of actin polymerization or depolymerization	0.82	>=0.20	FAM186B (4.0)	ANKRD44-IT1 (3.8)	RHOA (3.0)	ENSG00000185294 (3.0)	RAPGEF6 (2.9)	GNB1 (2.8)	SLC35E2 (2.7)	DIP2B (2.6)	DNAH3 (2.6)	TCTA (2.6)
uncoupling	GO:0042605	peptide antigen binding	0.82	>=0.20	PDZD3 (3.7)	SLC16A1 (3.2)	LMBR1L (2.9)	MVK (2.7)	ENSG00000163959 (2.6)	SLC2A2 (2.4)	MMAB (2.4)	HOMEZ (2.4)	LPA (2.1)	BMP8A (2.1)
uncoupling	GO:0032320	positive regulation of Ras GTPase activity	0.82	>=0.20	RAPGEF6 (3.6)	USP53 (3.3)	DIP2B (3.2)	FMNL3 (2.8)	RAPGEF3 (2.8)	ARHGAP27 (2.6)	ZGPAT (2.6)	TSNARE1 (2.6)	FGF5 (2.4)	CBL (2.3)
uncoupling	GO:0005740	mitochondrial envelope	0.82	>=0.20	COX5A (6.0)	MECR (5.2)	BCKDHB (4.7)	MRPL38 (3.4)	MRPL10 (3.4)	PNPO (3.2)	TMX2 (3.1)	ACOX1 (3.1)	BCS1L (3.0)	APEH (2.9)
uncoupling	GO:0002683	negative regulation of immune system process	0.82	>=0.20	ENSG00000178636 (3.5)	GFI1 (3.3)	DNAH3 (2.9)	LINC00208 (2.9)	ENSG00000249700 (2.7)	ARL17A (2.7)	RHEBL1 (2.4)	PLA2G1B (2.4)	ZNF101 (2.4)	SEMA7A (2.4)
uncoupling	GO:0006582	melanin metabolic process	0.82	>=0.20	SGCD (3.9)	BNC2 (3.0)	MIP (2.9)	EMILIN3 (2.9)	LYRM7 (2.8)	APOLD1 (2.7)	OPTC (2.5)	ENSG00000246560 (2.5)	PLA2G6 (2.2)	ANKRD44 (2.1)
uncoupling	GO:0003924	GTPase activity	0.82	>=0.20	TUBA1A (3.6)	NRBP1 (3.4)	RHOC (3.3)	CAPZA1 (3.2)	KCTD10 (3.2)	GNB1 (3.1)	ARF3 (2.9)	FNDC4 (2.7)	ROGDI (2.7)	TUBA1C (2.7)
uncoupling	REACTOME_VIF:MEDIATED_DEGRADATION_OF_APOBEC3G	REACTOME_VIF:MEDIATED_DEGRADATION_OF_APOBEC3G	0.82	>=0.20	PSMB7 (6.9)	PSMD12 (6.1)	SNRPD2 (3.0)	HINT1 (2.9)	PCYT1A (2.6)	EIF1AD (2.3)	SNX17 (2.3)	RQCD1 (2.1)	TCEA2 (2.1)	ENSG00000204650 (2.1)
uncoupling	GO:0030165	PDZ domain binding	0.82	>=0.20	XKR6 (3.8)	PBX1 (2.9)	DAG1 (2.8)	SEMA3F (2.7)	PAX2 (2.6)	ENSG00000254936 (2.5)	CYP26A1 (2.4)	ARL15 (2.4)	PLCE1 (2.4)	USP53 (2.3)
uncoupling	GO:0001736	establishment of planar polarity	0.82	>=0.20	ENSG00000227143 (4.5)	ENSG00000225084 (3.4)	DPY19L4 (3.0)	ENSG00000254602 (2.7)	ENSG00000230472 (2.5)	RNF215 (2.4)	HOMEZ (2.4)	PTPRU (2.4)	SIX5 (2.4)	BMP7 (2.2)
uncoupling	REACTOME_ER:PHAGOSOME_PATHWAY	REACTOME_ER:PHAGOSOME_PATHWAY	0.82	>=0.20	PSMB7 (6.2)	PSMD12 (5.0)	LINC00208 (2.8)	HINT1 (2.5)	EIF1AD (2.3)	SNRPD2 (2.3)	PCYT1A (2.1)	CTSS (2.1)	ENSG00000204650 (1.9)	ANKRD44-IT1 (1.9)
uncoupling	GO:0051186	cofactor metabolic process	0.82	>=0.20	MECR (4.4)	MMAB (4.0)	SCRN2 (3.8)	MRPL10 (3.7)	PNPO (3.7)	BCKDHB (3.6)	APEH (3.6)	ADHFE1 (3.2)	MVK (3.0)	ELOVL3 (2.9)
uncoupling	REACTOME_SEROTONIN_NEUROTRANSMITTER_RELEASE_CYCLE	REACTOME_SEROTONIN_NEUROTRANSMITTER_RELEASE_CYCLE	0.82	>=0.20	BSN (4.7)	INA (4.6)	SLC25A22 (4.2)	CEND1 (4.1)	PRPH (3.5)	PCSK1 (3.5)	MAPT (3.3)	OPRL1 (3.2)	ABCG4 (3.1)	OPTC (3.0)
uncoupling	REACTOME_DOPAMINE_NEUROTRANSMITTER_RELEASE_CYCLE	REACTOME_DOPAMINE_NEUROTRANSMITTER_RELEASE_CYCLE	0.82	>=0.20	BSN (4.7)	INA (4.6)	SLC25A22 (4.2)	CEND1 (4.1)	PRPH (3.5)	PCSK1 (3.5)	MAPT (3.3)	OPRL1 (3.2)	ABCG4 (3.1)	OPTC (3.0)
uncoupling	GO:0045621	positive regulation of lymphocyte differentiation	0.82	>=0.20	ZNF101 (3.0)	ENSG00000204650 (3.0)	ARL17A (2.8)	ARFRP1 (2.4)	UNC13D (2.3)	C8orf12 (2.3)	UBXN7-AS1 (2.2)	ABP1 (2.1)	TNFAIP8 (2.1)	BLK (2.1)
uncoupling	REACTOME_EFFECTS_OF_PIP2_HYDROLYSIS	REACTOME_EFFECTS_OF_PIP2_HYDROLYSIS	0.82	>=0.20	CBL (3.2)	PPM1J (3.1)	UBASH3B (3.0)	ADCY3 (2.9)	ARHGAP27 (2.8)	ITIH5 (2.6)	PITPNC1 (2.6)	ENSG00000234494 (2.6)	XKR6 (2.5)	C2CD2L (2.4)
uncoupling	GO:0050792	regulation of viral reproduction	0.83	>=0.20	ENSG00000250406 (2.7)	ENSG00000257960 (2.7)	RHEBL1 (2.7)	C4orf3 (2.5)	TXNL4B (2.5)	CEP164 (2.4)	ENSG00000227868 (2.4)	NSMCE2 (2.3)	ZNFX1-AS1 (2.2)	DHX30 (2.2)
uncoupling	GO:0031984	organelle subcompartment	0.83	>=0.20	TMEM165 (3.9)	NUCB2 (3.9)	FKBP11 (3.8)	C7orf42 (3.8)	SLC50A1 (3.3)	SCAMP2 (2.9)	DNAJC16 (2.6)	C10orf26 (2.5)	ZDHHC5 (2.4)	OSBPL7 (2.4)
uncoupling	GO:0006368	transcription elongation from RNA polymerase II promoter	0.83	>=0.20	CLP1 (3.1)	MTMR9 (3.1)	TXNL4B (2.9)	NSMCE2 (2.7)	SENP2 (2.7)	MED19 (2.7)	UBL7 (2.6)	ANAPC10 (2.5)	HINFP (2.5)	MKRN2 (2.3)
uncoupling	GO:0000784	nuclear chromosome, telomeric region	0.83	>=0.20	RPGRIP1L (2.8)	SRR (2.5)	TXNL4B (2.5)	ENSG00000235070 (2.3)	BCS1L (2.2)	DPY19L4 (2.2)	BAZ1B (2.2)	ABHD15 (2.1)	PHF15 (2.1)	ENSG00000254936 (2.0)
uncoupling	GO:0048038	quinone binding	0.83	>=0.20	ACOX1 (3.9)	COX5A (3.1)	MECR (3.1)	PNPLA2 (2.9)	ITIH5 (2.8)	ENSG00000236263 (2.7)	DNAJC22 (2.5)	BCKDHB (2.4)	SPRYD4 (2.3)	ENSG00000256546 (2.3)
uncoupling	REACTOME_ANTIGEN_PRESENTATION_FOLDING_ASSEMBLY_AND_PEPTIDE_LOADING_OF_CLASS_I_MHC	REACTOME_ANTIGEN_PRESENTATION_FOLDING_ASSEMBLY_AND_PEPTIDE_LOADING_OF_CLASS_I_MHC	0.83	>=0.20	FKBP11 (4.4)	NUCB2 (4.1)	LINC00208 (3.9)	GBF1 (3.7)	TBL2 (3.7)	KRTCAP2 (2.9)	DPAGT1 (2.8)	SLC50A1 (2.8)	C7orf42 (2.6)	MOV10 (2.4)
uncoupling	GO:0005372	water transmembrane transporter activity	0.83	>=0.20	GUCA2A (4.8)	MUC1 (4.6)	ACSL6 (4.0)	OPTC (3.7)	ATP1B2 (3.5)	GUCA2B (2.9)	SLC38A3 (2.8)	PDZD3 (2.8)	GPRC5B (2.6)	SLC39A8 (2.6)
uncoupling	GO:0051588	regulation of neurotransmitter transport	0.83	>=0.20	ABO (4.0)	HS6ST3 (3.4)	CCDC157 (3.2)	C17orf69 (3.2)	PRPH (3.1)	ABCG4 (3.0)	ENSG00000175773 (2.8)	ARL17A (2.8)	NEK10 (2.7)	DNAH3 (2.6)
uncoupling	GO:0022626	cytosolic ribosome	0.83	>=0.20	RPLP2 (9.6)	RPS17P5 (8.8)	RPL5 (8.8)	ZNFX1-AS1 (6.3)	SNRPD2 (6.3)	ENSG00000217404 (4.3)	HINT1 (4.1)	ENSG00000219491 (3.4)	SNORA66 (3.3)	C11orf31 (2.4)
uncoupling	GO:0034614	cellular response to reactive oxygen species	0.83	>=0.20	C10orf32 (2.9)	ENSG00000255020 (2.9)	UBXN7-AS1 (2.8)	ENSG00000255310 (2.8)	NMU (2.7)	NT5C2 (2.5)	BCL7A (2.4)	ENSG00000244967 (2.4)	C17orf57 (2.4)	MIP (2.3)
uncoupling	GO:0031231	intrinsic to peroxisomal membrane	0.83	>=0.20	TCTA (3.5)	ST7L (3.3)	SPRYD4 (3.2)	SLC50A1 (3.2)	SNX17 (3.1)	GBAP1 (2.9)	MECR (2.8)	ENSG00000247240 (2.7)	ACOX1 (2.6)	SLC25A26 (2.5)
uncoupling	GO:0005779	integral to peroxisomal membrane	0.83	>=0.20	TCTA (3.5)	ST7L (3.3)	SPRYD4 (3.2)	SLC50A1 (3.2)	SNX17 (3.1)	GBAP1 (2.9)	MECR (2.8)	ENSG00000247240 (2.7)	ACOX1 (2.6)	SLC25A26 (2.5)
uncoupling	REACTOME_TELOMERE_MAINTENANCE	REACTOME_TELOMERE_MAINTENANCE	0.83	>=0.20	HELLS (5.3)	KNTC1 (4.2)	RNF168 (3.9)	USP37 (3.8)	C17orf53 (3.2)	H2AFX (3.0)	RMI1 (3.0)	CENPW (2.9)	PIDD (2.8)	C11orf31 (2.8)
uncoupling	GO:0007062	sister chromatid cohesion	0.83	>=0.20	N4BP2L2 (3.8)	ENSG00000227143 (3.1)	ABO (2.7)	ZCCHC8 (2.6)	BAZ1B (2.6)	DNAH3 (2.6)	RBM5 (2.6)	UBN1 (2.5)	C17orf69 (2.5)	RMI1 (2.5)
uncoupling	REACTOME_ACTIVATION_OF_APCC_AND_APCCCDC20_MEDIATED_DEGRADATION_OF_MITOTIC_PROTEINS	REACTOME_ACTIVATION_OF_APCC_AND_APCCCDC20_MEDIATED_DEGRADATION_OF_MITOTIC_PROTEINS	0.83	>=0.20	PSMB7 (6.8)	PSMD12 (5.8)	CENPW (3.1)	HINT1 (3.0)	TUBA1C (3.0)	CENPE (3.0)	SNRPD2 (2.8)	TROAP (2.6)	RQCD1 (2.6)	CSE1L (2.6)
uncoupling	GO:0035326	enhancer binding	0.83	>=0.20	TFAP2B (6.9)	EPB41 (3.4)	MAP3K1 (3.4)	ESRP1 (3.2)	ISL1 (3.1)	CYTL1 (3.0)	SLC25A37 (3.0)	MAPT (3.0)	ZFP36L2 (2.9)	ANXA9 (2.6)
uncoupling	GO:0006369	termination of RNA polymerase II transcription	0.83	>=0.20	SRSF4 (3.2)	HNRNPK (3.1)	UBE2I (3.1)	RSRC2 (3.0)	RBM5 (2.8)	RBM6 (2.8)	SF3B1 (2.7)	MED19 (2.6)	STH (2.6)	GLYR1 (2.5)
uncoupling	GO:0051539	4 iron, 4 sulfur cluster binding	0.83	>=0.20	BCS1L (4.5)	MECR (4.3)	MRPL38 (3.5)	BCKDHB (3.3)	MRPL10 (3.2)	FAF1 (3.1)	C16orf62 (3.0)	COX5A (2.9)	PNPO (2.9)	APEH (2.6)
uncoupling	REACTOME_CHROMOSOME_MAINTENANCE	REACTOME_CHROMOSOME_MAINTENANCE	0.83	>=0.20	HELLS (5.9)	KNTC1 (5.2)	CENPW (4.1)	RMI1 (4.1)	CENPE (4.1)	CDCA2 (4.1)	TROAP (3.9)	H2AFX (3.9)	C17orf53 (3.8)	USP37 (3.4)
uncoupling	GO:0005793	endoplasmic reticulum-Golgi intermediate compartment	0.83	>=0.20	FKBP11 (7.2)	NUCB2 (6.7)	DPAGT1 (6.0)	C7orf42 (5.6)	TMBIM6 (4.4)	KRTCAP2 (4.3)	TBL2 (4.1)	SCAMP2 (3.6)	GBF1 (3.4)	QPCTL (3.0)
uncoupling	REACTOME_GENERIC_TRANSCRIPTION_PATHWAY	REACTOME_GENERIC_TRANSCRIPTION_PATHWAY	0.83	>=0.20	ZNF101 (4.0)	SIRT4 (2.2)	CLP1 (2.1)	HOMEZ (2.0)	FBXO46 (1.9)	RPAP2 (1.9)	ZNF142 (1.8)	LRIG2 (1.7)	TXNL4B (1.6)	RBM5 (1.6)
uncoupling	GO:0030863	cortical cytoskeleton	0.83	>=0.20	SLC25A37 (4.4)	YPEL4 (3.6)	RNF123 (3.4)	MACF1 (3.2)	LIMA1 (2.8)	LUZP1 (2.7)	EPB41 (2.6)	YWHAB (2.6)	KCTD10 (2.6)	GNB1 (2.5)
uncoupling	GO:0045017	glycerolipid biosynthetic process	0.83	>=0.20	ELOVL3 (4.9)	MMAB (3.4)	PLA2G6 (3.1)	FDFT1 (2.9)	ENSG00000188211 (2.8)	SRD5A3 (2.7)	ABHD15 (2.7)	ENSG00000251169 (2.7)	MVK (2.6)	C19orf80 (2.6)
uncoupling	REACTOME_ACTIVATION_OF_CHAPERONES_BY_ATF6:ALPHA	REACTOME_ACTIVATION_OF_CHAPERONES_BY_ATF6:ALPHA	0.83	>=0.20	KDM4A (4.9)	NUCB2 (4.6)	LRIG2 (3.8)	VEGFA (3.4)	GOLPH3L (2.9)	RSRC2 (2.8)	FKBP11 (2.7)	ENSG00000254556 (2.7)	MANBA (2.5)	GBF1 (2.4)
uncoupling	GO:0006805	xenobiotic metabolic process	0.83	>=0.20	CYP1A1 (5.6)	CYP1A2 (4.7)	NR1I2 (4.7)	LPA (4.6)	LPAL2 (4.1)	SEC14L2 (4.0)	GCKR (3.9)	ADHFE1 (3.5)	CYP17A1 (3.4)	ENSG00000199488 (3.2)
uncoupling	GO:0043586	tongue development	0.83	>=0.20	C17orf69 (3.3)	SP6 (3.2)	KCNU1 (3.1)	C4orf3 (3.1)	ENSG00000250009 (3.0)	PTPRU (2.7)	ENSG00000235070 (2.7)	TSNARE1 (2.7)	ENSG00000259471 (2.6)	PMFBP1 (2.6)
uncoupling	KEGG_RNA_DEGRADATION	KEGG_RNA_DEGRADATION	0.83	>=0.20	ANAPC10 (3.6)	N4BP2L2 (3.0)	SMARCC1 (2.9)	DHX38 (2.9)	RBM6 (2.8)	C4orf3 (2.8)	SFMBT1 (2.8)	CEP120 (2.6)	NSMCE2 (2.5)	ATF1 (2.4)
uncoupling	GO:0006413	translational initiation	0.83	>=0.20	RPL5 (4.2)	ENSG00000217404 (3.3)	SLC25A26 (2.6)	FAF1 (2.6)	SENP2 (2.6)	WBSCR16 (2.5)	MRPL10 (2.5)	EIF1AD (2.3)	DDI2 (2.3)	SNX17 (2.2)
uncoupling	REACTOME_THROMBIN_SIGNALLING_THROUGH_PROTEINASE_ACTIVATED_RECEPTORS_PARS	REACTOME_THROMBIN_SIGNALLING_THROUGH_PROTEINASE_ACTIVATED_RECEPTORS_PARS	0.83	>=0.20	CNRIP1 (3.3)	FAM101B (3.2)	UBASH3B (3.2)	GNAT1 (3.2)	PREX1 (2.8)	CSPG5 (2.6)	RHOC (2.5)	GAL3ST3 (2.4)	FAM63A (2.3)	PPM1J (2.1)
uncoupling	GO:0032041	NAD-dependent histone deacetylase activity (H3-K14 specific)	0.83	>=0.20	CEP120 (2.8)	SCRN2 (2.7)	SMG6 (2.5)	PLCG1 (2.5)	ATXN7L3 (2.5)	DAB2IP (2.5)	LDB1 (2.4)	SYMPK (2.4)	IFT172 (2.4)	ENSG00000182109 (2.4)
uncoupling	GO:0034739	histone deacetylase activity (H4-K16 specific)	0.83	>=0.20	CEP120 (2.8)	SCRN2 (2.7)	SMG6 (2.5)	PLCG1 (2.5)	ATXN7L3 (2.5)	DAB2IP (2.5)	LDB1 (2.4)	SYMPK (2.4)	IFT172 (2.4)	ENSG00000182109 (2.4)
uncoupling	GO:0046970	NAD-dependent histone deacetylase activity (H4-K16 specific)	0.83	>=0.20	CEP120 (2.8)	SCRN2 (2.7)	SMG6 (2.5)	PLCG1 (2.5)	ATXN7L3 (2.5)	DAB2IP (2.5)	LDB1 (2.4)	SYMPK (2.4)	IFT172 (2.4)	ENSG00000182109 (2.4)
uncoupling	GO:0031078	histone deacetylase activity (H3-K14 specific)	0.83	>=0.20	CEP120 (2.8)	SCRN2 (2.7)	SMG6 (2.5)	PLCG1 (2.5)	ATXN7L3 (2.5)	DAB2IP (2.5)	LDB1 (2.4)	SYMPK (2.4)	IFT172 (2.4)	ENSG00000182109 (2.4)
uncoupling	GO:0043484	regulation of RNA splicing	0.84	>=0.20	RBM5 (6.6)	RBM6 (5.4)	RSRC2 (5.3)	SF3B1 (5.1)	N4BP2L2 (4.6)	CLK3 (3.8)	UNK (3.6)	HNRNPK (2.9)	ZNF513 (2.8)	EPB41 (2.7)
uncoupling	GO:0055117	regulation of cardiac muscle contraction	0.84	>=0.20	ENSG00000257960 (3.8)	ENSG00000234336 (3.8)	ENSG00000253792 (3.6)	LMAN1L (3.0)	GBAP1 (3.0)	UBE3B (2.7)	ENSG00000254602 (2.7)	MACF1 (2.6)	ENSG00000254839 (2.5)	SLC9B1 (2.5)
uncoupling	REACTOME_PRESYNAPTIC_FUNCTION_OF_KAINATE_RECEPTORS	REACTOME_PRESYNAPTIC_FUNCTION_OF_KAINATE_RECEPTORS	0.84	>=0.20	GNAT1 (4.8)	TFAP2D (3.0)	CSPG5 (2.8)	GAL3ST3 (2.8)	PPM1J (2.6)	PREX1 (2.6)	NADK (2.5)	CADM2 (2.4)	FAM63A (2.4)	CACNB2 (2.3)
uncoupling	GO:0055003	cardiac myofibril assembly	0.84	>=0.20	GATA4 (3.7)	TRIM54 (3.7)	MYOZ2 (3.2)	FAM186B (3.0)	DMPK (2.9)	ENSG00000226648 (2.8)	ENSG00000235070 (2.6)	ENSG00000185294 (2.3)	ADAMTS9-AS2 (2.3)	KCNJ11 (2.2)
uncoupling	GO:0048635	negative regulation of muscle organ development	0.84	>=0.20	WNT3 (4.0)	SIRT4 (3.8)	ENSG00000259471 (3.6)	PITX3 (3.2)	ENSG00000231064 (3.2)	ENSG00000175773 (2.9)	ASB16 (2.6)	RSPH6A (2.6)	SP6 (2.6)	TCEA2 (2.6)
uncoupling	GO:0005525	GTP binding	0.84	>=0.20	NRBP1 (3.2)	KCTD10 (3.2)	FNDC4 (3.0)	RHOC (3.0)	SENP2 (2.9)	GNB1 (2.8)	COQ10B (2.7)	CAPZA1 (2.7)	TUBA1A (2.5)	MRPL10 (2.5)
uncoupling	GO:0060415	muscle tissue morphogenesis	0.84	>=0.20	ENSG00000248003 (4.0)	MYOZ2 (3.6)	TRIM54 (3.4)	GATA4 (3.3)	TBX18 (3.0)	ENSG00000223561 (2.9)	PITX3 (2.9)	WNT1 (2.8)	DMPK (2.6)	TMEM52 (2.4)
uncoupling	GO:0005249	voltage-gated potassium channel activity	0.84	>=0.20	CRHR1 (5.4)	ABCC8 (4.2)	MCHR2 (4.1)	BSN (4.1)	OPRL1 (4.1)	KCNJ11 (4.0)	PCSK1 (3.7)	CACNB2 (3.6)	C8orf46 (3.6)	HS6ST3 (2.9)
uncoupling	GO:0005251	delayed rectifier potassium channel activity	0.84	>=0.20	DHH (3.2)	ADAMTS8 (2.9)	ABO (2.9)	ABCC8 (2.9)	CRHR1 (2.8)	ENSG00000219491 (2.6)	EMILIN3 (2.5)	KRTCAP3 (2.5)	MSI1 (2.4)	DGKG (2.4)
uncoupling	GO:0035094	response to nicotine	0.84	>=0.20	PRPH (3.8)	ISL1 (3.3)	ENSG00000250406 (2.9)	STH (2.9)	ENSG00000204650 (2.9)	ENSG00000185294 (2.8)	ABCG4 (2.7)	ENSG00000257960 (2.6)	TFAP2B (2.5)	PDE3A (2.5)
uncoupling	GO:0008653	lipopolysaccharide metabolic process	0.84	>=0.20	MLXIP (4.4)	C15orf17 (3.2)	ZBTB46 (3.1)	ARHGAP27 (3.1)	ENSG00000244967 (2.8)	ENSG00000226648 (2.7)	UBE3B (2.7)	OSBPL7 (2.6)	ST3GAL3 (2.5)	NEIL2 (2.4)
uncoupling	GO:0051493	regulation of cytoskeleton organization	0.84	>=0.20	SLC35E2 (3.7)	DIP2B (3.2)	MAP4 (3.0)	PPM1J (3.0)	ANKRD44-IT1 (3.0)	LUZP1 (2.7)	FAM63A (2.7)	GNB1 (2.6)	RHOA (2.5)	TUBA1A (2.3)
uncoupling	GO:0044272	sulfur compound biosynthetic process	0.84	>=0.20	C15orf17 (3.6)	ULK3 (2.9)	ENSG00000254839 (2.8)	ENSG00000245958 (2.6)	GCKR (2.4)	CISD2 (2.4)	LYRM7 (2.4)	PKD2 (2.3)	SLC48A1 (2.3)	ENSG00000231160 (2.3)
uncoupling	GO:0006476	protein deacetylation	0.84	>=0.20	C17orf65 (3.3)	TRIM65 (3.3)	SMG6 (3.2)	PDCL2 (3.1)	SLC35E2 (2.9)	MTMR9 (2.6)	PLA2G6 (2.6)	CASP9 (2.5)	SRR (2.5)	LDB1 (2.4)
uncoupling	GO:0033267	axon part	0.84	>=0.20	PRPH (4.7)	CEND1 (4.4)	OPRL1 (4.4)	BSN (4.4)	INA (4.1)	PCSK1 (3.8)	HS6ST3 (3.6)	MAPT (3.6)	NSF (3.4)	OLFM2 (2.8)
uncoupling	GO:0032642	regulation of chemokine production	0.84	>=0.20	EMILIN2 (3.5)	ENSG00000235538 (3.4)	PDILT (3.2)	ENSG00000251209 (2.8)	GFI1 (2.5)	ZNF513 (2.2)	ENSG00000222612 (2.2)	ASB16 (2.2)	C8orf12 (2.2)	ANKRD44-IT1 (2.1)
uncoupling	REACTOME_APCCCDC20_MEDIATED_DEGRADATION_OF_MITOTIC_PROTEINS	REACTOME_APCCCDC20_MEDIATED_DEGRADATION_OF_MITOTIC_PROTEINS	0.84	>=0.20	PSMB7 (6.8)	PSMD12 (5.9)	HINT1 (3.0)	TUBA1C (3.0)	CENPW (2.8)	SNRPD2 (2.8)	CENPE (2.7)	CSE1L (2.6)	ANAPC10 (2.5)	SNX17 (2.5)
uncoupling	GO:0061351	neural precursor cell proliferation	0.84	>=0.20	ENSG00000231064 (5.8)	DMRTA2 (5.4)	TFAP2D (3.2)	FAM167A (3.1)	MSI1 (2.9)	ENSG00000256546 (2.2)	WNT1 (2.2)	GPRC5B (2.2)	PAX2 (2.1)	CLOCK (2.0)
uncoupling	GO:0044247	cellular polysaccharide catabolic process	0.84	>=0.20	PLCD4 (5.5)	KCNJ11 (4.5)	HOMEZ (4.4)	CALML6 (4.1)	ENSG00000244967 (3.9)	ENSG00000214401 (3.6)	GIPR (3.5)	NT5C2 (3.2)	HORMAD1 (3.0)	ARL17A (2.9)
uncoupling	GO:0009251	glucan catabolic process	0.84	>=0.20	PLCD4 (5.5)	KCNJ11 (4.5)	HOMEZ (4.4)	CALML6 (4.1)	ENSG00000244967 (3.9)	ENSG00000214401 (3.6)	GIPR (3.5)	NT5C2 (3.2)	HORMAD1 (3.0)	ARL17A (2.9)
uncoupling	GO:0032561	guanyl ribonucleotide binding	0.84	>=0.20	KCTD10 (3.3)	FNDC4 (3.0)	NRBP1 (2.9)	RHOC (2.9)	SENP2 (2.8)	COQ10B (2.8)	CAPZA1 (2.7)	GNB1 (2.6)	TUBA1A (2.5)	YWHAB (2.4)
uncoupling	GO:0019001	guanyl nucleotide binding	0.84	>=0.20	KCTD10 (3.3)	FNDC4 (3.0)	NRBP1 (2.9)	RHOC (2.9)	SENP2 (2.8)	COQ10B (2.8)	CAPZA1 (2.7)	GNB1 (2.6)	TUBA1A (2.5)	YWHAB (2.4)
uncoupling	GO:0051233	spindle midzone	0.84	>=0.20	CDCA2 (3.8)	TROAP (3.8)	CENPE (3.5)	FNIP1 (3.3)	C17orf53 (3.1)	H2AFX (2.7)	NPW (2.7)	GFI1 (2.7)	PPP3R1 (2.7)	CENPW (2.6)
uncoupling	GO:0051952	regulation of amine transport	0.84	>=0.20	CALML6 (4.2)	ABO (2.9)	ABCG4 (2.9)	ENSG00000229444 (2.8)	MCHR2 (2.6)	ENSG00000185294 (2.4)	AMT (2.4)	FAM186A (2.4)	HCAR1 (2.3)	AS3MT (2.2)
uncoupling	GO:0000922	spindle pole	0.84	>=0.20	CENPE (7.2)	TROAP (7.2)	CDCA2 (6.7)	CENPW (5.5)	H2AFX (5.3)	CDKN2C (4.4)	KNTC1 (4.2)	C17orf53 (4.1)	RNF168 (3.2)	TUBA1C (3.1)
uncoupling	GO:0016861	intramolecular oxidoreductase activity, interconverting aldoses and ketoses	0.84	>=0.20	ULK3 (4.7)	C4orf3 (3.7)	C16orf62 (3.3)	UBL7 (3.2)	PEPD (3.2)	TCEA2 (3.2)	NLRX1 (3.0)	MPI (3.0)	PNPO (2.9)	CLK3 (2.9)
uncoupling	GO:0005342	organic acid transmembrane transporter activity	0.84	>=0.20	ENSG00000163959 (5.2)	PDZD3 (4.5)	SLC16A1 (3.8)	SLC38A3 (3.4)	ENSG00000199488 (3.3)	CSPG5 (3.2)	ACSL6 (3.0)	SLC39A8 (3.0)	ABP1 (3.0)	CNNM2 (2.9)
uncoupling	GO:0005813	centrosome	0.84	>=0.20	CENPE (5.5)	CDCA2 (4.8)	TROAP (4.4)	CEP164 (4.4)	RPGRIP1L (4.4)	KNTC1 (3.8)	CENPW (3.5)	CEP120 (3.3)	C17orf53 (3.0)	IFT172 (3.0)
uncoupling	GO:0051890	regulation of cardioblast differentiation	0.84	>=0.20	C8orf49 (5.2)	ENSG00000196355 (4.5)	GATA4 (3.8)	WNT3 (3.2)	ENSG00000251169 (2.9)	ENSG00000255020 (2.8)	LMAN1L (2.7)	SP6 (2.7)	ENSG00000226648 (2.6)	MYEOV (2.5)
uncoupling	GO:0051129	negative regulation of cellular component organization	0.84	>=0.20	MKRN2 (3.1)	SLC35E2 (3.1)	ENSG00000236827 (2.7)	TUBA1A (2.6)	GNB1 (2.5)	CCDC92 (2.5)	PPM1J (2.4)	NICN1 (2.3)	NPW (2.3)	PRPH (2.2)
uncoupling	GO:0021846	cell proliferation in forebrain	0.84	>=0.20	ENSG00000231064 (4.4)	ENSG00000256546 (3.3)	FAM167A (3.2)	NEIL2 (2.6)	MYEOV (2.6)	C17orf57 (2.6)	TFAP2D (2.5)	ENSG00000226648 (2.4)	BAIAP2L2 (2.4)	ADAMTS9-AS2 (2.3)
uncoupling	KEGG_SPHINGOLIPID_METABOLISM	KEGG_SPHINGOLIPID_METABOLISM	0.84	>=0.20	MANBA (3.5)	GUCA2B (3.4)	TMEM165 (3.3)	ANXA9 (3.3)	FABP2 (3.1)	CNNM2 (3.0)	TMBIM6 (2.9)	VIL1 (2.9)	CTSB (2.8)	KRTCAP3 (2.8)
uncoupling	GO:0000793	condensed chromosome	0.84	>=0.20	CENPE (7.8)	CDCA2 (7.3)	TROAP (7.0)	CENPW (6.7)	KNTC1 (5.9)	H2AFX (5.4)	C17orf53 (5.0)	HELLS (4.8)	CDKN2C (4.3)	RMI1 (3.9)
uncoupling	KEGG_SNARE_INTERACTIONS_IN_VESICULAR_TRANSPORT	KEGG_SNARE_INTERACTIONS_IN_VESICULAR_TRANSPORT	0.84	>=0.20	GOLPH3L (3.6)	KCTD7 (3.5)	ENSA (3.1)	BCL7B (2.8)	MKRN2 (2.6)	TCTA (2.5)	C10orf32 (2.5)	PCYT1A (2.3)	NUCB2 (2.3)	VPS53 (2.3)
uncoupling	GO:0043584	nose development	0.84	>=0.20	ENSG00000231064 (4.0)	TSNARE1 (4.0)	DMRTA2 (3.5)	ENSG00000259471 (3.4)	IQCK (3.2)	SLC35E2 (2.8)	ENSG00000242622 (2.6)	ENSG00000228290 (2.6)	ENSG00000238198 (2.4)	ARID3B (2.2)
uncoupling	GO:0030258	lipid modification	0.84	>=0.20	ACOX1 (4.5)	ELOVL3 (3.5)	PLA2G6 (3.3)	BCKDHB (3.3)	PPARG (3.1)	SPRYD4 (2.6)	ADHFE1 (2.5)	FAM63A (2.4)	PNPLA2 (2.4)	ENSG00000199488 (2.4)
uncoupling	KEGG_HYPERTROPHIC_CARDIOMYOPATHY_HCM	KEGG_HYPERTROPHIC_CARDIOMYOPATHY_HCM	0.84	>=0.20	MYOZ2 (8.3)	TRIM54 (6.7)	DMPK (5.4)	ADAMTS8 (4.4)	LMAN1L (4.0)	PDE3A (3.3)	CACNB2 (3.1)	KCNJ11 (2.9)	MCRS1 (2.5)	GATA4 (2.3)
uncoupling	REACTOME_THROMBOXANE_SIGNALLING_THROUGH_TP_RECEPTOR	REACTOME_THROMBOXANE_SIGNALLING_THROUGH_TP_RECEPTOR	0.84	>=0.20	GNAT1 (4.2)	GAL3ST3 (3.4)	FAM63A (3.3)	CNRIP1 (2.9)	FAM101B (2.9)	CSPG5 (2.8)	PPM1J (2.7)	PREX1 (2.6)	TFAP2D (2.4)	CDKN2C (2.2)
uncoupling	GO:0005758	mitochondrial intermembrane space	0.84	>=0.20	MECR (4.0)	CYP17A1 (3.6)	TMX2 (3.3)	SPRYD4 (3.1)	BCKDHB (2.8)	BCS1L (2.7)	YPEL4 (2.5)	COX5A (2.5)	MRPL38 (2.4)	DPM3 (2.3)
uncoupling	REACTOME_REGULATION_OF_AMPK_ACTIVITY_VIA_LKB1	REACTOME_REGULATION_OF_AMPK_ACTIVITY_VIA_LKB1	0.84	>=0.20	PLCD4 (3.5)	BCL7A (3.3)	LMAN1L (3.0)	KCNJ11 (3.0)	FAM63A (2.9)	MRPL10 (2.8)	UBE3B (2.8)	CLIP1 (2.6)	LMBR1L (2.5)	HOMEZ (2.5)
uncoupling	GO:0021675	nerve development	0.84	>=0.20	ENSG00000233101 (7.1)	HOXB5 (6.0)	HOXB6 (5.9)	HOXC4 (5.8)	HOXB8 (5.5)	HOXC5 (5.5)	HOXB3 (5.0)	HOXC8 (4.2)	HOXB9 (4.1)	HOXC6 (4.0)
uncoupling	REACTOME_CDT1_ASSOCIATION_WITH_THE_CDC6ORCORIGIN_COMPLEX	REACTOME_CDT1_ASSOCIATION_WITH_THE_CDC6ORCORIGIN_COMPLEX	0.84	>=0.20	PSMB7 (6.6)	PSMD12 (6.3)	RQCD1 (3.1)	SNRPD2 (3.0)	HINT1 (2.8)	PCYT1A (2.6)	FAF1 (2.4)	ANAPC10 (2.3)	ENSG00000255020 (2.3)	EIF1AD (2.2)
uncoupling	GO:0048592	eye morphogenesis	0.84	>=0.20	MIP (6.3)	GNAT1 (5.5)	ENSG00000229444 (4.4)	TFAP2D (3.6)	DMRTA2 (3.4)	TFAP2B (3.4)	MSI1 (2.9)	CADM2 (2.8)	COL8A1 (2.6)	OPTC (2.5)
uncoupling	GO:0007631	feeding behavior	0.84	>=0.20	DNAH10 (3.7)	ABO (3.5)	OPRL1 (3.5)	PCSK1 (3.5)	ENSG00000259471 (3.3)	ENSG00000227868 (3.1)	PRPH (3.0)	ISL1 (2.9)	ENSG00000236827 (2.9)	PMFBP1 (2.6)
uncoupling	GO:0002696	positive regulation of leukocyte activation	0.84	>=0.20	ZNF101 (3.0)	BLK (3.0)	GFI1 (2.6)	BMP8A (2.6)	CDC42SE2 (2.5)	BANK1 (2.4)	HDAC7 (2.3)	HIVEP3 (2.3)	ANKRD44 (2.3)	PLCG1 (2.2)
uncoupling	REACTOME_METABOLISM_OF_NUCLEOTIDES	REACTOME_METABOLISM_OF_NUCLEOTIDES	0.84	>=0.20	NADK (3.5)	SLC25A37 (3.3)	BCS1L (2.9)	PNPO (2.9)	RGS19 (2.9)	SLC48A1 (2.8)	AMPD3 (2.6)	ADM (2.6)	APEH (2.5)	PIDD (2.5)
uncoupling	GO:0015114	phosphate ion transmembrane transporter activity	0.85	>=0.20	ENSG00000163959 (5.1)	PDZD3 (4.5)	SLC2A2 (4.0)	ENSG00000199488 (4.0)	GUCA2B (3.7)	AGMAT (3.3)	GUCA2A (2.9)	ENSG00000235070 (2.7)	ENSG00000228536 (2.5)	LPAL2 (2.3)
uncoupling	GO:0015459	potassium channel regulator activity	0.85	>=0.20	PDILT (3.7)	ETV5 (2.9)	CACNB2 (2.8)	KRTCAP3 (2.6)	ADAMTS8 (2.5)	CRHR1 (2.4)	FILIP1L (2.4)	ACVR1C (2.4)	GBAP1 (2.3)	PRKCD (2.2)
uncoupling	REACTOME_PROCESSING_OF_INTRONLESS_PRE:MRNAS	REACTOME_PROCESSING_OF_INTRONLESS_PRE:MRNAS	0.85	>=0.20	UBXN7 (3.4)	PPP2R5C (3.2)	RMI1 (3.2)	CSE1L (2.7)	SF3B2 (2.7)	ENSG00000254839 (2.6)	DHX30 (2.5)	EDC3 (2.4)	MED19 (2.3)	ANKRD44-IT1 (2.3)
uncoupling	GO:0009410	response to xenobiotic stimulus	0.85	>=0.20	CYP1A1 (5.6)	CYP1A2 (4.8)	NR1I2 (4.6)	LPA (4.6)	LPAL2 (4.0)	SEC14L2 (3.9)	GCKR (3.9)	ADHFE1 (3.5)	CYP17A1 (3.4)	ENSG00000199488 (3.2)
uncoupling	GO:0071466	cellular response to xenobiotic stimulus	0.85	>=0.20	CYP1A1 (5.6)	CYP1A2 (4.8)	NR1I2 (4.6)	LPA (4.6)	LPAL2 (4.0)	SEC14L2 (3.9)	GCKR (3.9)	ADHFE1 (3.5)	CYP17A1 (3.4)	ENSG00000199488 (3.2)
uncoupling	GO:0008637	apoptotic mitochondrial changes	0.85	>=0.20	ZNF664 (3.1)	LYRM7 (3.0)	ENSG00000244967 (2.9)	OSBPL7 (2.7)	ENSG00000226419 (2.7)	ENSG00000250009 (2.6)	MPI (2.5)	NT5C2 (2.5)	ENSA (2.4)	ENSG00000235538 (2.4)
uncoupling	GO:0006693	prostaglandin metabolic process	0.85	>=0.20	USP53 (4.0)	ENSG00000256731 (3.5)	WNT10B (3.3)	PDE3A (2.8)	ADCY3 (2.5)	LIMA1 (2.5)	SLC35E2 (2.4)	ENSG00000235070 (2.3)	ENSG00000238198 (2.2)	MTHFR (2.2)
uncoupling	REACTOME_PURINE_SALVAGE	REACTOME_PURINE_SALVAGE	0.85	>=0.20	CLK3 (3.3)	PNPO (3.2)	HOMEZ (3.1)	RGS19 (3.0)	PLCD4 (2.7)	AMPD3 (2.7)	LPIN3 (2.6)	RPGRIP1L (2.5)	ACSL6 (2.4)	MANBA (2.3)
uncoupling	REACTOME_MUSCLE_CONTRACTION	REACTOME_MUSCLE_CONTRACTION	0.85	>=0.20	MYOZ2 (9.6)	TRIM54 (7.9)	DMPK (6.3)	TMEM52 (4.0)	ADAMTS8 (3.2)	OPTC (2.5)	FILIP1L (2.5)	PDE5A (2.4)	DDN (2.3)	PLCD4 (2.0)
uncoupling	GO:0001776	leukocyte homeostasis	0.85	>=0.20	CSK (3.0)	TNFAIP8 (2.9)	SEMA7A (2.8)	HIVEP3 (2.6)	ENSG00000178636 (2.6)	ANKRD44 (2.4)	TBL1XR1 (2.3)	ARFRP1 (2.3)	L3MBTL3 (2.2)	HDAC7 (2.2)
uncoupling	REACTOME_SPHINGOLIPID_DE_NOVO_BIOSYNTHESIS	REACTOME_SPHINGOLIPID_DE_NOVO_BIOSYNTHESIS	0.85	>=0.20	ZDHHC5 (3.9)	ANXA9 (3.8)	ELOVL3 (3.6)	TMBIM6 (3.4)	TMX2 (2.9)	ENSA (2.8)	SLC4A7 (2.8)	NEK10 (2.8)	C10orf26 (2.6)	TMEM165 (2.6)
uncoupling	REACTOME_NEF:MEDIATES_DOWN_MODULATION_OF_CELL_SURFACE_RECEPTORS_BY_RECRUITING_THEM_TO_CLATHRIN_ADAPTERS	REACTOME_NEF:MEDIATES_DOWN_MODULATION_OF_CELL_SURFACE_RECEPTORS_BY_RECRUITING_THEM_TO_CLATHRIN_ADAPTERS	0.85	>=0.20	TBC1D10A (3.5)	SYMPK (3.3)	CTSB (3.1)	PPP3R1 (3.0)	PLCG1 (2.7)	UBL7 (2.7)	ATG7 (2.6)	WBP2 (2.6)	APEH (2.5)	EPB41 (2.5)
uncoupling	GO:0046635	positive regulation of alpha-beta T cell activation	0.85	>=0.20	ARL17A (3.1)	ENSG00000204650 (2.9)	ENSG00000242622 (2.7)	ENSG00000233101 (2.6)	DNAH3 (2.6)	BANK1 (2.5)	ZNF101 (2.4)	COBLL1 (2.3)	HOMEZ (2.3)	MYEOV (2.2)
uncoupling	GO:0005923	tight junction	0.85	>=0.20	ESRP1 (6.6)	PRR15L (5.5)	MUC1 (5.2)	EFNA1 (4.3)	PPL (3.8)	KRTCAP3 (3.7)	ZNF664 (3.6)	PTPRF (3.2)	GPRC5B (2.7)	PABPC1L (2.6)
uncoupling	GO:0070160	occluding junction	0.85	>=0.20	ESRP1 (6.6)	PRR15L (5.5)	MUC1 (5.2)	EFNA1 (4.3)	PPL (3.8)	KRTCAP3 (3.7)	ZNF664 (3.6)	PTPRF (3.2)	GPRC5B (2.7)	PABPC1L (2.6)
uncoupling	GO:0015179	L-amino acid transmembrane transporter activity	0.85	>=0.20	CSPG5 (4.2)	SLC38A3 (3.6)	PDZD3 (3.5)	ATP1B2 (3.5)	CADM2 (3.1)	SLC16A1 (2.8)	ACSL6 (2.7)	ABCG4 (2.7)	CEND1 (2.6)	CYP1A1 (2.5)
uncoupling	GO:0030903	notochord development	0.85	>=0.20	WNT3 (5.1)	ENSG00000254602 (3.5)	ENSG00000231064 (3.4)	ANKRD44-IT1 (3.0)	FZD9 (2.9)	C17orf65 (2.8)	ENSG00000227200 (2.6)	CYTL1 (2.5)	ENSG00000245958 (2.3)	ENSG00000231160 (2.3)
uncoupling	GO:0001619	lysosphingolipid and lysophosphatidic acid receptor activity	0.85	>=0.20	PITPNC1 (4.1)	WNT1 (3.0)	TMEM200B (2.7)	EMILIN2 (2.5)	DDN (2.4)	ADCY3 (2.2)	ESRP1 (2.2)	GIPR (2.0)	PPP2R5C (2.0)	GPRC5B (1.9)
uncoupling	GO:0030833	regulation of actin filament polymerization	0.85	>=0.20	ANKRD44-IT1 (3.8)	FAM186B (3.4)	RHOA (3.3)	ENSG00000185294 (3.1)	RAPGEF6 (3.0)	DNAH3 (2.9)	GNB1 (2.8)	TCTA (2.6)	BCL7B (2.6)	ENSG00000234494 (2.6)
uncoupling	GO:0008203	cholesterol metabolic process	0.85	>=0.20	MMAB (10.8)	MVK (9.3)	FDFT1 (8.9)	CLCN6 (5.0)	CYP17A1 (4.0)	LPA (3.3)	PLA2G1B (3.3)	CYP1A2 (3.3)	MYO1H (3.0)	PLA2G6 (3.0)
uncoupling	GO:0043473	pigmentation	0.85	>=0.20	SGCD (3.2)	ENSG00000242622 (2.9)	ZNF101 (2.6)	APOLD1 (2.5)	TSNARE1 (2.3)	BNC2 (2.2)	TTLL4 (2.1)	JAZF1 (2.0)	EVI5 (2.0)	COBLL1 (1.9)
uncoupling	GO:0031968	organelle outer membrane	0.85	>=0.20	MMAB (3.7)	MECR (3.6)	ARFGEF2 (3.3)	ELOVL3 (3.2)	MRPL10 (2.8)	SLC16A1 (2.7)	NADK (2.6)	MLXIPL (2.5)	PNPO (2.5)	ENSG00000188211 (2.5)
uncoupling	KEGG_GLYOXYLATE_AND_DICARBOXYLATE_METABOLISM	KEGG_GLYOXYLATE_AND_DICARBOXYLATE_METABOLISM	0.85	>=0.20	BCKDHB (3.9)	MECR (3.5)	COX5A (3.4)	GLS2 (3.0)	GCKR (2.9)	SPRYD4 (2.8)	SLC2A2 (2.7)	FAF1 (2.7)	PEPD (2.6)	MLXIPL (2.6)
uncoupling	GO:0008656	cysteine-type endopeptidase activator activity involved in apoptotic process	0.85	>=0.20	PIDD (4.2)	ENSG00000257574 (3.1)	ASCC3 (2.9)	ENSG00000251169 (2.9)	SLC25A37 (2.5)	ARHGAP27 (2.4)	PDE5A (2.4)	CTSS (2.3)	L3MBTL3 (2.3)	MANBA (2.3)
uncoupling	GO:2001056	positive regulation of cysteine-type endopeptidase activity	0.85	>=0.20	ENSG00000251169 (4.2)	ENSG00000249700 (4.2)	ENSG00000226419 (3.0)	ENSG00000254936 (2.7)	ENSG00000254556 (2.7)	SPATS2 (2.6)	ENSG00000255310 (2.6)	COQ10B (2.3)	ZNFX1 (2.3)	RBMS2 (2.3)
uncoupling	GO:0043280	positive regulation of cysteine-type endopeptidase activity involved in apoptotic process	0.85	>=0.20	ENSG00000251169 (4.2)	ENSG00000249700 (4.2)	ENSG00000226419 (3.0)	ENSG00000254936 (2.7)	ENSG00000254556 (2.7)	SPATS2 (2.6)	ENSG00000255310 (2.6)	COQ10B (2.3)	ZNFX1 (2.3)	RBMS2 (2.3)
uncoupling	GO:0001783	B cell apoptotic process	0.85	>=0.20	LMBR1L (3.6)	RNF25 (2.9)	ENSG00000255310 (2.8)	KIAA0754 (2.5)	TDH (2.3)	CSK (2.1)	ENSG00000257097 (2.0)	C4orf3 (2.0)	C8orf12 (2.0)	ENSG00000178636 (2.0)
uncoupling	GO:0032494	response to peptidoglycan	0.85	>=0.20	USP3 (3.1)	MYO1H (3.1)	ENSG00000259471 (3.0)	ST3GAL3 (2.5)	ENSG00000223561 (2.4)	MAFF (2.4)	MCL1 (2.4)	NADK (2.3)	TMPRSS12 (2.3)	HRH1 (2.2)
uncoupling	GO:0031279	regulation of cyclase activity	0.85	>=0.20	HS6ST3 (4.1)	ADAMTS9-AS2 (3.4)	MCHR2 (3.1)	GAL3ST3 (3.0)	OPRL1 (2.8)	C1orf222 (2.8)	WNT1 (2.7)	ENSG00000175773 (2.7)	ENSG00000227143 (2.6)	ENSG00000222612 (2.4)
uncoupling	GO:0019005	SCF ubiquitin ligase complex	0.85	>=0.20	NEIL2 (3.2)	UBE2D3 (3.1)	ENSG00000255020 (3.1)	NICN1 (3.0)	FNDC4 (2.8)	ENSG00000235538 (2.6)	PHF15 (2.5)	ZNFX1 (2.5)	CLIP1 (2.5)	ZHX3 (2.4)
uncoupling	GO:0006352	transcription initiation, DNA-dependent	0.85	>=0.20	ANAPC10 (3.2)	CLP1 (3.2)	UBN1 (3.0)	MTMR9 (2.8)	ENSG00000219491 (2.8)	HINFP (2.7)	EDC3 (2.7)	MLL2 (2.7)	NSMCE2 (2.6)	MED19 (2.5)
uncoupling	GO:0006833	water transport	0.85	>=0.20	CALML6 (3.7)	C8orf12 (3.7)	TDH (3.3)	GUCA2A (3.1)	ADAMTS9-AS2 (3.0)	ENSG00000222612 (2.9)	MRAS (2.8)	LYRM7 (2.8)	OPTC (2.7)	ENSG00000255020 (2.6)
uncoupling	GO:0010632	regulation of epithelial cell migration	0.85	>=0.20	ENSG00000226648 (4.1)	STK36 (4.0)	ENSG00000228536 (3.5)	KIAA0754 (3.0)	ENSG00000246560 (2.9)	ENSG00000236827 (2.7)	LRIG1 (2.7)	ENSG00000254602 (2.6)	FAM186B (2.5)	ABP1 (2.5)
uncoupling	GO:0002260	lymphocyte homeostasis	0.85	>=0.20	TNFAIP8 (2.9)	SEMA7A (2.8)	CSK (2.8)	ANKRD44 (2.7)	HIVEP3 (2.6)	TBL1XR1 (2.5)	ENSG00000257960 (2.4)	ARFRP1 (2.4)	NEK6 (2.3)	HDAC7 (2.2)
uncoupling	GO:0019865	immunoglobulin binding	0.85	>=0.20	CTSS (4.2)	ITIH4 (3.2)	HRH1 (2.9)	EMILIN2 (2.6)	HP (2.5)	AGMAT (2.4)	MAFB (2.4)	C19orf80 (2.2)	BLK (2.1)	SLC38A3 (2.1)
uncoupling	GO:0046112	nucleobase biosynthetic process	0.85	>=0.20	ENSG00000227143 (3.9)	RPGRIP1L (3.4)	ENSG00000234494 (3.2)	BSN-AS2 (3.2)	BCKDHB (2.9)	TSNARE1 (2.6)	TSEN2 (2.6)	PNPO (2.6)	C17orf65 (2.5)	MPI (2.5)
uncoupling	GO:0051053	negative regulation of DNA metabolic process	0.85	>=0.20	ENSG00000217404 (3.4)	ENSG00000253792 (3.0)	DMWD (2.8)	CCDC157 (2.8)	RMI1 (2.7)	QPCTL (2.7)	C17orf65 (2.5)	ENSG00000257097 (2.4)	RAPGEF6 (2.3)	BAZ1B (2.3)
uncoupling	REACTOME_RETROGRADE_NEUROTROPHIN_SIGNALLING	REACTOME_RETROGRADE_NEUROTROPHIN_SIGNALLING	0.85	>=0.20	NSF (3.8)	SYMPK (3.6)	ROGDI (3.4)	ARL15 (3.4)	TBC1D10A (3.3)	UBL7 (3.2)	CCDC92 (2.7)	GBF1 (2.5)	ARF3 (2.5)	MRPL38 (2.4)
uncoupling	REACTOME_CD28_DEPENDENT_VAV1_PATHWAY	REACTOME_CD28_DEPENDENT_VAV1_PATHWAY	0.85	>=0.20	GNB1 (3.3)	SENP2 (2.9)	CDC42SE2 (2.8)	MAFB (2.7)	PITPNC1 (2.6)	CBL (2.4)	GSK3B (2.4)	JAZF1 (2.4)	CSK (2.3)	NADK (2.2)
uncoupling	GO:0060174	limb bud formation	0.85	>=0.20	ENSG00000254602 (2.9)	ENSG00000228290 (2.8)	C17orf65 (2.7)	SLC9B1 (2.6)	ENSG00000230472 (2.5)	PDILT (2.5)	NEK10 (2.4)	HHIP (2.4)	ENSG00000236827 (2.4)	C16orf88 (2.4)
uncoupling	GO:0005001	transmembrane receptor protein tyrosine phosphatase activity	0.85	>=0.20	PLCE1 (4.0)	PCSK1 (3.5)	HRH1 (3.0)	DAB2IP (2.7)	PTPRF (2.6)	BMP2 (2.6)	ABCG2 (2.5)	IGFBP3 (2.5)	MACF1 (2.5)	GUCA2B (2.5)
uncoupling	GO:0019198	transmembrane receptor protein phosphatase activity	0.85	>=0.20	PLCE1 (4.0)	PCSK1 (3.5)	HRH1 (3.0)	DAB2IP (2.7)	PTPRF (2.6)	BMP2 (2.6)	ABCG2 (2.5)	IGFBP3 (2.5)	MACF1 (2.5)	GUCA2B (2.5)
uncoupling	KEGG_SYSTEMIC_LUPUS_ERYTHEMATOSUS	KEGG_SYSTEMIC_LUPUS_ERYTHEMATOSUS	0.85	>=0.20	CTSS (4.9)	APOC1 (2.8)	GCKR (2.7)	APOE (2.7)	RSPH6A (2.4)	CDKN1B (2.2)	ITGA9 (2.1)	ITIH4 (2.1)	SNORA66 (2.1)	HP (1.9)
uncoupling	GO:0016887	ATPase activity	0.85	>=0.20	DHX38 (3.9)	ARFGEF2 (3.6)	THADA (3.3)	IFT172 (3.2)	VPS53 (3.2)	APEH (3.2)	SF3B1 (3.0)	CSE1L (3.0)	SART1 (2.8)	GBF1 (2.7)
uncoupling	GO:0090130	tissue migration	0.85	>=0.20	WNT3 (3.3)	ENSG00000254602 (3.1)	STK36 (3.0)	ENSG00000226648 (2.8)	ENSG00000246560 (2.8)	PDE5A (2.6)	LRIG1 (2.6)	ENSG00000228536 (2.5)	ABO (2.5)	TBC1D12 (2.5)
uncoupling	GO:0021871	forebrain regionalization	0.85	>=0.20	BMP8A (4.6)	DMRTA2 (4.3)	TFAP2D (3.8)	C17orf69 (3.7)	WNT3 (3.7)	OPTC (3.5)	GBAP1 (3.1)	WNT10B (3.1)	ENSG00000254602 (3.1)	WNT2B (2.8)
uncoupling	REACTOME_UNWINDING_OF_DNA	REACTOME_UNWINDING_OF_DNA	0.85	>=0.20	HELLS (7.5)	KNTC1 (6.5)	USP37 (4.6)	CENPW (4.5)	C17orf53 (4.2)	RMI1 (3.7)	RNF168 (3.6)	PIDD (3.3)	H2AFX (3.1)	CDKN2C (2.7)
uncoupling	GO:0008173	RNA methyltransferase activity	0.85	>=0.20	TSEN2 (4.8)	BCS1L (4.3)	WBSCR16 (3.4)	SPRYD4 (3.3)	ST7L (3.3)	THADA (3.0)	ABCE1 (2.8)	PNO1 (2.8)	MECR (2.7)	C9orf64 (2.5)
uncoupling	GO:0033044	regulation of chromosome organization	0.85	>=0.20	ENSG00000251169 (3.2)	ANKRD44-IT1 (3.1)	RNF168 (2.8)	ENSG00000226648 (2.7)	C17orf65 (2.6)	TRIM65 (2.6)	EMILIN3 (2.6)	PHF15 (2.5)	SLC22A3 (2.5)	TMEM200B (2.4)
uncoupling	GO:0071843	cellular component biogenesis at cellular level	0.85	>=0.20	TSEN2 (4.6)	EIF1AD (3.8)	WBSCR16 (3.7)	DDX27 (3.7)	PNO1 (3.6)	C16orf88 (3.4)	C3orf26 (3.4)	PPRC1 (3.3)	ARFRP1 (3.1)	SNORA66 (2.9)
uncoupling	GO:0019905	syntaxin binding	0.85	>=0.20	PCSK1 (4.4)	INA (3.9)	WBP2 (3.8)	BSN (3.6)	CEND1 (3.4)	NSF (3.2)	CCDC92 (3.0)	MPI (2.5)	MAPT (2.4)	CAPZA1 (2.4)
uncoupling	REACTOME_APOPTOTIC_CLEAVAGE_OF_CELLULAR_PROTEINS	REACTOME_APOPTOTIC_CLEAVAGE_OF_CELLULAR_PROTEINS	0.85	>=0.20	ESRP1 (4.1)	CTNND1 (3.6)	PPL (3.1)	ZNF664 (3.0)	PTPRF (3.0)	MIP (2.9)	DIP2B (2.9)	MAP4 (2.9)	EFNA1 (2.8)	FAM63A (2.7)
uncoupling	GO:0006919	activation of cysteine-type endopeptidase activity involved in apoptotic process	0.86	>=0.20	ENSG00000249700 (4.8)	ENSG00000251169 (4.0)	ASCC3 (2.4)	ENSG00000226419 (2.4)	COQ10B (2.3)	ZNFX1 (2.3)	ENSG00000250406 (2.3)	C4orf3 (2.2)	ASB16 (2.2)	HOMEZ (2.2)
uncoupling	GO:0035194	posttranscriptional gene silencing by RNA	0.86	>=0.20	ENSG00000246560 (3.8)	KIAA0754 (3.8)	FOXJ3 (3.6)	ENSG00000182109 (3.5)	MED19 (3.3)	ARID3B (3.2)	L3MBTL3 (2.8)	ENSG00000196355 (2.8)	CBL (2.8)	ENSG00000226648 (2.7)
uncoupling	GO:0016441	posttranscriptional gene silencing	0.86	>=0.20	ENSG00000246560 (3.8)	KIAA0754 (3.8)	FOXJ3 (3.6)	ENSG00000182109 (3.5)	MED19 (3.3)	ARID3B (3.2)	L3MBTL3 (2.8)	ENSG00000196355 (2.8)	CBL (2.8)	ENSG00000226648 (2.7)
uncoupling	GO:0009190	cyclic nucleotide biosynthetic process	0.86	>=0.20	HS6ST3 (3.3)	ENSG00000222612 (3.0)	GAL3ST3 (2.9)	WNT1 (2.8)	OPRL1 (2.7)	MCHR2 (2.6)	ENSG00000175773 (2.4)	C1orf222 (2.3)	ENSG00000254556 (2.3)	OPTC (2.3)
uncoupling	GO:0030880	RNA polymerase complex	0.86	>=0.20	C16orf88 (3.7)	TOMM40 (3.4)	DPM3 (3.3)	SNRPD2 (3.1)	CLP1 (3.0)	RHEBL1 (2.7)	PNO1 (2.7)	RPGRIP1L (2.6)	SETDB1 (2.6)	MLXIP (2.6)
uncoupling	GO:0010874	regulation of cholesterol efflux	0.86	>=0.20	ABCA1 (3.6)	ARL17A (3.3)	APOC1 (3.2)	ENSG00000246560 (3.2)	PPARG (3.0)	ADCY3 (2.8)	BCL7B (2.7)	CYP27A1 (2.5)	SLC22A3 (2.5)	ENSG00000245958 (2.5)
uncoupling	REACTOME_RNA_POLYMERASE_III_TRANSCRIPTION	REACTOME_RNA_POLYMERASE_III_TRANSCRIPTION	0.86	>=0.20	C16orf88 (4.4)	BCS1L (3.6)	ZNF142 (3.4)	MTMR9 (3.3)	EDC3 (2.7)	NEIL2 (2.6)	TTLL4 (2.6)	SETDB1 (2.5)	ANAPC10 (2.5)	MLXIP (2.4)
uncoupling	REACTOME_RNA_POLYMERASE_III_ABORTIVE_AND_RETRACTIVE_INITIATION	REACTOME_RNA_POLYMERASE_III_ABORTIVE_AND_RETRACTIVE_INITIATION	0.86	>=0.20	C16orf88 (4.4)	BCS1L (3.6)	ZNF142 (3.4)	MTMR9 (3.3)	EDC3 (2.7)	NEIL2 (2.6)	TTLL4 (2.6)	SETDB1 (2.5)	ANAPC10 (2.5)	MLXIP (2.4)
uncoupling	GO:0019932	second-messenger-mediated signaling	0.86	>=0.20	C1orf222 (3.2)	ENSG00000225084 (3.0)	ENSG00000236827 (2.8)	HS6ST3 (2.7)	MCHR2 (2.7)	PDE3A (2.5)	WNT1 (2.4)	SLC22A3 (2.3)	ENSG00000230472 (2.3)	KCNH3 (2.3)
uncoupling	GO:0008045	motor axon guidance	0.86	>=0.20	HOXC5 (5.4)	ENSG00000233101 (4.9)	HOXC4 (4.5)	HOXB3 (4.1)	HOXB5 (3.6)	HOXC8 (3.4)	HOXB6 (3.4)	HOXB8 (3.3)	HOXC6 (3.2)	ENSG00000255020 (3.1)
uncoupling	GO:0071356	cellular response to tumor necrosis factor	0.86	>=0.20	MYO1H (4.9)	ENSG00000250406 (3.0)	SLC35E2 (2.8)	CDC42SE2 (2.6)	IQCK (2.5)	ZNF513 (2.4)	NEK6 (2.3)	TRIM47 (2.3)	RGS19 (2.1)	ENSG00000251209 (2.1)
uncoupling	GO:0045723	positive regulation of fatty acid biosynthetic process	0.86	>=0.20	ENSG00000254839 (3.1)	PDE3A (2.7)	ENSG00000246560 (2.7)	LPAL2 (2.6)	ENSG00000177236 (2.6)	ENSG00000254235 (2.4)	DNAJC22 (2.4)	ENSG00000250406 (2.2)	BAIAP2L2 (2.2)	ENSG00000231160 (2.1)
uncoupling	REACTOME_CONVERSION_FROM_APCCCDC20_TO_APCCCDH1_IN_LATE_ANAPHASE	REACTOME_CONVERSION_FROM_APCCCDC20_TO_APCCCDH1_IN_LATE_ANAPHASE	0.86	>=0.20	CENPE (3.8)	C11orf31 (3.5)	TMEM165 (3.3)	TROAP (3.2)	CENPW (3.1)	H2AFX (3.0)	DNAH10 (2.9)	LPIN3 (2.9)	CDCA2 (2.9)	CDKN2C (2.8)
uncoupling	GO:0002793	positive regulation of peptide secretion	0.86	>=0.20	ABCC8 (4.8)	ENSG00000254556 (3.9)	PLA2G1B (3.7)	PCSK1 (3.1)	PDILT (3.0)	CELA2B (3.0)	ENSG00000230472 (2.9)	ENSG00000235538 (2.6)	KCNJ11 (2.5)	C10orf32 (2.5)
uncoupling	REACTOME_SIGNALING_BY_ROBO_RECEPTOR	REACTOME_SIGNALING_BY_ROBO_RECEPTOR	0.86	>=0.20	GNB1 (3.7)	GSK3B (3.3)	CBL (3.1)	PLCD4 (3.0)	PPP3R1 (2.9)	DIP2B (2.9)	CSK (2.8)	CDC42SE2 (2.7)	MAP4 (2.5)	PBX1 (2.5)
uncoupling	GO:0008343	adult feeding behavior	0.86	>=0.20	PDILT (4.8)	ENSG00000259471 (4.0)	ENSG00000236827 (3.6)	ACVR1C (3.3)	NEK10 (3.1)	C15orf17 (3.0)	PCSK1 (2.9)	ISL1 (2.7)	RNF215 (2.7)	SLC9B2 (2.5)
uncoupling	GO:0008227	G-protein coupled amine receptor activity	0.86	>=0.20	DDN (4.0)	MCHR2 (3.6)	C1orf222 (3.4)	OPRL1 (3.4)	HS6ST3 (3.0)	ENSG00000234336 (2.9)	GAL3ST3 (2.8)	KCNH3 (2.7)	CSPG5 (2.6)	ENSG00000236827 (2.5)
uncoupling	REACTOME_SRP:DEPENDENT_COTRANSLATIONAL_PROTEIN_TARGETING_TO_MEMBRANE	REACTOME_SRP:DEPENDENT_COTRANSLATIONAL_PROTEIN_TARGETING_TO_MEMBRANE	0.86	>=0.20	RPLP2 (7.6)	RPS17P5 (7.4)	KRTCAP2 (7.1)	RPL5 (6.5)	FKBP11 (6.4)	SNRPD2 (5.9)	ZNFX1-AS1 (5.2)	NUCB2 (4.0)	HINT1 (3.7)	QPCTL (3.5)
uncoupling	GO:0002718	regulation of cytokine production involved in immune response	0.86	>=0.20	SIRT4 (3.4)	GBAP1 (3.4)	CYP1A1 (3.3)	ENSG00000248003 (3.2)	TET2 (2.9)	ENSG00000228536 (2.8)	ZNF101 (2.7)	ENSG00000254839 (2.7)	MYO1H (2.4)	ENSG00000196355 (2.3)
uncoupling	REACTOME_METABOLISM_OF_PROTEINS	REACTOME_METABOLISM_OF_PROTEINS	0.86	>=0.20	KRTCAP2 (6.5)	FKBP11 (6.5)	DPAGT1 (5.0)	NUCB2 (4.9)	C7orf42 (4.5)	RPS17P5 (4.0)	RPLP2 (3.9)	TBL2 (3.8)	RPL5 (3.8)	SLC50A1 (3.6)
uncoupling	GO:0032483	regulation of Rab protein signal transduction	0.86	>=0.20	PLA2G6 (3.5)	ENSG00000245958 (3.3)	FAM69A (3.3)	STK36 (3.1)	SLC9B1 (2.8)	UBL7 (2.7)	VPS53 (2.6)	ENSG00000225084 (2.5)	ENSG00000236827 (2.5)	ATG7 (2.4)
uncoupling	GO:0032313	regulation of Rab GTPase activity	0.86	>=0.20	PLA2G6 (3.5)	ENSG00000245958 (3.3)	FAM69A (3.3)	STK36 (3.1)	SLC9B1 (2.8)	UBL7 (2.7)	VPS53 (2.6)	ENSG00000225084 (2.5)	ENSG00000236827 (2.5)	ATG7 (2.4)
uncoupling	GO:0000776	kinetochore	0.86	>=0.20	CDCA2 (7.8)	CENPE (7.7)	TROAP (7.1)	CENPW (6.9)	KNTC1 (5.7)	C17orf53 (4.7)	H2AFX (4.6)	CDKN2C (4.0)	ENSG00000247240 (3.6)	HELLS (3.6)
uncoupling	GO:0021988	olfactory lobe development	0.86	>=0.20	CALML6 (3.8)	ENSG00000231064 (3.2)	MSI1 (3.1)	ADAMTS9-AS2 (3.1)	FAM167A (3.0)	ENSG00000188211 (3.0)	ENSG00000229444 (2.7)	ENSG00000231160 (2.6)	ENSG00000196355 (2.4)	ENSG00000177236 (2.1)
uncoupling	GO:0021772	olfactory bulb development	0.86	>=0.20	CALML6 (3.8)	ENSG00000231064 (3.2)	MSI1 (3.1)	ADAMTS9-AS2 (3.1)	FAM167A (3.0)	ENSG00000188211 (3.0)	ENSG00000229444 (2.7)	ENSG00000231160 (2.6)	ENSG00000196355 (2.4)	ENSG00000177236 (2.1)
uncoupling	GO:0012507	ER to Golgi transport vesicle membrane	0.86	>=0.20	GBF1 (4.9)	FKBP11 (4.1)	TBL2 (3.6)	KRTCAP2 (3.5)	C7orf42 (3.4)	SLC50A1 (3.2)	NUCB2 (3.2)	LINC00208 (3.1)	ARFGEF2 (2.8)	RHOA (2.5)
uncoupling	GO:0042107	cytokine metabolic process	0.86	>=0.20	ENSG00000257097 (3.0)	ZNF513 (2.9)	EVI5 (2.7)	ASB16 (2.7)	SEMA7A (2.4)	GBAP1 (2.2)	HRH1 (2.2)	RPAP2 (2.1)	ENSG00000238198 (2.1)	PABPC1L (2.1)
uncoupling	GO:0008206	bile acid metabolic process	0.86	>=0.20	NR1I2 (4.8)	ENSG00000199488 (4.5)	SLC38A3 (4.3)	LPA (4.1)	CYP1A2 (4.1)	LPAL2 (4.0)	ENSG00000163959 (3.9)	GCKR (3.4)	NR5A2 (3.3)	FOXA3 (3.3)
uncoupling	GO:0000077	DNA damage checkpoint	0.86	>=0.20	C17orf65 (3.8)	PIDD (3.0)	EIF1AD (2.7)	RNF168 (2.7)	ASCC3 (2.6)	DDI2 (2.6)	PSMD12 (2.5)	UBL7 (2.5)	FAF1 (2.4)	PSMB7 (2.4)
uncoupling	REACTOME_AMINO_ACID_TRANSPORT_ACROSS_THE_PLASMA_MEMBRANE	REACTOME_AMINO_ACID_TRANSPORT_ACROSS_THE_PLASMA_MEMBRANE	0.86	>=0.20	PDZD3 (3.4)	SLC16A1 (3.1)	ENSG00000163959 (2.8)	AGMAT (2.8)	ENSG00000226419 (2.7)	ABP1 (2.6)	ENSG00000188211 (2.4)	CYP1A1 (2.4)	VIL1 (2.3)	USP53 (2.3)
uncoupling	REACTOME_IRON_UPTAKE_AND_TRANSPORT	REACTOME_IRON_UPTAKE_AND_TRANSPORT	0.86	>=0.20	FTH1P5 (6.2)	CTSB (4.5)	FNIP1 (3.7)	ENSG00000236263 (3.7)	SLC9B2 (3.5)	CNNM2 (3.3)	CPEB4 (3.2)	WBP2 (3.0)	SLC48A1 (2.8)	TMBIM6 (2.8)
uncoupling	GO:0006086	acetyl-CoA biosynthetic process from pyruvate	0.86	>=0.20	ENSG00000249700 (3.5)	TSNARE1 (3.1)	HINFP (2.9)	MKRN2 (2.8)	ENSG00000227200 (2.8)	ENSG00000246145 (2.6)	ENSG00000204650 (2.6)	ENSG00000236827 (2.5)	ENSG00000227143 (2.5)	SLC25A26 (2.4)
uncoupling	GO:0010510	regulation of acetyl-CoA biosynthetic process from pyruvate	0.86	>=0.20	ENSG00000249700 (3.5)	TSNARE1 (3.1)	HINFP (2.9)	MKRN2 (2.8)	ENSG00000227200 (2.8)	ENSG00000246145 (2.6)	ENSG00000204650 (2.6)	ENSG00000236827 (2.5)	ENSG00000227143 (2.5)	SLC25A26 (2.4)
uncoupling	REACTOME_G_BETAGAMMA_SIGNALLING_THROUGH_PLC_BETA	REACTOME_G_BETAGAMMA_SIGNALLING_THROUGH_PLC_BETA	0.86	>=0.20	GNAT1 (4.7)	TFAP2D (3.4)	GAL3ST3 (2.8)	CSPG5 (2.8)	FAM63A (2.6)	HOXC8 (2.4)	PREX1 (2.4)	NADK (2.3)	MTHFR (2.3)	CACNB2 (2.3)
uncoupling	GO:0000783	nuclear telomere cap complex	0.86	>=0.20	SRR (3.6)	TXNL4B (3.3)	TMUB2 (2.7)	ZNF142 (2.6)	BCS1L (2.5)	ABHD15 (2.5)	CEP120 (2.4)	RPGRIP1L (2.4)	MPI (2.3)	ENSG00000253792 (2.3)
uncoupling	GO:0000782	telomere cap complex	0.86	>=0.20	SRR (3.6)	TXNL4B (3.3)	TMUB2 (2.7)	ZNF142 (2.6)	BCS1L (2.5)	ABHD15 (2.5)	CEP120 (2.4)	RPGRIP1L (2.4)	MPI (2.3)	ENSG00000253792 (2.3)
uncoupling	GO:0071345	cellular response to cytokine stimulus	0.86	>=0.20	ZNFX1 (6.2)	MOV10 (4.1)	LINC00208 (3.2)	BMP8A (2.9)	ENSG00000177236 (2.6)	ENSG00000250406 (2.5)	HIVEP3 (2.4)	MYO1H (2.2)	PHF15 (2.2)	SBNO2 (2.1)
uncoupling	GO:0016125	sterol metabolic process	0.86	>=0.20	MMAB (10.7)	MVK (9.4)	FDFT1 (8.9)	CLCN6 (5.1)	CYP17A1 (3.9)	CYP1A2 (3.3)	LPA (3.2)	PLA2G1B (3.2)	DPM3 (3.0)	CYP1A1 (2.9)
uncoupling	GO:0045907	positive regulation of vasoconstriction	0.86	>=0.20	C17orf57 (3.4)	ENSG00000242622 (3.3)	ENSG00000257960 (3.0)	ENSG00000254235 (3.0)	BSN-AS2 (2.8)	PDE3A (2.7)	CYTL1 (2.7)	TMEM52 (2.6)	ENSG00000185294 (2.5)	ENSG00000227868 (2.3)
uncoupling	GO:0051339	regulation of lyase activity	0.86	>=0.20	HS6ST3 (4.1)	ADAMTS9-AS2 (3.3)	MCHR2 (3.1)	GAL3ST3 (3.0)	ENSG00000227143 (2.9)	OPRL1 (2.8)	ENSG00000175773 (2.8)	C1orf222 (2.7)	WNT1 (2.7)	ENSG00000222612 (2.3)
uncoupling	REACTOME_REMOVAL_OF_THE_FLAP_INTERMEDIATE	REACTOME_REMOVAL_OF_THE_FLAP_INTERMEDIATE	0.86	>=0.20	HELLS (6.2)	USP37 (5.6)	KNTC1 (4.9)	RMI1 (4.5)	RNF168 (4.1)	C17orf53 (3.8)	PIDD (3.7)	SRR (3.1)	C11orf31 (3.0)	CENPW (2.9)
uncoupling	GO:0009124	nucleoside monophosphate biosynthetic process	0.86	>=0.20	HS6ST3 (3.3)	ENSG00000222612 (2.9)	OPRL1 (2.7)	ADCY3 (2.7)	WNT1 (2.6)	GAL3ST3 (2.6)	ENSG00000257960 (2.5)	ENSG00000182109 (2.5)	ENSG00000175773 (2.4)	MCHR2 (2.2)
uncoupling	REACTOME_POST:TRANSLATIONAL_PROTEIN_MODIFICATION	REACTOME_POST:TRANSLATIONAL_PROTEIN_MODIFICATION	0.86	>=0.20	DPAGT1 (6.0)	FKBP11 (6.0)	KRTCAP2 (5.5)	NUCB2 (5.2)	SLC50A1 (5.0)	C7orf42 (4.7)	TBL2 (4.0)	SCAMP2 (3.8)	TMEM165 (3.7)	SRD5A3 (3.6)
uncoupling	GO:0046634	regulation of alpha-beta T cell activation	0.86	>=0.20	ARL17A (3.6)	ENSG00000204650 (3.3)	DNAH3 (2.8)	CEP120 (2.7)	BLK (2.4)	GBAP1 (2.3)	MYEOV (2.1)	FMNL3 (2.0)	BANK1 (1.9)	HOMEZ (1.9)
uncoupling	REACTOME_CDC20PHOSPHO:APCC_MEDIATED_DEGRADATION_OF_CYCLIN_A	REACTOME_CDC20PHOSPHO:APCC_MEDIATED_DEGRADATION_OF_CYCLIN_A	0.86	>=0.20	PSMB7 (6.9)	PSMD12 (6.0)	HINT1 (2.9)	SNRPD2 (2.8)	TUBA1C (2.8)	ANAPC10 (2.7)	CENPW (2.6)	RQCD1 (2.6)	SNX17 (2.6)	CSE1L (2.5)
uncoupling	REACTOME_PURINE_METABOLISM	REACTOME_PURINE_METABOLISM	0.86	>=0.20	APEH (3.2)	PNPO (3.2)	HOMEZ (3.0)	RGS19 (2.9)	BCS1L (2.6)	NOLC1 (2.6)	SLC25A37 (2.6)	MPI (2.5)	NADK (2.3)	LPIN3 (2.3)
uncoupling	GO:0045295	gamma-catenin binding	0.87	>=0.20	PTPRF (4.0)	WNT3 (3.4)	CTNND1 (3.4)	LUZP1 (3.1)	TFAP2D (2.9)	SLC9B1 (2.8)	SBF2 (2.7)	EVI5 (2.7)	TFAP2B (2.6)	PPL (2.6)
uncoupling	KEGG_TASTE_TRANSDUCTION	KEGG_TASTE_TRANSDUCTION	0.87	>=0.20	ENSG00000251209 (3.9)	ENSG00000177236 (3.7)	ABCG4 (3.6)	CRHR1 (3.6)	C1orf222 (3.3)	PCSK1 (2.9)	GNAT1 (2.9)	KCNU1 (2.8)	XKR6 (2.6)	KLF14 (2.6)
uncoupling	GO:0055072	iron ion homeostasis	0.87	>=0.20	SLC25A37 (4.2)	YPEL4 (3.8)	FNIP1 (3.4)	SLC9B2 (3.4)	ENSG00000236263 (3.3)	FTH1P5 (3.2)	EPB41 (3.1)	C10orf32 (2.9)	DPH1 (2.7)	CPEB4 (2.7)
uncoupling	GO:0031513	nonmotile primary cilium	0.87	>=0.20	GNAT1 (10.6)	ENSG00000229444 (5.3)	CCDC157 (3.5)	CADM2 (3.3)	IQCK (3.1)	ACSL6 (2.8)	RPGRIP1L (2.8)	ABCG4 (2.6)	SLC4A7 (2.6)	CACNB2 (2.4)
uncoupling	GO:0010039	response to iron ion	0.87	>=0.20	YPEL4 (4.5)	SEC14L2 (3.2)	NEK10 (3.1)	ACSL6 (2.8)	ABCG2 (2.7)	TFAP2B (2.6)	DPH1 (2.5)	TDH (2.5)	ENSG00000235538 (2.5)	CISD2 (2.4)
uncoupling	GO:0000049	tRNA binding	0.87	>=0.20	BCS1L (3.5)	ABCE1 (3.3)	WBSCR16 (3.3)	SLC25A26 (3.2)	TSEN2 (3.2)	PNO1 (3.1)	MECR (3.0)	THADA (2.8)	DDX27 (2.7)	MCRS1 (2.7)
uncoupling	KEGG_HOMOLOGOUS_RECOMBINATION	KEGG_HOMOLOGOUS_RECOMBINATION	0.87	>=0.20	C17orf53 (5.4)	HELLS (5.1)	KNTC1 (4.6)	USP37 (4.1)	RMI1 (4.0)	ENSG00000247240 (3.7)	BAZ1B (3.6)	PIDD (3.4)	RNF168 (3.3)	TROAP (3.3)
uncoupling	REACTOME_FANCONI_ANEMIA_PATHWAY	REACTOME_FANCONI_ANEMIA_PATHWAY	0.87	>=0.20	KNTC1 (5.8)	HELLS (5.7)	RMI1 (4.8)	C17orf53 (4.7)	CENPW (3.8)	CDCA2 (3.7)	USP37 (3.3)	PIDD (3.1)	TROAP (3.1)	BAZ1B (2.9)
uncoupling	GO:0046459	short-chain fatty acid metabolic process	0.87	>=0.20	NLRX1 (3.6)	ADHFE1 (3.3)	SCRN2 (3.0)	DDI2 (2.8)	SLC25A26 (2.8)	SPRYD4 (2.7)	PLA2G6 (2.7)	NR1I2 (2.6)	STH (2.6)	ENSG00000163959 (2.5)
uncoupling	GO:0001533	cornified envelope	0.87	>=0.20	ANXA9 (7.8)	PPL (7.0)	CST6 (5.9)	NMU (4.2)	ELOVL3 (2.9)	RBMS2 (2.4)	NLRX1 (2.1)	RAPGEF3 (1.9)	NT5C2 (1.7)	ESRP1 (1.7)
uncoupling	REACTOME_REGULATION_OF_ORNITHINE_DECARBOXYLASE_ODC	REACTOME_REGULATION_OF_ORNITHINE_DECARBOXYLASE_ODC	0.87	>=0.20	PSMB7 (6.8)	PSMD12 (5.9)	PCYT1A (3.0)	HINT1 (2.8)	SNX17 (2.6)	TUBA1C (2.5)	EIF1AD (2.4)	ENSG00000255020 (2.4)	SNRPD2 (2.2)	ENSG00000204650 (2.2)
uncoupling	GO:0045296	cadherin binding	0.87	>=0.20	SLC9B1 (3.8)	EFNA1 (3.5)	PDE5A (2.8)	MACF1 (2.8)	KCTD10 (2.7)	PTPRF (2.7)	ESRP1 (2.7)	ADM (2.5)	PXN (2.5)	SBF2 (2.4)
uncoupling	GO:0009081	branched chain family amino acid metabolic process	0.87	>=0.20	BCKDHB (4.9)	ADHFE1 (4.1)	SCRN2 (3.8)	PDILT (3.3)	MECR (3.2)	MPI (3.1)	PNPO (3.1)	NICN1 (2.9)	SPRYD4 (2.9)	PLA2G6 (2.4)
uncoupling	GO:0017022	myosin binding	0.87	>=0.20	MYOZ2 (7.5)	TRIM54 (5.4)	ULK3 (2.7)	PDE3A (2.5)	ENSG00000223561 (2.2)	COL8A1 (2.2)	TMEM52 (2.1)	ADAMTS8 (2.1)	PCSK1 (2.0)	SLC9B1 (2.0)
uncoupling	GO:0042623	ATPase activity, coupled	0.87	>=0.20	ARFGEF2 (3.7)	VPS53 (3.5)	DHX38 (3.5)	THADA (3.2)	APEH (3.2)	SF3B1 (2.9)	CSE1L (2.8)	IFT172 (2.8)	MANBA (2.7)	KNTC1 (2.6)
uncoupling	GO:0016805	dipeptidase activity	0.87	>=0.20	ENSG00000163959 (6.3)	PEPD (4.8)	PDZD3 (4.7)	GUCA2B (4.3)	FABP2 (3.4)	SCRN2 (3.3)	TSNARE1 (3.1)	VIL1 (2.9)	TBC1D12 (2.7)	CYP27A1 (2.7)
uncoupling	GO:0044448	cell cortex part	0.87	>=0.20	LIMA1 (3.2)	YWHAB (3.2)	RNF123 (3.0)	SLC25A37 (3.0)	UNC13D (2.9)	MACF1 (2.9)	GNB1 (2.8)	FILIP1L (2.7)	LUZP1 (2.6)	KCTD10 (2.6)
uncoupling	GO:0006305	DNA alkylation	0.87	>=0.20	HORMAD1 (3.7)	PDCL2 (3.5)	C8orf12 (3.2)	TMPRSS12 (2.9)	ANKRD55 (2.5)	ENSG00000251209 (2.3)	EMILIN3 (2.2)	KRTCAP3 (2.2)	ENSG00000245958 (2.1)	FAM186A (2.0)
uncoupling	GO:0006306	DNA methylation	0.87	>=0.20	HORMAD1 (3.7)	PDCL2 (3.5)	C8orf12 (3.2)	TMPRSS12 (2.9)	ANKRD55 (2.5)	ENSG00000251209 (2.3)	EMILIN3 (2.2)	KRTCAP3 (2.2)	ENSG00000245958 (2.1)	FAM186A (2.0)
uncoupling	GO:0022406	membrane docking	0.87	>=0.20	ENSG00000256731 (3.6)	KIAA0754 (3.4)	ENSG00000251209 (3.3)	ENSG00000235538 (2.9)	C16orf62 (2.8)	ENSG00000230472 (2.7)	ENSG00000250406 (2.7)	CASP9 (2.5)	ULK3 (2.5)	IQCK (2.4)
uncoupling	GO:0048675	axon extension	0.87	>=0.20	FNDC4 (2.8)	ENSG00000257097 (2.7)	C15orf17 (2.7)	TFAP2D (2.7)	NEK10 (2.6)	ENSG00000257960 (2.5)	PRPH (2.5)	FGF5 (2.5)	SRR (2.5)	ENSG00000246145 (2.3)
uncoupling	GO:0015879	carnitine transport	0.87	>=0.20	GUCA2B (3.8)	ENSG00000163959 (3.1)	FAM63A (2.6)	ENSG00000234336 (2.5)	GUCA2A (2.5)	ANGPTL4 (2.3)	ABCG2 (2.3)	ENSG00000235538 (2.3)	ENSG00000222612 (2.2)	ELOVL3 (2.2)
uncoupling	GO:0015838	betaine transport	0.87	>=0.20	GUCA2B (3.8)	ENSG00000163959 (3.1)	FAM63A (2.6)	ENSG00000234336 (2.5)	GUCA2A (2.5)	ANGPTL4 (2.3)	ABCG2 (2.3)	ENSG00000235538 (2.3)	ENSG00000222612 (2.2)	ELOVL3 (2.2)
uncoupling	GO:2001020	regulation of response to DNA damage stimulus	0.87	>=0.20	HINFP (3.3)	RPGRIP1L (3.2)	UBXN7-AS1 (2.8)	SRSF4 (2.7)	C17orf65 (2.5)	ENSG00000235538 (2.4)	RMI1 (2.4)	CLP1 (2.3)	CEP164 (2.2)	ZNF513 (2.1)
uncoupling	GO:0042737	drug catabolic process	0.87	>=0.20	LPA (6.6)	LPAL2 (5.6)	NR1I2 (5.4)	CYP1A2 (5.3)	CYP1A1 (4.6)	DNAH3 (4.3)	ZGPAT (3.8)	GCKR (3.5)	GLS2 (3.2)	ASB16 (3.1)
uncoupling	GO:0042481	regulation of odontogenesis	0.87	>=0.20	SP6 (5.3)	WNT3 (3.4)	WNT10B (3.3)	GBAP1 (3.0)	ENSG00000230472 (2.9)	STH (2.8)	USP53 (2.7)	BMP8A (2.5)	ASB16 (2.4)	NPW (2.3)
uncoupling	GO:0031063	regulation of histone deacetylation	0.87	>=0.20	TRIM65 (4.1)	SMG6 (3.9)	FNIP1 (3.9)	SRR (3.7)	MLL2 (3.5)	SLC35E2 (2.7)	PIK3R1 (2.7)	C17orf65 (2.6)	TMPRSS12 (2.6)	SLC50A1 (2.5)
uncoupling	GO:0030163	protein catabolic process	0.87	>=0.20	UBE2D3 (4.1)	CLIP1 (3.3)	EPB41 (2.8)	SENP2 (2.7)	UBL7 (2.7)	PLEKHM2 (2.6)	CISD2 (2.6)	MTMR3 (2.6)	RAF1 (2.5)	RPAP2 (2.5)
uncoupling	GO:0050434	positive regulation of viral transcription	0.87	>=0.20	UBXN7 (3.2)	NSMCE2 (2.9)	FBXO46 (2.7)	SART1 (2.5)	KCNU1 (2.4)	TXNL4B (2.4)	SNRPD2 (2.3)	CATSPER1 (2.3)	ENSG00000257960 (2.3)	CLP1 (2.3)
uncoupling	GO:0015081	sodium ion transmembrane transporter activity	0.87	>=0.20	PDZD3 (4.8)	ENSG00000199488 (4.5)	ENSG00000163959 (4.5)	CSPG5 (4.0)	SLC16A1 (3.6)	FABP2 (3.3)	ENSG00000246145 (3.3)	GUCA2B (3.3)	ADHFE1 (3.1)	ATP1B2 (3.1)
uncoupling	GO:0031966	mitochondrial membrane	0.87	>=0.20	COX5A (6.1)	MECR (5.0)	BCKDHB (4.6)	MRPL38 (3.4)	MRPL10 (3.3)	PNPO (3.2)	TMX2 (3.1)	ACOX1 (3.0)	BCS1L (3.0)	HINT1 (3.0)
uncoupling	GO:0048487	beta-tubulin binding	0.87	>=0.20	SMG6 (4.0)	WBP2 (3.8)	FNIP1 (3.3)	MRPL10 (3.1)	CASP9 (3.0)	ATXN7L3 (2.7)	ARFGEF2 (2.7)	YPEL4 (2.6)	LMBR1L (2.5)	UBN1 (2.5)
uncoupling	REACTOME_INFLUENZA_VIRAL_RNA_TRANSCRIPTION_AND_REPLICATION	REACTOME_INFLUENZA_VIRAL_RNA_TRANSCRIPTION_AND_REPLICATION	0.87	>=0.20	RPLP2 (9.2)	RPS17P5 (8.3)	RPL5 (7.8)	SNRPD2 (7.5)	ZNFX1-AS1 (6.3)	HINT1 (4.0)	SNORA66 (3.5)	C11orf31 (3.1)	ENSG00000217404 (2.8)	ENSG00000219491 (2.8)
uncoupling	GO:0003215	cardiac right ventricle morphogenesis	0.87	>=0.20	C8orf49 (7.8)	WT1 (3.1)	GATA4 (3.0)	ENSG00000257960 (3.0)	AMT (2.7)	ENSG00000185294 (2.7)	ENSG00000244967 (2.5)	ISL1 (2.4)	ENSG00000226419 (2.4)	TFAP2B (2.4)
uncoupling	GO:0021953	central nervous system neuron differentiation	0.87	>=0.20	DMRTA2 (4.7)	TFAP2D (3.6)	MSI1 (3.2)	ENSG00000231064 (3.2)	WNT1 (3.1)	INA (2.9)	ISL1 (2.8)	MAPT (2.7)	FZD9 (2.7)	DMRT2 (2.5)
uncoupling	GO:0015926	glucosidase activity	0.88	>=0.20	PLCD4 (3.3)	MANBA (3.1)	RNF123 (3.0)	ABP1 (3.0)	SCRN2 (2.8)	GUCA2B (2.5)	ST7L (2.5)	PAX2 (2.4)	SLC4A7 (2.4)	RPGRIP1L (2.4)
uncoupling	GO:0050839	cell adhesion molecule binding	0.88	>=0.20	PTPRF (3.8)	SLC9B1 (3.3)	PDE5A (3.2)	RHOC (2.9)	NEK6 (2.8)	ESRP1 (2.6)	PXN (2.6)	CTNND1 (2.5)	TMBIM6 (2.5)	MACF1 (2.4)
uncoupling	GO:0043588	skin development	0.88	>=0.20	ESRP1 (4.3)	WNT3 (3.2)	SP6 (3.2)	SLC9B1 (2.8)	OLFM2 (2.6)	DAG1 (2.6)	ENSG00000235070 (2.4)	PPL (2.4)	COL4A2 (2.4)	MVK (2.3)
uncoupling	GO:0005326	neurotransmitter transporter activity	0.88	>=0.20	SLC38A3 (3.6)	ABP1 (3.5)	TFAP2D (3.4)	OPRL1 (3.0)	PTPRU (2.9)	ENSG00000199488 (2.9)	CRHR1 (2.7)	CYP27A1 (2.6)	CSPG5 (2.5)	AGMAT (2.4)
uncoupling	GO:0045843	negative regulation of striated muscle tissue development	0.88	>=0.20	WNT3 (4.4)	SIRT4 (3.5)	ENSG00000231064 (3.4)	ENSG00000175773 (3.2)	ENSG00000259471 (3.1)	BMP8A (3.0)	RSPH6A (2.6)	PITX3 (2.5)	TCEA2 (2.4)	ENSG00000229444 (2.3)
uncoupling	GO:0044291	cell-cell contact zone	0.88	>=0.20	DMPK (4.8)	CACNB2 (4.3)	GATA4 (4.2)	MYOZ2 (3.9)	TRIM54 (3.8)	EFNA1 (3.1)	CTNND1 (3.0)	MACF1 (2.9)	MAP4 (2.7)	PTPRF (2.6)
uncoupling	GO:0051607	defense response to virus	0.88	>=0.20	ZNFX1 (6.5)	ENSG00000249700 (4.7)	MOV10 (3.6)	ENSG00000250406 (3.4)	ENSG00000230472 (2.9)	PHF15 (2.6)	RHEBL1 (2.6)	RBMS2 (2.5)	JAZF1 (2.5)	C4orf3 (2.4)
uncoupling	GO:0005834	heterotrimeric G-protein complex	0.88	>=0.20	GNAT1 (3.6)	FAM101B (3.2)	PREX1 (2.9)	KLF14 (2.8)	PPM1J (2.7)	ISL1 (2.7)	CNRIP1 (2.7)	FAM63A (2.6)	CSPG5 (2.5)	TCEA2 (2.4)
uncoupling	GO:0050770	regulation of axonogenesis	0.88	>=0.20	OLFM2 (3.1)	TFAP2D (3.0)	FNDC4 (3.0)	EMILIN3 (2.9)	ENSG00000244967 (2.9)	PREX1 (2.6)	ENSG00000246560 (2.6)	CRHR1 (2.5)	ENSG00000228290 (2.4)	ENSG00000231160 (2.4)
uncoupling	GO:0004437	inositol or phosphatidylinositol phosphatase activity	0.88	>=0.20	DPY19L4 (3.2)	PRKCD (2.7)	ST3GAL3 (2.7)	PDZD3 (2.6)	FAM101B (2.6)	VIL1 (2.4)	LUZP1 (2.4)	CASP9 (2.2)	GUCA2A (2.1)	LIMA1 (2.1)
uncoupling	GO:0006338	chromatin remodeling	0.88	>=0.20	CEP164 (3.1)	SP2 (3.0)	GKAP1 (2.8)	C11orf31 (2.7)	KIAA1267 (2.5)	MED19 (2.4)	UNK (2.4)	MLL2 (2.4)	BAZ1B (2.3)	SETDB1 (2.3)
uncoupling	GO:0033619	membrane protein proteolysis	0.88	>=0.20	DHH (3.0)	ZDHHC5 (2.9)	DPAGT1 (2.8)	ENSG00000228290 (2.8)	KIAA0754 (2.6)	LINC00208 (2.5)	CCDC157 (2.5)	CERS2 (2.4)	ENSG00000254235 (2.4)	DNAJC16 (2.3)
uncoupling	GO:0007187	G-protein coupled receptor signaling pathway, coupled to cyclic nucleotide second messenger	0.88	>=0.20	ENSG00000225084 (4.4)	HS6ST3 (3.6)	MCHR2 (3.3)	C1orf222 (3.2)	STH (2.6)	OPRL1 (2.5)	GIPR (2.5)	ENSG00000219491 (2.4)	ENSG00000235070 (2.4)	ENSG00000222612 (2.4)
uncoupling	GO:0032964	collagen biosynthetic process	0.88	>=0.20	ASB16 (4.0)	SLC9B1 (3.9)	DNAH10 (3.9)	ENSG00000226419 (3.3)	COL8A1 (3.1)	WNT3 (3.0)	ENSG00000234494 (2.9)	FBN1 (2.9)	FILIP1L (2.8)	WNT2B (2.8)
uncoupling	GO:0032480	negative regulation of type I interferon production	0.88	>=0.20	ZNFX1 (5.5)	MOV10 (5.0)	RPAP2 (2.8)	ENSG00000227143 (2.8)	ENSG00000214401 (2.8)	ASCC3 (2.4)	ABCG2 (2.4)	ANKRD44-IT1 (2.1)	PHF15 (2.0)	ENSG00000256731 (1.9)
uncoupling	GO:0000794	condensed nuclear chromosome	0.88	>=0.20	CENPE (6.2)	CDCA2 (5.5)	TROAP (5.3)	CENPW (4.8)	H2AFX (4.7)	KNTC1 (4.6)	HELLS (4.5)	C17orf53 (4.1)	PDCL2 (3.2)	CDKN2C (3.1)
uncoupling	GO:0006739	NADP metabolic process	0.88	>=0.20	NADK (3.3)	CASP9 (2.8)	PEPD (2.5)	ENSG00000244967 (2.4)	DGKG (2.4)	CCDC153 (2.3)	C16orf62 (2.3)	MECR (2.3)	HOMEZ (2.2)	SLC48A1 (2.2)
uncoupling	GO:0044437	vacuolar part	0.88	>=0.20	CTSB (5.5)	ENSG00000236263 (5.0)	MANBA (4.7)	FNIP1 (4.4)	WBP2 (3.5)	TMBIM6 (3.4)	SCAMP2 (3.3)	PEPD (3.3)	CERS2 (3.2)	ARFGEF2 (3.2)
uncoupling	KEGG_NON_HOMOLOGOUS_END_JOINING	KEGG_NON_HOMOLOGOUS_END_JOINING	0.88	>=0.20	BLK (2.7)	HDAC7 (2.7)	LYRM7 (2.6)	PABPC1L (2.5)	RPAP2 (2.4)	ABHD15 (2.3)	APEH (2.3)	NSMCE2 (2.3)	RAPGEF6 (2.3)	GLMN (2.2)
uncoupling	GO:0043691	reverse cholesterol transport	0.88	>=0.20	SHBG (4.1)	APOC1 (3.9)	ABCA1 (3.6)	ENSG00000199488 (3.5)	AGMAT (3.5)	ENSG00000246560 (3.5)	VIL1 (3.3)	AMT (3.2)	FOXA3 (3.2)	CYP27A1 (3.0)
uncoupling	GO:0005932	microtubule basal body	0.88	>=0.20	IQCK (7.4)	RPGRIP1L (6.5)	STK36 (5.7)	CEP164 (5.0)	CCDC157 (4.5)	IFT172 (4.3)	LRRC46 (3.4)	CCDC65 (3.3)	THADA (3.2)	EVI5 (2.5)
uncoupling	GO:0048305	immunoglobulin secretion	0.88	>=0.20	NEIL2 (3.6)	ENSG00000204650 (3.4)	IL3 (3.0)	HIVEP3 (3.0)	ENSG00000251209 (2.9)	KIAA0754 (2.7)	MYO1H (2.5)	ZNF513 (2.5)	CSF2 (2.5)	GFI1 (2.3)
uncoupling	GO:0034375	high-density lipoprotein particle remodeling	0.88	>=0.20	APOC1 (4.2)	ENSG00000228290 (4.2)	ENSG00000199488 (4.1)	ENSG00000246560 (3.7)	CYP27A1 (3.7)	ABCA1 (3.6)	SHBG (3.6)	ITIH4 (3.5)	AGMAT (3.4)	AMT (3.3)
uncoupling	GO:0043394	proteoglycan binding	0.88	>=0.20	COL8A1 (4.9)	FBN1 (4.8)	FN1 (4.0)	FBN2 (3.7)	THBS3 (3.0)	CTSK (3.0)	SGCD (2.7)	EBF2 (2.5)	AMT (2.5)	HP (2.4)
uncoupling	GO:0000146	microfilament motor activity	0.88	>=0.20	MYOZ2 (7.7)	TRIM54 (6.6)	FAM186A (2.7)	DDN (2.4)	ESRP1 (2.4)	DMPK (2.4)	SGCD (2.4)	PLCE1 (2.4)	LPAL2 (2.3)	DOCK6 (2.3)
uncoupling	GO:0015980	energy derivation by oxidation of organic compounds	0.88	>=0.20	COX5A (4.7)	HINT1 (2.9)	MECR (2.8)	BCKDHB (2.7)	ENSG00000188211 (2.5)	DPM3 (2.5)	ENSG00000244967 (2.4)	FAM13A (2.3)	LYRM7 (2.3)	TMX2 (2.2)
uncoupling	REACTOME_NUCLEOSOME_ASSEMBLY	REACTOME_NUCLEOSOME_ASSEMBLY	0.88	>=0.20	CDCA2 (5.8)	CENPE (5.7)	CENPW (5.1)	H2AFX (4.6)	TROAP (4.4)	KNTC1 (3.8)	HELLS (3.7)	CDKN2C (3.4)	C11orf31 (2.9)	C17orf53 (2.9)
uncoupling	REACTOME_DEPOSITION_OF_NEW_CENPA:CONTAINING_NUCLEOSOMES_AT_THE_CENTROMERE	REACTOME_DEPOSITION_OF_NEW_CENPA:CONTAINING_NUCLEOSOMES_AT_THE_CENTROMERE	0.88	>=0.20	CDCA2 (5.8)	CENPE (5.7)	CENPW (5.1)	H2AFX (4.6)	TROAP (4.4)	KNTC1 (3.8)	HELLS (3.7)	CDKN2C (3.4)	C11orf31 (2.9)	C17orf53 (2.9)
uncoupling	REACTOME_VIRAL_MESSENGER_RNA_SYNTHESIS	REACTOME_VIRAL_MESSENGER_RNA_SYNTHESIS	0.88	>=0.20	DPM3 (3.9)	SNRPD2 (3.9)	NSMCE2 (3.0)	MED19 (2.8)	ANAPC10 (2.6)	C4orf3 (2.5)	RNF168 (2.4)	N4BP2L2 (2.4)	EIF1AD (2.3)	C11orf31 (2.2)
uncoupling	GO:0035023	regulation of Rho protein signal transduction	0.88	>=0.20	ARHGAP27 (4.4)	DIP2B (3.7)	FMNL3 (3.0)	TBC1D10A (2.9)	LUZP1 (2.9)	HS6ST3 (2.8)	DAB2IP (2.5)	PXN (2.4)	ARL15 (2.4)	DOCK6 (2.4)
uncoupling	GO:0042102	positive regulation of T cell proliferation	0.88	>=0.20	GFI1 (3.1)	ENSG00000204650 (3.0)	COBLL1 (3.0)	ANKRD44 (2.6)	IL3 (2.6)	TDH (2.5)	SLC9B2 (2.4)	ST3GAL3 (2.2)	CSF2 (2.2)	ENSG00000257097 (2.1)
uncoupling	GO:0031970	organelle envelope lumen	0.88	>=0.20	MECR (3.8)	SPRYD4 (3.3)	CYP17A1 (3.2)	BCKDHB (2.8)	TMX2 (2.8)	FAM13A (2.7)	SLC16A1 (2.5)	BCS1L (2.5)	NADK (2.2)	YPEL4 (2.2)
uncoupling	GO:0031346	positive regulation of cell projection organization	0.88	>=0.20	ENSG00000246560 (3.9)	ENSG00000185294 (3.8)	HIC1 (3.6)	EMILIN3 (3.4)	C15orf17 (3.3)	TBC1D10A (2.7)	PRPH (2.6)	ENSG00000223561 (2.5)	ENSG00000256731 (2.4)	WNT10B (2.4)
uncoupling	GO:0010830	regulation of myotube differentiation	0.88	>=0.20	SLC22A3 (3.3)	ENSG00000256731 (3.0)	CALML6 (2.9)	GIPR (2.9)	ENSG00000248003 (2.9)	ENSG00000225084 (2.8)	MEF2D (2.5)	ENSG00000226648 (2.5)	C15orf17 (2.4)	STH (2.3)
uncoupling	GO:0005484	SNAP receptor activity	0.88	>=0.20	NADK (3.4)	PCYT1A (3.2)	ENSA (3.1)	ENSG00000228536 (3.0)	KCTD10 (2.7)	BCL7B (2.7)	HINFP (2.5)	MYO1H (2.5)	CASP9 (2.4)	GOLPH3L (2.3)
uncoupling	GO:0006633	fatty acid biosynthetic process	0.88	>=0.20	ELOVL3 (5.8)	MMAB (4.8)	FDFT1 (4.1)	MVK (3.9)	ENSG00000246145 (3.2)	SEC14L2 (2.8)	MLXIPL (2.8)	NLRX1 (2.8)	ENSG00000254936 (2.7)	HOMEZ (2.6)
uncoupling	GO:0034377	plasma lipoprotein particle assembly	0.88	>=0.20	VIL1 (4.2)	AMT (4.0)	ENSG00000199488 (3.9)	SHBG (3.8)	CPS1 (3.7)	FABP2 (3.5)	APOC1 (3.5)	SLC2A2 (3.3)	APOE (3.2)	ENSG00000163959 (3.2)
uncoupling	GO:0065005	protein-lipid complex assembly	0.88	>=0.20	VIL1 (4.2)	AMT (4.0)	ENSG00000199488 (3.9)	SHBG (3.8)	CPS1 (3.7)	FABP2 (3.5)	APOC1 (3.5)	SLC2A2 (3.3)	APOE (3.2)	ENSG00000163959 (3.2)
uncoupling	GO:0050803	regulation of synapse structure and activity	0.88	>=0.20	OLFM2 (4.1)	BMP8A (3.6)	C8orf46 (3.2)	CSPG5 (3.0)	LPIN3 (2.7)	ENSG00000225084 (2.6)	ABO (2.5)	ABCG2 (2.5)	XKR6 (2.5)	DPH1 (2.5)
uncoupling	GO:0046425	regulation of JAK-STAT cascade	0.88	>=0.20	ENSG00000249700 (3.0)	IL3 (2.9)	ENSG00000230472 (2.7)	LINC00208 (2.6)	BCL2 (2.5)	ANKRD44-IT1 (2.5)	SLC25A22 (2.3)	ENSG00000236827 (2.2)	CSF2 (2.2)	ST3GAL3 (2.2)
uncoupling	REACTOME_ACTIVATION_OF_THE_PRE:REPLICATIVE_COMPLEX	REACTOME_ACTIVATION_OF_THE_PRE:REPLICATIVE_COMPLEX	0.88	>=0.20	HELLS (7.2)	KNTC1 (6.4)	USP37 (5.8)	C17orf53 (4.6)	RMI1 (4.6)	CENPW (4.0)	RQCD1 (3.6)	RNF168 (3.6)	BAZ1B (3.0)	GLMN (3.0)
uncoupling	GO:0019933	cAMP-mediated signaling	0.88	>=0.20	HS6ST3 (2.9)	ENSG00000225084 (2.7)	STH (2.6)	OPRL1 (2.6)	C1orf222 (2.5)	ACVR1C (2.4)	ADAMTS9-AS2 (2.3)	GIPR (2.3)	MCHR2 (2.2)	CACNB2 (2.2)
uncoupling	GO:0004518	nuclease activity	0.88	>=0.20	C3orf26 (3.8)	TSEN2 (3.4)	BCS1L (3.2)	RMI1 (3.2)	C16orf88 (3.0)	THADA (2.9)	GLMN (2.9)	CLP1 (2.5)	RPAP2 (2.5)	PIDD (2.4)
uncoupling	GO:0004745	retinol dehydrogenase activity	0.88	>=0.20	CYP1A2 (4.6)	CYP26A1 (4.3)	LPA (3.8)	GNAT1 (3.5)	GLS2 (3.1)	CYP1A1 (2.8)	BMP7 (2.5)	TMBIM6 (2.4)	GCKR (2.4)	ENSG00000196355 (2.4)
uncoupling	REACTOME_DOWNSTREAM_TCR_SIGNALING	REACTOME_DOWNSTREAM_TCR_SIGNALING	0.88	>=0.20	CTSS (3.7)	LRIG1 (3.0)	ZNF101 (2.5)	TBC1D10A (2.5)	TNFAIP8 (2.4)	HIVEP3 (2.3)	RSPH6A (2.3)	CDC42SE2 (2.2)	PLCG1 (2.0)	TBL1XR1 (1.9)
uncoupling	GO:0006260	DNA replication	0.88	>=0.20	USP37 (5.7)	RNF168 (5.0)	RMI1 (5.0)	C17orf65 (4.3)	BAZ1B (4.2)	HELLS (4.0)	PIDD (4.0)	C17orf53 (3.9)	ENSG00000247240 (3.9)	ENSG00000245958 (2.8)
uncoupling	GO:0006367	transcription initiation from RNA polymerase II promoter	0.88	>=0.20	ANAPC10 (3.1)	NSMCE2 (2.9)	CLP1 (2.9)	MTMR9 (2.7)	UBN1 (2.7)	SIRT4 (2.4)	CEP120 (2.4)	HINFP (2.4)	FOXJ3 (2.3)	DHX30 (2.3)
uncoupling	GO:0034446	substrate adhesion-dependent cell spreading	0.88	>=0.20	ENSG00000225084 (3.3)	SBF2 (2.9)	LPIN3 (2.7)	ENSG00000248003 (2.5)	GBAP1 (2.3)	C17orf69 (2.2)	SIRT4 (2.2)	ZNF664 (2.1)	COL4A2 (2.1)	ITGA9 (2.1)
uncoupling	GO:0021952	central nervous system projection neuron axonogenesis	0.88	>=0.20	DMRTA2 (3.4)	NFIA (3.0)	MYEOV (2.9)	BNC2 (2.8)	XKR6 (2.7)	FAM167A (2.5)	SLC35E2 (2.5)	ENSG00000256731 (2.4)	FAM186A (2.4)	KCNQ1 (2.3)
uncoupling	GO:0034979	NAD-dependent protein deacetylase activity	0.88	>=0.20	LDB1 (3.4)	CEP120 (2.8)	STH (2.6)	DAB2IP (2.5)	IFT172 (2.5)	DMWD (2.4)	MEF2D (2.4)	CASP9 (2.4)	SCRN2 (2.4)	TBKBP1 (2.3)
uncoupling	GO:0017136	NAD-dependent histone deacetylase activity	0.88	>=0.20	LDB1 (3.4)	CEP120 (2.8)	STH (2.6)	DAB2IP (2.5)	IFT172 (2.5)	DMWD (2.4)	MEF2D (2.4)	CASP9 (2.4)	SCRN2 (2.4)	TBKBP1 (2.3)
uncoupling	REACTOME_PHOSPHORYLATION_OF_THE_APCC	REACTOME_PHOSPHORYLATION_OF_THE_APCC	0.88	>=0.20	CENPE (5.2)	TROAP (4.8)	CENPW (4.7)	CDCA2 (4.5)	C11orf31 (4.4)	H2AFX (3.9)	CDKN2C (3.7)	TMEM165 (3.5)	KNTC1 (3.2)	ZCCHC8 (2.7)
uncoupling	REACTOME_VIRAL_MRNA_TRANSLATION	REACTOME_VIRAL_MRNA_TRANSLATION	0.88	>=0.20	RPLP2 (9.9)	RPL5 (8.9)	RPS17P5 (8.6)	SNRPD2 (6.6)	ZNFX1-AS1 (6.4)	SNORA66 (4.1)	HINT1 (4.0)	ENSG00000217404 (3.5)	ENSG00000219491 (2.9)	RPAP2 (2.5)
uncoupling	GO:0009214	cyclic nucleotide catabolic process	0.89	>=0.20	CALML6 (3.6)	CASP9 (3.1)	PDE3A (3.1)	GBAP1 (3.0)	RSPH6A (2.9)	STH (2.8)	KCNH3 (2.8)	DNAH3 (2.7)	ENSG00000225084 (2.5)	TRIM65 (2.4)
uncoupling	REACTOME_ACTIVATION_OF_KAINATE_RECEPTORS_UPON_GLUTAMATE_BINDING	REACTOME_ACTIVATION_OF_KAINATE_RECEPTORS_UPON_GLUTAMATE_BINDING	0.89	>=0.20	CSPG5 (4.8)	GNAT1 (4.4)	CADM2 (3.6)	TRIM46 (3.2)	GAL3ST3 (2.8)	CACNB2 (2.8)	TFAP2D (2.5)	C8orf46 (2.4)	HS6ST3 (2.4)	PPM1J (2.3)
uncoupling	REACTOME_APCCCDC20_MEDIATED_DEGRADATION_OF_CYCLIN_B	REACTOME_APCCCDC20_MEDIATED_DEGRADATION_OF_CYCLIN_B	0.89	>=0.20	CENPE (4.9)	CENPW (4.6)	C11orf31 (4.3)	CDCA2 (4.2)	TROAP (4.1)	CDKN2C (4.0)	H2AFX (3.5)	TMEM165 (3.4)	KNTC1 (3.4)	LPIN3 (2.8)
uncoupling	GO:0016878	acid-thiol ligase activity	0.89	>=0.20	MMAB (5.4)	FDFT1 (5.4)	MVK (4.5)	MLXIPL (4.4)	C19orf80 (3.7)	ELOVL3 (3.7)	MECR (3.5)	BCKDHB (3.4)	ADHFE1 (3.3)	PNPO (2.8)
uncoupling	GO:0044297	cell body	0.89	>=0.20	OPRL1 (4.4)	MAPT (4.2)	INA (4.1)	PRPH (3.8)	BSN (3.6)	PCSK1 (3.6)	CEND1 (3.3)	HS6ST3 (3.1)	CADM2 (3.1)	TRIM46 (3.0)
uncoupling	GO:0045933	positive regulation of muscle contraction	0.89	>=0.20	TDH (3.8)	OPTC (3.8)	ENSG00000248003 (3.7)	BSN-AS2 (2.7)	ASB16 (2.7)	EMILIN3 (2.5)	RSPH6A (2.5)	ADCY3 (2.5)	ABO (2.5)	CALML6 (2.4)
uncoupling	GO:0009303	rRNA transcription	0.89	>=0.20	DNAH3 (4.8)	ZNF142 (4.0)	WBSCR16 (3.7)	TTLL4 (3.4)	ENSG00000217404 (3.3)	RNF25 (3.1)	STK36 (3.1)	TSEN2 (3.0)	THADA (2.8)	C16orf88 (2.6)
uncoupling	GO:0005732	small nucleolar ribonucleoprotein complex	0.89	>=0.20	PNO1 (4.6)	TSEN2 (4.3)	ABCE1 (4.0)	C3orf26 (3.9)	PPRC1 (3.7)	TOMM40 (3.6)	NOLC1 (3.5)	BCS1L (3.3)	SNRPD2 (3.0)	C16orf88 (2.9)
uncoupling	GO:0021903	rostrocaudal neural tube patterning	0.89	>=0.20	HORMAD1 (4.2)	ENSG00000196355 (3.4)	WNT3 (2.9)	DMRTA2 (2.8)	ENSG00000244967 (2.8)	ENSG00000226648 (2.7)	MSI1 (2.7)	ENSG00000175773 (2.6)	ENSG00000227143 (2.4)	SIRT4 (2.3)
uncoupling	GO:0003229	ventricular cardiac muscle tissue development	0.89	>=0.20	C8orf49 (4.1)	GATA4 (3.7)	ENSG00000248003 (3.4)	MYOZ2 (3.3)	TRIM54 (3.0)	TBX18 (3.0)	GIPR (2.7)	WNT1 (2.6)	ENSG00000254235 (2.5)	ENSG00000255020 (2.5)
uncoupling	GO:0044452	nucleolar part	0.89	>=0.20	TSEN2 (4.7)	CLP1 (4.2)	PNO1 (3.9)	PPRC1 (3.9)	NOLC1 (3.7)	C3orf26 (3.4)	BCS1L (3.3)	WBSCR16 (3.3)	EIF1AD (3.2)	OTUD4 (3.1)
uncoupling	GO:0015645	fatty acid ligase activity	0.89	>=0.20	ELOVL3 (6.0)	FDFT1 (3.1)	SEC14L2 (3.0)	MLXIPL (2.9)	ADHFE1 (2.8)	CPS1 (2.7)	ACOX1 (2.7)	ENSG00000228290 (2.6)	PPARG (2.6)	BCKDHB (2.6)
uncoupling	GO:0019321	pentose metabolic process	0.89	>=0.20	ENSG00000244967 (3.6)	C9orf64 (3.3)	PEPD (3.1)	HOMEZ (2.8)	SLC48A1 (2.8)	ENSG00000177236 (2.7)	ENSG00000217404 (2.7)	PNPO (2.6)	CCDC153 (2.6)	NADK (2.4)
uncoupling	GO:0015175	neutral amino acid transmembrane transporter activity	0.89	>=0.20	SLC16A1 (3.5)	SLC48A1 (3.3)	ATP1B2 (3.2)	FTH1P5 (2.7)	ACSL6 (2.6)	TMX2 (2.6)	RNF123 (2.5)	TMBIM6 (2.5)	VIL1 (2.4)	KDM4A (2.4)
uncoupling	GO:0033865	nucleoside bisphosphate metabolic process	0.89	>=0.20	MMAB (4.1)	MVK (3.7)	ULK3 (3.7)	FDFT1 (3.3)	SCRN2 (3.3)	CYP17A1 (3.0)	ENSG00000256546 (2.7)	SIRT4 (2.5)	ENSG00000251169 (2.5)	ENSG00000225084 (2.5)
uncoupling	GO:0035601	protein deacylation	0.89	>=0.20	TRIM65 (3.4)	PDCL2 (3.3)	C17orf65 (2.9)	SMG6 (2.9)	SRR (2.7)	FNIP1 (2.7)	CASP9 (2.6)	HOMEZ (2.6)	SLC35E2 (2.4)	MTMR9 (2.4)
uncoupling	GO:0006997	nucleus organization	0.89	>=0.20	ENSG00000227868 (5.0)	ENSG00000185294 (4.1)	RSPH6A (3.9)	TMPRSS12 (3.6)	PMFBP1 (3.6)	ENSG00000228290 (3.5)	ENSG00000225084 (2.5)	LMBR1L (2.4)	PDCL2 (2.3)	HORMAD1 (2.3)
uncoupling	GO:0000217	DNA secondary structure binding	0.89	>=0.20	GLMN (2.9)	THADA (2.8)	KNTC1 (2.6)	PIDD (2.5)	HELLS (2.5)	BAZ1B (2.5)	FAF1 (2.3)	L3MBTL3 (2.2)	ENSG00000254556 (2.2)	UBXN7 (2.1)
uncoupling	GO:0015934	large ribosomal subunit	0.89	>=0.20	RPS17P5 (7.3)	RPLP2 (5.7)	SNRPD2 (5.7)	HINT1 (5.4)	RPL5 (4.7)	ZNFX1-AS1 (4.3)	NSMCE2 (3.7)	ENSG00000217404 (3.6)	MRPL38 (3.5)	KRTCAP2 (3.0)
uncoupling	GO:0031570	DNA integrity checkpoint	0.89	>=0.20	C17orf65 (4.0)	PIDD (3.3)	RNF168 (3.0)	EIF1AD (2.6)	ASCC3 (2.6)	FAF1 (2.6)	PSMD12 (2.4)	ENSG00000214401 (2.4)	DDI2 (2.3)	UBL7 (2.3)
uncoupling	GO:0008417	fucosyltransferase activity	0.89	>=0.20	FOXA3 (3.5)	SRD5A3 (3.4)	MUC1 (3.0)	VIL1 (2.8)	PRR15L (2.7)	HOMEZ (2.7)	FAM101B (2.6)	SCAMP2 (2.4)	ABHD15 (2.2)	ENSG00000223561 (2.2)
uncoupling	GO:0030134	ER to Golgi transport vesicle	0.89	>=0.20	GBF1 (4.9)	TBL2 (4.2)	FKBP11 (4.2)	C7orf42 (3.9)	KRTCAP2 (3.6)	NUCB2 (3.4)	SLC50A1 (3.2)	LINC00208 (3.1)	GOLPH3L (2.9)	SCAMP2 (2.7)
uncoupling	GO:0002576	platelet degranulation	0.89	>=0.20	CCDC92 (3.5)	FAM63A (3.2)	ITIH4 (3.0)	PDE5A (2.8)	ENSG00000242622 (2.7)	PKD2 (2.6)	ENSG00000256546 (2.5)	WBP2 (2.4)	ENSG00000228536 (2.3)	TRIM47 (2.3)
uncoupling	GO:0060198	clathrin sculpted vesicle	0.89	>=0.20	INA (4.6)	ISL1 (4.4)	TFAP2B (4.2)	BSN (4.1)	NSF (3.5)	OPRL1 (3.5)	MAPT (2.9)	TFAP2D (2.8)	C2CD2L (2.6)	ABCG4 (2.6)
uncoupling	REACTOME_COSTIMULATION_BY_THE_CD28_FAMILY	REACTOME_COSTIMULATION_BY_THE_CD28_FAMILY	0.89	>=0.20	CTSS (3.6)	CDC42SE2 (3.4)	BLK (2.8)	PLCG1 (2.7)	CEP120 (2.7)	GSK3B (2.6)	ANKRD44 (2.5)	FMNL3 (2.4)	TBC1D10A (2.2)	BANK1 (2.1)
uncoupling	REACTOME_PRESYNAPTIC_NICOTINIC_ACETYLCHOLINE_RECEPTORS	REACTOME_PRESYNAPTIC_NICOTINIC_ACETYLCHOLINE_RECEPTORS	0.89	>=0.20	PITX3 (5.7)	PRPH (4.7)	ISL1 (3.9)	TFAP2B (3.7)	GNAT1 (3.1)	MIP (3.1)	ENSG00000229444 (3.0)	TFAP2D (3.0)	CRHR1 (2.6)	OPRL1 (2.4)
uncoupling	GO:0001750	photoreceptor outer segment	0.89	>=0.20	GNAT1 (12.1)	ENSG00000229444 (5.9)	CADM2 (4.0)	ACSL6 (3.4)	ABCG4 (3.2)	C8orf46 (2.9)	TFAP2D (2.8)	CSPG5 (2.7)	ATP1B2 (2.5)	SLC38A3 (2.4)
uncoupling	GO:0048665	neuron fate specification	0.89	>=0.20	HOXC9 (4.9)	HOXC8 (4.3)	HOXA13 (4.0)	HOXC6 (3.8)	HOXC5 (3.6)	HOXC4 (3.6)	PRPH (3.4)	WNT1 (3.3)	HOXA11-AS1 (3.3)	GIPR (3.1)
uncoupling	GO:0042092	type 2 immune response	0.89	>=0.20	ENSG00000249700 (5.8)	ENSG00000178636 (2.9)	LINC00208 (2.9)	GBAP1 (2.8)	CATSPER1 (2.6)	ZNF513 (2.6)	ENSG00000204650 (2.5)	DNAH10 (2.5)	ENSG00000248003 (2.5)	ENSG00000234336 (2.4)
uncoupling	REACTOME_MITOCHONDRIAL_TRNA_AMINOACYLATION	REACTOME_MITOCHONDRIAL_TRNA_AMINOACYLATION	0.89	>=0.20	SLC25A26 (4.7)	BCS1L (4.4)	APEH (4.4)	MECR (4.0)	BCKDHB (3.9)	WBSCR16 (3.9)	MRPL10 (3.7)	SETDB1 (3.0)	TSEN2 (2.8)	FAF1 (2.7)
uncoupling	GO:0000775	chromosome, centromeric region	0.89	>=0.20	CENPE (7.6)	CDCA2 (7.6)	TROAP (7.0)	CENPW (6.8)	KNTC1 (5.8)	H2AFX (5.1)	C17orf53 (4.8)	CDKN2C (4.1)	HELLS (4.1)	RMI1 (4.1)
uncoupling	GO:0007176	regulation of epidermal growth factor-activated receptor activity	0.89	>=0.20	ENSG00000254556 (4.7)	ENSG00000254936 (4.1)	ENSG00000255310 (3.5)	NT5C2 (3.4)	ENSG00000246560 (3.0)	ENSG00000257097 (3.0)	TMEM52 (2.7)	NEK10 (2.6)	RAPGEF3 (2.4)	MYEOV (2.4)
uncoupling	GO:0019867	outer membrane	0.89	>=0.20	MMAB (3.7)	MECR (3.4)	ELOVL3 (3.2)	ARFGEF2 (3.2)	SLC16A1 (2.8)	MRPL10 (2.8)	NADK (2.7)	PNPO (2.6)	MLXIPL (2.5)	ENSG00000188211 (2.5)
uncoupling	REACTOME_G_ALPHA_I_SIGNALLING_EVENTS	REACTOME_G_ALPHA_I_SIGNALLING_EVENTS	0.89	>=0.20	BANK1 (3.1)	PREX1 (3.0)	OPRL1 (2.9)	CTSS (2.8)	GNAT1 (2.5)	AMPD3 (2.4)	RGS19 (2.4)	ACVR1C (2.2)	TFAP2D (2.1)	PCSK1 (2.1)
uncoupling	GO:0030100	regulation of endocytosis	0.89	>=0.20	ROGDI (2.9)	GAL3ST3 (2.8)	FAM186A (2.8)	ENSG00000227200 (2.6)	CNRIP1 (2.3)	MRAS (2.3)	C10orf32 (2.1)	ARF3 (2.1)	PPARG (2.1)	FNDC4 (2.1)
uncoupling	GO:0016884	carbon-nitrogen ligase activity, with glutamine as amido-N-donor	0.89	>=0.20	BCS1L (5.1)	PLA2G6 (3.4)	TSEN2 (3.3)	MECR (3.2)	THADA (3.0)	GLMN (3.0)	RQCD1 (2.7)	ZNF142 (2.6)	ASCC3 (2.6)	SLC25A26 (2.5)
uncoupling	GO:0005328	neurotransmitter:sodium symporter activity	0.89	>=0.20	ABP1 (4.1)	TFAP2D (3.7)	PTPRU (3.0)	ENSG00000199488 (3.0)	PDZD3 (2.8)	CYP27A1 (2.7)	OPRL1 (2.6)	MRAS (2.6)	SLC38A3 (2.6)	AGMAT (2.5)
uncoupling	KEGG_GLYCOSAMINOGLYCAN_BIOSYNTHESIS_HEPARAN_SULFATE	KEGG_GLYCOSAMINOGLYCAN_BIOSYNTHESIS_HEPARAN_SULFATE	0.89	>=0.20	C10orf26 (3.0)	C15orf17 (3.0)	HS6ST3 (3.0)	TMUB2 (2.8)	CRHR1 (2.7)	QPCTL (2.6)	ZDHHC5 (2.4)	L3MBTL3 (2.4)	DNAJC16 (2.3)	PDILT (2.3)
uncoupling	REACTOME_CITRIC_ACID_CYCLE_TCA_CYCLE	REACTOME_CITRIC_ACID_CYCLE_TCA_CYCLE	0.89	>=0.20	COX5A (6.4)	MECR (5.1)	APEH (3.9)	BCKDHB (3.4)	TMX2 (3.2)	ENSG00000188211 (2.8)	MRPL10 (2.7)	PEPD (2.7)	ELOVL3 (2.4)	MRPL38 (2.3)
uncoupling	GO:0009378	four-way junction helicase activity	0.89	>=0.20	SART1 (4.3)	CEP120 (3.2)	PSMD12 (3.0)	DHX30 (2.7)	ULK3 (2.6)	DHX38 (2.6)	TXNL4B (2.5)	GKAP1 (2.4)	SF3B2 (2.4)	PPM1G (2.4)
uncoupling	GO:0055093	response to hyperoxia	0.89	>=0.20	ENSG00000235070 (4.2)	PLA2G1B (4.1)	ADAMTS8 (3.3)	C17orf57 (3.2)	LPIN3 (3.0)	WNT2B (2.7)	CCDC153 (2.7)	MYO1H (2.6)	SLC39A8 (2.3)	ANKRD44-IT1 (2.3)
uncoupling	GO:0005200	structural constituent of cytoskeleton	0.89	>=0.20	MIP (4.4)	PPL (4.1)	CST6 (3.6)	ACSL6 (2.9)	PRPH (2.6)	PMFBP1 (2.6)	MYOZ2 (2.5)	OPTC (2.5)	ELOVL3 (2.4)	JAZF1 (2.3)
uncoupling	GO:0007188	adenylate cyclase-modulating G-protein coupled receptor signaling pathway	0.89	>=0.20	HS6ST3 (3.4)	ENSG00000225084 (3.3)	ADAMTS9-AS2 (2.8)	C1orf222 (2.8)	ENSG00000222612 (2.7)	OPRL1 (2.5)	STH (2.4)	MCHR2 (2.4)	NEK10 (2.3)	GAL3ST3 (2.2)
uncoupling	GO:0001963	synaptic transmission, dopaminergic	0.89	>=0.20	ENSG00000257960 (3.6)	MCHR2 (3.4)	ENSG00000251209 (3.2)	CASP9 (2.8)	HS6ST3 (2.8)	ABCG4 (2.6)	DNAH10 (2.6)	ENSG00000246560 (2.4)	SLC22A3 (2.3)	ISL1 (2.3)
uncoupling	GO:0032755	positive regulation of interleukin-6 production	0.89	>=0.20	CATSPER1 (3.7)	EMILIN2 (3.2)	ENSG00000228290 (2.9)	ENSG00000256546 (2.6)	SLC39A8 (2.6)	ZNF142 (2.4)	AMPD3 (2.4)	ENSG00000250406 (2.3)	C17orf57 (2.3)	ATG7 (2.2)
uncoupling	GO:0006733	oxidoreduction coenzyme metabolic process	0.89	>=0.20	MECR (3.4)	C16orf62 (3.1)	MRPL38 (3.0)	PEPD (3.0)	BCKDHB (2.9)	SPRYD4 (2.8)	SCRN2 (2.7)	APEH (2.7)	LYRM7 (2.4)	DGKG (2.4)
uncoupling	GO:0002526	acute inflammatory response	0.89	>=0.20	CELA2B (3.9)	ENSG00000248003 (3.5)	BSN-AS2 (3.2)	HP (3.1)	ENSG00000259471 (2.8)	ITIH4 (2.7)	EMILIN2 (2.6)	ENSG00000246560 (2.6)	PLA2G1B (2.5)	LPA (2.4)
uncoupling	GO:0045823	positive regulation of heart contraction	0.9	>=0.20	FAM186A (4.7)	LMAN1L (3.9)	LPIN3 (3.2)	ENSG00000255310 (3.1)	ENSG00000246145 (3.1)	RNF215 (2.8)	ENSG00000226648 (2.7)	CCDC65 (2.7)	ARL17A (2.7)	GUCA2B (2.5)
uncoupling	GO:0006720	isoprenoid metabolic process	0.9	>=0.20	MMAB (6.7)	MVK (5.1)	FDFT1 (4.7)	SEC14L2 (3.6)	CLCN6 (3.5)	PLA2G1B (3.4)	CYP1A2 (3.3)	ELOVL3 (3.2)	LPA (3.2)	CELA2B (3.0)
uncoupling	GO:0001653	peptide receptor activity	0.9	>=0.20	OPRL1 (3.5)	ITGA9 (3.0)	ENSG00000236827 (2.7)	RSPO3 (2.6)	TRIM46 (2.5)	NADK (2.4)	ENSG00000259471 (2.4)	AMPD3 (2.2)	PDE3A (2.1)	AS3MT (2.1)
uncoupling	REACTOME_THE_ROLE_OF_NEF_IN_HIV:1_REPLICATION_AND_DISEASE_PATHOGENESIS	REACTOME_THE_ROLE_OF_NEF_IN_HIV:1_REPLICATION_AND_DISEASE_PATHOGENESIS	0.9	>=0.20	RGS19 (2.8)	TBC1D10A (2.8)	PPP3R1 (2.7)	CTSB (2.7)	UBL7 (2.7)	RHOA (2.6)	EPB41 (2.6)	CSK (2.6)	WBP2 (2.6)	CDC42SE2 (2.5)
uncoupling	REACTOME_L1CAM_INTERACTIONS	REACTOME_L1CAM_INTERACTIONS	0.9	>=0.20	MAP4 (3.3)	INA (3.1)	HRH1 (3.1)	YPEL4 (3.0)	PRPH (3.0)	YWHAB (2.7)	ATP1B2 (2.6)	DGKG (2.5)	UBASH3B (2.4)	CEND1 (2.4)
uncoupling	GO:0045980	negative regulation of nucleotide metabolic process	0.9	>=0.20	ADAMTS9-AS2 (3.4)	ENSG00000231064 (3.1)	GAL3ST3 (3.0)	ENSG00000234336 (2.9)	RAPGEF3 (2.8)	CRHR1 (2.7)	C1orf222 (2.7)	SLC22A3 (2.6)	KCNH3 (2.6)	ENSG00000225084 (2.4)
uncoupling	GO:0000038	very long-chain fatty acid metabolic process	0.9	>=0.20	ELOVL3 (4.4)	FAM63A (3.0)	ANXA9 (3.0)	CST6 (2.9)	ABCG2 (2.8)	LYRM7 (2.8)	ENSG00000163959 (2.7)	SEC14L2 (2.7)	C15orf17 (2.7)	ENSG00000234494 (2.4)
uncoupling	GO:0071156	regulation of cell cycle arrest	0.9	>=0.20	ENSG00000247240 (3.7)	RQCD1 (3.6)	RMI1 (3.5)	C17orf65 (3.5)	RNF168 (3.3)	C17orf53 (3.2)	PIDD (3.2)	C11orf31 (2.8)	CEP120 (2.5)	FAF1 (2.5)
uncoupling	GO:0008156	negative regulation of DNA replication	0.9	>=0.20	ENSG00000253792 (3.0)	CCDC157 (3.0)	RMI1 (3.0)	ENSG00000217404 (2.9)	RNF168 (2.8)	BAZ1B (2.7)	ADAMTS9-AS2 (2.6)	C17orf65 (2.6)	ASCC3 (2.5)	UNK (2.5)
uncoupling	GO:0004520	endodeoxyribonuclease activity	0.9	>=0.20	RMI1 (2.9)	PIDD (2.6)	C16orf88 (2.5)	PABPC1L (2.5)	C17orf53 (2.4)	NLRX1 (2.4)	RNF168 (2.3)	USP37 (2.2)	ENSG00000247240 (2.2)	TSEN2 (2.2)
uncoupling	GO:0055029	nuclear DNA-directed RNA polymerase complex	0.9	>=0.20	C16orf88 (3.8)	TOMM40 (3.4)	DPM3 (3.3)	SNRPD2 (3.2)	CLP1 (2.9)	PNO1 (2.7)	RPGRIP1L (2.7)	RHEBL1 (2.5)	SETDB1 (2.5)	MLXIP (2.5)
uncoupling	GO:0000428	DNA-directed RNA polymerase complex	0.9	>=0.20	C16orf88 (3.8)	TOMM40 (3.4)	DPM3 (3.3)	SNRPD2 (3.2)	CLP1 (2.9)	PNO1 (2.7)	RPGRIP1L (2.7)	RHEBL1 (2.5)	SETDB1 (2.5)	MLXIP (2.5)
uncoupling	GO:0008556	potassium-transporting ATPase activity	0.9	>=0.20	PDILT (10.2)	CYP17A1 (3.1)	PLCD4 (2.9)	KCNQ1 (2.7)	ABCG4 (2.7)	ATP1B2 (2.7)	C8orf12 (2.6)	TDH (2.5)	ACSL6 (2.4)	ENSG00000175773 (2.4)
uncoupling	GO:0005942	phosphatidylinositol 3-kinase complex	0.9	>=0.20	DNAJC16 (3.8)	SPATS2 (3.6)	CEP120 (3.4)	APOLD1 (3.2)	KDM4A (3.0)	PLEKHM2 (2.9)	MAP3K1 (2.9)	ENSG00000251169 (2.8)	VPS53 (2.7)	ARFGEF2 (2.6)
uncoupling	GO:0006354	transcription elongation, DNA-dependent	0.9	>=0.20	MTMR9 (3.4)	CLP1 (3.1)	TXNL4B (2.9)	SENP2 (2.5)	DDX27 (2.5)	ANAPC10 (2.4)	RNF25 (2.4)	ZNF513 (2.3)	HINFP (2.2)	ZGPAT (2.2)
uncoupling	GO:0019866	organelle inner membrane	0.9	>=0.20	COX5A (6.4)	MECR (4.7)	BCKDHB (4.6)	TMX2 (3.7)	APEH (3.3)	MRPL38 (3.1)	HINT1 (3.1)	MRPL10 (3.1)	PNPO (3.0)	CYP17A1 (2.9)
uncoupling	GO:0007159	leukocyte cell-cell adhesion	0.9	>=0.20	RGS19 (3.6)	TSNARE1 (2.5)	HRH1 (2.5)	PPM1J (2.4)	DNAH10 (2.3)	ENSG00000251209 (2.3)	ANKRD44 (2.3)	RAPGEF3 (2.3)	ENSG00000250406 (2.2)	ENSG00000225084 (2.2)
uncoupling	GO:0000795	synaptonemal complex	0.9	>=0.20	TMPRSS12 (4.5)	PDCL2 (4.2)	HELLS (3.2)	SFMBT1 (3.0)	ENSG00000234494 (2.7)	KNTC1 (2.7)	INA (2.6)	C9orf64 (2.5)	CENPE (2.4)	ENSG00000256546 (2.4)
uncoupling	GO:0021889	olfactory bulb interneuron differentiation	0.9	>=0.20	ENSG00000231064 (4.6)	ENSG00000231160 (3.9)	MSI1 (3.1)	ADAMTS9-AS2 (3.1)	FAM186B (2.9)	PLCD4 (2.8)	CNRIP1 (2.7)	ENSG00000229444 (2.5)	ENSG00000196355 (2.4)	FAM167A (2.2)
uncoupling	GO:0005852	eukaryotic translation initiation factor 3 complex	0.9	>=0.20	ENSG00000217404 (4.6)	RPL5 (3.9)	MRPL10 (3.8)	FAF1 (3.6)	SNRPD2 (3.1)	NSMCE2 (3.1)	SF3A1 (3.0)	KRTCAP2 (2.7)	TMX2 (2.4)	USP3 (2.4)
uncoupling	GO:0051193	regulation of cofactor metabolic process	0.9	>=0.20	ENSG00000249700 (3.3)	ENSG00000227200 (3.1)	MKRN2 (2.9)	C17orf69 (2.8)	ENSG00000244967 (2.7)	TSNARE1 (2.7)	HINFP (2.7)	LYRM7 (2.7)	ENSG00000227143 (2.7)	ENSG00000236827 (2.5)
uncoupling	GO:0051196	regulation of coenzyme metabolic process	0.9	>=0.20	ENSG00000249700 (3.3)	ENSG00000227200 (3.1)	MKRN2 (2.9)	C17orf69 (2.8)	ENSG00000244967 (2.7)	TSNARE1 (2.7)	HINFP (2.7)	LYRM7 (2.7)	ENSG00000227143 (2.7)	ENSG00000236827 (2.5)
uncoupling	GO:0002089	lens morphogenesis in camera-type eye	0.9	>=0.20	MIP (11.1)	OPTC (4.3)	GAL3ST3 (3.5)	DMRTA2 (3.4)	PITX3 (3.2)	SLC35E2 (2.7)	DNAJC16 (2.6)	ISL1 (2.6)	GKAP1 (2.3)	ENSG00000227143 (2.2)
uncoupling	GO:0010469	regulation of receptor activity	0.9	>=0.20	ENSG00000254936 (4.2)	XKR6 (3.4)	ENSG00000254556 (3.3)	ENSG00000230472 (2.9)	OLFM2 (2.8)	ENSG00000255310 (2.7)	KCNH3 (2.7)	ENSG00000185294 (2.7)	ABO (2.6)	ENSG00000251209 (2.6)
uncoupling	GO:0051969	regulation of transmission of nerve impulse	0.9	>=0.20	OLFM2 (4.0)	HS6ST3 (3.7)	OPRL1 (3.3)	ATP1B2 (3.3)	MCHR2 (3.2)	CSPG5 (3.2)	KCNH3 (3.2)	C8orf46 (3.0)	CADM2 (3.0)	FNDC4 (2.9)
uncoupling	KEGG_NATURAL_KILLER_CELL_MEDIATED_CYTOTOXICITY	KEGG_NATURAL_KILLER_CELL_MEDIATED_CYTOTOXICITY	0.9	>=0.20	GFI1 (4.2)	CTSS (3.9)	RGS19 (2.9)	PITPNC1 (2.9)	CCND2 (2.8)	CSK (2.7)	ENSG00000249700 (2.7)	HIVEP3 (2.7)	CSF2 (2.7)	LINC00208 (2.6)
uncoupling	REACTOME_BOTULINUM_NEUROTOXICITY	REACTOME_BOTULINUM_NEUROTOXICITY	0.9	>=0.20	KCTD7 (3.4)	CLCN6 (3.2)	ENSA (3.1)	INA (2.6)	NICN1 (2.5)	CEND1 (2.5)	ABCG4 (2.5)	BSN (2.4)	ROGDI (2.4)	SLC50A1 (2.4)
uncoupling	GO:0055102	lipase inhibitor activity	0.9	>=0.20	SLC2A2 (4.7)	ITIH4 (4.6)	HP (4.2)	GNAT1 (3.8)	ENSG00000199488 (3.7)	ENSG00000229444 (3.5)	SLC38A3 (3.3)	APOE (3.2)	CYP27A1 (3.2)	CPS1 (3.1)
uncoupling	GO:0050650	chondroitin sulfate proteoglycan biosynthetic process	0.9	>=0.20	PKD2 (4.1)	NT5C2 (3.2)	FZD9 (3.1)	ENSG00000231160 (2.6)	ENSG00000223561 (2.6)	RSPH6A (2.5)	BSN-AS2 (2.5)	ENSG00000222612 (2.5)	CCDC157 (2.4)	LINC00208 (2.4)
uncoupling	REACTOME_CHOLESTEROL_BIOSYNTHESIS	REACTOME_CHOLESTEROL_BIOSYNTHESIS	0.9	>=0.20	FDFT1 (17.1)	MVK (16.7)	MMAB (15.6)	CLCN6 (7.9)	ENSA (3.9)	CYP17A1 (3.8)	ELOVL3 (3.6)	TUBA1A (3.0)	SLC50A1 (2.8)	ENSG00000188211 (2.4)
uncoupling	REACTOME_CREB_PHOSPHORYLATION_THROUGH_THE_ACTIVATION_OF_CAMKII	REACTOME_CREB_PHOSPHORYLATION_THROUGH_THE_ACTIVATION_OF_CAMKII	0.9	>=0.20	BSN (5.6)	KCNH3 (4.1)	C1orf222 (4.0)	DDN (3.9)	ATP1B2 (3.8)	CRHR1 (3.7)	TRIM54 (2.9)	TMEM52 (2.9)	DGKG (2.9)	CLOCK (2.6)
uncoupling	GO:0002367	cytokine production involved in immune response	0.9	>=0.20	GBAP1 (3.4)	SIRT4 (3.3)	ENSG00000248003 (3.0)	TET2 (3.0)	LINC00208 (2.7)	MYO1H (2.5)	CYP1A1 (2.5)	ENSG00000228536 (2.4)	ENSG00000196355 (2.4)	ENSG00000254839 (2.3)
uncoupling	GO:0051188	cofactor biosynthetic process	0.9	>=0.20	MMAB (4.2)	MRPL10 (4.1)	MECR (3.7)	YPEL4 (3.5)	SCRN2 (3.5)	RNF123 (3.4)	PNPO (3.4)	APEH (3.2)	ELOVL3 (3.2)	SLC25A26 (3.0)
uncoupling	GO:0030832	regulation of actin filament length	0.9	>=0.20	FAM186B (4.0)	ANKRD44-IT1 (3.8)	ENSG00000185294 (3.0)	RHOA (2.9)	RAPGEF6 (2.8)	DIP2B (2.8)	GNB1 (2.8)	SLC35E2 (2.7)	DNAH3 (2.6)	TCTA (2.5)
uncoupling	GO:0051928	positive regulation of calcium ion transport	0.9	>=0.20	CELA2B (3.8)	FAM186B (3.5)	ABO (3.3)	NR5A2 (3.2)	SIRT4 (3.1)	HS6ST3 (2.9)	TBKBP1 (2.7)	ENSG00000226419 (2.7)	LINC00208 (2.7)	ENSG00000185294 (2.4)
uncoupling	GO:0002252	immune effector process	0.9	>=0.20	ZNFX1 (3.7)	UNC13D (3.1)	LPA (3.0)	LINC00208 (2.8)	CTSS (2.7)	GFI1 (2.5)	EMILIN2 (2.4)	BLK (2.3)	RGS19 (2.3)	LPAL2 (2.1)
uncoupling	GO:0016675	oxidoreductase activity, acting on a heme group of donors	0.9	>=0.20	COX5A (5.4)	HINT1 (4.6)	SNRPD2 (3.5)	DPM3 (3.2)	KRTCAP2 (3.0)	ZNFX1-AS1 (2.7)	TMX2 (2.7)	RPS17P5 (2.5)	PDCL2 (2.4)	BCKDHB (2.2)
uncoupling	KEGG_PURINE_METABOLISM	KEGG_PURINE_METABOLISM	0.9	>=0.20	BCS1L (3.5)	MPI (3.5)	CNRIP1 (3.1)	SLC50A1 (2.9)	C3orf26 (2.8)	DPM3 (2.7)	ADCY3 (2.5)	TSEN2 (2.5)	C11orf31 (2.4)	PNPO (2.3)
uncoupling	REACTOME_TANDEM_PORE_DOMAIN_POTASSIUM_CHANNELS	REACTOME_TANDEM_PORE_DOMAIN_POTASSIUM_CHANNELS	0.9	>=0.20	PCSK1 (3.9)	PPM1J (3.3)	NMU (2.8)	SGCD (2.7)	SLC50A1 (2.7)	ABCC8 (2.7)	XKR6 (2.6)	FGF5 (2.6)	NLRX1 (2.5)	CRHR1 (2.5)
uncoupling	GO:0030101	natural killer cell activation	0.9	>=0.20	RHEBL1 (3.9)	ENSG00000204650 (3.4)	GFI1 (3.1)	ENSG00000249700 (2.8)	OSBPL7 (2.7)	MTHFR (2.7)	GBAP1 (2.6)	MYEOV (2.5)	WNT10B (2.3)	ENSG00000177236 (2.3)
uncoupling	GO:0005247	voltage-gated chloride channel activity	0.91	>=0.20	MTHFR (5.1)	DNAJC16 (3.4)	CLCN6 (3.1)	ST3GAL3 (2.7)	PDZD3 (2.6)	RBMS2 (2.5)	ABCG2 (2.5)	HHIP (2.4)	VEGFA (2.3)	CERS2 (2.3)
uncoupling	GO:0022613	ribonucleoprotein complex biogenesis	0.91	>=0.20	TSEN2 (4.4)	EIF1AD (3.8)	DDX27 (3.8)	WBSCR16 (3.5)	C16orf88 (3.5)	PNO1 (3.4)	PPRC1 (3.3)	C3orf26 (3.3)	SNORA66 (3.1)	ARFRP1 (3.0)
uncoupling	GO:0031072	heat shock protein binding	0.91	>=0.20	CISD2 (4.2)	UBE2D3 (3.2)	ZDHHC5 (3.2)	SYMPK (3.1)	CLOCK (3.0)	LARP4 (3.0)	NUCB2 (2.6)	RSRC2 (2.5)	PRKAG1 (2.3)	LRRC46 (2.3)
uncoupling	GO:0043331	response to dsRNA	0.91	>=0.20	ENSG00000249700 (4.6)	ZNFX1 (4.0)	ENSG00000230472 (3.7)	RHEBL1 (3.1)	ENSG00000196355 (3.0)	TTLL4 (3.0)	ENSG00000182109 (2.8)	ENSG00000254839 (2.8)	MYO1H (2.6)	LINC00208 (2.5)
uncoupling	GO:0030136	clathrin-coated vesicle	0.91	>=0.20	INA (4.9)	NSF (4.2)	MAPT (4.0)	PCSK1 (3.8)	CLCN6 (3.8)	CEND1 (3.7)	BSN (3.6)	PRPH (3.3)	OPRL1 (2.9)	TRIM46 (2.4)
uncoupling	GO:0050755	chemokine metabolic process	0.91	>=0.20	GFI1 (3.1)	CPEB4 (2.3)	SFMBT1 (2.2)	ENSG00000228536 (2.2)	ENSG00000231064 (2.1)	ENSG00000246560 (2.1)	KLF14 (2.1)	ENSG00000235538 (2.1)	TBKBP1 (2.0)	NICN1 (2.0)
uncoupling	GO:0018130	heterocycle biosynthetic process	0.91	>=0.20	PNPO (3.2)	APEH (3.1)	RNF123 (2.6)	YPEL4 (2.5)	PDILT (2.5)	ENSG00000222612 (2.4)	MECR (2.3)	ENSG00000217404 (2.3)	GAL3ST3 (2.2)	C9orf64 (2.2)
uncoupling	REACTOME_POTASSIUM_CHANNELS	REACTOME_POTASSIUM_CHANNELS	0.91	>=0.20	CRHR1 (5.2)	CACNB2 (4.8)	BSN (4.6)	KCNJ11 (4.4)	PCSK1 (4.2)	ABCC8 (4.2)	MCHR2 (3.9)	HS6ST3 (3.7)	C8orf46 (3.6)	ABCG4 (3.3)
uncoupling	GO:0005743	mitochondrial inner membrane	0.91	>=0.20	COX5A (6.5)	MECR (4.8)	BCKDHB (4.8)	TMX2 (3.5)	APEH (3.3)	MRPL38 (3.3)	MRPL10 (3.1)	PNPO (3.1)	HINT1 (3.0)	ACOX1 (3.0)
uncoupling	GO:0015370	solute:sodium symporter activity	0.91	>=0.20	PDZD3 (4.9)	ENSG00000199488 (4.8)	ABP1 (3.3)	ENSG00000163959 (3.3)	TFAP2B (2.8)	CSPG5 (2.8)	GNAT1 (2.7)	TFAP2D (2.7)	SLC2A2 (2.5)	GUCA2B (2.5)
uncoupling	GO:0015491	cation:cation antiporter activity	0.91	>=0.20	CLCN6 (3.7)	SLC16A1 (3.1)	ABCG2 (3.0)	OPRL1 (3.0)	ATP1B2 (2.7)	GIPR (2.6)	PDZD3 (2.6)	CNNM2 (2.6)	ENSG00000163959 (2.5)	SBF2 (2.4)
uncoupling	GO:0045022	early endosome to late endosome transport	0.91	>=0.20	DPY19L4 (3.8)	ENSG00000234336 (3.5)	KRTCAP3 (2.9)	HS6ST3 (2.6)	RPGRIP1L (2.5)	TSNARE1 (2.5)	ULK3 (2.5)	PRPF40B (2.4)	PABPC1L (2.3)	MYO1H (2.3)
uncoupling	GO:0005283	sodium:amino acid symporter activity	0.91	>=0.20	CSPG5 (5.2)	ATP1B2 (4.7)	SLC38A3 (4.3)	CADM2 (4.1)	MRAS (3.7)	SEC14L2 (3.5)	ACSL6 (3.2)	NEK10 (2.7)	OPRL1 (2.6)	ENSG00000246145 (2.6)
uncoupling	GO:0030983	mismatched DNA binding	0.91	>=0.20	THADA (3.6)	ATG7 (3.1)	HELLS (3.0)	PIDD (2.8)	RAPGEF6 (2.8)	SRR (2.7)	MKRN2 (2.7)	GLMN (2.7)	RBM6 (2.7)	RMI1 (2.6)
uncoupling	GO:0050871	positive regulation of B cell activation	0.91	>=0.20	IL3 (3.4)	ENSG00000257097 (3.1)	TBKBP1 (3.0)	ENSG00000204650 (3.0)	GFI1 (2.8)	ENSG00000235538 (2.6)	GBAP1 (2.5)	L3MBTL3 (2.5)	TBL1XR1 (2.2)	PABPC1L (2.2)
uncoupling	GO:0019751	polyol metabolic process	0.91	>=0.20	GUCA2B (5.0)	TMPRSS12 (4.0)	PDZD3 (3.2)	ULK3 (3.2)	NR1I2 (3.1)	SCRN2 (2.8)	ELOVL3 (2.5)	ENSG00000227868 (2.4)	ENSG00000254235 (2.4)	ACOX1 (2.3)
uncoupling	GO:0006879	cellular iron ion homeostasis	0.91	>=0.20	ENSG00000236263 (3.7)	FTH1P5 (3.6)	SLC9B2 (3.4)	FNIP1 (3.4)	YPEL4 (3.1)	CPEB4 (2.6)	SLC48A1 (2.5)	CTSB (2.4)	C16orf62 (2.3)	SLC25A37 (2.3)
uncoupling	GO:0015844	monoamine transport	0.91	>=0.20	TFAP2D (3.3)	ENSG00000256731 (3.2)	ENSG00000234336 (3.0)	TSNARE1 (2.7)	ABO (2.6)	DNAH3 (2.6)	CALML6 (2.6)	FAM186A (2.5)	CLCN6 (2.5)	ENSG00000185294 (2.4)
uncoupling	GO:0031225	anchored to membrane	0.91	>=0.20	MUC1 (3.2)	DHH (2.7)	PRR15L (2.7)	PDZD3 (2.7)	ENSG00000163959 (2.7)	CYTL1 (2.4)	ABP1 (2.3)	SEMA3F (2.3)	GUCA2A (2.3)	CPS1 (2.3)
uncoupling	GO:0022625	cytosolic large ribosomal subunit	0.91	>=0.20	RPS17P5 (8.7)	RPLP2 (8.4)	ZNFX1-AS1 (6.5)	RPL5 (6.1)	ENSG00000217404 (5.1)	SNRPD2 (4.9)	HINT1 (4.0)	ENSG00000219491 (3.4)	SNORA66 (3.3)	C15orf17 (2.0)
uncoupling	GO:0031060	regulation of histone methylation	0.91	>=0.20	ENSG00000253792 (3.7)	ENSG00000250406 (2.9)	CXXC5 (2.8)	ENSG00000251209 (2.7)	ANKRD44-IT1 (2.7)	HINFP (2.5)	BCL7A (2.5)	PDCL2 (2.2)	ENSG00000235538 (2.1)	CCDC157 (2.1)
uncoupling	GO:0005819	spindle	0.91	>=0.20	CENPE (8.3)	CDCA2 (7.7)	TROAP (7.3)	CENPW (6.4)	H2AFX (5.6)	CDKN2C (4.6)	KNTC1 (4.5)	C17orf53 (4.2)	C11orf31 (3.2)	HELLS (2.9)
uncoupling	REACTOME_CELL:CELL_COMMUNICATION	REACTOME_CELL:CELL_COMMUNICATION	0.91	>=0.20	ESRP1 (5.1)	PTPRF (4.8)	DAG1 (3.6)	PPL (3.6)	LUZP1 (3.4)	CTNND1 (3.3)	KRTCAP3 (3.1)	NRIP1 (2.9)	RHOC (2.9)	PXN (2.9)
uncoupling	REACTOME_PURINE_RIBONUCLEOSIDE_MONOPHOSPHATE_BIOSYNTHESIS	REACTOME_PURINE_RIBONUCLEOSIDE_MONOPHOSPHATE_BIOSYNTHESIS	0.91	>=0.20	BCS1L (4.0)	TSEN2 (3.1)	C3orf26 (3.0)	NOLC1 (3.0)	ABCE1 (2.9)	SLC16A1 (2.6)	APEH (2.5)	USP37 (2.4)	SRD5A3 (2.3)	C16orf88 (2.3)
uncoupling	GO:0032602	chemokine production	0.91	>=0.20	ENSG00000235538 (3.4)	PDILT (3.3)	EMILIN2 (3.1)	ENSG00000251209 (2.5)	GFI1 (2.5)	ANKRD44-IT1 (2.4)	ARHGAP27 (2.3)	ASB16 (2.2)	ENSG00000231064 (2.2)	ENSG00000222612 (2.0)
uncoupling	GO:0030149	sphingolipid catabolic process	0.91	>=0.20	ENSG00000236263 (4.1)	MANBA (3.8)	ENSG00000188211 (3.8)	ENSG00000177236 (3.4)	GBAP1 (3.4)	ENSG00000222612 (3.3)	ULK3 (3.1)	PMFBP1 (2.9)	PLA2G1B (2.7)	PLEKHM2 (2.6)
uncoupling	GO:0046466	membrane lipid catabolic process	0.91	>=0.20	ENSG00000236263 (4.1)	MANBA (3.8)	ENSG00000188211 (3.8)	ENSG00000177236 (3.4)	GBAP1 (3.4)	ENSG00000222612 (3.3)	ULK3 (3.1)	PMFBP1 (2.9)	PLA2G1B (2.7)	PLEKHM2 (2.6)
uncoupling	GO:0005858	axonemal dynein complex	0.91	>=0.20	CCDC153 (8.2)	LRRC46 (8.1)	CCDC65 (6.4)	C1orf222 (5.4)	DNAH3 (4.6)	IQCK (3.9)	CCDC157 (3.2)	RPGRIP1L (3.0)	DNAH10 (3.0)	NEK10 (2.8)
uncoupling	GO:0032760	positive regulation of tumor necrosis factor production	0.91	>=0.20	EMILIN2 (4.5)	CTSS (2.8)	CATSPER1 (2.6)	ENSG00000244967 (2.6)	MAFB (2.5)	FAM186B (2.4)	NLRX1 (2.3)	ST3GAL3 (2.2)	SRD5A3 (2.1)	ATG7 (2.0)
uncoupling	GO:0012506	vesicle membrane	0.91	>=0.20	PCSK1 (3.9)	NSF (3.9)	INA (3.3)	BSN (3.1)	SLC25A22 (3.1)	ARF3 (3.0)	MAPT (2.9)	CEND1 (2.9)	ABCC8 (2.8)	CLCN6 (2.6)
uncoupling	GO:0016567	protein ubiquitination	0.91	>=0.20	UBL7 (3.6)	UBE2D3 (3.5)	CLIP1 (2.8)	SENP2 (2.5)	VPS53 (2.5)	RPAP2 (2.4)	FAF1 (2.4)	LMBR1L (2.2)	MTMR3 (2.2)	EPB41 (2.2)
uncoupling	GO:0032722	positive regulation of chemokine production	0.91	>=0.20	PDILT (5.2)	EMILIN2 (3.8)	BSN-AS2 (3.0)	ENSG00000235538 (2.9)	ENSG00000228290 (2.7)	ENSG00000251209 (2.5)	ASB16 (2.4)	ENSG00000251169 (2.4)	C17orf65 (2.3)	ARHGAP27 (2.1)
uncoupling	REACTOME_ACETYLCHOLINE_NEUROTRANSMITTER_RELEASE_CYCLE	REACTOME_ACETYLCHOLINE_NEUROTRANSMITTER_RELEASE_CYCLE	0.91	>=0.20	PRPH (4.9)	INA (4.5)	BSN (4.0)	CEND1 (3.8)	ISL1 (3.7)	OLFM2 (3.2)	HOXC5 (3.0)	NSF (3.0)	SLC25A22 (2.9)	HOXC4 (2.6)
uncoupling	GO:0071305	cellular response to vitamin D	0.91	>=0.20	ARL17A (3.1)	PDZD3 (3.1)	HORMAD1 (3.0)	ENSG00000225084 (2.8)	C17orf65 (2.8)	ENSG00000254602 (2.7)	ENSG00000235538 (2.7)	C17orf57 (2.6)	MYEOV (2.4)	SCRN2 (2.2)
uncoupling	GO:0042573	retinoic acid metabolic process	0.91	>=0.20	WNT2B (3.5)	CYP26A1 (3.5)	C17orf69 (3.1)	TDH (3.1)	CYP1A2 (2.9)	ENSG00000235070 (2.9)	ENSG00000255020 (2.8)	ENSG00000228290 (2.6)	HORMAD1 (2.4)	ROGDI (2.4)
uncoupling	GO:0032024	positive regulation of insulin secretion	0.91	>=0.20	ABCC8 (5.1)	PLA2G1B (3.9)	ENSG00000230472 (3.6)	ENSG00000254556 (3.5)	GIPR (3.4)	PCSK1 (3.0)	ABHD15 (2.8)	CELA2B (2.8)	ENSG00000235538 (2.7)	C10orf32 (2.7)
uncoupling	GO:0048610	cellular process involved in reproduction	0.91	>=0.20	TMPRSS12 (5.9)	PDCL2 (5.5)	ENSG00000227868 (4.7)	LRRC46 (3.0)	RSPH6A (2.8)	RPLP2 (2.8)	PMFBP1 (2.6)	FAM186B (2.5)	ENSG00000228290 (2.4)	RPS17P5 (2.4)
uncoupling	GO:0004532	exoribonuclease activity	0.91	>=0.20	NSMCE2 (3.4)	TSEN2 (3.1)	RPAP2 (3.1)	THADA (2.8)	C16orf88 (2.8)	TSNARE1 (2.6)	RBM6 (2.5)	ENSG00000241528 (2.4)	ARFRP1 (2.3)	SLC25A26 (2.3)
uncoupling	REACTOME_HOMOLOGOUS_RECOMBINATION_REPAIR_OF_REPLICATION:INDEPENDENT_DOUBLE:STRAND_BREAKS	REACTOME_HOMOLOGOUS_RECOMBINATION_REPAIR_OF_REPLICATION:INDEPENDENT_DOUBLE:STRAND_BREAKS	0.91	>=0.20	HELLS (4.8)	KNTC1 (4.7)	USP37 (4.5)	C17orf53 (4.3)	RMI1 (3.6)	TROAP (3.3)	DPY19L4 (3.2)	BAZ1B (3.1)	CENPW (3.1)	KPNB1 (3.1)
uncoupling	REACTOME_HOMOLOGOUS_RECOMBINATION_REPAIR	REACTOME_HOMOLOGOUS_RECOMBINATION_REPAIR	0.91	>=0.20	HELLS (4.8)	KNTC1 (4.7)	USP37 (4.5)	C17orf53 (4.3)	RMI1 (3.6)	TROAP (3.3)	DPY19L4 (3.2)	BAZ1B (3.1)	CENPW (3.1)	KPNB1 (3.1)
uncoupling	GO:0022411	cellular component disassembly	0.91	>=0.20	ZNFX1-AS1 (5.1)	RPL5 (5.0)	RPLP2 (4.9)	RPS17P5 (4.8)	SNORA66 (3.0)	MIP (3.0)	ENSG00000217404 (2.6)	SNRPD2 (2.6)	ZNF664 (2.4)	NT5C2 (2.3)
uncoupling	GO:0050864	regulation of B cell activation	0.91	>=0.20	GFI1 (3.2)	IL3 (3.2)	CCND2 (2.7)	ENSG00000204650 (2.5)	GBAP1 (2.4)	ENSG00000257097 (2.4)	TBL1XR1 (2.4)	BCL2 (2.2)	MYO1H (2.1)	PABPC1L (2.1)
uncoupling	GO:0055008	cardiac muscle tissue morphogenesis	0.91	>=0.20	ENSG00000248003 (4.3)	GATA4 (4.0)	MYOZ2 (3.5)	TRIM54 (3.3)	TBX18 (3.0)	ENSG00000223561 (2.9)	ENSG00000254235 (2.4)	WNT1 (2.3)	FAM186B (2.3)	MPI (2.3)
uncoupling	REACTOME_SYNTHESIS_SECRETION_AND_INACTIVATION_OF_GLUCOSE:DEPENDENT_INSULINOTROPIC_POLYPEPTIDE_GIP	REACTOME_SYNTHESIS_SECRETION_AND_INACTIVATION_OF_GLUCOSE:DEPENDENT_INSULINOTROPIC_POLYPEPTIDE_GIP	0.91	>=0.20	C8orf49 (6.5)	ABCC8 (4.0)	FKBP11 (3.7)	SLC2A2 (3.5)	KRTCAP2 (3.2)	CPS1 (3.2)	C7orf42 (2.8)	ENSG00000199488 (2.6)	WNT2B (2.6)	ISL1 (2.5)
uncoupling	GO:0004576	oligosaccharyl transferase activity	0.91	>=0.20	DPAGT1 (6.8)	NUCB2 (6.3)	KRTCAP2 (6.2)	FKBP11 (6.2)	TMBIM6 (5.2)	C7orf42 (4.5)	TMX2 (4.1)	TMEM165 (4.0)	SLC50A1 (3.9)	TBL2 (3.9)
uncoupling	GO:0046470	phosphatidylcholine metabolic process	0.91	>=0.20	SHBG (3.6)	LPA (3.0)	CELA2B (2.9)	C17orf57 (2.8)	LRRC46 (2.7)	CYP1A2 (2.7)	ENSG00000228290 (2.6)	AMT (2.6)	GLS2 (2.6)	LPAL2 (2.4)
uncoupling	GO:0051023	regulation of immunoglobulin secretion	0.91	>=0.20	ENSG00000204650 (3.4)	IL3 (3.3)	ENSG00000251209 (3.2)	NEIL2 (3.1)	CSF2 (2.7)	HIVEP3 (2.6)	MYO1H (2.6)	KIAA0754 (2.6)	ANKRD44-IT1 (2.4)	CCDC157 (2.3)
uncoupling	GO:0042451	purine nucleoside biosynthetic process	0.91	>=0.20	FAM186B (3.3)	ENSG00000234494 (3.0)	TXNL4B (2.9)	RPGRIP1L (2.9)	FAM186A (2.4)	SLC25A26 (2.3)	ENSG00000242622 (2.3)	ENSG00000228290 (2.2)	NEK10 (2.1)	MTMR9 (2.1)
uncoupling	GO:0042455	ribonucleoside biosynthetic process	0.91	>=0.20	FAM186B (3.3)	ENSG00000234494 (3.0)	TXNL4B (2.9)	RPGRIP1L (2.9)	FAM186A (2.4)	SLC25A26 (2.3)	ENSG00000242622 (2.3)	ENSG00000228290 (2.2)	NEK10 (2.1)	MTMR9 (2.1)
uncoupling	GO:0046129	purine ribonucleoside biosynthetic process	0.91	>=0.20	FAM186B (3.3)	ENSG00000234494 (3.0)	TXNL4B (2.9)	RPGRIP1L (2.9)	FAM186A (2.4)	SLC25A26 (2.3)	ENSG00000242622 (2.3)	ENSG00000228290 (2.2)	NEK10 (2.1)	MTMR9 (2.1)
uncoupling	GO:0022624	proteasome accessory complex	0.91	>=0.20	PSMB7 (5.4)	PSMD12 (4.1)	PCYT1A (3.5)	PNPO (2.6)	TOMM40 (2.5)	RQCD1 (2.5)	RNF168 (2.5)	SENP2 (2.5)	PNO1 (2.5)	TMX2 (2.4)
uncoupling	GO:0016811	hydrolase activity, acting on carbon-nitrogen (but not peptide) bonds, in linear amides	0.91	>=0.20	SCRN2 (3.4)	APEH (3.1)	AMT (2.6)	ROGDI (2.5)	TSNARE1 (2.4)	PDZD3 (2.4)	NADK (2.2)	AGMAT (2.2)	RNF123 (2.2)	CASP9 (2.1)
uncoupling	GO:0000272	polysaccharide catabolic process	0.91	>=0.20	CALML6 (4.7)	PLCD4 (4.3)	KCNJ11 (4.0)	ENSG00000236263 (3.1)	HOMEZ (3.0)	PDILT (2.7)	NLRX1 (2.6)	NT5C2 (2.6)	PMFBP1 (2.6)	C17orf69 (2.4)
uncoupling	REACTOME_NEUROTRANSMITTER_RELEASE_CYCLE	REACTOME_NEUROTRANSMITTER_RELEASE_CYCLE	0.91	>=0.20	INA (4.9)	BSN (4.1)	CEND1 (4.0)	OPRL1 (3.8)	ATP1B2 (3.4)	ABCG4 (3.3)	CSPG5 (3.3)	CRHR1 (3.1)	C1orf222 (3.0)	CADM2 (2.9)
uncoupling	GO:0003208	cardiac ventricle morphogenesis	0.91	>=0.20	C8orf49 (4.5)	GATA4 (3.5)	TBX18 (3.4)	ENSG00000248003 (3.1)	MYOZ2 (3.0)	PDE3A (2.8)	TRIM54 (2.7)	ENSG00000185294 (2.6)	ENSG00000254235 (2.6)	ENSG00000238198 (2.4)
uncoupling	GO:0045123	cellular extravasation	0.91	>=0.20	MYO1H (3.0)	ST7L (2.5)	ENSG00000226419 (2.5)	ENSG00000227200 (2.5)	ENSG00000228536 (2.4)	RAPGEF3 (2.3)	APOLD1 (2.2)	ZBTB46 (2.2)	KRTCAP3 (2.1)	ENSG00000251209 (2.0)
uncoupling	GO:0030667	secretory granule membrane	0.91	>=0.20	PLA2G1B (6.5)	CELA2B (6.0)	GUCA2A (4.3)	FAM63A (4.3)	PCSK1 (3.6)	AMT (2.7)	NR5A2 (2.7)	PRPH (2.6)	GUCA2B (2.4)	C7orf42 (2.4)
uncoupling	GO:0015294	solute:cation symporter activity	0.92	>=0.20	PDZD3 (5.9)	ENSG00000199488 (5.3)	ENSG00000163959 (4.3)	SLC2A2 (3.8)	ABP1 (3.1)	GUCA2B (3.0)	CSPG5 (2.9)	TFAP2D (2.8)	AGMAT (2.8)	ADHFE1 (2.7)
uncoupling	GO:0070003	threonine-type peptidase activity	0.92	>=0.20	PSMB7 (5.7)	PSMD12 (3.4)	SNRPD2 (3.3)	HINT1 (3.2)	KRTCAP2 (2.5)	TCEA2 (2.5)	ENSG00000242622 (2.2)	SPRYD4 (2.2)	CTSS (2.0)	ZGPAT (2.0)
uncoupling	GO:0004298	threonine-type endopeptidase activity	0.92	>=0.20	PSMB7 (5.7)	PSMD12 (3.4)	SNRPD2 (3.3)	HINT1 (3.2)	KRTCAP2 (2.5)	TCEA2 (2.5)	ENSG00000242622 (2.2)	SPRYD4 (2.2)	CTSS (2.0)	ZGPAT (2.0)
uncoupling	GO:0019221	cytokine-mediated signaling pathway	0.92	>=0.20	ZNFX1 (6.1)	MOV10 (4.1)	LINC00208 (3.3)	BMP8A (2.8)	ENSG00000177236 (2.7)	MYO1H (2.4)	PHF15 (2.4)	ENSG00000250406 (2.3)	NPW (2.2)	ZBTB46 (2.1)
uncoupling	GO:0060113	inner ear receptor cell differentiation	0.92	>=0.20	ENSG00000177236 (4.0)	ENSG00000231064 (3.1)	HORMAD1 (2.7)	CADM2 (2.6)	FZD9 (2.5)	OPRL1 (2.3)	ENSG00000225084 (2.2)	PDZD3 (2.2)	BMP7 (2.1)	VIL1 (2.1)
uncoupling	REACTOME_HIGHLY_CALCIUM_PERMEABLE_POSTSYNAPTIC_NICOTINIC_ACETYLCHOLINE_RECEPTORS	REACTOME_HIGHLY_CALCIUM_PERMEABLE_POSTSYNAPTIC_NICOTINIC_ACETYLCHOLINE_RECEPTORS	0.92	>=0.20	PRPH (6.2)	ISL1 (4.9)	TFAP2B (3.7)	ABCG4 (3.4)	MIP (3.2)	GNAT1 (2.9)	PITX3 (2.9)	TFAP2D (2.7)	INA (2.7)	ENSG00000229444 (2.6)
uncoupling	GO:0002757	immune response-activating signal transduction	0.92	>=0.20	BANK1 (4.1)	RAPGEF6 (4.1)	BLK (4.0)	ZNF101 (3.5)	RGS19 (3.5)	CSK (3.3)	CDC42SE2 (3.1)	USP3 (2.8)	ARHGAP27 (2.7)	ENSG00000227200 (2.6)
uncoupling	GO:0010948	negative regulation of cell cycle process	0.92	>=0.20	N4BP2L2 (3.7)	C11orf31 (3.0)	ENSG00000247240 (2.9)	NMU (2.9)	KCTD7 (2.9)	NT5C2 (2.8)	C17orf53 (2.7)	CEP120 (2.7)	RMI1 (2.7)	ZCCHC8 (2.6)
uncoupling	GO:0042129	regulation of T cell proliferation	0.92	>=0.20	ANKRD44 (3.0)	GFI1 (2.9)	DNAH3 (2.8)	ENSG00000204650 (2.8)	IL3 (2.5)	ENSG00000257097 (2.5)	RHEBL1 (2.3)	COBLL1 (2.2)	BMP8A (2.2)	ENSG00000219491 (2.1)
uncoupling	GO:0042089	cytokine biosynthetic process	0.92	>=0.20	ENSG00000257097 (3.1)	ZNF513 (2.9)	ASB16 (2.9)	EVI5 (2.4)	GBAP1 (2.3)	NLRX1 (2.2)	ENSG00000175773 (2.2)	PABPC1L (2.1)	RPAP2 (2.1)	GFI1 (2.1)
uncoupling	GO:0006071	glycerol metabolic process	0.92	>=0.20	GUCA2B (4.5)	TMPRSS12 (4.3)	NR1I2 (3.2)	PDZD3 (3.2)	ENSG00000254235 (3.0)	ACOX1 (2.6)	PNPLA2 (2.5)	ULK3 (2.4)	ELOVL3 (2.4)	ACVR1C (2.4)
uncoupling	GO:0042490	mechanoreceptor differentiation	0.92	>=0.20	ENSG00000177236 (4.1)	PDZD3 (2.7)	CADM2 (2.4)	OPRL1 (2.4)	MYEOV (2.3)	ENSG00000231064 (2.3)	XKR6 (2.3)	BMP7 (2.3)	SGCD (2.2)	HORMAD1 (2.1)
uncoupling	REACTOME_G:PROTEIN_ACTIVATION	REACTOME_G:PROTEIN_ACTIVATION	0.92	>=0.20	GNAT1 (5.0)	GAL3ST3 (2.8)	PPM1J (2.8)	TFAP2D (2.7)	ISL1 (2.7)	GNB1 (2.7)	CSPG5 (2.6)	FAM63A (2.6)	ENSG00000229444 (2.6)	NADK (2.5)
uncoupling	GO:0009636	response to toxin	0.92	>=0.20	AS3MT (3.0)	ENSG00000235070 (2.9)	NPW (2.7)	FABP2 (2.6)	CYP17A1 (2.5)	ENSG00000248003 (2.5)	AGMAT (2.5)	ABP1 (2.3)	SRR (2.3)	CYP1A1 (2.3)
uncoupling	GO:0006081	cellular aldehyde metabolic process	0.92	>=0.20	CYP1A2 (3.4)	C4orf3 (3.3)	PEPD (3.0)	ENSG00000259471 (3.0)	CASP9 (2.8)	ADHFE1 (2.7)	DNAJC22 (2.6)	CYP1A1 (2.5)	ENSG00000199488 (2.4)	GCKR (2.4)
uncoupling	GO:0051180	vitamin transport	0.92	>=0.20	PDILT (7.0)	ENSG00000199488 (3.5)	PDZD3 (3.0)	RNF215 (2.8)	SHBG (2.6)	ENSG00000248003 (2.6)	CERS2 (2.5)	ENSG00000226419 (2.5)	ABP1 (2.5)	ENSG00000163959 (2.5)
uncoupling	REACTOME_CASPASE:MEDIATED_CLEAVAGE_OF_CYTOSKELETAL_PROTEINS	REACTOME_CASPASE:MEDIATED_CLEAVAGE_OF_CYTOSKELETAL_PROTEINS	0.92	>=0.20	MAP4 (3.7)	TUBA1A (3.4)	MIP (3.1)	STH (2.8)	MACF1 (2.7)	RHOC (2.5)	TFAP2B (2.5)	ENSG00000196355 (2.5)	ANKRD44 (2.3)	DIP2B (2.3)
uncoupling	GO:0070647	protein modification by small protein conjugation or removal	0.92	>=0.20	UBE2D3 (3.9)	UBL7 (3.5)	CLIP1 (3.0)	RPAP2 (2.9)	SENP2 (2.9)	NRBP1 (2.5)	VPS53 (2.5)	ENSA (2.4)	RAF1 (2.3)	CLK3 (2.3)
uncoupling	GO:0050863	regulation of T cell activation	0.92	>=0.20	ZNF101 (4.3)	ENSG00000249700 (3.3)	PLCG1 (3.2)	BLK (2.8)	CDC42SE2 (2.7)	HDAC7 (2.6)	GFI1 (2.6)	ANKRD44 (2.6)	ZGPAT (2.3)	DNAH3 (2.3)
uncoupling	GO:0050433	regulation of catecholamine secretion	0.92	>=0.20	ABO (3.1)	CALML6 (3.1)	ENSG00000251169 (2.8)	ENSG00000256546 (2.7)	FAM186A (2.6)	CLCN6 (2.5)	PCSK1 (2.3)	DNAH3 (2.2)	TCTA (2.1)	CCDC153 (2.1)
uncoupling	GO:0034612	response to tumor necrosis factor	0.92	>=0.20	MYO1H (3.8)	ENSG00000250406 (3.3)	SLC35E2 (2.6)	TRIM47 (2.5)	SFMBT1 (2.3)	CDC42SE2 (2.3)	NEK6 (2.2)	FAM69A (2.0)	PDZD3 (2.0)	BSN-AS2 (2.0)
uncoupling	GO:0048278	vesicle docking	0.92	>=0.20	KIAA0754 (3.1)	ENSG00000235538 (2.8)	ENSG00000230472 (2.8)	ENSG00000256731 (2.7)	ULK3 (2.5)	C16orf62 (2.5)	ENSG00000251209 (2.4)	ENSG00000250406 (2.4)	CASP9 (2.3)	ST7L (2.3)
uncoupling	GO:0009411	response to UV	0.92	>=0.20	PIDD (4.9)	ENSG00000246145 (3.0)	RHEBL1 (2.7)	C15orf17 (2.7)	C17orf65 (2.6)	DPY19L4 (2.5)	CEP120 (2.5)	ENSG00000227143 (2.5)	ENSG00000235070 (2.5)	SRR (2.4)
uncoupling	GO:0021516	dorsal spinal cord development	0.92	>=0.20	WNT1 (5.0)	ENSG00000233101 (3.5)	HOXB3 (3.5)	ENSG00000185294 (3.5)	HOXC5 (3.0)	DMRTA2 (3.0)	MTHFR (3.0)	BMP8A (2.8)	KLF14 (2.7)	TFAP2D (2.7)
uncoupling	GO:0002292	T cell differentiation involved in immune response	0.92	>=0.20	ENSG00000249700 (3.8)	RHEBL1 (2.9)	SBNO2 (2.3)	NEIL2 (2.3)	LPAL2 (2.0)	ST3GAL3 (2.0)	SEMA7A (2.0)	GFI1 (1.9)	SLC39A8 (1.8)	ENSG00000254556 (1.8)
uncoupling	GO:0031333	negative regulation of protein complex assembly	0.92	>=0.20	SLC35E2 (4.4)	C17orf57 (3.6)	ENSG00000185294 (3.1)	MKRN2 (2.9)	FAM186B (2.7)	ENSG00000250009 (2.7)	GNB1 (2.7)	ENSG00000236827 (2.6)	ENSG00000234494 (2.6)	ATXN7L3 (2.5)
uncoupling	GO:0090277	positive regulation of peptide hormone secretion	0.92	>=0.20	ABCC8 (4.8)	ENSG00000254556 (3.9)	PLA2G1B (3.8)	PCSK1 (3.1)	ENSG00000230472 (3.0)	PDILT (3.0)	CELA2B (2.9)	C10orf32 (2.6)	KCNJ11 (2.5)	ENSG00000235538 (2.5)
uncoupling	GO:0046942	carboxylic acid transport	0.92	>=0.20	ENSG00000163959 (5.2)	PDZD3 (3.9)	GUCA2B (3.6)	SLC16A1 (3.6)	ENSG00000246145 (3.1)	ABCG2 (2.9)	ENSG00000226419 (2.8)	CERS2 (2.6)	ADHFE1 (2.6)	ABP1 (2.5)
uncoupling	GO:0070304	positive regulation of stress-activated protein kinase signaling cascade	0.92	>=0.20	CLOCK (2.9)	ABCG2 (2.5)	ASB16 (2.4)	SLC35E2 (2.4)	IQCK (2.3)	MLL2 (2.3)	NLRX1 (2.3)	SLC25A26 (2.2)	MIP (2.1)	LPAL2 (2.1)
uncoupling	GO:0021510	spinal cord development	0.92	>=0.20	WNT1 (4.1)	HOXC5 (4.0)	HOXC8 (3.6)	HOXC4 (3.5)	HOXC9 (3.2)	MSI1 (3.1)	HOXB9 (2.9)	ENSG00000233101 (2.9)	ENSG00000236827 (2.9)	HOXB3 (2.8)
uncoupling	REACTOME_TRAFFICKING_OF_GLUR2:CONTAINING_AMPA_RECEPTORS	REACTOME_TRAFFICKING_OF_GLUR2:CONTAINING_AMPA_RECEPTORS	0.92	>=0.20	CADM2 (4.1)	DGKG (4.0)	C8orf46 (4.0)	SYMPK (3.5)	ARL17A (3.1)	SBF2 (2.9)	GIPR (2.9)	UBL7 (2.9)	ACSL6 (2.9)	ZHX3 (2.8)
uncoupling	REACTOME_DNA_REPAIR	REACTOME_DNA_REPAIR	0.92	>=0.20	HELLS (5.1)	KNTC1 (4.9)	USP37 (4.2)	PIDD (4.2)	C3orf26 (4.1)	RMI1 (3.7)	C17orf53 (3.4)	RNF168 (3.3)	NSMCE2 (3.2)	C11orf31 (3.0)
uncoupling	GO:0042165	neurotransmitter binding	0.92	>=0.20	PRPH (5.8)	PITX3 (4.5)	OPRL1 (4.4)	CRHR1 (3.5)	TFAP2B (3.0)	ENSG00000229444 (3.0)	HOXC5 (3.0)	ISL1 (2.9)	FAM186A (2.8)	CSPG5 (2.8)
uncoupling	GO:0046873	metal ion transmembrane transporter activity	0.92	>=0.20	CRHR1 (4.7)	ABCG4 (3.9)	OPRL1 (3.5)	BSN (3.4)	ATP1B2 (3.4)	PDZD3 (3.3)	CSPG5 (3.1)	CEND1 (3.0)	MRAS (3.0)	MCHR2 (3.0)
uncoupling	GO:0006904	vesicle docking involved in exocytosis	0.92	>=0.20	ENSG00000235538 (2.9)	KIAA0754 (2.9)	ENSG00000256731 (2.8)	ENSG00000230472 (2.6)	C16orf62 (2.6)	ULK3 (2.5)	CASP9 (2.5)	ST7L (2.4)	ENSG00000251209 (2.4)	GLMN (2.4)
uncoupling	GO:0000082	G1/S transition of mitotic cell cycle	0.92	>=0.20	RNF168 (4.5)	RQCD1 (3.8)	C17orf65 (3.6)	USP37 (3.2)	FAF1 (3.1)	RMI1 (2.9)	PIDD (2.9)	C17orf53 (2.6)	ENSG00000255020 (2.4)	EIF1AD (2.4)
uncoupling	GO:0002699	positive regulation of immune effector process	0.92	>=0.20	LINC00208 (3.6)	ENSG00000204650 (3.1)	IL3 (3.1)	CATSPER1 (2.8)	GFI1 (2.8)	SEMA7A (2.8)	ENSG00000257097 (2.7)	HIVEP3 (2.6)	DNAH3 (2.4)	CSF2 (2.3)
uncoupling	GO:0009310	amine catabolic process	0.92	>=0.20	BCKDHB (5.3)	ADHFE1 (5.2)	GLS2 (4.1)	SCRN2 (3.9)	LPAL2 (3.9)	SPRYD4 (3.3)	PNPO (3.3)	AS3MT (3.2)	LPA (3.2)	ENSG00000185294 (3.2)
uncoupling	GO:0051004	regulation of lipoprotein lipase activity	0.92	>=0.20	ENSG00000199488 (3.0)	APOE (2.9)	CYP27A1 (2.9)	ITIH4 (2.5)	ENSG00000227868 (2.4)	PLA2G6 (2.3)	FAM186A (2.3)	DPAGT1 (2.3)	PPM1J (2.2)	ENSG00000241528 (2.2)
uncoupling	GO:0030663	COPI coated vesicle membrane	0.92	>=0.20	FKBP11 (5.3)	GOLPH3L (4.9)	TBL2 (4.4)	NUCB2 (4.3)	C7orf42 (4.1)	DPAGT1 (3.7)	GBF1 (3.5)	KRTCAP2 (3.3)	IFT172 (2.6)	C2CD2L (2.6)
uncoupling	GO:0061097	regulation of protein tyrosine kinase activity	0.92	>=0.20	ENSG00000257097 (3.7)	RAPGEF3 (3.7)	NT5C2 (3.3)	NEK10 (3.2)	LMAN1L (3.1)	ENSG00000255310 (2.9)	ENSG00000254556 (2.6)	TMEM52 (2.6)	ANXA9 (2.6)	ZBTB46 (2.4)
uncoupling	GO:0002764	immune response-regulating signaling pathway	0.92	>=0.20	BLK (4.3)	BANK1 (4.2)	RAPGEF6 (4.0)	ZNF101 (3.6)	RGS19 (3.5)	CSK (3.3)	CDC42SE2 (3.2)	USP3 (2.9)	ARHGAP27 (2.7)	ENSG00000227200 (2.6)
uncoupling	GO:0071260	cellular response to mechanical stimulus	0.92	>=0.20	FAM186B (3.9)	ENSG00000251169 (3.6)	ENSG00000245958 (3.2)	ASB16 (2.5)	C17orf65 (2.4)	C4orf3 (2.3)	SLC25A37 (2.2)	TXNL4B (2.2)	SBNO2 (2.1)	CATSPER1 (2.1)
uncoupling	GO:0050661	NADP binding	0.92	>=0.20	PEPD (3.2)	ACOX1 (3.2)	CYP1A1 (3.2)	FDFT1 (3.2)	LPIN3 (2.9)	PLA2G6 (2.9)	NADK (2.8)	SLC48A1 (2.8)	DNAJC22 (2.6)	FTH1P5 (2.5)
uncoupling	GO:0034622	cellular macromolecular complex assembly	0.92	>=0.20	SNORA66 (3.0)	CDKN1B (3.0)	RNF168 (2.8)	PDCL2 (2.7)	GKAP1 (2.6)	C16orf62 (2.4)	RHOA (2.4)	ENSG00000250009 (2.3)	HINFP (2.2)	C11orf31 (2.2)
uncoupling	REACTOME_AMINE_LIGAND:BINDING_RECEPTORS	REACTOME_AMINE_LIGAND:BINDING_RECEPTORS	0.92	>=0.20	DDN (4.2)	MCHR2 (3.8)	C1orf222 (3.7)	HS6ST3 (3.0)	ABO (3.0)	KCNH3 (2.9)	OPRL1 (2.8)	ENSG00000234336 (2.8)	GAL3ST3 (2.7)	ADHFE1 (2.6)
uncoupling	GO:0050432	catecholamine secretion	0.92	>=0.20	ABO (3.2)	FAM186A (3.0)	TCTA (2.6)	PCSK1 (2.5)	ENSG00000185294 (2.5)	QPCTL (2.5)	CLCN6 (2.4)	CALML6 (2.4)	DNAH3 (2.3)	TFAP2D (2.3)
uncoupling	GO:0032039	integrator complex	0.92	>=0.20	MTMR9 (5.3)	SETDB1 (3.9)	NEIL2 (3.7)	FDFT1 (3.4)	ANAPC10 (3.1)	CEP164 (3.0)	THADA (2.9)	GOLPH3L (2.6)	DHX38 (2.5)	GSK3B (2.5)
uncoupling	GO:0045086	positive regulation of interleukin-2 biosynthetic process	0.92	>=0.20	RPAP2 (3.6)	ANKRD55 (2.9)	ARL17A (2.4)	HOMEZ (2.4)	C8orf12 (2.2)	ENSG00000204650 (2.2)	ASB16 (2.2)	MCHR2 (2.1)	CCDC157 (2.1)	KCNQ1 (2.1)
uncoupling	REACTOME_NEF_MEDIATED_DOWNREGULATION_OF_MHC_CLASS_I_COMPLEX_CELL_SURFACE_EXPRESSION	REACTOME_NEF_MEDIATED_DOWNREGULATION_OF_MHC_CLASS_I_COMPLEX_CELL_SURFACE_EXPRESSION	0.92	>=0.20	TXNL4B (3.5)	RGS19 (2.5)	GBF1 (2.5)	VPS53 (2.4)	ZFHX3 (2.3)	ARFGEF2 (2.2)	ZNFX1 (2.2)	TCTA (2.1)	RBMS2 (2.1)	CCDC157 (2.1)
uncoupling	GO:0050729	positive regulation of inflammatory response	0.92	>=0.20	EMILIN2 (3.3)	AMPD3 (3.1)	HRH1 (2.9)	BSN-AS2 (2.8)	ADAMTS8 (2.7)	SLC39A8 (2.6)	SLC22A3 (2.4)	SRD5A3 (2.4)	ENSG00000222612 (2.2)	TET2 (2.0)
uncoupling	GO:0017119	Golgi transport complex	0.92	>=0.20	GBF1 (3.5)	VPS53 (3.4)	C16orf62 (3.2)	DHX38 (3.1)	UBE3B (3.1)	N4BP2L2 (2.9)	SLC50A1 (2.9)	IFT172 (2.8)	NUCB2 (2.8)	ASCC3 (2.8)
uncoupling	GO:0043370	regulation of CD4-positive, alpha-beta T cell differentiation	0.92	>=0.20	NEIL2 (2.8)	ENSG00000204650 (2.7)	ANXA9 (2.3)	ST3GAL3 (2.3)	ANKRD55 (2.1)	DNAH3 (2.0)	BCL2 (2.0)	KIAA0754 (1.9)	ARFRP1 (1.8)	NRIP1 (1.8)
uncoupling	GO:0016486	peptide hormone processing	0.92	>=0.20	PABPC1L (3.9)	PCSK1 (3.4)	NMU (3.3)	ENSG00000254839 (3.2)	ABCC8 (2.9)	GAL3ST3 (2.6)	KLF14 (2.4)	ABP1 (2.3)	ENSG00000251169 (2.2)	CACNB2 (2.2)
uncoupling	GO:0060334	regulation of interferon-gamma-mediated signaling pathway	0.92	>=0.20	TSEN2 (2.8)	ENSG00000251169 (2.7)	CATSPER1 (2.7)	SBNO2 (2.7)	ZNFX1 (2.6)	ANKRD44 (2.4)	SEMA7A (2.2)	ZNF101 (2.1)	TMUB2 (2.0)	PIK3R1 (2.0)
uncoupling	GO:0060330	regulation of response to interferon-gamma	0.92	>=0.20	TSEN2 (2.8)	ENSG00000251169 (2.7)	CATSPER1 (2.7)	SBNO2 (2.7)	ZNFX1 (2.6)	ANKRD44 (2.4)	SEMA7A (2.2)	ZNF101 (2.1)	TMUB2 (2.0)	PIK3R1 (2.0)
uncoupling	GO:0051917	regulation of fibrinolysis	0.92	>=0.20	ITIH4 (5.1)	ENSG00000259471 (4.6)	ENSG00000242622 (4.2)	SHBG (3.9)	GCKR (3.8)	FOXA3 (3.7)	GLS2 (3.7)	SLC38A3 (3.6)	LPAL2 (3.2)	AGMAT (3.2)
uncoupling	GO:0015850	organic alcohol transport	0.92	>=0.20	TFAP2D (3.4)	ENSG00000256731 (3.1)	ABO (2.8)	ENSG00000185294 (2.8)	CLCN6 (2.6)	FAM186A (2.6)	ENSG00000234336 (2.4)	HOTTIP (2.4)	CALML6 (2.4)	CISD2 (2.3)
uncoupling	REACTOME_CHAPERONIN:MEDIATED_PROTEIN_FOLDING	REACTOME_CHAPERONIN:MEDIATED_PROTEIN_FOLDING	0.92	>=0.20	TUBA1C (6.2)	TUBA1A (4.6)	PSMB7 (3.4)	MAPT (2.6)	NRBP1 (2.5)	PSMD12 (2.5)	PRKAG1 (2.5)	KCTD7 (2.5)	HINT1 (2.3)	CSE1L (2.3)
uncoupling	GO:0050688	regulation of defense response to virus	0.92	>=0.20	ZNFX1 (3.9)	CDC42SE2 (3.6)	ARFRP1 (3.1)	DNAH3 (2.7)	ENSG00000257097 (2.7)	DIP2B (2.7)	RBMS2 (2.5)	MOV10 (2.4)	PHF15 (2.4)	TBC1D10A (2.4)
uncoupling	GO:0016877	ligase activity, forming carbon-sulfur bonds	0.92	>=0.20	ELOVL3 (5.8)	FDFT1 (5.7)	MVK (5.0)	MMAB (4.8)	MLXIPL (4.7)	MECR (3.4)	C19orf80 (3.4)	BCKDHB (3.3)	ACOX1 (3.3)	ADHFE1 (3.2)
uncoupling	GO:0005881	cytoplasmic microtubule	0.92	>=0.20	TROAP (3.5)	GBF1 (3.2)	TUBA1C (3.1)	CENPE (2.9)	STK36 (2.7)	DIP2B (2.7)	RPGRIP1L (2.7)	UBE3B (2.5)	PRPF40B (2.4)	C17orf53 (2.4)
uncoupling	GO:0045073	regulation of chemokine biosynthetic process	0.92	>=0.20	GFI1 (3.4)	SFMBT1 (2.5)	TBKBP1 (2.4)	NICN1 (2.4)	ENSG00000251209 (2.3)	ZNFX1 (2.3)	NLRX1 (2.2)	GBAP1 (2.2)	ULK3 (2.1)	ENSG00000246560 (2.1)
uncoupling	GO:0019835	cytolysis	0.92	>=0.20	LPA (5.1)	LPAL2 (3.5)	SHBG (3.4)	ENSG00000242622 (3.1)	PDILT (2.6)	C17orf69 (2.6)	ENSG00000228290 (2.5)	ITIH4 (2.5)	ENSG00000199488 (2.4)	CYP1A2 (2.3)
uncoupling	GO:0043574	peroxisomal transport	0.92	>=0.20	PLA2G6 (4.1)	TCTA (3.2)	ABHD15 (3.1)	SPRYD4 (2.9)	ST7L (2.6)	WBSCR16 (2.5)	PNPO (2.5)	DNAJC16 (2.5)	MPI (2.4)	CASP9 (2.4)
uncoupling	GO:0070301	cellular response to hydrogen peroxide	0.92	>=0.20	NMU (3.0)	ENSG00000248003 (3.0)	C10orf32 (3.0)	NT5C2 (2.7)	UBXN7-AS1 (2.6)	CPEB4 (2.3)	NUCB2 (2.3)	C17orf57 (2.1)	BCL7A (2.1)	ENSG00000257960 (2.0)
uncoupling	GO:0030890	positive regulation of B cell proliferation	0.93	>=0.20	IL3 (3.2)	TBKBP1 (3.1)	L3MBTL3 (3.0)	PABPC1L (2.9)	ENSG00000235538 (2.8)	ENSG00000257097 (2.7)	C8orf12 (2.5)	ENSG00000204650 (2.5)	BANK1 (2.3)	BMP8A (2.3)
uncoupling	GO:0042439	ethanolamine-containing compound metabolic process	0.93	>=0.20	SHBG (4.0)	LPA (3.6)	LPAL2 (3.3)	CELA2B (2.5)	CYP27A1 (2.5)	AMT (2.4)	CYP1A2 (2.4)	ENSG00000249700 (2.4)	LRRC46 (2.4)	ANKRD55 (2.3)
uncoupling	GO:0006900	membrane budding	0.93	>=0.20	TBL2 (4.2)	GOLPH3L (4.1)	KRTCAP2 (3.9)	FKBP11 (3.9)	GBF1 (3.6)	C7orf42 (3.5)	IFT172 (3.2)	RNF25 (3.2)	DPAGT1 (3.1)	ENSG00000245958 (3.0)
uncoupling	GO:0042787	protein ubiquitination involved in ubiquitin-dependent protein catabolic process	0.93	>=0.20	MTMR3 (3.7)	ASCC3 (3.4)	LRIG2 (3.0)	CLIP1 (3.0)	MLXIP (2.9)	ENSG00000257097 (2.7)	ARFGEF2 (2.7)	USP53 (2.6)	ZNFX1 (2.6)	FOXJ3 (2.6)
uncoupling	KEGG_VIBRIO_CHOLERAE_INFECTION	KEGG_VIBRIO_CHOLERAE_INFECTION	0.93	>=0.20	TMBIM6 (4.1)	CPEB4 (3.4)	DMRT2 (3.3)	FNIP1 (3.3)	SLC9B2 (3.2)	C7orf42 (2.7)	KCTD7 (2.7)	CTSB (2.7)	ARFGEF2 (2.7)	PPP3R1 (2.6)
uncoupling	GO:0046427	positive regulation of JAK-STAT cascade	0.93	>=0.20	ENSG00000249700 (3.4)	ENSG00000236827 (3.4)	ANKRD44-IT1 (3.2)	LINC00208 (3.2)	IL3 (3.0)	GBAP1 (2.6)	BCL2 (2.6)	CSF2 (2.4)	ENSG00000204650 (2.3)	GFI1 (2.3)
uncoupling	GO:0051540	metal cluster binding	0.93	>=0.20	MECR (4.4)	BCS1L (3.6)	BCKDHB (3.5)	PNPO (3.3)	COX5A (3.1)	SLC25A37 (2.9)	FAM13A (2.7)	MRPL10 (2.7)	LYRM7 (2.6)	FAF1 (2.5)
uncoupling	GO:0051536	iron-sulfur cluster binding	0.93	>=0.20	MECR (4.4)	BCS1L (3.6)	BCKDHB (3.5)	PNPO (3.3)	COX5A (3.1)	SLC25A37 (2.9)	FAM13A (2.7)	MRPL10 (2.7)	LYRM7 (2.6)	FAF1 (2.5)
uncoupling	GO:0007617	mating behavior	0.93	>=0.20	ENSG00000227143 (6.6)	ENSG00000236827 (3.7)	RSPH6A (3.4)	ZHX3 (2.9)	OPRL1 (2.5)	ENSG00000222612 (2.5)	CYP17A1 (2.5)	KCNQ1 (2.5)	C8orf12 (2.4)	PDILT (2.4)
uncoupling	GO:0006901	vesicle coating	0.93	>=0.20	TBL2 (4.2)	GOLPH3L (4.1)	FKBP11 (3.8)	KRTCAP2 (3.8)	GBF1 (3.8)	C7orf42 (3.7)	RNF25 (3.4)	DPAGT1 (3.2)	IFT172 (3.1)	NUCB2 (2.9)
uncoupling	REACTOME_IMMUNOREGULATORY_INTERACTIONS_BETWEEN_A_LYMPHOID_AND_A_NON:LYMPHOID_CELL	REACTOME_IMMUNOREGULATORY_INTERACTIONS_BETWEEN_A_LYMPHOID_AND_A_NON:LYMPHOID_CELL	0.93	>=0.20	CTSS (3.3)	APOE (2.9)	BANK1 (2.9)	LINC00208 (2.7)	BLK (2.4)	UNC13D (2.3)	FKBP11 (2.2)	RGS19 (2.1)	NUCB2 (2.0)	GFI1 (1.9)
uncoupling	GO:0005839	proteasome core complex	0.93	>=0.20	PSMB7 (6.0)	HINT1 (3.3)	PSMD12 (3.3)	SNRPD2 (3.2)	TCEA2 (2.6)	KRTCAP2 (2.4)	ENSG00000242622 (2.2)	SPRYD4 (2.2)	ANAPC10 (2.0)	CTSS (2.0)
uncoupling	GO:0032813	tumor necrosis factor receptor superfamily binding	0.93	>=0.20	CSF2 (5.7)	HIC1 (4.2)	IL3 (3.7)	GFI1 (3.6)	BCL2 (3.6)	SEMA7A (2.8)	WNT10B (2.4)	PHF15 (2.3)	CCND2 (2.3)	NLRX1 (2.3)
uncoupling	GO:0022829	wide pore channel activity	0.93	>=0.20	SLC9B2 (3.4)	WT1-AS (3.3)	SLC16A1 (2.8)	PITX3 (2.7)	GIPR (2.7)	ENSG00000177236 (2.6)	CEND1 (2.5)	MIP (2.4)	ANXA9 (2.3)	WT1 (2.2)
uncoupling	GO:0010332	response to gamma radiation	0.93	>=0.20	ENSG00000250406 (3.2)	ZNF101 (3.1)	NICN1 (2.7)	FBXO46 (2.5)	MCL1 (2.5)	TDH (2.4)	ENSG00000254556 (2.4)	ENSG00000255020 (2.4)	ENSG00000255310 (2.2)	DNAJC16 (2.1)
uncoupling	GO:0016646	oxidoreductase activity, acting on the CH-NH group of donors, NAD or NADP as acceptor	0.93	>=0.20	BCKDHB (3.2)	MPI (2.6)	SLC38A3 (2.6)	SRD5A3 (2.6)	FKBP11 (2.6)	SLC2A4RG (2.5)	KRTCAP2 (2.5)	SRR (2.5)	PEPD (2.5)	C3orf26 (2.4)
uncoupling	GO:0005267	potassium channel activity	0.93	>=0.20	CRHR1 (5.7)	ABCC8 (4.1)	OPRL1 (3.8)	BSN (3.8)	PCSK1 (3.7)	C8orf46 (3.7)	KCNJ11 (3.7)	MCHR2 (3.5)	CACNB2 (3.4)	PPM1J (3.4)
uncoupling	GO:0031644	regulation of neurological system process	0.93	>=0.20	OLFM2 (4.0)	HS6ST3 (3.6)	KCNH3 (3.4)	OPRL1 (3.3)	CSPG5 (3.1)	ATP1B2 (3.1)	MCHR2 (3.0)	FNDC4 (3.0)	C8orf46 (2.9)	BSN (2.9)
uncoupling	GO:0042572	retinol metabolic process	0.93	>=0.20	ENSG00000230472 (3.8)	C15orf17 (3.2)	CYP26A1 (2.7)	CLOCK (2.6)	ELOVL3 (2.6)	CCDC65 (2.5)	ENSG00000226419 (2.5)	ENSG00000228290 (2.4)	ENSG00000196355 (2.3)	ENSG00000257960 (2.2)
uncoupling	GO:0045746	negative regulation of Notch signaling pathway	0.93	>=0.20	TBC1D10A (2.8)	SPATS2 (2.8)	C8orf46 (2.7)	TCEA2 (2.3)	CSPG5 (2.3)	ENSG00000257960 (2.3)	KCNQ1 (2.2)	OLFM2 (2.2)	ENSG00000255020 (2.0)	ENSG00000254235 (2.0)
uncoupling	GO:0050870	positive regulation of T cell activation	0.93	>=0.20	ZNF101 (3.3)	CDC42SE2 (2.9)	BLK (2.8)	ANKRD44 (2.7)	PLCG1 (2.6)	HIVEP3 (2.5)	BANK1 (2.4)	PREX1 (2.4)	BMP8A (2.4)	GFI1 (2.3)
uncoupling	GO:0008652	cellular amino acid biosynthetic process	0.93	>=0.20	GLS2 (4.0)	ADHFE1 (3.1)	SCRN2 (3.1)	AGMAT (2.8)	BCKDHB (2.8)	PABPC1L (2.7)	SLC38A3 (2.7)	ENSG00000199488 (2.5)	SHBG (2.4)	CYP1A2 (2.4)
uncoupling	GO:0003230	cardiac atrium development	0.93	>=0.20	C8orf49 (5.0)	ENSG00000255020 (4.0)	GATA4 (3.7)	ENSG00000228290 (3.3)	DNAH10 (3.1)	SGCD (2.9)	FAM186B (2.8)	MYO1H (2.7)	ENSG00000196355 (2.7)	ENSG00000225084 (2.6)
uncoupling	GO:0008076	voltage-gated potassium channel complex	0.93	>=0.20	CRHR1 (4.1)	C8orf46 (4.1)	BSN (3.8)	OPRL1 (3.4)	ABCG4 (3.4)	CACNB2 (3.3)	MCHR2 (3.3)	ABCC8 (3.2)	PCSK1 (2.9)	CADM2 (2.9)
uncoupling	GO:0034705	potassium channel complex	0.93	>=0.20	CRHR1 (4.1)	C8orf46 (4.1)	BSN (3.8)	OPRL1 (3.4)	ABCG4 (3.4)	CACNB2 (3.3)	MCHR2 (3.3)	ABCC8 (3.2)	PCSK1 (2.9)	CADM2 (2.9)
uncoupling	REACTOME_SYNTHESIS_AND_INTERCONVERSION_OF_NUCLEOTIDE_DI:_AND_TRIPHOSPHATES	REACTOME_SYNTHESIS_AND_INTERCONVERSION_OF_NUCLEOTIDE_DI:_AND_TRIPHOSPHATES	0.93	>=0.20	SLC48A1 (5.0)	PIDD (3.7)	NADK (3.7)	HINT1 (3.5)	KIAA0754 (3.1)	SLC25A37 (2.8)	SLC2A4RG (2.7)	FAF1 (2.3)	ENSG00000231064 (2.3)	COQ10B (2.2)
uncoupling	REACTOME_MEIOTIC_SYNAPSIS	REACTOME_MEIOTIC_SYNAPSIS	0.93	>=0.20	PDCL2 (4.1)	HINFP (3.0)	TMPRSS12 (2.7)	FAM63A (2.6)	H2AFX (2.6)	CDKN1B (2.4)	SFMBT1 (2.4)	HELLS (2.4)	PPP2R5C (2.2)	UBN1 (2.1)
uncoupling	REACTOME_INTERFERON_SIGNALING	REACTOME_INTERFERON_SIGNALING	0.93	>=0.20	ZNFX1 (9.3)	MOV10 (5.4)	OTUD4 (2.6)	CTSS (2.6)	ASCC3 (2.4)	RHEBL1 (2.3)	BMP8A (2.0)	ENSG00000249700 (1.9)	SFMBT1 (1.8)	LINC00208 (1.7)
uncoupling	GO:0042611	MHC protein complex	0.93	>=0.20	CTSS (5.3)	LINC00208 (3.1)	APOE (2.5)	SLC50A1 (2.4)	BMP8A (2.2)	ADCY3 (2.0)	RSPH6A (2.0)	KCNQ1 (1.9)	YPEL4 (1.9)	ABHD15 (1.9)
uncoupling	GO:0006725	cellular aromatic compound metabolic process	0.93	>=0.20	CYP1A2 (3.9)	SCRN2 (3.8)	LPA (3.7)	PNPO (3.3)	SHBG (3.0)	C9orf64 (2.8)	GCKR (2.8)	TSNARE1 (2.7)	ENSG00000256546 (2.7)	ENSG00000254235 (2.7)
uncoupling	GO:0006184	GTP catabolic process	0.93	>=0.20	KCTD10 (3.2)	ROGDI (2.9)	TBC1D10A (2.7)	JAZF1 (2.7)	ARF3 (2.6)	CAPZA1 (2.5)	GSK3B (2.5)	CSK (2.4)	CNRIP1 (2.4)	KCTD7 (2.3)
uncoupling	GO:2000602	regulation of interphase of mitotic cell cycle	0.93	>=0.20	PIDD (3.6)	RNF168 (2.9)	ENSG00000255020 (2.9)	EIF1AD (2.7)	EDC3 (2.7)	PSMB7 (2.6)	C17orf65 (2.4)	ASCC3 (2.4)	ENSG00000235538 (2.4)	PSMD12 (2.4)
uncoupling	GO:0009063	cellular amino acid catabolic process	0.93	>=0.20	BCKDHB (5.5)	ADHFE1 (5.3)	GLS2 (4.3)	SCRN2 (3.9)	LPAL2 (3.7)	SPRYD4 (3.5)	PNPO (3.2)	LPA (3.0)	AS3MT (3.0)	ENSG00000185294 (3.0)
uncoupling	GO:0000777	condensed chromosome kinetochore	0.93	>=0.20	CENPE (8.2)	CDCA2 (8.0)	TROAP (7.4)	CENPW (7.2)	KNTC1 (5.9)	C17orf53 (5.0)	H2AFX (4.9)	CDKN2C (4.5)	HELLS (3.7)	C11orf31 (3.6)
uncoupling	GO:0002673	regulation of acute inflammatory response	0.93	>=0.20	CELA2B (3.2)	KRTCAP3 (3.1)	ENSG00000259471 (2.9)	LINC00208 (2.6)	EMILIN2 (2.5)	ABHD15 (2.4)	ENSG00000185294 (2.4)	ENSG00000246560 (2.2)	PKD2 (2.2)	BSN-AS2 (2.2)
uncoupling	GO:0032933	SREBP-mediated signaling pathway	0.93	>=0.20	MVK (5.6)	MMAB (5.0)	FDFT1 (4.9)	CLCN6 (3.6)	DPM3 (3.2)	ENSA (3.1)	TSNARE1 (3.1)	ENSG00000235070 (3.0)	FAM186A (2.8)	UNK (2.8)
uncoupling	GO:0019002	GMP binding	0.93	>=0.20	GNAT1 (4.4)	TFAP2D (4.1)	PDE3A (3.8)	ENSG00000229444 (3.6)	GUCA2A (3.6)	CNRIP1 (3.1)	GBAP1 (3.0)	GUCA2B (2.8)	ENSG00000238198 (2.6)	ENSG00000235538 (2.5)
uncoupling	GO:0015849	organic acid transport	0.93	>=0.20	ENSG00000163959 (5.2)	PDZD3 (4.1)	GUCA2B (3.6)	SLC16A1 (3.5)	ENSG00000246145 (3.0)	ABCG2 (2.9)	ENSG00000226419 (2.8)	ABP1 (2.7)	ADHFE1 (2.6)	ENSG00000199488 (2.6)
uncoupling	GO:0021511	spinal cord patterning	0.93	>=0.20	FGF5 (3.9)	ENSG00000254235 (2.9)	GIPR (2.9)	OPTC (2.8)	FAM186A (2.7)	ENSG00000223561 (2.7)	MSI1 (2.6)	EMILIN3 (2.5)	ANKRD44-IT1 (2.5)	HOMEZ (2.4)
uncoupling	GO:0019400	alditol metabolic process	0.93	>=0.20	GUCA2B (4.5)	TMPRSS12 (4.2)	NR1I2 (3.4)	PDZD3 (3.2)	ACOX1 (2.7)	ENSG00000254235 (2.7)	ENSG00000227868 (2.6)	SCRN2 (2.5)	ELOVL3 (2.5)	PNPLA2 (2.5)
uncoupling	GO:0019079	viral genome replication	0.93	>=0.20	ENSG00000238198 (3.2)	ENSG00000227868 (3.1)	ZNFX1 (3.1)	ENSG00000249700 (3.1)	ENSG00000230472 (2.8)	C10orf32 (2.8)	SFMBT1 (2.4)	ENSG00000251209 (2.4)	MOV10 (2.3)	FAM186A (2.3)
uncoupling	REACTOME_TCR_SIGNALING	REACTOME_TCR_SIGNALING	0.93	>=0.20	CTSS (3.6)	ZNF101 (3.0)	TNFAIP8 (3.0)	PLCG1 (3.0)	HIVEP3 (2.8)	RGS19 (2.6)	LRIG1 (2.5)	CDC42SE2 (2.4)	TBC1D10A (2.4)	PITPNC1 (2.4)
uncoupling	GO:0016458	gene silencing	0.93	>=0.20	ENSG00000219491 (3.3)	CBL (3.1)	PDCL2 (2.8)	ZNF664 (2.8)	C8orf12 (2.7)	EDC3 (2.6)	ZNF142 (2.6)	MED19 (2.5)	RNF168 (2.4)	GKAP1 (2.3)
uncoupling	GO:0048019	receptor antagonist activity	0.93	>=0.20	ANXA9 (4.2)	GBAP1 (2.3)	FBN2 (2.2)	ENSG00000188211 (2.2)	CST6 (2.1)	EMILIN2 (2.0)	ENSG00000223561 (2.0)	PPL (2.0)	ENSG00000250009 (2.0)	ENSG00000230472 (1.9)
uncoupling	GO:0030547	receptor inhibitor activity	0.93	>=0.20	ANXA9 (4.2)	GBAP1 (2.3)	FBN2 (2.2)	ENSG00000188211 (2.2)	CST6 (2.1)	EMILIN2 (2.0)	ENSG00000223561 (2.0)	PPL (2.0)	ENSG00000250009 (2.0)	ENSG00000230472 (1.9)
uncoupling	GO:0006957	complement activation, alternative pathway	0.93	>=0.20	LPA (6.8)	ITIH4 (4.0)	GCKR (3.9)	HP (3.5)	LPAL2 (3.4)	SHBG (3.3)	ENSG00000199488 (3.3)	ENSG00000246560 (2.9)	ADHFE1 (2.9)	CYP1A2 (2.7)
uncoupling	GO:0050777	negative regulation of immune response	0.93	>=0.20	ENSG00000249700 (4.5)	DNAH3 (3.8)	CELA2B (2.8)	ENSG00000259471 (2.8)	RAPGEF6 (2.7)	ENSG00000204650 (2.5)	ENSG00000178636 (2.5)	ENSG00000231064 (2.5)	ENSG00000248003 (2.4)	RHEBL1 (2.4)
uncoupling	GO:0005416	cation:amino acid symporter activity	0.93	>=0.20	ATP1B2 (4.7)	CSPG5 (4.6)	CADM2 (4.0)	SLC38A3 (3.9)	ACSL6 (3.4)	SEC14L2 (3.4)	MRAS (3.2)	OPRL1 (3.1)	ENSG00000246145 (2.8)	INA (2.6)
uncoupling	GO:0032446	protein modification by small protein conjugation	0.93	>=0.20	UBE2D3 (3.6)	UBL7 (3.4)	CLIP1 (2.8)	SENP2 (2.6)	RPAP2 (2.5)	VPS53 (2.4)	FAF1 (2.3)	RQCD1 (2.3)	LMBR1L (2.2)	EPB41 (2.2)
uncoupling	GO:0015405	P-P-bond-hydrolysis-driven transmembrane transporter activity	0.93	>=0.20	PDILT (3.4)	CNNM2 (3.4)	MANBA (3.3)	ENSG00000236263 (3.0)	RNF123 (2.8)	ARFGEF2 (2.8)	HINT1 (2.7)	ULK3 (2.6)	ABCG4 (2.5)	COX5A (2.4)
uncoupling	GO:0015399	primary active transmembrane transporter activity	0.93	>=0.20	PDILT (3.4)	CNNM2 (3.4)	MANBA (3.3)	ENSG00000236263 (3.0)	RNF123 (2.8)	ARFGEF2 (2.8)	HINT1 (2.7)	ULK3 (2.6)	ABCG4 (2.5)	COX5A (2.4)
uncoupling	GO:0045624	positive regulation of T-helper cell differentiation	0.93	>=0.20	CCDC157 (2.8)	HOMEZ (2.5)	ENSG00000242622 (2.4)	NRIP1 (2.3)	ENSG00000233101 (2.3)	NEIL2 (2.3)	ST3GAL3 (2.2)	BANK1 (2.1)	ENSG00000234494 (2.0)	EMILIN2 (2.0)
uncoupling	GO:0032365	intracellular lipid transport	0.93	>=0.20	FAM63A (3.4)	ENSG00000246145 (3.2)	MANBA (2.8)	GKAP1 (2.4)	ELOVL3 (2.4)	ZNF664 (2.2)	GIPR (2.2)	CLOCK (2.2)	ADCY3 (2.2)	UBN1 (2.0)
uncoupling	GO:2000514	regulation of CD4-positive, alpha-beta T cell activation	0.93	>=0.20	ENSG00000204650 (2.9)	NEIL2 (2.7)	DNAH3 (2.6)	ANXA9 (2.4)	ST3GAL3 (2.3)	GBAP1 (2.2)	LPAL2 (2.2)	STH (2.1)	FMNL3 (2.0)	KIAA0754 (1.9)
uncoupling	GO:0009408	response to heat	0.93	>=0.20	ENSG00000234336 (3.8)	MYO1H (3.3)	TRIM65 (3.0)	ENSG00000255020 (3.0)	PPM1J (2.7)	GKAP1 (2.4)	PRPH (2.3)	ENSG00000227868 (2.2)	ENSG00000246560 (2.2)	TDH (2.1)
uncoupling	REACTOME_POST:TRANSLATIONAL_MODIFICATION_SYNTHESIS_OF_GPI:ANCHORED_PROTEINS	REACTOME_POST:TRANSLATIONAL_MODIFICATION_SYNTHESIS_OF_GPI:ANCHORED_PROTEINS	0.93	>=0.20	KRTCAP2 (4.2)	DPAGT1 (4.1)	SLC50A1 (3.9)	TMX2 (3.8)	TMUB2 (3.6)	TCTA (3.6)	QPCTL (3.5)	ZDHHC5 (3.1)	SCAMP2 (3.0)	DPY19L4 (3.0)
uncoupling	REACTOME_ACTIVATION_OF_THE_AP:1_FAMILY_OF_TRANSCRIPTION_FACTORS	REACTOME_ACTIVATION_OF_THE_AP:1_FAMILY_OF_TRANSCRIPTION_FACTORS	0.93	>=0.20	MCL1 (3.8)	SNORA66 (3.6)	LRIG2 (3.0)	MAFF (2.9)	APOLD1 (2.9)	ENSG00000234336 (2.8)	GLYR1 (2.6)	PPP3R1 (2.5)	C1orf222 (2.4)	PLCG1 (2.4)
uncoupling	KEGG_CYTOSOLIC_DNA_SENSING_PATHWAY	KEGG_CYTOSOLIC_DNA_SENSING_PATHWAY	0.93	>=0.20	ZNFX1 (5.8)	ENSG00000249700 (4.4)	RHEBL1 (3.3)	MCL1 (3.3)	MOV10 (2.9)	CSF2 (2.8)	CTSS (2.7)	ENSG00000222612 (2.6)	PHF15 (2.4)	MAFF (1.9)
uncoupling	GO:0030057	desmosome	0.93	>=0.20	PPL (6.2)	ESRP1 (5.5)	NMU (4.1)	PTPRF (4.0)	CST6 (3.5)	EFNA1 (2.8)	WNT3 (2.8)	HORMAD1 (2.7)	ANXA9 (2.6)	WNT2B (2.4)
uncoupling	GO:0002293	alpha-beta T cell differentiation involved in immune response	0.93	>=0.20	NEIL2 (2.5)	SBNO2 (2.4)	RHEBL1 (2.3)	ENSG00000251209 (2.2)	SEMA7A (2.0)	GFI1 (1.9)	ST3GAL3 (1.9)	ENSG00000254556 (1.9)	ENSG00000254235 (1.9)	LPAL2 (1.9)
uncoupling	GO:0002287	alpha-beta T cell activation involved in immune response	0.93	>=0.20	NEIL2 (2.5)	SBNO2 (2.4)	RHEBL1 (2.3)	ENSG00000251209 (2.2)	SEMA7A (2.0)	GFI1 (1.9)	ST3GAL3 (1.9)	ENSG00000254556 (1.9)	ENSG00000254235 (1.9)	LPAL2 (1.9)
uncoupling	GO:0033116	endoplasmic reticulum-Golgi intermediate compartment membrane	0.93	>=0.20	FKBP11 (5.1)	DPAGT1 (4.8)	NUCB2 (4.6)	TMBIM6 (4.4)	KRTCAP2 (4.3)	C7orf42 (4.2)	TMEM165 (3.9)	SCAMP2 (3.7)	TMX2 (3.4)	SLC50A1 (3.2)
uncoupling	GO:0016408	C-acyltransferase activity	0.93	>=0.20	FDFT1 (6.8)	MVK (5.1)	MMAB (4.9)	BCKDHB (4.1)	ACOX1 (3.7)	ELOVL3 (3.2)	CLCN6 (3.0)	FABP2 (2.8)	SNX17 (2.6)	MKRN2 (2.6)
uncoupling	GO:0055010	ventricular cardiac muscle tissue morphogenesis	0.93	>=0.20	ENSG00000248003 (4.3)	GATA4 (3.6)	MYOZ2 (3.4)	TRIM54 (3.0)	WNT1 (2.8)	TBX18 (2.8)	ENSG00000254235 (2.6)	ENSG00000246560 (2.6)	ENSG00000223561 (2.3)	GIPR (2.3)
uncoupling	GO:0042166	acetylcholine binding	0.93	>=0.20	PRPH (6.7)	PITX3 (5.1)	ISL1 (4.9)	TFAP2B (4.3)	ENSG00000229444 (3.4)	CRHR1 (3.3)	OPRL1 (3.3)	HOXC5 (2.9)	CALML6 (2.8)	GKAP1 (2.6)
uncoupling	GO:0032814	regulation of natural killer cell activation	0.93	>=0.20	RHEBL1 (3.8)	ENSG00000204650 (3.5)	ARFRP1 (3.1)	MYEOV (2.8)	MTMR9 (2.5)	TBC1D12 (2.4)	BSN-AS2 (2.4)	ST3GAL3 (2.3)	ENSG00000219491 (2.3)	WNT10B (2.2)
uncoupling	GO:0061387	regulation of extent of cell growth	0.93	>=0.20	ENSG00000257960 (4.2)	FNDC4 (3.2)	SRR (3.0)	HS6ST3 (2.7)	ENSG00000231160 (2.7)	ENSG00000185294 (2.5)	NICN1 (2.5)	TFAP2D (2.4)	EMILIN3 (2.4)	C15orf17 (2.3)
uncoupling	GO:0050866	negative regulation of cell activation	0.93	>=0.20	SEMA7A (3.8)	ENSG00000178636 (3.4)	GFI1 (3.3)	DNAH3 (3.3)	ENSG00000249700 (3.2)	ARL17A (3.1)	ENSG00000248003 (3.1)	RPAP2 (3.1)	GBAP1 (3.1)	TDH (2.5)
uncoupling	GO:0048488	synaptic vesicle endocytosis	0.93	>=0.20	CNRIP1 (3.2)	SLC25A22 (3.2)	ENSA (3.1)	CLCN6 (3.0)	XKR6 (2.8)	JAZF1 (2.6)	DPH1 (2.6)	YPEL4 (2.5)	INA (2.5)	GAL3ST3 (2.4)
uncoupling	GO:0030553	cGMP binding	0.93	>=0.20	GNAT1 (4.6)	TFAP2D (4.2)	PDE3A (4.0)	GUCA2A (3.7)	ENSG00000229444 (3.5)	GUCA2B (3.0)	GBAP1 (2.9)	CNRIP1 (2.9)	LPAL2 (2.8)	ENSG00000238198 (2.6)
uncoupling	GO:0015872	dopamine transport	0.93	>=0.20	ENSG00000256731 (5.9)	LPAL2 (3.7)	ENSG00000223561 (3.6)	ENSG00000214401 (3.4)	TFAP2D (3.2)	ENSG00000185294 (2.8)	ADHFE1 (2.7)	CLCN6 (2.6)	MCHR2 (2.6)	FAM186B (2.3)
uncoupling	GO:0004812	aminoacyl-tRNA ligase activity	0.93	>=0.20	BCS1L (5.0)	APEH (4.2)	MECR (3.9)	FAF1 (3.4)	SLC25A26 (3.2)	IFT172 (3.0)	ABCE1 (2.7)	DPAGT1 (2.6)	TSEN2 (2.6)	GLMN (2.4)
uncoupling	GO:0016875	ligase activity, forming carbon-oxygen bonds	0.93	>=0.20	BCS1L (5.0)	APEH (4.2)	MECR (3.9)	FAF1 (3.4)	SLC25A26 (3.2)	IFT172 (3.0)	ABCE1 (2.7)	DPAGT1 (2.6)	TSEN2 (2.6)	GLMN (2.4)
uncoupling	GO:0016876	ligase activity, forming aminoacyl-tRNA and related compounds	0.93	>=0.20	BCS1L (5.0)	APEH (4.2)	MECR (3.9)	FAF1 (3.4)	SLC25A26 (3.2)	IFT172 (3.0)	ABCE1 (2.7)	DPAGT1 (2.6)	TSEN2 (2.6)	GLMN (2.4)
uncoupling	REACTOME_BILE_SALT_AND_ORGANIC_ANION_SLC_TRANSPORTERS	REACTOME_BILE_SALT_AND_ORGANIC_ANION_SLC_TRANSPORTERS	0.93	>=0.20	PDZD3 (4.8)	SLC9B2 (4.1)	ENSG00000163959 (4.0)	ENSG00000199488 (3.3)	AGMAT (3.2)	SLC39A8 (2.9)	ENSG00000226419 (2.8)	CYP27A1 (2.7)	C9orf64 (2.6)	ADHFE1 (2.4)
uncoupling	GO:0006412	translation	0.93	>=0.20	RPL5 (4.6)	MRPL10 (4.3)	RPS17P5 (4.3)	MRPL38 (4.3)	ZNFX1-AS1 (4.2)	RPLP2 (3.5)	SLC25A26 (3.5)	BCS1L (3.2)	ENSG00000217404 (3.0)	FAF1 (2.8)
uncoupling	REACTOME_N:GLYCAN_ANTENNAE_ELONGATION	REACTOME_N:GLYCAN_ANTENNAE_ELONGATION	0.93	>=0.20	BAIAP2L2 (2.9)	ENSG00000163959 (2.9)	GUCA2A (2.7)	NEK6 (2.6)	NEIL2 (2.4)	SLC2A4RG (2.3)	PXN (2.3)	DAB2IP (2.2)	PHF15 (2.2)	PTPRU (2.1)
uncoupling	GO:0002253	activation of immune response	0.93	>=0.20	BANK1 (3.6)	RAPGEF6 (3.5)	BLK (3.3)	RGS19 (3.3)	LPA (3.2)	CTSS (3.2)	ZNF101 (3.1)	MAFB (2.9)	CSK (2.9)	USP53 (2.8)
uncoupling	GO:0009306	protein secretion	0.93	>=0.20	CELA2B (3.0)	EVI5 (2.6)	RPAP2 (2.5)	ENSG00000178636 (2.4)	NUCB2 (2.4)	CYP1A1 (2.3)	PRR15L (2.3)	DPAGT1 (2.3)	ENSG00000257960 (2.3)	PLA2G1B (2.2)
uncoupling	GO:0051918	negative regulation of fibrinolysis	0.93	>=0.20	ITIH4 (4.9)	ENSG00000259471 (4.5)	SHBG (3.5)	SLC38A3 (3.4)	GCKR (3.4)	AGMAT (3.3)	FOXA3 (3.3)	BSN-AS2 (3.2)	ENSG00000242622 (3.1)	HP (3.0)
uncoupling	GO:0072657	protein localization in membrane	0.93	>=0.20	RAPGEF3 (3.6)	STH (3.6)	XKR6 (3.5)	GAL3ST3 (3.2)	SLC48A1 (2.8)	KRTCAP3 (2.7)	ZNF664 (2.7)	TRIM46 (2.4)	DAB2IP (2.3)	ENSG00000234494 (2.3)
uncoupling	REACTOME_TIGHT_JUNCTION_INTERACTIONS	REACTOME_TIGHT_JUNCTION_INTERACTIONS	0.93	>=0.20	ESRP1 (6.3)	MUC1 (5.7)	PRR15L (4.4)	KRTCAP3 (3.8)	PPL (3.7)	EFNA1 (3.3)	GPRC5B (3.0)	WT1 (2.8)	MYEOV (2.7)	PTPRF (2.7)
uncoupling	GO:0031571	mitotic cell cycle G1/S transition DNA damage checkpoint	0.93	>=0.20	ENSG00000255020 (3.3)	PSMB7 (3.2)	PSMD12 (3.0)	EIF1AD (3.0)	ENSG00000204650 (2.7)	C17orf65 (2.6)	C8orf12 (2.5)	ANKRD44-IT1 (2.4)	HINT1 (2.4)	SPRYD4 (2.3)
uncoupling	GO:0015298	solute:cation antiporter activity	0.93	>=0.20	CLCN6 (3.5)	SLC16A1 (3.3)	ABCG2 (3.1)	ADCY3 (2.9)	OPRL1 (2.8)	GIPR (2.8)	CNNM2 (2.7)	PDZD3 (2.4)	ATP1B2 (2.4)	ENSG00000227200 (2.4)
uncoupling	GO:0015171	amino acid transmembrane transporter activity	0.94	>=0.20	PDZD3 (3.8)	SLC16A1 (3.7)	ACSL6 (3.4)	ATP1B2 (3.3)	ENSG00000163959 (3.3)	CSPG5 (3.2)	SLC38A3 (2.8)	CADM2 (2.7)	ABP1 (2.4)	TMBIM6 (2.3)
uncoupling	GO:0016594	glycine binding	0.94	>=0.20	OPRL1 (5.4)	SLC25A37 (4.0)	TDH (3.7)	NEK10 (3.5)	GIPR (3.1)	ENSG00000255020 (2.9)	CADM2 (2.8)	SLC9B1 (2.7)	SEC14L2 (2.6)	ADHFE1 (2.6)
uncoupling	GO:0032816	positive regulation of natural killer cell activation	0.94	>=0.20	RHEBL1 (3.8)	ENSG00000204650 (3.6)	ARFRP1 (3.2)	TBC1D12 (2.5)	MTMR9 (2.4)	ENSG00000219491 (2.3)	SLC48A1 (2.3)	MYEOV (2.3)	ST3GAL3 (2.3)	BSN-AS2 (2.3)
uncoupling	GO:0043087	regulation of GTPase activity	0.94	>=0.20	FMNL3 (3.7)	RAPGEF6 (3.4)	PREX1 (3.2)	SBF2 (2.8)	ZHX3 (2.8)	ENSG00000236827 (2.7)	C1orf222 (2.7)	DIP2B (2.6)	DAB2IP (2.6)	ZGPAT (2.5)
uncoupling	REACTOME_GLOBAL_GENOMIC_NER_GG:NER	REACTOME_GLOBAL_GENOMIC_NER_GG:NER	0.94	>=0.20	HELLS (4.9)	KNTC1 (4.5)	PIDD (4.5)	USP37 (3.8)	RMI1 (3.4)	C3orf26 (3.4)	SRR (3.1)	RNF168 (3.1)	GLMN (3.1)	FAF1 (2.8)
uncoupling	GO:0045622	regulation of T-helper cell differentiation	0.94	>=0.20	NEIL2 (2.9)	ST3GAL3 (2.8)	NRIP1 (2.1)	ENSG00000204650 (2.1)	ANXA9 (2.1)	SEMA7A (2.0)	RHEBL1 (2.0)	ARFRP1 (2.0)	SLC25A26 (2.0)	ENSG00000254235 (1.9)
uncoupling	REACTOME_POST:ELONGATION_PROCESSING_OF_INTRONLESS_PRE:MRNA	REACTOME_POST:ELONGATION_PROCESSING_OF_INTRONLESS_PRE:MRNA	0.94	>=0.20	RMI1 (4.1)	PPP2R5C (3.7)	CSE1L (2.7)	MED19 (2.6)	EDC3 (2.6)	CLP1 (2.4)	ENSG00000254839 (2.3)	FBXO46 (2.3)	C11orf31 (2.3)	UBXN7 (2.2)
uncoupling	REACTOME_PROCESSING_OF_CAPPED_INTRONLESS_PRE:MRNA	REACTOME_PROCESSING_OF_CAPPED_INTRONLESS_PRE:MRNA	0.94	>=0.20	RMI1 (4.1)	PPP2R5C (3.7)	CSE1L (2.7)	MED19 (2.6)	EDC3 (2.6)	CLP1 (2.4)	ENSG00000254839 (2.3)	FBXO46 (2.3)	C11orf31 (2.3)	UBXN7 (2.2)
uncoupling	GO:0007618	mating	0.94	>=0.20	ENSG00000236827 (5.0)	ENSG00000227143 (3.9)	TRIM46 (2.7)	ZHX3 (2.7)	ENSG00000223561 (2.6)	QPCTL (2.6)	ENSG00000222612 (2.5)	C8orf12 (2.4)	ENSG00000214401 (2.4)	CCDC153 (2.3)
uncoupling	GO:0004221	ubiquitin thiolesterase activity	0.94	>=0.20	SFMBT1 (3.4)	ARFGEF2 (3.2)	RNF123 (2.8)	CLIP1 (2.8)	SENP2 (2.7)	CLOCK (2.7)	FAM69A (2.7)	ASCC3 (2.6)	GKAP1 (2.4)	SF3B1 (2.4)
uncoupling	GO:0030029	actin filament-based process	0.94	>=0.20	TRIM54 (4.0)	DMPK (3.7)	ANKRD44-IT1 (3.5)	MAP4 (3.1)	LUZP1 (3.0)	LIMA1 (3.0)	MYOZ2 (3.0)	TMEM52 (2.9)	MRAS (2.9)	KCTD10 (2.8)
uncoupling	GO:0046039	GTP metabolic process	0.94	>=0.20	ROGDI (3.2)	KCTD10 (3.1)	JAZF1 (2.7)	TBC1D10A (2.6)	ARF3 (2.6)	CNRIP1 (2.5)	GSK3B (2.5)	CAPZA1 (2.5)	SNX17 (2.3)	CSK (2.3)
uncoupling	GO:0034062	RNA polymerase activity	0.94	>=0.20	C16orf88 (3.6)	PNO1 (3.4)	CLP1 (3.4)	SPRYD4 (3.3)	TSEN2 (3.2)	BCS1L (3.2)	MKRN2 (3.0)	ANAPC10 (2.8)	MLL2 (2.5)	C11orf31 (2.5)
uncoupling	GO:0003899	DNA-directed RNA polymerase activity	0.94	>=0.20	C16orf88 (3.6)	PNO1 (3.4)	CLP1 (3.4)	SPRYD4 (3.3)	TSEN2 (3.2)	BCS1L (3.2)	MKRN2 (3.0)	ANAPC10 (2.8)	MLL2 (2.5)	C11orf31 (2.5)
uncoupling	REACTOME_NUCLEOTIDE_EXCISION_REPAIR	REACTOME_NUCLEOTIDE_EXCISION_REPAIR	0.94	>=0.20	HELLS (4.4)	PIDD (4.0)	USP37 (3.6)	KNTC1 (3.5)	C3orf26 (3.5)	NSMCE2 (3.2)	C11orf31 (3.1)	DPY19L4 (3.1)	RNF168 (3.0)	RHEBL1 (2.8)
uncoupling	GO:0030818	negative regulation of cAMP biosynthetic process	0.94	>=0.20	ADAMTS9-AS2 (3.3)	ENSG00000231064 (3.1)	GAL3ST3 (3.0)	CRHR1 (3.0)	ENSG00000234336 (2.9)	ADCY3 (2.7)	ENSG00000225084 (2.7)	SLC22A3 (2.6)	KCNH3 (2.6)	RAPGEF3 (2.5)
uncoupling	GO:0030815	negative regulation of cAMP metabolic process	0.94	>=0.20	ADAMTS9-AS2 (3.3)	ENSG00000231064 (3.1)	GAL3ST3 (3.0)	CRHR1 (3.0)	ENSG00000234336 (2.9)	ADCY3 (2.7)	ENSG00000225084 (2.7)	SLC22A3 (2.6)	KCNH3 (2.6)	RAPGEF3 (2.5)
uncoupling	GO:0000139	Golgi membrane	0.94	>=0.20	C7orf42 (4.7)	TMEM165 (4.1)	NUCB2 (3.9)	FKBP11 (3.7)	DPAGT1 (3.6)	SCAMP2 (3.6)	KRTCAP2 (3.4)	GOLPH3L (3.4)	ZDHHC5 (3.2)	TBL2 (3.1)
uncoupling	GO:0032271	regulation of protein polymerization	0.94	>=0.20	ANKRD44-IT1 (3.9)	ENSG00000185294 (3.6)	RHOA (3.1)	DIP2B (3.0)	RAPGEF6 (3.0)	GNB1 (2.9)	FAM186B (2.9)	C17orf57 (2.7)	ENSG00000234494 (2.6)	ATXN7L3 (2.5)
uncoupling	GO:0035254	glutamate receptor binding	0.94	>=0.20	HS6ST3 (4.7)	PPP3R1 (3.7)	MCHR2 (3.4)	ENSG00000254839 (3.0)	BSN (2.9)	KCNH3 (2.8)	CRHR1 (2.8)	SLC22A3 (2.7)	DGKG (2.7)	KRTCAP3 (2.5)
uncoupling	REACTOME_LYSOSOME_VESICLE_BIOGENESIS	REACTOME_LYSOSOME_VESICLE_BIOGENESIS	0.94	>=0.20	PPP3R1 (4.0)	ATG7 (3.0)	APEH (3.0)	FNIP1 (2.8)	TCTA (2.8)	YWHAB (2.8)	SCAMP2 (2.7)	ARFGEF2 (2.7)	PNPO (2.6)	NSF (2.6)
uncoupling	GO:0042417	dopamine metabolic process	0.94	>=0.20	C17orf69 (3.4)	FAM186A (2.9)	ENSG00000257960 (2.8)	PRPH (2.7)	DNAH10 (2.6)	ABO (2.5)	YPEL4 (2.5)	ISL1 (2.5)	NEK10 (2.5)	ABCG4 (2.5)
uncoupling	GO:0014003	oligodendrocyte development	0.94	>=0.20	C8orf46 (3.2)	ENSG00000231064 (2.9)	ENSG00000251209 (2.6)	ENSG00000182109 (2.4)	TSNARE1 (2.3)	ENSG00000236827 (2.2)	BAIAP2L2 (2.2)	RNF25 (2.1)	ST7L (2.1)	CASP9 (2.1)
uncoupling	GO:0001673	male germ cell nucleus	0.94	>=0.20	PDCL2 (3.7)	SFMBT1 (3.1)	RMI1 (3.0)	ENSG00000254936 (2.8)	ENSG00000227868 (2.6)	KNTC1 (2.6)	ENSG00000228290 (2.6)	SRR (2.6)	TMPRSS12 (2.5)	HELLS (2.4)
uncoupling	GO:0016289	CoA hydrolase activity	0.94	>=0.20	NR1I2 (4.5)	AGMAT (3.7)	AS3MT (3.0)	ADHFE1 (2.8)	SCRN2 (2.8)	PEPD (2.7)	ENSG00000222612 (2.7)	SIRT4 (2.6)	CYP17A1 (2.6)	ENSG00000236263 (2.6)
uncoupling	GO:0030126	COPI vesicle coat	0.94	>=0.20	FKBP11 (5.0)	GOLPH3L (4.6)	TBL2 (4.1)	GBF1 (4.0)	NUCB2 (3.9)	DPAGT1 (3.8)	C7orf42 (3.5)	IFT172 (3.3)	KRTCAP2 (3.3)	CAPZA1 (2.8)
uncoupling	GO:0000779	condensed chromosome, centromeric region	0.94	>=0.20	CENPE (8.2)	CDCA2 (8.1)	TROAP (7.6)	CENPW (7.3)	KNTC1 (5.8)	H2AFX (5.0)	C17orf53 (4.9)	CDKN2C (4.4)	C11orf31 (3.8)	HELLS (3.7)
uncoupling	GO:0006085	acetyl-CoA biosynthetic process	0.94	>=0.20	ENSG00000249700 (3.3)	HINFP (3.1)	ENSG00000222612 (2.8)	ENSG00000214401 (2.8)	TSNARE1 (2.8)	ENSG00000246145 (2.7)	TXNL4B (2.7)	ENSG00000244967 (2.5)	MECR (2.5)	MKRN2 (2.4)
uncoupling	GO:0015079	potassium ion transmembrane transporter activity	0.94	>=0.20	CRHR1 (5.7)	PDILT (4.1)	BSN (3.8)	PPM1J (3.7)	OPRL1 (3.7)	ABCC8 (3.5)	KCNJ11 (3.5)	C8orf46 (3.4)	ABCG4 (3.4)	MCHR2 (3.4)
uncoupling	GO:0051592	response to calcium ion	0.94	>=0.20	PDILT (3.3)	ENSG00000228290 (2.9)	MCL1 (2.7)	ENSG00000223561 (2.7)	LRIG2 (2.7)	APOLD1 (2.7)	CACNB2 (2.6)	BSN-AS2 (2.5)	DGKG (2.5)	COQ10B (2.4)
uncoupling	REACTOME_BIOSYNTHESIS_OF_THE_N:GLYCAN_PRECURSOR_DOLICHOL_LIPID:LINKED_OLIGOSACCHARIDE_LLO_AND_TRANSFER_TO_A_NASCENT_PROTEIN	REACTOME_BIOSYNTHESIS_OF_THE_N:GLYCAN_PRECURSOR_DOLICHOL_LIPID:LINKED_OLIGOSACCHARIDE_LLO_AND_TRANSFER_TO_A_NASCENT_PROTEIN	0.94	>=0.20	DPAGT1 (6.5)	FKBP11 (6.1)	KRTCAP2 (5.6)	TBL2 (5.0)	SCAMP2 (4.8)	SLC50A1 (4.8)	NUCB2 (4.0)	TCTA (3.4)	TMX2 (3.3)	C7orf42 (3.1)
uncoupling	GO:0016667	oxidoreductase activity, acting on a sulfur group of donors	0.94	>=0.20	NUCB2 (4.5)	FKBP11 (3.7)	DPAGT1 (3.4)	PLA2G1B (2.8)	PNPO (2.6)	KRTCAP2 (2.5)	SLC50A1 (2.5)	BCKDHB (2.4)	SPATS2 (2.4)	ROGDI (2.4)
uncoupling	GO:0006656	phosphatidylcholine biosynthetic process	0.94	>=0.20	SHBG (4.0)	AMT (2.9)	C17orf57 (2.7)	PLA2G6 (2.7)	LRRC46 (2.7)	SGCD (2.6)	CCDC65 (2.5)	ENSG00000175773 (2.5)	ENSG00000223561 (2.3)	RNF168 (2.3)
uncoupling	REACTOME_MEIOSIS	REACTOME_MEIOSIS	0.94	>=0.20	HELLS (4.1)	SFMBT1 (3.7)	PDCL2 (3.4)	TMPRSS12 (3.2)	RMI1 (3.2)	KNTC1 (3.0)	HINFP (2.8)	H2AFX (2.5)	C17orf53 (2.5)	UBN1 (2.4)
uncoupling	REACTOME_INTERFERON_ALPHABETA_SIGNALING	REACTOME_INTERFERON_ALPHABETA_SIGNALING	0.94	>=0.20	ZNFX1 (9.2)	MOV10 (4.6)	LINC00208 (2.3)	RHEBL1 (2.2)	PHF15 (2.2)	BMP8A (1.7)	CTSS (1.6)	ENSG00000249700 (1.5)	MCL1 (1.5)	FAM167A (1.5)
uncoupling	GO:0043198	dendritic shaft	0.94	>=0.20	CADM2 (3.9)	CACNB2 (3.2)	C8orf46 (3.1)	CSPG5 (3.1)	HS6ST3 (2.6)	DMWD (2.6)	OLFM2 (2.5)	MRAS (2.5)	BSN (2.5)	ENSG00000231064 (2.3)
uncoupling	GO:0045665	negative regulation of neuron differentiation	0.94	>=0.20	DMRTA2 (5.0)	ENSG00000231064 (4.5)	MSI1 (4.0)	ENSG00000242622 (3.6)	WNT1 (3.4)	FAM167A (2.9)	HOXB8 (2.8)	CCDC65 (2.7)	ENSG00000257574 (2.6)	ENSG00000175773 (2.3)
uncoupling	REACTOME_O:LINKED_GLYCOSYLATION_OF_MUCINS	REACTOME_O:LINKED_GLYCOSYLATION_OF_MUCINS	0.94	>=0.20	MUC1 (5.1)	FOXA3 (4.7)	PRR15L (4.3)	ABP1 (3.8)	SRD5A3 (3.7)	GUCA2A (3.3)	GOLPH3L (3.1)	SLC50A1 (2.5)	OSBPL7 (2.3)	KCNQ1 (2.3)
uncoupling	GO:0009113	purine base biosynthetic process	0.94	>=0.20	ENSG00000227143 (3.6)	C17orf65 (3.6)	RPGRIP1L (3.4)	ENSG00000256546 (2.8)	NMU (2.7)	ENSG00000226648 (2.7)	ENSG00000214401 (2.7)	ENSG00000226419 (2.6)	ENSG00000234494 (2.6)	MPI (2.6)
uncoupling	GO:0050654	chondroitin sulfate proteoglycan metabolic process	0.94	>=0.20	PKD2 (4.4)	ENSG00000250009 (2.6)	ADAMTS9-AS2 (2.6)	HHIP (2.4)	DNAH10 (2.4)	XKR6 (2.4)	DPY19L4 (2.4)	SLC9B1 (2.3)	ENSG00000231160 (2.3)	ENSG00000222612 (2.3)
uncoupling	GO:0005154	epidermal growth factor receptor binding	0.94	>=0.20	CST6 (4.1)	BANK1 (3.8)	TFAP2B (3.4)	ANXA9 (3.1)	BLK (2.9)	NRIP1 (2.8)	PLCD4 (2.8)	PHF15 (2.5)	PPARG (2.4)	SEMA3F (2.3)
uncoupling	GO:0030239	myofibril assembly	0.94	>=0.20	TRIM54 (5.0)	MYOZ2 (4.3)	DMPK (3.8)	GATA4 (3.0)	LMAN1L (2.7)	ENSG00000226648 (2.6)	TMEM52 (2.6)	FAM186B (2.5)	GIPR (2.3)	CACNB2 (2.2)
uncoupling	GO:0030803	negative regulation of cyclic nucleotide biosynthetic process	0.94	>=0.20	ADAMTS9-AS2 (3.3)	GAL3ST3 (3.0)	CRHR1 (2.9)	ENSG00000231064 (2.8)	ENSG00000234336 (2.8)	ADCY3 (2.7)	RAPGEF3 (2.6)	KCNH3 (2.6)	ENSG00000225084 (2.6)	SLC22A3 (2.6)
uncoupling	GO:0030800	negative regulation of cyclic nucleotide metabolic process	0.94	>=0.20	ADAMTS9-AS2 (3.3)	GAL3ST3 (3.0)	CRHR1 (2.9)	ENSG00000231064 (2.8)	ENSG00000234336 (2.8)	ADCY3 (2.7)	RAPGEF3 (2.6)	KCNH3 (2.6)	ENSG00000225084 (2.6)	SLC22A3 (2.6)
uncoupling	GO:0030809	negative regulation of nucleotide biosynthetic process	0.94	>=0.20	ADAMTS9-AS2 (3.3)	GAL3ST3 (3.0)	CRHR1 (2.9)	ENSG00000231064 (2.8)	ENSG00000234336 (2.8)	ADCY3 (2.7)	RAPGEF3 (2.6)	KCNH3 (2.6)	ENSG00000225084 (2.6)	SLC22A3 (2.6)
uncoupling	GO:0004527	exonuclease activity	0.94	>=0.20	RPAP2 (3.4)	C3orf26 (3.1)	PIDD (3.1)	GLMN (2.9)	EDC3 (2.9)	RMI1 (2.8)	C16orf88 (2.8)	ENSG00000247240 (2.7)	THADA (2.7)	ASCC3 (2.7)
uncoupling	REACTOME_ACETYLCHOLINE_BINDING_AND_DOWNSTREAM_EVENTS	REACTOME_ACETYLCHOLINE_BINDING_AND_DOWNSTREAM_EVENTS	0.94	>=0.20	PITX3 (5.4)	PRPH (5.2)	ISL1 (4.5)	MIP (3.2)	TFAP2B (3.2)	TFAP2D (2.9)	ABCG4 (2.7)	ENSG00000229444 (2.5)	FAM186A (2.5)	GNAT1 (2.4)
uncoupling	REACTOME_POSTSYNAPTIC_NICOTINIC_ACETYLCHOLINE_RECEPTORS	REACTOME_POSTSYNAPTIC_NICOTINIC_ACETYLCHOLINE_RECEPTORS	0.94	>=0.20	PITX3 (5.4)	PRPH (5.2)	ISL1 (4.5)	MIP (3.2)	TFAP2B (3.2)	TFAP2D (2.9)	ABCG4 (2.7)	ENSG00000229444 (2.5)	FAM186A (2.5)	GNAT1 (2.4)
uncoupling	REACTOME_ACTIVATION_OF_NICOTINIC_ACETYLCHOLINE_RECEPTORS	REACTOME_ACTIVATION_OF_NICOTINIC_ACETYLCHOLINE_RECEPTORS	0.94	>=0.20	PITX3 (5.4)	PRPH (5.2)	ISL1 (4.5)	MIP (3.2)	TFAP2B (3.2)	TFAP2D (2.9)	ABCG4 (2.7)	ENSG00000229444 (2.5)	FAM186A (2.5)	GNAT1 (2.4)
uncoupling	REACTOME_APC:CDC20_MEDIATED_DEGRADATION_OF_NEK2A	REACTOME_APC:CDC20_MEDIATED_DEGRADATION_OF_NEK2A	0.94	>=0.20	CENPE (5.7)	CENPW (4.7)	CDCA2 (4.7)	TROAP (4.6)	CDKN2C (4.2)	C11orf31 (4.2)	KNTC1 (3.7)	H2AFX (3.7)	NMU (3.1)	TMEM165 (3.1)
uncoupling	GO:0006732	coenzyme metabolic process	0.94	>=0.20	MECR (4.6)	MMAB (4.4)	BCKDHB (3.8)	SCRN2 (3.6)	ADHFE1 (3.6)	MVK (3.4)	ELOVL3 (3.3)	MRPL10 (3.0)	APEH (3.0)	MRPL38 (2.9)
uncoupling	KEGG_PATHOGENIC_ESCHERICHIA_COLI_INFECTION	KEGG_PATHOGENIC_ESCHERICHIA_COLI_INFECTION	0.94	>=0.20	TUBA1C (6.3)	TUBA1A (6.0)	GNB1 (4.0)	RHOA (3.6)	RHOC (3.4)	VIL1 (3.0)	YWHAB (2.9)	TCTA (2.9)	LUZP1 (2.9)	HNRNPK (2.8)
uncoupling	REACTOME_MEIOTIC_RECOMBINATION	REACTOME_MEIOTIC_RECOMBINATION	0.94	>=0.20	HELLS (4.3)	SFMBT1 (3.5)	C17orf53 (3.3)	KNTC1 (3.2)	CDCA2 (2.9)	HINFP (2.9)	RMI1 (2.8)	RNF168 (2.7)	TROAP (2.6)	CENPW (2.5)
uncoupling	GO:0002440	production of molecular mediator of immune response	0.94	>=0.20	BLK (3.6)	IL3 (3.5)	ZNF101 (3.1)	GFI1 (3.0)	ENSG00000177236 (2.8)	ENSG00000253792 (2.4)	CYP1A1 (2.3)	C17orf57 (2.3)	HIVEP3 (2.2)	HDAC7 (2.2)
uncoupling	GO:0044447	axoneme part	0.94	>=0.20	LRRC46 (8.3)	CCDC153 (7.0)	CCDC65 (6.7)	RPGRIP1L (5.4)	IQCK (5.0)	DNAH3 (3.9)	C1orf222 (3.7)	IFT172 (3.4)	STK36 (3.2)	CCDC157 (3.1)
uncoupling	GO:0030659	cytoplasmic vesicle membrane	0.94	>=0.20	PCSK1 (4.0)	NSF (3.9)	INA (3.5)	BSN (3.0)	MAPT (3.0)	ARF3 (3.0)	ABCC8 (2.9)	SLC25A22 (2.9)	CEND1 (2.9)	CLCN6 (2.7)
uncoupling	GO:0005275	amine transmembrane transporter activity	0.94	>=0.20	PDZD3 (4.1)	SLC16A1 (3.9)	ENSG00000163959 (2.9)	TFAP2D (2.8)	ACSL6 (2.8)	ABP1 (2.8)	SLC38A3 (2.7)	CERS2 (2.6)	ATP1B2 (2.6)	AMPD3 (2.5)
uncoupling	GO:0001158	enhancer sequence-specific DNA binding	0.94	>=0.20	TFAP2B (7.1)	ESRP1 (3.4)	MAPT (3.2)	ISL1 (3.1)	CYTL1 (2.9)	MAP3K1 (2.8)	PRPH (2.7)	ANXA9 (2.6)	ZFP36L2 (2.6)	EPB41 (2.5)
uncoupling	GO:0031293	membrane protein intracellular domain proteolysis	0.94	>=0.20	ZDHHC5 (3.0)	ENSG00000255310 (3.0)	DHH (2.8)	TMUB2 (2.6)	ENSG00000236263 (2.6)	CLP1 (2.6)	SRD5A3 (2.5)	ENSG00000248003 (2.4)	PPP3R1 (2.4)	CERS2 (2.4)
uncoupling	GO:0006576	cellular biogenic amine metabolic process	0.94	>=0.20	AMT (3.2)	LPA (3.1)	ENSG00000226419 (3.0)	CYP1A2 (2.9)	SHBG (2.9)	ENSG00000254235 (2.9)	ADHFE1 (2.6)	GCKR (2.6)	CYP27A1 (2.6)	GLS2 (2.5)
uncoupling	REACTOME_SYNTHESIS_OF_VERY_LONG:CHAIN_FATTY_ACYL:COAS	REACTOME_SYNTHESIS_OF_VERY_LONG:CHAIN_FATTY_ACYL:COAS	0.94	>=0.20	FDFT1 (5.9)	ELOVL3 (5.6)	MVK (4.8)	MMAB (3.9)	MLXIPL (3.5)	ENSG00000188211 (3.4)	TMBIM6 (3.2)	TMEM200B (2.8)	TTLL4 (2.5)	SEC14L2 (2.5)
uncoupling	GO:0015662	ATPase activity, coupled to transmembrane movement of ions, phosphorylative mechanism	0.94	>=0.20	PDILT (5.1)	ABCG4 (3.3)	CNNM2 (3.1)	SRD5A3 (2.9)	TMBIM6 (2.7)	KCNQ1 (2.6)	NSF (2.5)	USP53 (2.5)	ENSG00000236263 (2.5)	PLCD4 (2.3)
uncoupling	GO:0005814	centriole	0.94	>=0.20	CENPE (4.8)	CEP164 (4.1)	CEP120 (3.9)	ENSG00000247240 (3.8)	TROAP (3.6)	RPGRIP1L (3.5)	CDCA2 (3.5)	CCDC157 (3.4)	C17orf53 (3.4)	KNTC1 (3.3)
uncoupling	GO:0051250	negative regulation of lymphocyte activation	0.94	>=0.20	GFI1 (3.4)	DNAH3 (3.4)	GBAP1 (3.4)	ENSG00000248003 (3.4)	ENSG00000178636 (3.3)	SEMA7A (3.2)	ENSG00000249700 (3.2)	RPAP2 (3.0)	TDH (2.8)	ARL17A (2.6)
uncoupling	GO:0000242	pericentriolar material	0.95	>=0.20	ASCC3 (3.4)	BAZ1B (3.2)	CLIP1 (3.1)	CEP164 (3.1)	GBF1 (3.0)	IQCK (2.7)	ARFGEF2 (2.6)	STK36 (2.6)	KCTD7 (2.5)	XKR6 (2.5)
uncoupling	REACTOME_INSULIN_RECEPTOR_RECYCLING	REACTOME_INSULIN_RECEPTOR_RECYCLING	0.95	>=0.20	FNIP1 (4.1)	CPEB4 (3.7)	DMRT2 (3.6)	SLC9B2 (3.5)	TMBIM6 (3.1)	ENSG00000236263 (3.1)	PLA2G1B (2.8)	CNNM2 (2.8)	WBP2 (2.8)	CTSB (2.7)
uncoupling	REACTOME_NUCLEOTIDE:LIKE_PURINERGIC_RECEPTORS	REACTOME_NUCLEOTIDE:LIKE_PURINERGIC_RECEPTORS	0.95	>=0.20	HRH1 (3.3)	ANKRD55 (3.0)	CTSS (3.0)	MAFB (2.8)	CSPG5 (2.8)	TRIM65 (2.4)	ARHGAP27 (2.3)	C8orf46 (2.3)	MYEOV (2.3)	ITGA9 (2.1)
uncoupling	KEGG_PROTEIN_EXPORT	KEGG_PROTEIN_EXPORT	0.95	>=0.20	FKBP11 (7.0)	NUCB2 (6.6)	KRTCAP2 (6.2)	TBL2 (5.1)	DPAGT1 (5.0)	C7orf42 (4.3)	CISD2 (3.5)	TMBIM6 (3.5)	DPM3 (3.2)	TMX2 (3.1)
uncoupling	GO:0001669	acrosomal vesicle	0.95	>=0.20	ENSG00000227868 (5.6)	TMPRSS12 (4.4)	ENSG00000228290 (4.4)	PMFBP1 (4.0)	ENSG00000185294 (3.6)	LRRC46 (3.5)	RSPH6A (3.4)	PDCL2 (2.8)	SLC9B1 (2.7)	CATSPER1 (2.6)
uncoupling	GO:2000516	positive regulation of CD4-positive, alpha-beta T cell activation	0.95	>=0.20	CCDC157 (3.5)	ANKRD55 (3.0)	BANK1 (2.5)	FMNL3 (2.4)	ENSG00000204650 (2.4)	C17orf69 (2.4)	ENSG00000248003 (2.3)	ZNF101 (2.3)	NEIL2 (2.3)	ENSA (2.3)
uncoupling	GO:0043372	positive regulation of CD4-positive, alpha-beta T cell differentiation	0.95	>=0.20	CCDC157 (3.5)	ANKRD55 (3.0)	BANK1 (2.5)	FMNL3 (2.4)	ENSG00000204650 (2.4)	C17orf69 (2.4)	ENSG00000248003 (2.3)	ZNF101 (2.3)	NEIL2 (2.3)	ENSA (2.3)
uncoupling	GO:0070001	aspartic-type peptidase activity	0.95	>=0.20	MUC1 (5.2)	SCAMP2 (3.2)	PLA2G1B (3.1)	CERS2 (2.7)	ENSG00000236263 (2.7)	ZDHHC5 (2.7)	DAG1 (2.7)	TMBIM6 (2.6)	ST3GAL3 (2.6)	TMUB2 (2.6)
uncoupling	GO:0004190	aspartic-type endopeptidase activity	0.95	>=0.20	MUC1 (5.2)	SCAMP2 (3.2)	PLA2G1B (3.1)	CERS2 (2.7)	ENSG00000236263 (2.7)	ZDHHC5 (2.7)	DAG1 (2.7)	TMBIM6 (2.6)	ST3GAL3 (2.6)	TMUB2 (2.6)
uncoupling	GO:0042626	ATPase activity, coupled to transmembrane movement of substances	0.95	>=0.20	PDILT (3.5)	MANBA (3.3)	CNNM2 (3.2)	RNF123 (3.0)	TMBIM6 (2.9)	ENSG00000236263 (2.8)	ABCG4 (2.8)	APEH (2.6)	ARFGEF2 (2.5)	ULK3 (2.5)
uncoupling	GO:0051329	interphase of mitotic cell cycle	0.95	>=0.20	RNF168 (5.1)	PIDD (3.9)	RMI1 (3.8)	C17orf53 (3.6)	C17orf65 (3.6)	RQCD1 (3.4)	USP37 (3.4)	ENSG00000247240 (3.2)	BAZ1B (3.0)	HELLS (3.0)
uncoupling	REACTOME_NACL:_DEPENDENT_NEUROTRANSMITTER_TRANSPORTERS	REACTOME_NACL:_DEPENDENT_NEUROTRANSMITTER_TRANSPORTERS	0.95	>=0.20	ABP1 (4.6)	TFAP2D (4.3)	OPRL1 (3.1)	PTPRU (3.0)	TCF7L2 (2.8)	PDZD3 (2.7)	ENSG00000246145 (2.7)	MRAS (2.7)	TFAP2B (2.4)	ENSG00000199488 (2.3)
uncoupling	GO:0002700	regulation of production of molecular mediator of immune response	0.95	>=0.20	IL3 (4.3)	LINC00208 (3.3)	GBAP1 (3.1)	GFI1 (3.1)	MYO1H (3.1)	CYP1A1 (2.9)	ENSG00000204650 (2.7)	EVI5 (2.6)	ENSG00000248003 (2.5)	TET2 (2.5)
uncoupling	GO:0042220	response to cocaine	0.95	>=0.20	MCHR2 (4.5)	HS6ST3 (3.4)	C8orf12 (3.4)	TFAP2D (3.1)	ENSG00000175773 (2.8)	GAL3ST3 (2.8)	ENSG00000251169 (2.8)	OPRL1 (2.6)	ENSG00000222612 (2.6)	OPTC (2.4)
uncoupling	GO:0014073	response to tropane	0.95	>=0.20	MCHR2 (4.5)	HS6ST3 (3.4)	C8orf12 (3.4)	TFAP2D (3.1)	ENSG00000175773 (2.8)	GAL3ST3 (2.8)	ENSG00000251169 (2.8)	OPRL1 (2.6)	ENSG00000222612 (2.6)	OPTC (2.4)
uncoupling	GO:0030496	midbody	0.95	>=0.20	CENPE (5.4)	TROAP (5.3)	CDCA2 (4.3)	H2AFX (4.2)	CENPW (4.2)	CDKN2C (3.4)	TUBA1A (2.7)	TUBA1C (2.7)	GNB1 (2.6)	RPGRIP1L (2.4)
uncoupling	REACTOME_ENDOSOMAL_SORTING_COMPLEX_REQUIRED_FOR_TRANSPORT_ESCRT	REACTOME_ENDOSOMAL_SORTING_COMPLEX_REQUIRED_FOR_TRANSPORT_ESCRT	0.95	>=0.20	WBP2 (3.8)	ZNF513 (3.5)	PLEKHM1 (3.2)	TMUB2 (3.1)	ENSG00000234494 (3.0)	UBL7 (2.9)	MRPL10 (2.7)	MCRS1 (2.6)	MED19 (2.6)	ARHGAP27 (2.5)
uncoupling	GO:0045429	positive regulation of nitric oxide biosynthetic process	0.95	>=0.20	ENSG00000234336 (3.3)	ST3GAL3 (3.2)	PLA2G1B (3.0)	SLC39A8 (2.9)	LINC00208 (2.8)	CELA2B (2.6)	MAFF (2.6)	COQ10B (2.2)	ENSG00000227868 (2.2)	ADM (2.1)
uncoupling	GO:0050708	regulation of protein secretion	0.95	>=0.20	RPAP2 (3.1)	CYP1A1 (2.8)	ENSG00000228290 (2.8)	EVI5 (2.7)	CELA2B (2.7)	PRR15L (2.4)	CSF2 (2.3)	IL3 (2.1)	ENSG00000251209 (2.1)	KIAA0754 (2.1)
uncoupling	GO:0048199	vesicle targeting, to, from or within Golgi	0.95	>=0.20	FKBP11 (4.9)	TBL2 (4.6)	C7orf42 (4.6)	GOLPH3L (4.5)	KRTCAP2 (4.4)	DPAGT1 (3.9)	GBF1 (3.9)	NUCB2 (3.8)	IFT172 (3.0)	SLC50A1 (2.8)
uncoupling	GO:0031575	mitotic cell cycle G1/S transition checkpoint	0.95	>=0.20	ENSG00000255020 (3.6)	PSMB7 (3.1)	PSMD12 (2.9)	EIF1AD (2.8)	PCYT1A (2.7)	PIDD (2.6)	C17orf65 (2.5)	SPRYD4 (2.5)	ENSG00000204650 (2.4)	ENSG00000222612 (2.4)
uncoupling	GO:0030137	COPI-coated vesicle	0.95	>=0.20	FKBP11 (5.5)	NUCB2 (4.9)	C7orf42 (4.6)	TBL2 (4.5)	GOLPH3L (4.4)	DPAGT1 (4.3)	GBF1 (3.5)	KRTCAP2 (3.3)	EDC3 (2.6)	SF3B1 (2.3)
uncoupling	GO:0042100	B cell proliferation	0.95	>=0.20	BLK (3.9)	BANK1 (3.7)	ENSG00000235538 (2.7)	ENSG00000230472 (2.5)	BCL2 (2.4)	IL3 (2.4)	C17orf57 (2.4)	PABPC1L (2.3)	SFMBT1 (2.3)	ENSG00000253792 (2.3)
uncoupling	GO:0045076	regulation of interleukin-2 biosynthetic process	0.95	>=0.20	RPAP2 (3.7)	ENSG00000227143 (2.8)	ANKRD55 (2.7)	TDH (2.6)	EVI5 (2.4)	ENSG00000257097 (2.4)	ENSG00000204650 (2.3)	HDAC7 (2.3)	PABPC1L (2.3)	ENSG00000236827 (2.2)
uncoupling	GO:0030665	clathrin coated vesicle membrane	0.95	>=0.20	INA (4.9)	NSF (4.9)	BSN (4.6)	PCSK1 (4.2)	CEND1 (4.1)	MAPT (3.9)	SLC25A22 (3.6)	CLCN6 (3.5)	OPRL1 (3.1)	ROGDI (2.8)
uncoupling	REACTOME_IONOTROPIC_ACTIVITY_OF_KAINATE_RECEPTORS	REACTOME_IONOTROPIC_ACTIVITY_OF_KAINATE_RECEPTORS	0.95	>=0.20	CSPG5 (5.2)	CADM2 (3.9)	HS6ST3 (3.4)	ENSG00000226648 (3.0)	TRIM46 (3.0)	FABP2 (2.8)	FGF5 (2.7)	CXXC5 (2.6)	DGKG (2.6)	MCHR2 (2.4)
uncoupling	REACTOME_ACTIVATION_OF_CA:PERMEABLE_KAINATE_RECEPTOR	REACTOME_ACTIVATION_OF_CA:PERMEABLE_KAINATE_RECEPTOR	0.95	>=0.20	CSPG5 (5.2)	CADM2 (3.9)	HS6ST3 (3.4)	ENSG00000226648 (3.0)	TRIM46 (3.0)	FABP2 (2.8)	FGF5 (2.7)	CXXC5 (2.6)	DGKG (2.6)	MCHR2 (2.4)
uncoupling	REACTOME_APOPTOTIC_CLEAVAGE_OF_CELL_ADHESION__PROTEINS	REACTOME_APOPTOTIC_CLEAVAGE_OF_CELL_ADHESION__PROTEINS	0.95	>=0.20	ESRP1 (6.6)	PPL (5.1)	EFNA1 (4.5)	PTPRF (3.8)	CTNND1 (3.4)	ZNF664 (3.4)	CST6 (2.5)	C8orf12 (2.4)	HORMAD1 (2.4)	WNT3 (2.3)
uncoupling	GO:0003209	cardiac atrium morphogenesis	0.95	>=0.20	C8orf49 (5.4)	ENSG00000255020 (4.3)	GATA4 (3.7)	DNAH10 (3.3)	ENSG00000228290 (3.2)	ENSG00000241528 (2.7)	TDH (2.7)	ENSG00000196355 (2.6)	FAM186B (2.5)	ENSG00000225084 (2.5)
uncoupling	GO:0043240	Fanconi anaemia nuclear complex	0.95	>=0.20	ENSG00000247240 (3.6)	RMI1 (3.5)	HELLS (3.4)	C17orf53 (3.4)	PIDD (3.1)	KNTC1 (2.9)	UNK (2.7)	SLC35E2 (2.7)	USP37 (2.5)	C16orf88 (2.5)
uncoupling	GO:0006956	complement activation	0.95	>=0.20	LPA (7.1)	GCKR (4.2)	LPAL2 (3.9)	ITIH4 (3.9)	ENSG00000242622 (3.4)	SHBG (3.4)	C17orf69 (3.2)	HP (3.0)	APOE (3.0)	ENSG00000246560 (2.9)
uncoupling	GO:0030888	regulation of B cell proliferation	0.95	>=0.20	BANK1 (2.9)	ENSG00000235538 (2.9)	IL3 (2.8)	PABPC1L (2.6)	TBL1XR1 (2.6)	BLK (2.4)	BCL2 (2.4)	ANKRD44-IT1 (2.4)	BMP8A (2.4)	GFI1 (2.3)
uncoupling	GO:0051325	interphase	0.95	>=0.20	RNF168 (5.3)	PIDD (3.9)	RMI1 (3.8)	C17orf53 (3.6)	USP37 (3.4)	RQCD1 (3.4)	ENSG00000247240 (3.3)	C17orf65 (3.2)	HELLS (3.1)	BAZ1B (3.0)
uncoupling	GO:0034374	low-density lipoprotein particle remodeling	0.95	>=0.20	ABCA1 (4.3)	APOC1 (4.2)	ENSG00000246560 (3.5)	ENSG00000199488 (3.5)	FOXA3 (2.7)	ENSG00000222612 (2.6)	AGMAT (2.6)	CNRIP1 (2.5)	PLCD4 (2.4)	ITIH4 (2.3)
uncoupling	GO:0030666	endocytic vesicle membrane	0.95	>=0.20	BSN (3.2)	MAPT (3.1)	FABP2 (3.0)	C8orf46 (3.0)	CADM2 (2.9)	CEND1 (2.8)	NSF (2.8)	CSPG5 (2.6)	WBP2 (2.3)	CTSS (2.2)
uncoupling	KEGG_GLYCOSYLPHOSPHATIDYLINOSITOL_GPI_ANCHOR_BIOSYNTHESIS	KEGG_GLYCOSYLPHOSPHATIDYLINOSITOL_GPI_ANCHOR_BIOSYNTHESIS	0.95	>=0.20	DPAGT1 (4.0)	TMX2 (3.7)	TMUB2 (3.6)	SRD5A3 (3.3)	MANBA (3.3)	TCTA (3.3)	SLC50A1 (3.3)	SCAMP2 (3.2)	ST7L (3.1)	CISD2 (3.0)
uncoupling	GO:0051054	positive regulation of DNA metabolic process	0.95	>=0.20	ENSG00000254556 (3.8)	RPAP2 (3.6)	CELA2B (3.1)	ENSG00000254936 (2.8)	ENSG00000257097 (2.7)	HINFP (2.7)	MYO1H (2.5)	BAZ1B (2.4)	GBAP1 (2.4)	STK36 (2.4)
uncoupling	GO:0004843	ubiquitin-specific protease activity	0.95	>=0.20	RNF123 (4.1)	NRBP1 (3.6)	SFMBT1 (3.1)	CLOCK (3.0)	CLIP1 (3.0)	SENP2 (2.8)	MTMR3 (2.8)	CLK3 (2.7)	FAM69A (2.7)	RAF1 (2.7)
uncoupling	GO:0016896	exoribonuclease activity, producing 5'-phosphomonoesters	0.95	>=0.20	NSMCE2 (3.6)	TSEN2 (3.3)	RPAP2 (3.3)	THADA (2.8)	ARFRP1 (2.5)	C16orf88 (2.4)	SLC25A26 (2.4)	TSNARE1 (2.3)	ENSG00000241528 (2.2)	PNO1 (2.2)
uncoupling	GO:0047555	3',5'-cyclic-GMP phosphodiesterase activity	0.95	>=0.20	GNAT1 (7.0)	PDE3A (4.2)	GUCA2A (4.2)	TFAP2D (3.4)	ENSG00000229444 (3.1)	GUCA2B (2.7)	ROGDI (2.6)	C8orf12 (2.5)	CACNB2 (2.5)	DPH1 (2.0)
uncoupling	GO:0007597	blood coagulation, intrinsic pathway	0.95	>=0.20	LPAL2 (3.5)	ITIH4 (3.5)	UBASH3B (3.3)	FAM63A (3.1)	CCDC92 (3.0)	GLS2 (2.9)	GCKR (2.9)	ENSG00000251209 (2.9)	LPA (2.8)	CYP27A1 (2.7)
uncoupling	GO:0044062	regulation of excretion	0.95	>=0.20	ENSG00000228536 (4.3)	ENSG00000236827 (3.9)	ENSG00000257097 (3.8)	RAPGEF3 (3.2)	ENSG00000255310 (2.6)	SLC9A3R2 (2.6)	SLC9B1 (2.5)	LMAN1L (2.3)	TBKBP1 (2.3)	RSPH6A (2.2)
uncoupling	GO:0006304	DNA modification	0.95	>=0.20	PABPC1L (3.0)	ENSG00000251209 (2.7)	PDCL2 (2.7)	HINFP (2.6)	SPATS2 (2.6)	C16orf88 (2.6)	C9orf64 (2.5)	ATF1 (2.5)	HORMAD1 (2.4)	MED19 (2.4)
uncoupling	GO:0006568	tryptophan metabolic process	0.95	>=0.20	ENSG00000254235 (5.9)	CYP1A2 (3.5)	C17orf69 (3.2)	ENSG00000222612 (3.0)	LPA (3.0)	NICN1 (2.9)	FAM69A (2.8)	SRD5A3 (2.7)	ENSG00000235538 (2.4)	GLS2 (2.3)
uncoupling	REACTOME_N:GLYCAN_ANTENNAE_ELONGATION_IN_THE_MEDIALTRANS:GOLGI	REACTOME_N:GLYCAN_ANTENNAE_ELONGATION_IN_THE_MEDIALTRANS:GOLGI	0.95	>=0.20	NEK6 (3.2)	PHF15 (2.8)	CERS2 (2.8)	C15orf17 (2.5)	OSBPL7 (2.3)	PTPRU (2.3)	ENSG00000163959 (2.3)	L3MBTL3 (2.2)	BAIAP2L2 (2.1)	ENSG00000185294 (2.1)
uncoupling	GO:0006898	receptor-mediated endocytosis	0.95	>=0.20	FAM186B (2.9)	ANKRD44-IT1 (2.6)	CERS2 (2.5)	PXN (2.4)	SLC9B2 (2.3)	C2CD2L (2.3)	PLEKHM1 (2.1)	ENSG00000222612 (2.1)	ENSG00000163959 (2.1)	CLCN6 (2.0)
uncoupling	GO:0005164	tumor necrosis factor receptor binding	0.95	>=0.20	CSF2 (6.1)	IL3 (4.9)	HIC1 (4.3)	GFI1 (4.1)	BCL2 (3.9)	CCND2 (3.2)	SEMA7A (2.9)	CATSPER1 (2.7)	HIVEP3 (2.6)	GBAP1 (2.5)
uncoupling	GO:0006400	tRNA modification	0.95	>=0.20	WBSCR16 (5.4)	TSEN2 (4.2)	ARFRP1 (3.4)	PNO1 (3.2)	MRPL38 (3.0)	ENSG00000234494 (3.0)	SPRYD4 (2.9)	ZGPAT (2.8)	BCS1L (2.8)	HINFP (2.7)
uncoupling	GO:0030312	external encapsulating structure	0.95	>=0.20	CADM2 (6.4)	DGKG (4.9)	CSPG5 (4.7)	OPRL1 (3.5)	C8orf46 (3.2)	TRIM46 (3.2)	C8orf12 (2.3)	HS6ST3 (2.3)	ENSG00000259471 (2.3)	MANBA (2.2)
uncoupling	GO:0031902	late endosome membrane	0.95	>=0.20	WBP2 (4.9)	SCAMP2 (3.2)	TMUB2 (3.1)	FNIP1 (3.1)	PLEKHM1 (3.1)	PLEKHM2 (2.7)	CLCN6 (2.7)	CPEB4 (2.6)	ZNF513 (2.4)	ENSG00000236263 (2.4)
uncoupling	REACTOME_RECYCLING_PATHWAY_OF_L1	REACTOME_RECYCLING_PATHWAY_OF_L1	0.95	>=0.20	NSF (3.8)	ARL15 (3.5)	TBC1D10A (3.5)	YWHAB (3.5)	SBF2 (3.5)	UBASH3B (3.2)	SYMPK (2.6)	PEPD (2.6)	ENSG00000204650 (2.4)	ROGDI (2.4)
uncoupling	GO:0033124	regulation of GTP catabolic process	0.95	>=0.20	FMNL3 (3.7)	RAPGEF6 (3.5)	PREX1 (3.2)	ZHX3 (2.9)	SBF2 (2.8)	DIP2B (2.7)	ENSG00000236827 (2.7)	C1orf222 (2.6)	DAB2IP (2.5)	UBASH3B (2.5)
uncoupling	GO:0006000	fructose metabolic process	0.95	>=0.20	C4orf3 (3.5)	ENSG00000227143 (3.5)	ENSG00000255020 (3.3)	LYRM7 (3.1)	GAL3ST3 (2.9)	TDH (2.9)	MPI (2.9)	TBL2 (2.8)	LPAL2 (2.8)	ENSG00000257097 (2.7)
uncoupling	GO:0005770	late endosome	0.95	>=0.20	FNIP1 (4.3)	WBP2 (4.0)	CTSB (3.4)	CLCN6 (3.3)	MANBA (3.2)	SCAMP2 (3.1)	SRD5A3 (3.0)	CPEB4 (2.8)	TMUB2 (2.7)	PLEKHM1 (2.7)
uncoupling	GO:0004003	ATP-dependent DNA helicase activity	0.95	>=0.20	HELLS (3.7)	KNTC1 (3.6)	RAPGEF6 (3.4)	USP37 (3.2)	THADA (3.2)	SMARCC1 (3.0)	SF3B2 (3.0)	BAZ1B (2.9)	ENSG00000235070 (2.8)	SF3B1 (2.7)
uncoupling	GO:0015300	solute:solute antiporter activity	0.95	>=0.20	SLC16A1 (3.8)	PDZD3 (3.7)	CLCN6 (3.0)	ENSG00000163959 (2.6)	SLC9B2 (2.5)	AMT (2.5)	ATP1B2 (2.4)	GUCA2A (2.3)	ENSG00000255020 (2.3)	CNNM2 (2.3)
uncoupling	GO:0042033	chemokine biosynthetic process	0.95	>=0.20	GFI1 (3.3)	NLRX1 (2.4)	SFMBT1 (2.4)	ENSG00000246560 (2.3)	ZNFX1 (2.3)	NICN1 (2.3)	TBKBP1 (2.2)	YPEL4 (2.2)	STK36 (2.2)	ZNF513 (2.2)
uncoupling	GO:0005892	acetylcholine-gated channel complex	0.95	>=0.20	PITX3 (5.8)	PRPH (5.0)	ISL1 (4.3)	MIP (2.9)	TFAP2B (2.8)	ENSG00000229444 (2.7)	TFAP2D (2.7)	AMPD3 (2.3)	ELOVL3 (2.3)	PMFBP1 (2.2)
uncoupling	GO:0032393	MHC class I receptor activity	0.95	>=0.20	LINC00208 (6.0)	BMP8A (2.9)	CXXC5 (2.5)	RNF168 (2.5)	FKBP11 (2.5)	TMBIM6 (2.4)	CCDC65 (2.3)	CATSPER1 (2.3)	SIRT4 (2.1)	CCND2 (2.1)
uncoupling	GO:0006636	unsaturated fatty acid biosynthetic process	0.95	>=0.20	ENSG00000256731 (3.4)	NLRX1 (2.7)	CELA2B (2.6)	SLC48A1 (2.5)	ENSG00000178636 (2.5)	ROGDI (2.4)	HOMEZ (2.4)	KCNQ1 (2.4)	ENSG00000185294 (2.4)	TRIM65 (2.2)
uncoupling	GO:0015238	drug transmembrane transporter activity	0.95	>=0.20	ENSG00000163959 (4.5)	ABCG2 (3.5)	GUCA2B (3.2)	AGMAT (3.1)	GUCA2A (2.9)	PDZD3 (2.8)	MANBA (2.8)	CYP27A1 (2.7)	TMBIM6 (2.5)	SLC39A8 (2.5)
uncoupling	GO:0002920	regulation of humoral immune response	0.95	>=0.20	BLK (4.0)	LRRC46 (3.2)	ENSG00000228536 (3.0)	BANK1 (2.9)	DNAH3 (2.7)	USP53 (2.6)	IQCK (2.6)	C17orf69 (2.3)	CCDC153 (2.2)	RAPGEF6 (2.1)
uncoupling	GO:0001502	cartilage condensation	0.95	>=0.20	FZD9 (6.5)	CYTL1 (5.2)	ENSG00000230472 (3.3)	THBS3 (2.9)	COL8A1 (2.9)	ENSG00000259471 (2.7)	MSI1 (2.6)	ENSG00000254602 (2.6)	PITX3 (2.5)	IQCK (2.3)
uncoupling	GO:0072431	signal transduction involved in mitotic cell cycle G1/S transition DNA damage checkpoint	0.95	>=0.20	ENSG00000255020 (3.4)	PSMB7 (3.4)	PSMD12 (3.1)	EIF1AD (3.0)	ENSG00000204650 (2.7)	C8orf12 (2.6)	C17orf65 (2.5)	MRPL38 (2.3)	UBL7 (2.3)	ANKRD44-IT1 (2.3)
uncoupling	GO:0006977	DNA damage response, signal transduction by p53 class mediator resulting in cell cycle arrest	0.95	>=0.20	ENSG00000255020 (3.4)	PSMB7 (3.4)	PSMD12 (3.1)	EIF1AD (3.0)	ENSG00000204650 (2.7)	C8orf12 (2.6)	C17orf65 (2.5)	MRPL38 (2.3)	UBL7 (2.3)	ANKRD44-IT1 (2.3)
uncoupling	GO:0072413	signal transduction involved in mitotic cell cycle checkpoint	0.95	>=0.20	ENSG00000255020 (3.4)	PSMB7 (3.4)	PSMD12 (3.1)	EIF1AD (3.0)	ENSG00000204650 (2.7)	C8orf12 (2.6)	C17orf65 (2.5)	MRPL38 (2.3)	UBL7 (2.3)	ANKRD44-IT1 (2.3)
uncoupling	GO:0072474	signal transduction involved in mitotic cell cycle G1/S checkpoint	0.95	>=0.20	ENSG00000255020 (3.4)	PSMB7 (3.4)	PSMD12 (3.1)	EIF1AD (3.0)	ENSG00000204650 (2.7)	C8orf12 (2.6)	C17orf65 (2.5)	MRPL38 (2.3)	UBL7 (2.3)	ANKRD44-IT1 (2.3)
uncoupling	GO:0072422	signal transduction involved in DNA damage checkpoint	0.95	>=0.20	ENSG00000255020 (3.4)	PSMB7 (3.4)	PSMD12 (3.1)	EIF1AD (3.0)	ENSG00000204650 (2.7)	C8orf12 (2.6)	C17orf65 (2.5)	MRPL38 (2.3)	UBL7 (2.3)	ANKRD44-IT1 (2.3)
uncoupling	GO:0072401	signal transduction involved in DNA integrity checkpoint	0.95	>=0.20	ENSG00000255020 (3.4)	PSMB7 (3.4)	PSMD12 (3.1)	EIF1AD (3.0)	ENSG00000204650 (2.7)	C8orf12 (2.6)	C17orf65 (2.5)	MRPL38 (2.3)	UBL7 (2.3)	ANKRD44-IT1 (2.3)
uncoupling	GO:0018208	peptidyl-proline modification	0.95	>=0.20	TBL2 (3.6)	ENSG00000256546 (3.3)	ENSG00000226419 (3.2)	NUCB2 (3.2)	QPCTL (3.1)	ENSG00000227143 (2.7)	MPI (2.7)	DPAGT1 (2.4)	ENSG00000241528 (2.4)	DPM3 (2.4)
uncoupling	REACTOME_DOUBLE:STRAND_BREAK_REPAIR	REACTOME_DOUBLE:STRAND_BREAK_REPAIR	0.95	>=0.20	KNTC1 (4.6)	USP37 (4.3)	HELLS (4.2)	C17orf53 (3.1)	C3orf26 (3.0)	DPY19L4 (3.0)	KPNB1 (2.9)	CSE1L (2.8)	RPGRIP1L (2.8)	THADA (2.7)
uncoupling	GO:0004143	diacylglycerol kinase activity	0.95	>=0.20	UBASH3B (3.4)	SLC25A22 (3.0)	BMP8A (2.6)	CBL (2.6)	ARHGAP27 (2.5)	MLXIP (2.4)	FMNL3 (2.2)	PLEKHM1 (2.1)	LPIN3 (2.1)	LINC00208 (2.1)
uncoupling	GO:0071845	cellular component disassembly at cellular level	0.95	>=0.20	ZNFX1-AS1 (5.2)	RPL5 (5.0)	RPLP2 (4.8)	RPS17P5 (4.8)	SNORA66 (2.9)	MIP (2.9)	ENSG00000217404 (2.7)	SNRPD2 (2.7)	HINT1 (2.3)	ENSG00000257097 (2.3)
uncoupling	GO:0051569	regulation of histone H3-K4 methylation	0.95	>=0.20	ENSG00000253792 (3.0)	PDCL2 (2.8)	ENSG00000251209 (2.7)	ENSG00000259471 (2.6)	ENSG00000245958 (2.6)	ZCCHC8 (2.5)	STH (2.4)	ZNF664 (2.2)	CXXC5 (2.2)	HINFP (2.1)
uncoupling	GO:0015108	chloride transmembrane transporter activity	0.95	>=0.20	ENSG00000244967 (3.3)	DNAJC16 (3.1)	KCNQ1 (3.0)	CNNM2 (3.0)	TBL2 (2.8)	AGMAT (2.7)	ITGA9 (2.7)	ENSG00000163959 (2.7)	ZGPAT (2.7)	DAG1 (2.7)
uncoupling	GO:0051047	positive regulation of secretion	0.96	>=0.20	ENSG00000254936 (3.7)	ABCC8 (3.2)	ENSG00000254556 (3.2)	PCSK1 (2.9)	CELA2B (2.8)	PLA2G1B (2.6)	ENSG00000222612 (2.3)	MCHR2 (2.3)	ENSG00000178636 (2.2)	ENSG00000238198 (2.1)
uncoupling	GO:0008180	signalosome	0.96	>=0.20	APEH (3.6)	BCS1L (3.3)	NEK6 (3.0)	ENSG00000227200 (2.8)	NICN1 (2.7)	ROGDI (2.6)	PSMD12 (2.5)	RHOA (2.4)	DHX30 (2.4)	DPAGT1 (2.4)
uncoupling	GO:0030135	coated vesicle	0.96	>=0.20	NSF (4.1)	INA (3.9)	CLCN6 (3.8)	PCSK1 (3.4)	GBF1 (3.3)	MAPT (3.1)	BSN (3.1)	C7orf42 (2.9)	CEND1 (2.8)	ARFGEF2 (2.8)
uncoupling	GO:0045428	regulation of nitric oxide biosynthetic process	0.96	>=0.20	SLC39A8 (3.4)	PLA2G1B (2.9)	ENSG00000234336 (2.8)	ENSG00000235538 (2.7)	LINC00208 (2.5)	MYO1H (2.5)	AMPD3 (2.2)	ADM (2.1)	MAFF (2.1)	CELA2B (2.1)
uncoupling	GO:2000104	negative regulation of DNA-dependent DNA replication	0.96	>=0.20	ENSG00000247240 (3.6)	C17orf65 (3.5)	ENSG00000256546 (2.9)	RSRC2 (2.8)	N4BP2L2 (2.7)	ENSG00000226419 (2.6)	RMI1 (2.5)	BAZ1B (2.5)	RNF168 (2.4)	NLRX1 (2.4)
uncoupling	GO:0006906	vesicle fusion	0.96	>=0.20	C17orf65 (3.5)	ENSG00000253792 (3.1)	MYO1H (3.0)	GOLPH3L (2.8)	TCTA (2.6)	ENSG00000242622 (2.6)	L3MBTL3 (2.5)	LRIG2 (2.5)	CISD2 (2.3)	DPY19L4 (2.2)
uncoupling	GO:0003684	damaged DNA binding	0.96	>=0.20	PIDD (3.8)	HELLS (3.3)	SRR (3.0)	RHEBL1 (2.9)	APEH (2.9)	RMI1 (2.9)	MKRN2 (2.9)	QPCTL (2.8)	C3orf26 (2.7)	KNTC1 (2.7)
uncoupling	GO:0006888	ER to Golgi vesicle-mediated transport	0.96	>=0.20	TBL2 (4.3)	C7orf42 (4.2)	DPAGT1 (3.7)	GBF1 (3.5)	GOLPH3L (3.5)	KRTCAP2 (3.4)	FKBP11 (3.2)	PCYT1A (3.1)	CCDC157 (2.9)	PRKAG1 (2.8)
uncoupling	GO:0000780	condensed nuclear chromosome, centromeric region	0.96	>=0.20	CENPE (8.6)	CDCA2 (7.5)	TROAP (7.2)	CENPW (6.2)	H2AFX (5.4)	C11orf31 (3.9)	CDKN2C (3.8)	KNTC1 (3.3)	C17orf53 (3.2)	NMU (2.8)
uncoupling	GO:0002230	positive regulation of defense response to virus by host	0.96	>=0.20	ZNFX1 (3.6)	OSBPL7 (3.2)	ARFRP1 (3.1)	ENSG00000227868 (3.0)	FAM186B (2.8)	ZGPAT (2.7)	BSN-AS2 (2.6)	BMP8A (2.6)	ENSG00000251209 (2.5)	MOV10 (2.2)
uncoupling	GO:0004896	cytokine receptor activity	0.96	>=0.20	BLK (3.6)	ANKRD55 (3.4)	UNC13D (2.5)	EMILIN2 (2.5)	ZBTB46 (2.4)	BCL2 (2.2)	CTSB (2.2)	PREX1 (2.1)	BANK1 (2.0)	SBNO2 (2.0)
uncoupling	GO:0005689	U12-type spliceosomal complex	0.96	>=0.20	RSRC2 (4.1)	BSN-AS2 (4.0)	DPM3 (3.7)	ANAPC10 (3.7)	DHX30 (3.6)	NSMCE2 (3.2)	UBN1 (3.0)	C11orf31 (3.0)	DHX38 (3.0)	SNRPD2 (2.8)
uncoupling	GO:0043492	ATPase activity, coupled to movement of substances	0.96	>=0.20	PDILT (3.5)	MANBA (3.3)	CNNM2 (3.1)	RNF123 (3.1)	TMBIM6 (2.9)	ENSG00000236263 (2.9)	ABCG4 (2.8)	APEH (2.6)	ULK3 (2.5)	ARFGEF2 (2.5)
uncoupling	GO:0009108	coenzyme biosynthetic process	0.96	>=0.20	MMAB (4.8)	ELOVL3 (3.9)	MECR (3.8)	MVK (3.5)	BCKDHB (3.1)	SCRN2 (3.1)	MRPL10 (3.1)	FDFT1 (3.0)	SPRYD4 (3.0)	ADHFE1 (2.9)
uncoupling	GO:0042035	regulation of cytokine biosynthetic process	0.96	>=0.20	ENSG00000257097 (3.4)	ZNF513 (2.7)	RPAP2 (2.5)	EVI5 (2.4)	ASB16 (2.4)	SEMA7A (2.4)	IL3 (2.3)	ARHGAP27 (2.2)	GBAP1 (2.2)	UBXN7-AS1 (2.1)
uncoupling	GO:0002695	negative regulation of leukocyte activation	0.96	>=0.20	ENSG00000248003 (3.5)	ENSG00000178636 (3.4)	SEMA7A (3.4)	GFI1 (3.4)	ENSG00000249700 (3.4)	GBAP1 (3.3)	DNAH3 (3.2)	RPAP2 (3.0)	ARL17A (2.8)	TDH (2.7)
uncoupling	GO:0006164	purine nucleotide biosynthetic process	0.96	>=0.20	PDILT (3.7)	GAL3ST3 (2.9)	ENSG00000222612 (2.6)	C1orf222 (2.6)	OPRL1 (2.5)	HS6ST3 (2.5)	ENSG00000175773 (2.4)	WNT1 (2.3)	PMFBP1 (2.2)	ASB16 (2.2)
uncoupling	GO:0030194	positive regulation of blood coagulation	0.96	>=0.20	BSN-AS2 (3.6)	ENSG00000199488 (3.5)	ITIH4 (3.5)	ENSG00000259471 (3.4)	ENSG00000242622 (3.3)	SLC38A3 (3.3)	SHBG (2.9)	ENSG00000251209 (2.8)	CYP1A2 (2.7)	AGMAT (2.7)
uncoupling	KEGG_TERPENOID_BACKBONE_BIOSYNTHESIS	KEGG_TERPENOID_BACKBONE_BIOSYNTHESIS	0.96	>=0.20	FDFT1 (15.0)	MMAB (14.3)	MVK (12.7)	CLCN6 (7.6)	ENSA (4.0)	CYP17A1 (3.6)	ELOVL3 (3.2)	SLC50A1 (3.1)	ENSG00000188211 (3.0)	TUBA1A (2.4)
uncoupling	GO:0045063	T-helper 1 cell differentiation	0.96	>=0.20	ZNF101 (3.3)	ENSG00000177236 (2.4)	NEIL2 (2.4)	ANKRD55 (2.4)	C1orf222 (2.3)	FMNL3 (2.3)	HOMEZ (2.2)	ARL17A (2.2)	CCDC157 (2.1)	ENSA (2.1)
uncoupling	GO:0019439	aromatic compound catabolic process	0.96	>=0.20	CYP1A2 (6.1)	GLS2 (4.1)	LPA (4.1)	LPAL2 (4.0)	GCKR (3.1)	DNAJC22 (2.9)	ITIH4 (2.9)	SLC38A3 (2.9)	AS3MT (2.9)	AGMAT (2.8)
uncoupling	GO:0048246	macrophage chemotaxis	0.96	>=0.20	ZNF101 (2.7)	ENSG00000214401 (2.7)	CBL (2.5)	TRIM65 (2.4)	ENSG00000234494 (2.4)	ENSG00000238198 (2.3)	ENSG00000227200 (2.2)	C17orf65 (2.2)	AMT (2.0)	C17orf57 (1.9)
uncoupling	REACTOME_MITOTIC_SPINDLE_CHECKPOINT	REACTOME_MITOTIC_SPINDLE_CHECKPOINT	0.96	>=0.20	CENPE (5.2)	CENPW (4.7)	TROAP (4.5)	CDCA2 (4.1)	C11orf31 (4.1)	CDKN2C (3.9)	H2AFX (3.6)	KNTC1 (3.2)	ZCCHC8 (2.9)	TMEM165 (2.9)
uncoupling	GO:0050912	detection of chemical stimulus involved in sensory perception of taste	0.96	>=0.20	ENSG00000250406 (4.0)	ENSG00000251209 (3.7)	ARL17A (3.5)	ENSG00000235070 (2.9)	KCNU1 (2.6)	ENSG00000177236 (2.6)	ENSG00000227143 (2.6)	LPAL2 (2.5)	RSPH6A (2.5)	ENSG00000246145 (2.5)
uncoupling	GO:0043547	positive regulation of GTPase activity	0.96	>=0.20	FMNL3 (4.4)	RAPGEF6 (3.9)	PREX1 (3.0)	ARHGAP27 (2.6)	UBASH3B (2.5)	CBL (2.5)	ZGPAT (2.4)	TSNARE1 (2.3)	FGF5 (2.3)	DIP2B (2.3)
uncoupling	GO:0033238	regulation of cellular amine metabolic process	0.96	>=0.20	ENSG00000255020 (4.1)	PSMB7 (3.4)	PSMD12 (3.1)	ENSG00000204650 (3.0)	ENSG00000222612 (2.9)	WBSCR16 (2.7)	PCYT1A (2.7)	ENSG00000242622 (2.5)	SNX17 (2.3)	ENSA (2.3)
uncoupling	GO:0035586	purinergic receptor activity	0.96	>=0.20	CTSS (3.3)	ANKRD55 (3.2)	BANK1 (3.1)	PMFBP1 (2.8)	TRIM65 (2.5)	MAFB (2.2)	ARHGAP27 (2.2)	ITGA9 (2.2)	CSPG5 (2.1)	C8orf46 (2.1)
uncoupling	KEGG_EPITHELIAL_CELL_SIGNALING_IN_HELICOBACTER_PYLORI_INFECTION	KEGG_EPITHELIAL_CELL_SIGNALING_IN_HELICOBACTER_PYLORI_INFECTION	0.96	>=0.20	TMBIM6 (3.7)	SLC9B2 (3.4)	DMRT2 (3.3)	FNIP1 (3.0)	MAFF (3.0)	ENSG00000236263 (2.7)	MANBA (2.6)	TMX2 (2.4)	MCL1 (2.4)	PCYT1A (2.3)
uncoupling	GO:0022804	active transmembrane transporter activity	0.96	>=0.20	PDZD3 (5.2)	ENSG00000163959 (4.5)	SLC16A1 (4.1)	CNNM2 (4.0)	CERS2 (3.1)	TMBIM6 (2.9)	C2CD2L (2.7)	ENSG00000199488 (2.6)	CLCN6 (2.6)	SLC2A2 (2.6)
uncoupling	REACTOME_DEATH_RECEPTOR__SIGNALLING	REACTOME_DEATH_RECEPTOR__SIGNALLING	0.96	>=0.20	CSF2 (4.2)	ZNFX1 (3.6)	GFI1 (3.4)	TNFAIP8 (2.8)	CCND2 (2.7)	SLC39A8 (2.7)	PHF15 (2.6)	HIVEP3 (2.6)	C9orf64 (2.5)	ENSG00000249700 (2.5)
uncoupling	REACTOME_EXTRINSIC_PATHWAY_FOR_APOPTOSIS	REACTOME_EXTRINSIC_PATHWAY_FOR_APOPTOSIS	0.96	>=0.20	CSF2 (4.2)	ZNFX1 (3.6)	GFI1 (3.4)	TNFAIP8 (2.8)	CCND2 (2.7)	SLC39A8 (2.7)	PHF15 (2.6)	HIVEP3 (2.6)	C9orf64 (2.5)	ENSG00000249700 (2.5)
uncoupling	GO:0008366	axon ensheathment	0.96	>=0.20	DHH (3.7)	GPRC5B (3.7)	C8orf46 (3.1)	ENSG00000236827 (3.0)	ENSG00000257097 (2.8)	DIP2B (2.6)	RAPGEF3 (2.6)	SLC48A1 (2.4)	CERS2 (2.2)	ENSG00000251209 (2.1)
uncoupling	GO:0007272	ensheathment of neurons	0.96	>=0.20	DHH (3.7)	GPRC5B (3.7)	C8orf46 (3.1)	ENSG00000236827 (3.0)	ENSG00000257097 (2.8)	DIP2B (2.6)	RAPGEF3 (2.6)	SLC48A1 (2.4)	CERS2 (2.2)	ENSG00000251209 (2.1)
uncoupling	GO:0042730	fibrinolysis	0.96	>=0.20	ENSG00000259471 (4.0)	GCKR (3.9)	ITIH4 (3.9)	SLC38A3 (3.6)	ENSG00000242622 (3.5)	GLS2 (3.0)	SHBG (2.9)	FOXA3 (2.8)	CYP1A2 (2.8)	BSN-AS2 (2.8)
uncoupling	GO:0007530	sex determination	0.96	>=0.20	WT1-AS (6.6)	C8orf49 (5.1)	WT1 (4.6)	WNT2B (4.2)	SHBG (3.9)	CYP17A1 (3.8)	ENSG00000236827 (3.8)	GATA4 (3.5)	ENSG00000250406 (3.0)	DHH (3.0)
uncoupling	GO:0032321	positive regulation of Rho GTPase activity	0.96	>=0.20	ENSG00000230472 (2.8)	USP53 (2.8)	NT5C2 (2.4)	DIP2B (2.4)	FAM186A (2.4)	TSNARE1 (2.3)	ARHGAP27 (2.3)	ANXA9 (2.2)	HS6ST3 (2.1)	RAPGEF6 (2.1)
uncoupling	GO:0009881	photoreceptor activity	0.96	>=0.20	GNAT1 (9.8)	ENSG00000229444 (5.7)	CADM2 (3.1)	CSPG5 (2.8)	SLC16A1 (2.8)	TTLL4 (2.7)	OPTC (2.7)	ENSG00000185294 (2.6)	TFAP2D (2.6)	ABCG4 (2.5)
uncoupling	REACTOME_VOLTAGE_GATED_POTASSIUM_CHANNELS	REACTOME_VOLTAGE_GATED_POTASSIUM_CHANNELS	0.96	>=0.20	MCHR2 (5.2)	CRHR1 (5.1)	OPRL1 (4.5)	BSN (4.1)	HS6ST3 (4.1)	KCNJ11 (3.8)	C8orf46 (3.6)	ABCG4 (3.5)	CACNB2 (3.3)	KCNH3 (3.2)
uncoupling	REACTOME_TRANSCRIPTION:COUPLED_NER_TC:NER	REACTOME_TRANSCRIPTION:COUPLED_NER_TC:NER	0.96	>=0.20	HELLS (4.5)	USP37 (4.2)	KNTC1 (3.8)	C3orf26 (3.8)	RNF168 (3.5)	PIDD (3.4)	NSMCE2 (3.1)	DPY19L4 (3.1)	SNRPD2 (3.1)	C11orf31 (2.8)
uncoupling	GO:0021515	cell differentiation in spinal cord	0.96	>=0.20	WNT1 (4.5)	HOXC8 (4.3)	HOXC9 (4.3)	HOXC5 (4.0)	HOXC4 (3.8)	HOXC6 (3.3)	TFAP2B (3.0)	HOXA13 (3.0)	PRPH (3.0)	ENSG00000257960 (2.8)
uncoupling	REACTOME_GLUTAMATE_BINDING_ACTIVATION_OF_AMPA_RECEPTORS_AND_SYNAPTIC_PLASTICITY	REACTOME_GLUTAMATE_BINDING_ACTIVATION_OF_AMPA_RECEPTORS_AND_SYNAPTIC_PLASTICITY	0.96	>=0.20	CSPG5 (4.0)	C8orf46 (3.9)	ATP1B2 (3.8)	BSN (3.7)	KCNH3 (3.5)	MAPT (3.4)	DDN (3.3)	CADM2 (3.2)	ZHX3 (3.2)	OLFM2 (3.1)
uncoupling	REACTOME_TRAFFICKING_OF_AMPA_RECEPTORS	REACTOME_TRAFFICKING_OF_AMPA_RECEPTORS	0.96	>=0.20	CSPG5 (4.0)	C8orf46 (3.9)	ATP1B2 (3.8)	BSN (3.7)	KCNH3 (3.5)	MAPT (3.4)	DDN (3.3)	CADM2 (3.2)	ZHX3 (3.2)	OLFM2 (3.1)
uncoupling	GO:0019783	small conjugating protein-specific protease activity	0.96	>=0.20	RNF123 (3.8)	RSRC2 (3.5)	CLIP1 (3.1)	NRBP1 (3.1)	UBXN7 (3.1)	SFMBT1 (3.1)	CLOCK (3.0)	SENP2 (3.0)	CEP120 (2.9)	FAM69A (2.9)
uncoupling	GO:0015295	solute:hydrogen symporter activity	0.96	>=0.20	SRD5A3 (3.2)	DNAJC16 (2.9)	SCAMP2 (2.9)	GAL3ST3 (2.8)	MANBA (2.5)	PDZD3 (2.5)	CNNM2 (2.5)	TMEM165 (2.5)	LMAN1L (2.4)	C2CD2L (2.4)
uncoupling	GO:0021537	telencephalon development	0.96	>=0.20	TFAP2D (4.4)	ENSG00000231064 (3.7)	MSI1 (3.5)	DMRTA2 (3.5)	SRR (2.7)	SLC35E2 (2.6)	C8orf46 (2.4)	TRIM46 (2.3)	ABO (2.2)	GSK3B (2.1)
uncoupling	REACTOME_RNA_POLYMERASE_I_RNA_POLYMERASE_III_AND_MITOCHONDRIAL_TRANSCRIPTION	REACTOME_RNA_POLYMERASE_I_RNA_POLYMERASE_III_AND_MITOCHONDRIAL_TRANSCRIPTION	0.96	>=0.20	C16orf88 (3.7)	HINFP (3.4)	BCS1L (3.0)	EDC3 (2.6)	PNO1 (2.5)	ANAPC10 (2.4)	WBSCR16 (2.3)	GLMN (2.3)	THADA (2.3)	SETDB1 (2.2)
uncoupling	GO:2000045	regulation of G1/S transition of mitotic cell cycle	0.96	>=0.20	ENSG00000255020 (3.5)	PSMB7 (3.1)	PSMD12 (2.8)	EIF1AD (2.8)	ENSG00000222612 (2.7)	PIDD (2.7)	C17orf65 (2.5)	PCYT1A (2.5)	RNF168 (2.5)	ENSA (2.4)
uncoupling	REACTOME_RAS_ACTIVATION_UOPN_CA2_INFUX_THROUGH_NMDA_RECEPTOR	REACTOME_RAS_ACTIVATION_UOPN_CA2_INFUX_THROUGH_NMDA_RECEPTOR	0.96	>=0.20	BSN (5.6)	DDN (4.0)	KCNH3 (3.9)	C1orf222 (3.9)	ATP1B2 (3.7)	SLC25A22 (3.5)	CRHR1 (3.3)	MAST4 (2.8)	MAP4 (2.6)	CACNB2 (2.6)
uncoupling	GO:0051289	protein homotetramerization	0.96	>=0.20	LYRM7 (4.0)	ADHFE1 (3.7)	LPA (3.3)	SCRN2 (3.3)	ENSG00000256546 (3.1)	TDH (3.0)	LMAN1L (2.9)	GLS2 (2.8)	ENSG00000234494 (2.7)	PNPO (2.7)
uncoupling	GO:0007250	activation of NF-kappaB-inducing kinase activity	0.96	>=0.20	FAM186B (3.6)	ENSG00000188211 (3.1)	ENSG00000251169 (3.1)	CBL (3.1)	ENSG00000255310 (2.8)	WNT10B (2.7)	ENSG00000250406 (2.6)	ENSG00000185294 (2.5)	BSN-AS2 (2.5)	NEIL2 (2.4)
uncoupling	GO:0007005	mitochondrion organization	0.96	>=0.20	MRPL38 (5.7)	WBSCR16 (4.9)	MECR (4.3)	SLC25A26 (4.2)	LYRM7 (3.9)	MRPL10 (3.7)	SPRYD4 (3.0)	ARFRP1 (2.9)	TOMM40 (2.8)	BCS1L (2.7)
uncoupling	GO:0000149	SNARE binding	0.96	>=0.20	WBP2 (4.3)	PCSK1 (4.1)	BSN (3.6)	INA (3.5)	CCDC92 (3.3)	GOLPH3L (3.1)	CEND1 (3.1)	C10orf32 (2.6)	NSF (2.6)	CASP9 (2.5)
uncoupling	GO:0018195	peptidyl-arginine modification	0.96	>=0.20	MCHR2 (3.5)	NT5C2 (3.5)	ENSG00000236827 (3.1)	TCEA2 (3.0)	ENSG00000185294 (2.8)	CALML6 (2.7)	HOMEZ (2.6)	DNAH3 (2.6)	WNT10B (2.4)	ENSG00000244967 (2.4)
uncoupling	GO:0031576	G2/M transition checkpoint	0.96	>=0.20	RPGRIP1L (3.9)	ENSG00000227200 (3.1)	C17orf53 (3.1)	C17orf65 (2.9)	ENSG00000226648 (2.8)	ENSG00000247240 (2.8)	UBL7 (2.5)	RMI1 (2.5)	ENSG00000256546 (2.4)	CEP164 (2.4)
uncoupling	REACTOME_PACKAGING_OF_TELOMERE_ENDS	REACTOME_PACKAGING_OF_TELOMERE_ENDS	0.96	>=0.20	HINFP (3.9)	FAM63A (3.8)	CDKN1B (2.4)	TMUB2 (2.4)	H2AFX (2.3)	TDH (2.3)	QPCTL (2.3)	TXNL4B (2.2)	SRR (2.0)	ADAMTS8 (1.9)
uncoupling	GO:0050804	regulation of synaptic transmission	0.96	>=0.20	HS6ST3 (4.6)	OLFM2 (4.3)	MCHR2 (3.8)	ATP1B2 (3.5)	CSPG5 (3.2)	KCNH3 (3.2)	C8orf46 (3.1)	CADM2 (3.1)	BSN (3.0)	FNDC4 (2.9)
uncoupling	GO:0034654	nucleobase-containing compound biosynthetic process	0.96	>=0.20	GAL3ST3 (3.3)	PDILT (2.9)	OPRL1 (2.5)	WNT1 (2.5)	ENSG00000227143 (2.3)	ENSG00000175773 (2.2)	ENSG00000222612 (2.1)	PLCD4 (2.1)	ANKRD55 (2.0)	ADCY3 (2.0)
uncoupling	GO:0005840	ribosome	0.96	>=0.20	RPS17P5 (5.7)	MRPL38 (5.0)	SNRPD2 (4.9)	RPLP2 (4.5)	HINT1 (4.4)	MRPL10 (4.2)	RPL5 (4.1)	ZNFX1-AS1 (3.7)	BCS1L (3.4)	SPRYD4 (3.2)
uncoupling	GO:0071897	DNA biosynthetic process	0.96	>=0.20	PIDD (4.5)	USP37 (3.1)	C17orf65 (3.0)	ENSG00000235070 (2.8)	RNF168 (2.8)	ENSG00000177236 (2.8)	ASCC3 (2.7)	RNF215 (2.4)	ENSG00000235538 (2.3)	RMI1 (2.3)
uncoupling	REACTOME_FORMATION_OF_THE_HIV:1_EARLY_ELONGATION_COMPLEX	REACTOME_FORMATION_OF_THE_HIV:1_EARLY_ELONGATION_COMPLEX	0.96	>=0.20	NSMCE2 (3.1)	SNRPD2 (3.0)	SART1 (2.7)	C3orf26 (2.7)	DDX27 (2.6)	HINFP (2.5)	FBXO46 (2.5)	TXNL4B (2.2)	UBXN7 (2.2)	SF3B2 (2.1)
uncoupling	REACTOME_FORMATION_OF_THE_EARLY_ELONGATION_COMPLEX	REACTOME_FORMATION_OF_THE_EARLY_ELONGATION_COMPLEX	0.96	>=0.20	NSMCE2 (3.1)	SNRPD2 (3.0)	SART1 (2.7)	C3orf26 (2.7)	DDX27 (2.6)	HINFP (2.5)	FBXO46 (2.5)	TXNL4B (2.2)	UBXN7 (2.2)	SF3B2 (2.1)
uncoupling	GO:0002819	regulation of adaptive immune response	0.96	>=0.20	DNAH3 (3.6)	LINC00208 (3.2)	BCL2 (2.8)	ENSG00000204650 (2.7)	HIVEP3 (2.7)	SEMA7A (2.6)	RHEBL1 (2.4)	GFI1 (2.4)	IL3 (2.4)	OTUD4 (2.1)
uncoupling	GO:0030193	regulation of blood coagulation	0.96	>=0.20	BSN-AS2 (3.4)	GCKR (3.3)	SLC38A3 (3.1)	ENSG00000242622 (3.1)	GLS2 (2.7)	ITIH4 (2.6)	UBASH3B (2.5)	FOXA3 (2.5)	ENSG00000259471 (2.5)	AGMAT (2.4)
uncoupling	GO:0006509	membrane protein ectodomain proteolysis	0.96	>=0.20	ENSG00000228290 (3.3)	KIAA0754 (3.1)	DNAJC16 (3.0)	CCDC157 (2.7)	ENSG00000228536 (2.7)	CATSPER1 (2.7)	ENSG00000254235 (2.4)	CERS2 (2.3)	ZDHHC5 (2.3)	LINC00208 (2.2)
uncoupling	GO:0015012	heparan sulfate proteoglycan biosynthetic process	0.96	>=0.20	BSN-AS2 (3.0)	ENSG00000251169 (2.8)	C10orf26 (2.6)	SGCD (2.5)	ENSG00000223561 (2.4)	COBLL1 (2.3)	FAM186A (2.3)	MYEOV (2.3)	ENSG00000250406 (2.2)	CCDC157 (2.2)
uncoupling	GO:0033209	tumor necrosis factor-mediated signaling pathway	0.96	>=0.20	MYO1H (3.7)	ZNF513 (3.2)	CDC42SE2 (3.0)	ENSG00000251209 (2.8)	FAM101B (2.8)	ENSG00000222612 (2.6)	CLK3 (2.5)	ZGPAT (2.5)	ENSG00000188211 (2.3)	FAM69A (2.2)
uncoupling	GO:0050771	negative regulation of axonogenesis	0.96	>=0.20	ENSG00000242622 (3.8)	ENSG00000230472 (3.2)	ENSG00000185294 (2.8)	ENSG00000228290 (2.7)	ENSG00000235070 (2.6)	OLFM2 (2.4)	PDCL2 (2.3)	C8orf46 (2.2)	SRD5A3 (2.2)	NEK10 (2.0)
uncoupling	GO:0017137	Rab GTPase binding	0.96	>=0.20	CLOCK (3.4)	FAM63A (3.2)	ULK3 (2.6)	NPW (2.5)	GOLPH3L (2.4)	ARL17A (2.4)	C4orf3 (2.3)	KCNU1 (2.3)	LIMA1 (2.2)	PRKCD (2.1)
uncoupling	REACTOME_PLATELET_CALCIUM_HOMEOSTASIS	REACTOME_PLATELET_CALCIUM_HOMEOSTASIS	0.96	>=0.20	PDE5A (4.0)	KCNJ11 (3.5)	CACNB2 (3.3)	CCDC92 (3.1)	ENSG00000256546 (2.9)	OPTC (2.9)	TMEM52 (2.8)	CCDC65 (2.6)	CRHR1 (2.5)	C1orf222 (2.4)
uncoupling	GO:0072522	purine-containing compound biosynthetic process	0.96	>=0.20	PDILT (3.5)	GAL3ST3 (3.0)	HS6ST3 (2.5)	OPRL1 (2.5)	C1orf222 (2.4)	ENSG00000226648 (2.3)	WNT1 (2.3)	TDH (2.3)	ENSG00000175773 (2.2)	PMFBP1 (2.1)
uncoupling	GO:0033121	regulation of purine nucleotide catabolic process	0.96	>=0.20	FMNL3 (3.7)	RAPGEF6 (3.4)	PREX1 (3.0)	ZHX3 (2.9)	DIP2B (2.7)	RAPGEF3 (2.6)	SBF2 (2.5)	C1orf222 (2.5)	DAB2IP (2.4)	ZGPAT (2.2)
uncoupling	GO:0030811	regulation of nucleotide catabolic process	0.96	>=0.20	FMNL3 (3.7)	RAPGEF6 (3.4)	PREX1 (3.0)	ZHX3 (2.9)	DIP2B (2.7)	RAPGEF3 (2.6)	SBF2 (2.5)	C1orf222 (2.5)	DAB2IP (2.4)	ZGPAT (2.2)
uncoupling	GO:0046456	icosanoid biosynthetic process	0.96	>=0.20	ENSG00000256731 (3.4)	NLRX1 (2.7)	CELA2B (2.7)	HOMEZ (2.6)	ENSG00000235070 (2.3)	ROGDI (2.3)	KCNQ1 (2.3)	ENSG00000178636 (2.2)	ANXA9 (2.2)	PDE3A (2.2)
uncoupling	GO:0030534	adult behavior	0.96	>=0.20	HOXC5 (3.6)	GAL3ST3 (3.2)	CADM2 (3.2)	MCHR2 (3.1)	PRPH (3.0)	OPRL1 (2.8)	ENSG00000175773 (2.8)	PMFBP1 (2.8)	ENSG00000227868 (2.7)	CRHR1 (2.5)
uncoupling	REACTOME_TRNA_AMINOACYLATION	REACTOME_TRNA_AMINOACYLATION	0.96	>=0.20	BCS1L (4.6)	MECR (3.8)	APEH (3.7)	ABCE1 (3.3)	FAF1 (3.1)	TSEN2 (2.8)	DPAGT1 (2.8)	VEGFA (2.7)	THADA (2.5)	KRTCAP2 (2.4)
uncoupling	GO:0006013	mannose metabolic process	0.96	>=0.20	ULK3 (4.9)	CLK3 (3.8)	PLA2G6 (3.5)	SLC50A1 (3.2)	UBL7 (3.2)	SCAMP2 (3.1)	TCEA2 (2.9)	ENSG00000217404 (2.6)	ENSG00000219491 (2.5)	APEH (2.5)
uncoupling	GO:0000084	S phase of mitotic cell cycle	0.96	>=0.20	USP37 (4.4)	RNF168 (4.2)	RQCD1 (4.0)	C17orf65 (3.9)	RMI1 (3.0)	FAF1 (2.8)	C17orf53 (2.6)	HELLS (2.6)	EDC3 (2.5)	ANKRD44-IT1 (2.5)
uncoupling	REACTOME_MITOTIC_G2:G2M_PHASES	REACTOME_MITOTIC_G2:G2M_PHASES	0.96	>=0.20	CENPE (5.9)	TROAP (5.2)	CDCA2 (4.8)	H2AFX (4.6)	CENPW (4.6)	KNTC1 (4.5)	TUBA1C (4.3)	C17orf53 (3.5)	CDKN2C (3.0)	RMI1 (2.9)
uncoupling	GO:0009083	branched chain family amino acid catabolic process	0.96	>=0.20	BCKDHB (5.7)	ADHFE1 (3.9)	MECR (3.5)	NICN1 (3.4)	MPI (3.4)	PNPO (2.9)	SPRYD4 (2.8)	PDILT (2.7)	SCRN2 (2.7)	TCEA2 (2.5)
uncoupling	GO:0033280	response to vitamin D	0.96	>=0.20	HORMAD1 (3.2)	PDZD3 (3.2)	C17orf65 (2.7)	ENSG00000234494 (2.7)	ARL17A (2.5)	KRTCAP3 (2.5)	HOMEZ (2.3)	ENSG00000254839 (2.2)	MUC1 (2.2)	ENSG00000254602 (2.0)
uncoupling	REACTOME_ETHANOL_OXIDATION	REACTOME_ETHANOL_OXIDATION	0.96	>=0.20	LPA (5.1)	ENSG00000199488 (3.3)	CYP26A1 (3.2)	SLC2A2 (3.2)	CYP27A1 (3.1)	HP (2.8)	GCKR (2.8)	SHBG (2.6)	HHIP (2.5)	DMRT2 (2.5)
uncoupling	GO:0042552	myelination	0.96	>=0.20	GPRC5B (3.6)	ENSG00000236827 (3.3)	C8orf46 (3.2)	DHH (3.2)	ENSG00000257097 (2.8)	DIP2B (2.6)	RAPGEF3 (2.5)	ENSG00000244967 (2.3)	SLC48A1 (2.3)	ENSG00000249700 (2.2)
uncoupling	GO:0009163	nucleoside biosynthetic process	0.96	>=0.20	FAM186A (3.5)	TXNL4B (3.3)	FAM186B (2.6)	RPGRIP1L (2.4)	SLC25A26 (2.4)	TSEN2 (2.3)	C3orf26 (2.2)	C9orf64 (2.1)	ANKRD55 (2.1)	ENSG00000245958 (2.1)
uncoupling	GO:0019239	deaminase activity	0.96	>=0.20	NR1I2 (4.0)	ENSG00000222612 (3.2)	MOV10 (3.1)	LPIN3 (3.0)	ARHGAP27 (2.9)	MYOZ2 (2.8)	NADK (2.7)	FAM186B (2.7)	ZNFX1 (2.7)	ADM (2.7)
uncoupling	GO:0009072	aromatic amino acid family metabolic process	0.96	>=0.20	ENSG00000254235 (4.0)	CYP1A2 (3.6)	GLS2 (3.1)	SPRYD4 (3.1)	AGMAT (3.1)	LPA (3.0)	C17orf69 (2.9)	ENSG00000256546 (2.9)	STH (2.8)	DNAJC22 (2.8)
uncoupling	GO:0045028	G-protein coupled purinergic nucleotide receptor activity	0.96	>=0.20	CTSS (3.6)	BANK1 (3.6)	BCL2 (2.8)	TNFAIP8 (2.5)	SCAMP2 (2.5)	ANKRD55 (2.5)	ACSL6 (2.5)	LYRM7 (2.3)	SLC4A7 (2.3)	PREX1 (2.3)
uncoupling	GO:0001608	G-protein coupled nucleotide receptor activity	0.96	>=0.20	CTSS (3.6)	BANK1 (3.6)	BCL2 (2.8)	TNFAIP8 (2.5)	SCAMP2 (2.5)	ANKRD55 (2.5)	ACSL6 (2.5)	LYRM7 (2.3)	SLC4A7 (2.3)	PREX1 (2.3)
uncoupling	GO:0033559	unsaturated fatty acid metabolic process	0.96	>=0.20	ENSG00000256731 (4.1)	NLRX1 (3.5)	SLC48A1 (2.7)	ELOVL3 (2.5)	SLC22A3 (2.5)	ENSG00000235070 (2.5)	HOMEZ (2.4)	MAST4 (2.3)	ANXA9 (2.3)	NMU (2.2)
uncoupling	GO:0009069	serine family amino acid metabolic process	0.96	>=0.20	CYP1A1 (3.7)	GLS2 (3.4)	CYP1A2 (3.4)	ADHFE1 (3.2)	PABPC1L (3.1)	SRR (3.1)	TXNL4B (2.9)	ENSG00000227143 (2.9)	GCKR (2.8)	SLC38A3 (2.7)
uncoupling	GO:0009165	nucleotide biosynthetic process	0.96	>=0.20	PDILT (3.4)	GAL3ST3 (3.1)	ENSG00000222612 (2.6)	OPRL1 (2.5)	WNT1 (2.4)	ENSG00000227143 (2.4)	ENSG00000175773 (2.2)	ADCY3 (2.2)	C1orf222 (2.1)	PMFBP1 (2.1)
uncoupling	GO:0002437	inflammatory response to antigenic stimulus	0.96	>=0.20	EMILIN2 (2.8)	DNAH3 (2.7)	ZNF101 (2.6)	BCL2 (2.4)	ENSG00000248003 (2.4)	ENSG00000228290 (2.3)	BSN-AS2 (2.2)	ENSG00000204650 (2.2)	ENSG00000178636 (2.1)	AMPD3 (2.1)
uncoupling	GO:0030195	negative regulation of blood coagulation	0.96	>=0.20	ENSG00000242622 (3.6)	GCKR (3.6)	SLC38A3 (3.6)	ITIH4 (3.5)	SHBG (3.4)	ENSG00000256731 (3.2)	FOXA3 (3.2)	AGMAT (2.8)	GLS2 (2.7)	ENSG00000259471 (2.6)
uncoupling	GO:0006544	glycine metabolic process	0.96	>=0.20	NICN1 (4.2)	CYP1A2 (4.1)	ENSG00000254235 (3.4)	LYRM7 (3.4)	TXNL4B (3.4)	ADHFE1 (3.3)	SRR (3.2)	ENSG00000185294 (3.1)	GLS2 (3.0)	GCKR (3.0)
uncoupling	GO:0006625	protein targeting to peroxisome	0.96	>=0.20	PLA2G6 (4.0)	SPRYD4 (3.1)	DNAJC16 (2.9)	TCTA (2.8)	WBSCR16 (2.8)	ABHD15 (2.8)	ST7L (2.7)	MPI (2.7)	PNPO (2.4)	SLC25A26 (2.4)
uncoupling	GO:0072662	protein localization to peroxisome	0.96	>=0.20	PLA2G6 (4.0)	SPRYD4 (3.1)	DNAJC16 (2.9)	TCTA (2.8)	WBSCR16 (2.8)	ABHD15 (2.8)	ST7L (2.7)	MPI (2.7)	PNPO (2.4)	SLC25A26 (2.4)
uncoupling	GO:0072663	establishment of protein localization to peroxisome	0.96	>=0.20	PLA2G6 (4.0)	SPRYD4 (3.1)	DNAJC16 (2.9)	TCTA (2.8)	WBSCR16 (2.8)	ABHD15 (2.8)	ST7L (2.7)	MPI (2.7)	PNPO (2.4)	SLC25A26 (2.4)
uncoupling	GO:0015721	bile acid and bile salt transport	0.96	>=0.20	ENSG00000163959 (4.3)	ENSG00000175773 (4.1)	NR1I2 (3.8)	NR5A2 (3.8)	CYP1A2 (3.6)	GUCA2B (3.6)	KCNU1 (3.5)	GUCA2A (3.5)	LPAL2 (3.5)	SLC38A3 (3.4)
uncoupling	REACTOME_ION_TRANSPORT_BY_P:TYPE_ATPASES	REACTOME_ION_TRANSPORT_BY_P:TYPE_ATPASES	0.96	>=0.20	PDILT (6.2)	ABCG4 (3.3)	CRHR1 (2.7)	KCNQ1 (2.5)	BSN (2.4)	ACSL6 (2.3)	SLC4A7 (2.3)	LUZP1 (2.3)	CNNM2 (2.3)	TET2 (2.2)
uncoupling	REACTOME_INACTIVATION_OF_APCC_VIA_DIRECT_INHIBITION_OF_THE_APCC_COMPLEX	REACTOME_INACTIVATION_OF_APCC_VIA_DIRECT_INHIBITION_OF_THE_APCC_COMPLEX	0.96	>=0.20	CENPE (5.3)	CENPW (4.8)	TROAP (4.5)	CDCA2 (4.2)	C11orf31 (4.1)	CDKN2C (3.8)	H2AFX (3.7)	TMEM165 (3.6)	KNTC1 (3.4)	NMU (3.0)
uncoupling	REACTOME_INHIBITION_OF_THE_PROTEOLYTIC_ACTIVITY_OF_APCC_REQUIRED_FOR_THE_ONSET_OF_ANAPHASE_BY_MITOTIC_SPINDLE_CHECKPOINT_COMPONENTS	REACTOME_INHIBITION_OF_THE_PROTEOLYTIC_ACTIVITY_OF_APCC_REQUIRED_FOR_THE_ONSET_OF_ANAPHASE_BY_MITOTIC_SPINDLE_CHECKPOINT_COMPONENTS	0.96	>=0.20	CENPE (5.3)	CENPW (4.8)	TROAP (4.5)	CDCA2 (4.2)	C11orf31 (4.1)	CDKN2C (3.8)	H2AFX (3.7)	TMEM165 (3.6)	KNTC1 (3.4)	NMU (3.0)
uncoupling	REACTOME_CELL_JUNCTION_ORGANIZATION	REACTOME_CELL_JUNCTION_ORGANIZATION	0.96	>=0.20	ESRP1 (5.2)	PTPRF (5.0)	PPL (4.1)	MUC1 (4.0)	DAG1 (3.5)	CTNND1 (3.3)	COL4A2 (3.1)	PXN (3.1)	RHOC (3.1)	LUZP1 (3.0)
uncoupling	GO:0015020	glucuronosyltransferase activity	0.96	>=0.20	ENSG00000199488 (3.9)	GUCA2B (3.8)	NR5A2 (3.6)	OLFM2 (3.4)	SLC2A2 (3.1)	SLC38A3 (3.1)	CCDC157 (3.0)	CNNM2 (2.6)	C10orf26 (2.4)	FZD9 (2.3)
uncoupling	KEGG_NEUROACTIVE_LIGAND_RECEPTOR_INTERACTION	KEGG_NEUROACTIVE_LIGAND_RECEPTOR_INTERACTION	0.96	>=0.20	OPRL1 (5.1)	CRHR1 (4.0)	C1orf222 (3.4)	ACVR1C (3.1)	TRIM46 (2.7)	BMP8A (2.6)	CACNB2 (2.5)	DDN (2.5)	WNT1 (2.4)	CADM2 (2.4)
uncoupling	GO:0005680	anaphase-promoting complex	0.96	>=0.20	TROAP (4.6)	CENPE (4.4)	CENPW (3.7)	CDCA2 (3.5)	KNTC1 (3.3)	H2AFX (3.3)	C11orf31 (3.1)	CDKN2C (3.0)	LPIN3 (3.0)	UBE3B (2.9)
uncoupling	GO:0006414	translational elongation	0.96	>=0.20	RPLP2 (7.4)	RPS17P5 (7.2)	RPL5 (7.0)	ZNFX1-AS1 (6.6)	ENSG00000217404 (4.1)	SNORA66 (4.0)	SNRPD2 (3.9)	ENSG00000242622 (3.1)	ENSG00000219491 (2.9)	HINT1 (2.7)
uncoupling	GO:0005790	smooth endoplasmic reticulum	0.96	>=0.20	ENSG00000163959 (4.3)	TMEM52 (3.5)	DMPK (3.0)	CYP17A1 (2.9)	PRPH (2.8)	GUCA2A (2.7)	MYOZ2 (2.6)	FABP2 (2.6)	TRIM54 (2.6)	FAM186A (2.4)
uncoupling	GO:0001614	purinergic nucleotide receptor activity	0.97	>=0.20	BANK1 (3.7)	CTSS (3.2)	ANKRD55 (2.8)	TRIM65 (2.4)	ANKRD44 (2.2)	ARHGAP27 (2.2)	TNFAIP8 (2.2)	BCL2 (2.2)	MAFB (2.1)	PMFBP1 (2.1)
uncoupling	GO:0016502	nucleotide receptor activity	0.97	>=0.20	BANK1 (3.7)	CTSS (3.2)	ANKRD55 (2.8)	TRIM65 (2.4)	ANKRD44 (2.2)	ARHGAP27 (2.2)	TNFAIP8 (2.2)	BCL2 (2.2)	MAFB (2.1)	PMFBP1 (2.1)
uncoupling	REACTOME_RNA_POLYMERASE_I_TRANSCRIPTION	REACTOME_RNA_POLYMERASE_I_TRANSCRIPTION	0.97	>=0.20	HINFP (3.7)	FAM63A (2.7)	CATSPER1 (2.4)	THADA (2.3)	GLMN (2.2)	SNORA66 (2.2)	PNO1 (2.1)	ATF1 (2.0)	ENSG00000253792 (1.9)	WBSCR16 (1.9)
uncoupling	GO:0003725	double-stranded RNA binding	0.97	>=0.20	ZNFX1 (7.9)	MOV10 (5.2)	NT5C2 (3.5)	ENSG00000230472 (2.8)	UBE2D3 (2.5)	PHF15 (2.5)	OTUD4 (2.4)	TET2 (2.2)	MED19 (2.2)	ENSG00000250406 (2.1)
uncoupling	GO:0008239	dipeptidyl-peptidase activity	0.97	>=0.20	CTSK (4.5)	VIL1 (3.9)	PEPD (3.7)	PDCL2 (3.5)	SLC22A3 (2.7)	NT5C2 (2.7)	AGMAT (2.7)	CTSB (2.7)	UBXN7-AS1 (2.5)	KRTCAP3 (2.5)
uncoupling	GO:0050819	negative regulation of coagulation	0.97	>=0.20	ENSG00000256731 (3.7)	GCKR (3.6)	SLC38A3 (3.5)	ITIH4 (3.2)	GLS2 (3.1)	FOXA3 (3.0)	ENSG00000242622 (3.0)	SHBG (2.9)	ENSG00000259471 (2.7)	PPM1J (2.6)
uncoupling	GO:0007260	tyrosine phosphorylation of STAT protein	0.97	>=0.20	ENSG00000249700 (3.6)	ANKRD44-IT1 (3.1)	IL3 (2.8)	BCL2 (2.7)	GFI1 (2.6)	ENSG00000227868 (2.5)	SEMA7A (2.3)	ENSG00000254556 (2.2)	MYEOV (2.2)	RNF215 (2.2)
uncoupling	GO:0009070	serine family amino acid biosynthetic process	0.97	>=0.20	PABPC1L (3.2)	SLC9B1 (3.0)	RSPH6A (2.9)	ZCCHC8 (2.9)	SRR (2.6)	GLS2 (2.6)	KDM4A (2.5)	ENSG00000226419 (2.5)	FAM186B (2.3)	QPCTL (2.3)
uncoupling	GO:0004364	glutathione transferase activity	0.97	>=0.20	CYP1A1 (3.8)	C8orf49 (3.6)	CYP17A1 (3.6)	GATA4 (3.3)	AMT (2.8)	KRTCAP3 (2.7)	CYP27A1 (2.6)	C4orf3 (2.5)	PCYT1A (2.5)	SEC14L2 (2.5)
uncoupling	GO:0008528	G-protein coupled peptide receptor activity	0.97	>=0.20	OPRL1 (3.5)	ENSG00000236827 (2.8)	NADK (2.5)	ENSG00000259471 (2.5)	ITGA9 (2.4)	RSPO3 (2.4)	TRIM46 (2.4)	AMPD3 (2.0)	AS3MT (2.0)	PCSK1 (1.9)
uncoupling	GO:0016810	hydrolase activity, acting on carbon-nitrogen (but not peptide) bonds	0.97	>=0.20	NADK (3.4)	SCRN2 (3.3)	APEH (3.1)	PDZD3 (2.9)	HP (2.9)	PLCD4 (2.5)	SLC2A2 (2.5)	PABPC1L (2.5)	ENSG00000199488 (2.5)	NR1I2 (2.4)
uncoupling	KEGG_RNA_POLYMERASE	KEGG_RNA_POLYMERASE	0.97	>=0.20	DPM3 (3.7)	CLP1 (3.4)	BCS1L (3.1)	SNRPD2 (3.1)	SETDB1 (3.0)	TSEN2 (2.9)	PNO1 (2.7)	C11orf31 (2.6)	SPRYD4 (2.5)	KRTCAP2 (2.5)
uncoupling	GO:0015291	secondary active transmembrane transporter activity	0.97	>=0.20	PDZD3 (6.2)	ENSG00000163959 (5.1)	SLC16A1 (3.9)	ENSG00000199488 (3.8)	CNNM2 (3.2)	GUCA2B (3.1)	SLC2A2 (3.0)	GUCA2A (2.9)	ABP1 (2.8)	CYP27A1 (2.8)
uncoupling	KEGG_AMINOACYL_TRNA_BIOSYNTHESIS	KEGG_AMINOACYL_TRNA_BIOSYNTHESIS	0.97	>=0.20	BCS1L (4.5)	MECR (4.0)	APEH (3.9)	FAF1 (3.1)	VEGFA (2.7)	ABCE1 (2.7)	SLC25A26 (2.6)	TSEN2 (2.6)	DPAGT1 (2.5)	IFT172 (2.5)
uncoupling	GO:0050829	defense response to Gram-negative bacterium	0.97	>=0.20	AMPD3 (4.2)	ENSG00000256546 (2.8)	ST3GAL3 (2.8)	SLC25A37 (2.7)	FAM186B (2.7)	DNAH10 (2.6)	ENSG00000257097 (2.5)	KCTD7 (2.5)	ENSG00000246145 (2.5)	KCNQ1 (2.4)
uncoupling	GO:0072395	signal transduction involved in cell cycle checkpoint	0.97	>=0.20	PSMB7 (3.4)	ENSG00000255020 (3.2)	PSMD12 (3.1)	EIF1AD (3.0)	C17orf65 (2.6)	ENSG00000204650 (2.5)	C8orf12 (2.5)	ENSG00000242622 (2.4)	SPRYD4 (2.3)	UBL7 (2.3)
uncoupling	GO:0072404	signal transduction involved in G1/S transition checkpoint	0.97	>=0.20	PSMB7 (3.4)	ENSG00000255020 (3.2)	PSMD12 (3.1)	EIF1AD (3.0)	C17orf65 (2.6)	ENSG00000204650 (2.5)	C8orf12 (2.5)	ENSG00000242622 (2.4)	SPRYD4 (2.3)	UBL7 (2.3)
uncoupling	GO:0051320	S phase	0.97	>=0.20	RNF168 (4.8)	USP37 (4.7)	RQCD1 (4.0)	C17orf65 (3.2)	RMI1 (3.1)	HELLS (2.8)	C17orf53 (2.6)	FAF1 (2.6)	EDC3 (2.5)	PIDD (2.5)
uncoupling	GO:0042625	ATPase activity, coupled to transmembrane movement of ions	0.97	>=0.20	PDILT (4.6)	ENSG00000236263 (3.4)	CNNM2 (3.3)	NSF (3.3)	TMBIM6 (3.1)	ARFGEF2 (3.1)	CTSB (2.9)	COX5A (2.9)	ABCG4 (2.7)	FNIP1 (2.6)
uncoupling	GO:0042537	benzene-containing compound metabolic process	0.97	>=0.20	KLF14 (3.1)	DHH (3.0)	RSPH6A (3.0)	NEK10 (2.8)	GAL3ST3 (2.8)	CCDC157 (2.6)	CYP17A1 (2.5)	AS3MT (2.5)	ENSG00000222612 (2.5)	DNAH10 (2.5)
uncoupling	GO:0030286	dynein complex	0.97	>=0.20	CCDC153 (9.4)	LRRC46 (8.2)	DNAH3 (5.9)	CCDC65 (5.5)	C1orf222 (4.1)	IFT172 (3.4)	STK36 (3.3)	CCDC157 (3.2)	DNAH10 (3.2)	NEK10 (3.1)
uncoupling	GO:0008094	DNA-dependent ATPase activity	0.97	>=0.20	HELLS (5.1)	KNTC1 (4.8)	USP37 (4.4)	BAZ1B (3.4)	C17orf53 (3.1)	THADA (2.9)	KPNB1 (2.8)	CDCA2 (2.7)	SMARCC1 (2.7)	CENPE (2.7)
uncoupling	GO:0009416	response to light stimulus	0.97	>=0.20	GNAT1 (7.2)	ENSG00000229444 (6.7)	MIP (3.8)	ABCG4 (3.4)	ENSG00000227143 (3.1)	TFAP2D (3.0)	CADM2 (3.0)	ACSL6 (2.8)	ENSG00000246145 (2.4)	QPCTL (2.4)
uncoupling	GO:0015697	quaternary ammonium group transport	0.97	>=0.20	ENSG00000256731 (6.5)	LMAN1L (3.6)	ENSG00000163959 (3.3)	SLC16A1 (3.2)	PDZD3 (3.0)	GUCA2B (2.8)	ENSG00000251209 (2.7)	PLCD4 (2.6)	ABCG2 (2.6)	ENSG00000222612 (2.4)
uncoupling	GO:0042742	defense response to bacterium	0.97	>=0.20	ENSG00000223561 (3.6)	RSPH6A (2.9)	GBAP1 (2.6)	DNAH10 (2.5)	LMAN1L (2.5)	KCTD7 (2.4)	AMPD3 (2.3)	ENSG00000227143 (2.3)	PMFBP1 (2.2)	HP (2.2)
uncoupling	GO:0009635	response to herbicide	0.97	>=0.20	DHH (4.5)	NPW (4.1)	AS3MT (3.5)	ENSG00000251209 (3.3)	ENSG00000248003 (2.7)	ENSG00000235070 (2.7)	NT5C2 (2.7)	RSPH6A (2.6)	KCNU1 (2.6)	PMFBP1 (2.6)
uncoupling	GO:0003678	DNA helicase activity	0.97	>=0.20	SART1 (4.0)	BCS1L (3.6)	SF3B2 (3.5)	USP37 (3.4)	KNTC1 (3.2)	HELLS (3.1)	BAZ1B (3.1)	SYMPK (2.8)	DHX38 (2.8)	RBM6 (2.7)
uncoupling	GO:0015296	anion:cation symporter activity	0.97	>=0.20	PDZD3 (5.4)	ENSG00000163959 (4.8)	ENSG00000199488 (4.0)	NEK10 (3.7)	ACSL6 (3.6)	CSPG5 (3.4)	SLC16A1 (3.3)	SLC2A2 (2.9)	GNAT1 (2.9)	GUCA2B (2.8)
uncoupling	REACTOME_CYTOSOLIC_TRNA_AMINOACYLATION	REACTOME_CYTOSOLIC_TRNA_AMINOACYLATION	0.97	>=0.20	ABCE1 (3.8)	VEGFA (3.4)	KRTCAP2 (3.0)	BCS1L (2.9)	APEH (2.8)	FAF1 (2.6)	DPAGT1 (2.5)	MTHFR (2.4)	ASCC3 (2.4)	NOLC1 (2.3)
uncoupling	GO:0050707	regulation of cytokine secretion	0.97	>=0.20	ENSG00000228290 (3.1)	RPAP2 (3.0)	ENSG00000250406 (2.4)	PLA2G1B (2.4)	ENSG00000234336 (2.3)	PDILT (2.2)	CYP1A1 (2.2)	KCNU1 (2.1)	EVI5 (2.0)	STK36 (1.9)
uncoupling	GO:0015935	small ribosomal subunit	0.97	>=0.20	RPLP2 (5.4)	SNRPD2 (5.3)	RPS17P5 (5.0)	RPL5 (4.9)	MRPL38 (4.5)	ZNFX1-AS1 (4.2)	MRPL10 (3.9)	HINT1 (3.8)	MECR (3.5)	C11orf31 (3.5)
uncoupling	GO:0031461	cullin-RING ubiquitin ligase complex	0.97	>=0.20	RPAP2 (4.1)	UBE2D3 (3.2)	UBE3B (2.8)	LPIN3 (2.6)	RAF1 (2.4)	TMEM200B (2.4)	PRKAG1 (2.4)	CLOCK (2.4)	NPEPPS (2.4)	MYO1H (2.4)
uncoupling	GO:0015036	disulfide oxidoreductase activity	0.97	>=0.20	NUCB2 (4.6)	FKBP11 (3.9)	DPAGT1 (3.3)	KRTCAP2 (3.2)	SLC48A1 (3.1)	PNPO (2.6)	SLC25A37 (2.6)	EVI5 (2.4)	GCKR (2.3)	BCKDHB (2.3)
uncoupling	GO:0030593	neutrophil chemotaxis	0.97	>=0.20	ENSG00000259471 (3.6)	FAM186A (3.3)	CTSS (3.1)	ENSG00000251209 (3.0)	CELA2B (2.8)	ENSG00000257960 (2.5)	MAFB (2.4)	USP53 (2.4)	RGS19 (2.4)	C4orf3 (2.2)
uncoupling	GO:0071779	G1/S transition checkpoint	0.97	>=0.20	ENSG00000255020 (3.5)	PSMB7 (3.1)	PSMD12 (2.9)	PCYT1A (2.8)	EIF1AD (2.7)	SPRYD4 (2.6)	PIDD (2.6)	C17orf65 (2.4)	HINT1 (2.3)	RNF168 (2.3)
uncoupling	GO:0007405	neuroblast proliferation	0.97	>=0.20	DMRTA2 (4.4)	NMU (2.9)	DPH1 (2.8)	HORMAD1 (2.7)	TFAP2D (2.6)	RSPH6A (2.6)	MSI1 (2.6)	ENSG00000230472 (2.4)	KIAA0754 (2.2)	YPEL4 (2.2)
uncoupling	GO:0009451	RNA modification	0.97	>=0.20	WBSCR16 (5.2)	TSEN2 (5.1)	C16orf88 (3.5)	BCS1L (3.3)	SLC25A26 (3.2)	ARFRP1 (3.1)	PNO1 (3.0)	ENSG00000234494 (2.9)	C3orf26 (2.9)	SIRT4 (2.7)
uncoupling	GO:0002922	positive regulation of humoral immune response	0.97	>=0.20	BLK (4.4)	DNAH10 (3.1)	SIRT4 (2.8)	BCL2 (2.5)	ENSG00000228536 (2.5)	BANK1 (2.5)	FMNL3 (2.5)	HIVEP3 (2.4)	DNAH3 (2.4)	C17orf69 (2.1)
uncoupling	GO:0050776	regulation of immune response	0.97	>=0.20	ENSG00000249700 (3.3)	BANK1 (3.1)	UNC13D (3.1)	ZNF101 (3.1)	CTSS (3.1)	RGS19 (3.0)	LINC00208 (2.9)	BLK (2.9)	ENSG00000177236 (2.9)	PREX1 (2.7)
uncoupling	KEGG_HUNTINGTONS_DISEASE	KEGG_HUNTINGTONS_DISEASE	0.97	>=0.20	COX5A (7.5)	HINT1 (5.4)	SNRPD2 (4.4)	DPM3 (3.1)	KRTCAP2 (3.1)	TMX2 (3.0)	PSMB7 (2.6)	MECR (2.3)	FAM13A (2.1)	LUZP1 (2.1)
uncoupling	GO:0051262	protein tetramerization	0.97	>=0.20	MPI (3.3)	ADHFE1 (3.2)	TDH (2.9)	SCRN2 (2.8)	LYRM7 (2.8)	BCKDHB (2.5)	LPA (2.4)	MECR (2.4)	ENSG00000255020 (2.3)	ENSG00000234494 (2.2)
uncoupling	KEGG_PRIMARY_IMMUNODEFICIENCY	KEGG_PRIMARY_IMMUNODEFICIENCY	0.97	>=0.20	BLK (7.0)	BANK1 (6.4)	PLCG1 (4.1)	ZNF101 (3.6)	ENSG00000253792 (3.4)	BCL7A (3.2)	RGS19 (3.2)	GFI1 (2.9)	CSK (2.3)	HDAC7 (2.3)
uncoupling	REACTOME_TRANSFERRIN_ENDOCYTOSIS_AND_RECYCLING	REACTOME_TRANSFERRIN_ENDOCYTOSIS_AND_RECYCLING	0.97	>=0.20	FNIP1 (4.5)	CPEB4 (3.9)	SLC9B2 (3.7)	ENSG00000236263 (3.6)	CNNM2 (3.6)	DMRT2 (3.3)	WBP2 (3.2)	CTSB (3.1)	ARFGEF2 (2.8)	TMBIM6 (2.7)
uncoupling	GO:0050807	regulation of synapse organization	0.97	>=0.20	OLFM2 (4.1)	ENSG00000225084 (3.5)	BMP8A (3.4)	CSPG5 (3.2)	XKR6 (3.0)	C8orf46 (2.8)	ACSL6 (2.7)	ABO (2.7)	ENSG00000231064 (2.6)	ENSG00000257097 (2.6)
uncoupling	GO:0016820	hydrolase activity, acting on acid anhydrides, catalyzing transmembrane movement of substances	0.97	>=0.20	PDILT (3.5)	MANBA (3.4)	CNNM2 (3.2)	RNF123 (2.9)	ABCG4 (2.9)	TMBIM6 (2.9)	ENSG00000236263 (2.8)	APEH (2.7)	ULK3 (2.5)	ARFGEF2 (2.4)
uncoupling	GO:0033151	V(D)J recombination	0.97	>=0.20	ENSG00000253792 (7.2)	ZNF101 (6.3)	ENSG00000242622 (4.6)	BCL7A (3.0)	PLCG1 (2.9)	ENSG00000235538 (2.8)	N4BP2L2 (2.7)	BLK (2.7)	ENSG00000257097 (2.5)	KCNU1 (2.3)
uncoupling	GO:0005776	autophagic vacuole	0.97	>=0.20	WBP2 (3.6)	TMUB2 (3.5)	PLEKHM1 (3.5)	LMBR1L (3.2)	YPEL4 (3.0)	KCTD7 (2.9)	CNNM2 (2.8)	MTMR3 (2.8)	RNF123 (2.8)	CPEB4 (2.7)
uncoupling	GO:0030318	melanocyte differentiation	0.97	>=0.20	DHH (3.2)	SGCD (3.1)	JAZF1 (2.6)	LMAN1L (2.4)	APOLD1 (2.4)	ULK3 (2.2)	ENSG00000242622 (2.1)	COBLL1 (2.1)	ENSG00000250009 (2.0)	HHIP (2.0)
uncoupling	GO:0045672	positive regulation of osteoclast differentiation	0.97	>=0.20	SLC9B2 (3.3)	GFI1 (3.1)	BMP8A (2.6)	FAM186B (2.6)	ST3GAL3 (2.5)	SIRT4 (2.4)	ENSG00000254556 (2.2)	ENSG00000250009 (2.2)	ENSG00000251209 (2.1)	CSF2 (2.1)
uncoupling	GO:0006690	icosanoid metabolic process	0.97	>=0.20	ENSG00000256731 (4.1)	NLRX1 (3.5)	ENSG00000235070 (2.6)	SLC22A3 (2.6)	HOMEZ (2.5)	SLC48A1 (2.4)	ANXA9 (2.3)	DGKG (2.3)	PDE3A (2.2)	NMU (2.2)
uncoupling	GO:0005313	L-glutamate transmembrane transporter activity	0.97	>=0.20	CSPG5 (4.3)	C8orf46 (3.7)	ENSG00000229444 (3.5)	CADM2 (3.4)	TFAP2D (3.4)	CEND1 (3.3)	BSN (3.1)	ABCG4 (3.0)	INA (2.8)	NSF (2.7)
uncoupling	GO:0060627	regulation of vesicle-mediated transport	0.97	>=0.20	CNRIP1 (3.7)	ROGDI (3.3)	TRIM65 (2.6)	ATG7 (2.5)	SLC9A3R2 (2.4)	NSF (2.4)	ENSG00000227200 (2.3)	ARF3 (2.3)	NICN1 (2.3)	EMILIN2 (2.2)
uncoupling	GO:0009309	amine biosynthetic process	0.97	>=0.20	GLS2 (3.4)	SCRN2 (3.3)	ADHFE1 (3.1)	PLCD4 (3.0)	SHBG (2.8)	CASP9 (2.7)	PNPO (2.7)	AGMAT (2.7)	BCKDHB (2.6)	ENSG00000226419 (2.5)
uncoupling	GO:0072243	metanephric nephron epithelium development	0.97	>=0.20	ENSG00000228290 (3.7)	ENSG00000257574 (2.9)	ENSG00000244967 (2.8)	ENSG00000241528 (2.7)	UBXN7-AS1 (2.7)	ENSG00000231064 (2.6)	PAX2 (2.5)	MYEOV (2.5)	HOXB8 (2.4)	ENSG00000251169 (2.4)
uncoupling	GO:0072234	metanephric nephron tubule development	0.97	>=0.20	ENSG00000228290 (3.7)	ENSG00000257574 (2.9)	ENSG00000244967 (2.8)	ENSG00000241528 (2.7)	UBXN7-AS1 (2.7)	ENSG00000231064 (2.6)	PAX2 (2.5)	MYEOV (2.5)	HOXB8 (2.4)	ENSG00000251169 (2.4)
uncoupling	GO:0060041	retina development in camera-type eye	0.97	>=0.20	ENSG00000229444 (7.2)	GNAT1 (6.6)	TFAP2D (5.6)	MSI1 (3.0)	ENSG00000185294 (3.0)	CADM2 (2.9)	TFAP2B (2.7)	MTHFR (2.7)	CEP164 (2.5)	SLC4A7 (2.4)
uncoupling	GO:0019717	synaptosome	0.97	>=0.20	INA (4.0)	OLFM2 (4.0)	MAPT (3.9)	CSPG5 (3.9)	CEND1 (3.9)	BSN (3.8)	ABCG4 (3.6)	NSF (3.1)	CLCN6 (3.0)	ATP1B2 (3.0)
uncoupling	GO:0060026	convergent extension	0.97	>=0.20	ENSG00000214401 (2.9)	SIX5 (2.9)	PRPF40B (2.8)	LRIG2 (2.8)	C15orf17 (2.7)	HORMAD1 (2.7)	SLC35E2 (2.7)	WNT2B (2.6)	TMEM200B (2.5)	ULK3 (2.5)
uncoupling	GO:0006586	indolalkylamine metabolic process	0.97	>=0.20	ENSG00000222612 (4.1)	ENSG00000254235 (4.0)	ENSG00000259471 (3.5)	CYP1A2 (2.7)	LPAL2 (2.6)	FAM69A (2.3)	LPA (2.3)	ABP1 (2.2)	GLS2 (2.2)	ADHFE1 (2.2)
uncoupling	GO:0042430	indole-containing compound metabolic process	0.97	>=0.20	ENSG00000222612 (4.1)	ENSG00000254235 (4.0)	ENSG00000259471 (3.5)	CYP1A2 (2.7)	LPAL2 (2.6)	FAM69A (2.3)	LPA (2.3)	ABP1 (2.2)	GLS2 (2.2)	ADHFE1 (2.2)
uncoupling	GO:0017187	peptidyl-glutamic acid carboxylation	0.97	>=0.20	LPAL2 (4.8)	LPA (4.3)	ABO (4.1)	SLC38A3 (4.0)	FOXA3 (3.6)	GLS2 (3.6)	DNAJC22 (3.6)	GCKR (3.6)	C19orf80 (3.5)	ITIH4 (3.5)
uncoupling	GO:0018214	protein carboxylation	0.97	>=0.20	LPAL2 (4.8)	LPA (4.3)	ABO (4.1)	SLC38A3 (4.0)	FOXA3 (3.6)	GLS2 (3.6)	DNAJC22 (3.6)	GCKR (3.6)	C19orf80 (3.5)	ITIH4 (3.5)
uncoupling	GO:0002822	regulation of adaptive immune response based on somatic recombination of immune receptors built from immunoglobulin superfamily domains	0.97	>=0.20	DNAH3 (3.7)	LINC00208 (3.2)	HIVEP3 (2.7)	SEMA7A (2.7)	BCL2 (2.6)	ENSG00000204650 (2.6)	RHEBL1 (2.5)	GFI1 (2.4)	IL3 (2.4)	BSN-AS2 (2.1)
uncoupling	GO:0018958	phenol-containing compound metabolic process	0.97	>=0.20	RSPH6A (3.0)	GAL3ST3 (3.0)	CYP17A1 (2.9)	DNAH10 (2.7)	AS3MT (2.7)	DHH (2.6)	KLF14 (2.5)	ENSG00000222612 (2.4)	ENSG00000248003 (2.4)	CASP9 (2.4)
uncoupling	GO:0004536	deoxyribonuclease activity	0.97	>=0.20	PIDD (3.4)	RMI1 (3.2)	FBXO46 (2.8)	ENSG00000247240 (2.7)	HINFP (2.6)	MTHFR (2.6)	MYO1H (2.4)	ADAMTS9-AS2 (2.3)	SRD5A3 (2.3)	GLMN (2.2)
uncoupling	GO:0072170	metanephric tubule development	0.97	>=0.20	ENSG00000228290 (4.0)	ENSG00000241528 (3.1)	ENSG00000257574 (2.9)	ENSG00000231064 (2.8)	ENSG00000251169 (2.7)	ENSG00000175773 (2.6)	HOXB8 (2.6)	UBXN7-AS1 (2.5)	PAX2 (2.4)	MYEOV (2.4)
uncoupling	GO:0002377	immunoglobulin production	0.97	>=0.20	BLK (3.8)	IL3 (3.7)	GFI1 (3.2)	ENSG00000253792 (3.1)	NEIL2 (2.7)	HDAC7 (2.7)	ZNF101 (2.6)	PHF15 (2.4)	CSF2 (2.4)	ENSG00000178636 (2.3)
uncoupling	GO:0030660	Golgi-associated vesicle membrane	0.97	>=0.20	GOLPH3L (4.3)	FKBP11 (3.7)	NUCB2 (3.5)	GBF1 (3.5)	SNX17 (3.3)	TBL2 (3.2)	PRKAG1 (3.0)	VPS53 (3.0)	NSF (2.9)	NRBP1 (2.7)
uncoupling	GO:0015074	DNA integration	0.97	>=0.20	RAPGEF6 (3.4)	ZNF101 (2.6)	C17orf69 (2.4)	CEP120 (2.4)	MAST4 (2.2)	ENSG00000246560 (2.2)	ENSG00000235070 (2.1)	NICN1 (2.1)	NSMCE2 (2.0)	GLMN (1.9)
uncoupling	GO:0004930	G-protein coupled receptor activity	0.97	>=0.20	OPRL1 (3.7)	ENSG00000248003 (2.8)	CRHR1 (2.7)	MCHR2 (2.5)	WNT1 (2.4)	ENSG00000236827 (2.4)	ACVR1C (2.2)	C1orf222 (2.1)	OLFM2 (2.1)	ENSG00000251209 (2.1)
uncoupling	GO:0022890	inorganic cation transmembrane transporter activity	0.97	>=0.20	CRHR1 (4.0)	PDZD3 (3.8)	CEND1 (3.4)	ABCG4 (3.4)	COX5A (3.1)	CNNM2 (2.9)	BSN (2.9)	OPRL1 (2.8)	ATP1B2 (2.8)	TMX2 (2.7)
uncoupling	GO:0005343	organic acid:sodium symporter activity	0.97	>=0.20	CSPG5 (4.6)	ENSG00000199488 (3.9)	SLC38A3 (3.8)	ATP1B2 (3.4)	ENSG00000163959 (3.2)	CADM2 (3.1)	MRAS (2.8)	GNAT1 (2.8)	TFAP2D (2.7)	SLC39A8 (2.7)
uncoupling	REACTOME_THE_CITRIC_ACID_TCA_CYCLE_AND_RESPIRATORY_ELECTRON_TRANSPORT	REACTOME_THE_CITRIC_ACID_TCA_CYCLE_AND_RESPIRATORY_ELECTRON_TRANSPORT	0.97	>=0.20	COX5A (8.1)	HINT1 (3.8)	MECR (3.4)	TMX2 (3.1)	BCKDHB (2.8)	FAM13A (2.7)	SNRPD2 (2.7)	DPM3 (2.6)	APEH (2.4)	PSMB7 (2.0)
uncoupling	GO:0031594	neuromuscular junction	0.97	>=0.20	PITX3 (6.2)	DMPK (4.1)	DAG1 (3.5)	SGCD (3.4)	LRIG1 (3.2)	TRIM54 (3.2)	MYOZ2 (3.2)	PDE5A (2.8)	KCNJ11 (2.7)	PLCG1 (2.7)
uncoupling	GO:0035313	wound healing, spreading of epidermal cells	0.97	>=0.20	RBMS2 (3.3)	PDILT (3.1)	ENSG00000255310 (3.0)	ANXA9 (3.0)	MUC1 (2.9)	ENSG00000254556 (2.8)	ADAMTS8 (2.7)	MYEOV (2.7)	C1orf222 (2.6)	ENSG00000226648 (2.4)
uncoupling	GO:0043901	negative regulation of multi-organism process	0.97	>=0.20	SLC25A26 (3.7)	GFI1 (3.5)	RPAP2 (2.5)	ZNF513 (2.5)	YPEL4 (2.4)	FAM186B (2.4)	SLC9B2 (2.4)	SFMBT1 (2.3)	RHEBL1 (2.3)	HP (2.3)
uncoupling	GO:0090311	regulation of protein deacetylation	0.97	>=0.20	FNIP1 (3.9)	SMG6 (3.3)	TRIM65 (3.2)	MLL2 (3.0)	MTMR9 (3.0)	SRR (2.6)	SLC50A1 (2.6)	SLC35E2 (2.5)	ENSG00000251169 (2.5)	ENSG00000188211 (2.4)
uncoupling	GO:0043383	negative T cell selection	0.97	>=0.20	DNAH3 (3.9)	ENSG00000248003 (3.1)	ANKRD44 (3.0)	LYRM7 (2.4)	ZNF101 (2.4)	FAM186A (2.3)	WNT10B (2.3)	PLCG1 (2.2)	ENSG00000255020 (2.0)	EPB41 (2.0)
uncoupling	GO:0035383	thioester metabolic process	0.97	>=0.20	ELOVL3 (5.5)	MVK (4.5)	MMAB (4.2)	FDFT1 (4.0)	ENSG00000188211 (3.4)	KCNU1 (3.3)	FAM186A (3.2)	ADHFE1 (3.2)	MECR (3.0)	TMEM200B (3.0)
uncoupling	GO:0006637	acyl-CoA metabolic process	0.97	>=0.20	ELOVL3 (5.5)	MVK (4.5)	MMAB (4.2)	FDFT1 (4.0)	ENSG00000188211 (3.4)	KCNU1 (3.3)	FAM186A (3.2)	ADHFE1 (3.2)	MECR (3.0)	TMEM200B (3.0)
uncoupling	REACTOME_TRANSPORT_OF_INORGANIC_CATIONSANIONS_AND_AMINO_ACIDSOLIGOPEPTIDES	REACTOME_TRANSPORT_OF_INORGANIC_CATIONSANIONS_AND_AMINO_ACIDSOLIGOPEPTIDES	0.97	>=0.20	PDZD3 (5.3)	ENSG00000163959 (4.5)	SLC16A1 (3.5)	GUCA2B (2.9)	GUCA2A (2.9)	CNNM2 (2.8)	GNAT1 (2.6)	CLCN6 (2.5)	ACSL6 (2.4)	CSPG5 (2.4)
uncoupling	GO:0004889	acetylcholine-activated cation-selective channel activity	0.97	>=0.20	PITX3 (5.9)	PRPH (5.0)	ISL1 (4.3)	MIP (3.2)	ENSG00000229444 (2.9)	TFAP2D (2.9)	TFAP2B (2.8)	ABCG4 (2.4)	AMPD3 (2.3)	ELOVL3 (2.3)
uncoupling	GO:0043616	keratinocyte proliferation	0.97	>=0.20	ESRP1 (4.6)	CST6 (3.9)	KRTCAP3 (3.6)	SGCD (3.5)	ENSG00000242622 (3.5)	ENSG00000235070 (3.4)	ENSG00000238198 (3.1)	NEK10 (2.7)	ENSG00000227143 (2.7)	ENSG00000250406 (2.6)
uncoupling	GO:0045773	positive regulation of axon extension	0.97	>=0.20	ENSG00000246560 (3.9)	LMAN1L (3.6)	ENSG00000185294 (3.1)	BAIAP2L2 (2.9)	SMG6 (2.8)	HIC1 (2.8)	SRR (2.7)	HS6ST3 (2.7)	RNF25 (2.5)	ENSG00000257097 (2.5)
uncoupling	GO:0015035	protein disulfide oxidoreductase activity	0.97	>=0.20	NUCB2 (4.8)	FKBP11 (4.5)	KRTCAP2 (3.5)	DPAGT1 (3.3)	BCKDHB (2.7)	SLC48A1 (2.5)	EVI5 (2.4)	ST3GAL3 (2.3)	KRTCAP3 (2.2)	SLC25A37 (2.2)
uncoupling	GO:0072376	protein activation cascade	0.97	>=0.20	LPA (7.0)	LPAL2 (4.7)	GCKR (4.6)	ITIH4 (4.5)	ENSG00000242622 (3.5)	SHBG (3.5)	C17orf69 (3.4)	CPS1 (3.4)	HP (3.3)	ENSG00000199488 (3.1)
uncoupling	REACTOME_P2Y_RECEPTORS	REACTOME_P2Y_RECEPTORS	0.97	>=0.20	CTSS (3.0)	MAFB (2.9)	ANKRD55 (2.7)	SLC22A3 (2.5)	LYRM7 (2.4)	C8orf46 (2.4)	ABCG2 (2.3)	ARHGAP27 (2.3)	TRIM65 (2.3)	MYEOV (2.2)
uncoupling	REACTOME_G2M_TRANSITION	REACTOME_G2M_TRANSITION	0.97	>=0.20	CENPE (6.1)	TROAP (5.1)	CDCA2 (4.8)	H2AFX (4.5)	CENPW (4.4)	TUBA1C (4.4)	KNTC1 (4.3)	C17orf53 (3.2)	CDKN2C (2.8)	RPGRIP1L (2.8)
uncoupling	GO:0015293	symporter activity	0.97	>=0.20	PDZD3 (6.3)	ENSG00000199488 (5.2)	ENSG00000163959 (5.0)	SLC2A2 (4.1)	GUCA2B (3.6)	SLC16A1 (2.9)	GNAT1 (2.9)	C2CD2L (2.8)	CNNM2 (2.8)	ABP1 (2.7)
uncoupling	GO:0015297	antiporter activity	0.97	>=0.20	PDZD3 (3.6)	MTHFR (3.6)	SLC16A1 (3.4)	DNAJC16 (3.2)	CLCN6 (3.1)	AMT (2.7)	CNNM2 (2.7)	MANBA (2.6)	ARFGEF2 (2.2)	ABCG4 (2.2)
uncoupling	GO:0034483	heparan sulfate sulfotransferase activity	0.97	>=0.20	ENSG00000223561 (2.9)	HOXC8 (2.8)	PMFBP1 (2.6)	PTPRU (2.5)	SEMA7A (2.4)	HS6ST3 (2.4)	MAFB (2.3)	HOXC6 (2.3)	AMPD3 (2.3)	HOXC4 (2.1)
uncoupling	GO:0016574	histone ubiquitination	0.97	>=0.20	STAU1 (2.9)	GKAP1 (2.8)	FBXO46 (2.7)	MED19 (2.5)	ENSG00000257960 (2.3)	ENSG00000178636 (2.3)	CDKN1B (2.2)	ATF1 (2.1)	RBM6 (2.1)	ZCCHC8 (2.0)
uncoupling	GO:0002285	lymphocyte activation involved in immune response	0.97	>=0.20	SEMA7A (3.4)	GFI1 (2.7)	KIAA0754 (2.5)	RHEBL1 (2.5)	ENSG00000177236 (2.3)	SLC39A8 (2.2)	SBNO2 (2.2)	PHF15 (2.2)	SRD5A3 (2.2)	IL3 (2.1)
uncoupling	GO:0032729	positive regulation of interferon-gamma production	0.97	>=0.20	ENSG00000249700 (4.0)	ENSG00000245958 (3.1)	CATSPER1 (2.8)	WNT10B (2.8)	RHEBL1 (2.7)	BCL2 (2.5)	RSPH6A (2.2)	ST3GAL3 (2.2)	ENSG00000204650 (2.2)	USP53 (2.1)
uncoupling	GO:0031032	actomyosin structure organization	0.97	>=0.20	TRIM54 (4.5)	DMPK (4.3)	MYOZ2 (4.0)	LMAN1L (3.3)	ADAMTS8 (2.7)	GATA4 (2.6)	MCHR2 (2.5)	CACNB2 (2.3)	FAM186B (2.2)	THBS3 (2.1)
uncoupling	GO:0031047	gene silencing by RNA	0.97	>=0.20	CBL (3.3)	MED19 (3.2)	KIAA0754 (2.9)	HORMAD1 (2.9)	LRIG2 (2.8)	ENSG00000188211 (2.7)	C8orf12 (2.6)	NEIL2 (2.6)	SFMBT1 (2.6)	ARID3B (2.6)
uncoupling	GO:0033522	histone H2A ubiquitination	0.97	>=0.20	ENSG00000257960 (3.5)	ENSG00000244967 (2.8)	RAPGEF6 (2.8)	EDC3 (2.4)	STAU1 (2.4)	CDKN1B (2.3)	DNAH3 (2.2)	LYRM7 (2.2)	ENSG00000227200 (2.2)	LMAN1L (2.2)
uncoupling	GO:0005244	voltage-gated ion channel activity	0.97	>=0.20	CRHR1 (5.4)	KCNJ11 (4.8)	ABCC8 (4.7)	BSN (4.3)	OPRL1 (4.1)	PCSK1 (4.0)	MCHR2 (3.9)	PPM1J (3.8)	ABCG4 (3.3)	CEND1 (3.3)
uncoupling	GO:0022832	voltage-gated channel activity	0.97	>=0.20	CRHR1 (5.4)	KCNJ11 (4.8)	ABCC8 (4.7)	BSN (4.3)	OPRL1 (4.1)	PCSK1 (4.0)	MCHR2 (3.9)	PPM1J (3.8)	ABCG4 (3.3)	CEND1 (3.3)
uncoupling	GO:0034329	cell junction assembly	0.97	>=0.20	KIAA0754 (4.4)	ENSG00000222612 (3.0)	ENSG00000244967 (2.8)	LUZP1 (2.8)	PPL (2.8)	PTPRF (2.7)	ESRP1 (2.7)	COL4A2 (2.7)	KRTCAP3 (2.6)	LINC00208 (2.6)
uncoupling	GO:0044130	negative regulation of growth of symbiont in host	0.97	>=0.20	GFI1 (3.7)	SLC25A26 (2.8)	HP (2.7)	YPEL4 (2.5)	ENSG00000235538 (2.3)	FAM101B (2.2)	SLC9B2 (2.1)	RPAP2 (2.1)	DNAH10 (2.0)	NUCB2 (2.0)
uncoupling	GO:0044117	growth of symbiont in host	0.97	>=0.20	GFI1 (3.7)	SLC25A26 (2.8)	HP (2.7)	YPEL4 (2.5)	ENSG00000235538 (2.3)	FAM101B (2.2)	SLC9B2 (2.1)	RPAP2 (2.1)	DNAH10 (2.0)	NUCB2 (2.0)
uncoupling	GO:0044146	negative regulation of growth of symbiont involved in interaction with host	0.97	>=0.20	GFI1 (3.7)	SLC25A26 (2.8)	HP (2.7)	YPEL4 (2.5)	ENSG00000235538 (2.3)	FAM101B (2.2)	SLC9B2 (2.1)	RPAP2 (2.1)	DNAH10 (2.0)	NUCB2 (2.0)
uncoupling	GO:0044144	modulation of growth of symbiont involved in interaction with host	0.97	>=0.20	GFI1 (3.7)	SLC25A26 (2.8)	HP (2.7)	YPEL4 (2.5)	ENSG00000235538 (2.3)	FAM101B (2.2)	SLC9B2 (2.1)	RPAP2 (2.1)	DNAH10 (2.0)	NUCB2 (2.0)
uncoupling	GO:0044126	regulation of growth of symbiont in host	0.97	>=0.20	GFI1 (3.7)	SLC25A26 (2.8)	HP (2.7)	YPEL4 (2.5)	ENSG00000235538 (2.3)	FAM101B (2.2)	SLC9B2 (2.1)	RPAP2 (2.1)	DNAH10 (2.0)	NUCB2 (2.0)
uncoupling	GO:0044116	growth of symbiont involved in interaction with host	0.97	>=0.20	GFI1 (3.7)	SLC25A26 (2.8)	HP (2.7)	YPEL4 (2.5)	ENSG00000235538 (2.3)	FAM101B (2.2)	SLC9B2 (2.1)	RPAP2 (2.1)	DNAH10 (2.0)	NUCB2 (2.0)
uncoupling	GO:0044110	growth involved in symbiotic interaction	0.97	>=0.20	GFI1 (3.7)	SLC25A26 (2.8)	HP (2.7)	YPEL4 (2.5)	ENSG00000235538 (2.3)	FAM101B (2.2)	SLC9B2 (2.1)	RPAP2 (2.1)	DNAH10 (2.0)	NUCB2 (2.0)
uncoupling	GO:0050818	regulation of coagulation	0.97	>=0.20	GCKR (3.1)	SLC38A3 (3.0)	BSN-AS2 (2.9)	ENSG00000259471 (2.8)	ENSG00000242622 (2.7)	GLS2 (2.7)	ENSG00000256731 (2.6)	ITIH4 (2.4)	FOXA3 (2.3)	CYP27A1 (2.3)
uncoupling	REACTOME_UNBLOCKING_OF_NMDA_RECEPTOR_GLUTAMATE_BINDING_AND_ACTIVATION	REACTOME_UNBLOCKING_OF_NMDA_RECEPTOR_GLUTAMATE_BINDING_AND_ACTIVATION	0.97	>=0.20	BSN (5.0)	CADM2 (4.3)	DGKG (4.1)	ATP1B2 (3.5)	KCNH3 (3.4)	DDN (3.3)	CRHR1 (3.0)	C1orf222 (2.8)	CSPG5 (2.8)	CACNB2 (2.8)
uncoupling	GO:0006612	protein targeting to membrane	0.97	>=0.20	KIAA0754 (4.4)	KRTCAP2 (4.0)	TMX2 (3.5)	TCTA (3.0)	DPAGT1 (2.9)	ENSG00000254936 (2.8)	ENSG00000225084 (2.7)	NUCB2 (2.6)	SLC50A1 (2.6)	RAPGEF3 (2.5)
uncoupling	GO:0030662	coated vesicle membrane	0.97	>=0.20	GBF1 (4.5)	NSF (4.5)	BSN (3.6)	SLC25A22 (3.5)	INA (3.4)	C2CD2L (3.4)	PCSK1 (3.3)	CLCN6 (3.2)	CEND1 (2.8)	MAPT (2.7)
uncoupling	GO:0060338	regulation of type I interferon-mediated signaling pathway	0.97	>=0.20	ENSG00000249700 (5.2)	ZNFX1 (4.1)	ENSG00000222612 (3.7)	ENSG00000227200 (3.2)	RBMS2 (2.8)	ZNF101 (2.7)	MOV10 (2.6)	HOMEZ (2.6)	DNAH3 (2.3)	ENSG00000236827 (2.2)
uncoupling	REACTOME_DSCAM_INTERACTIONS	REACTOME_DSCAM_INTERACTIONS	0.97	>=0.20	BMP8A (3.2)	ENSG00000231160 (3.1)	HOXB8 (3.0)	HOXC8 (3.0)	C8orf46 (2.8)	CALML6 (2.4)	ZBTB46 (2.4)	NLRX1 (2.3)	ENSG00000251169 (2.2)	ULK3 (2.2)
uncoupling	GO:0019363	pyridine nucleotide biosynthetic process	0.97	>=0.20	HOMEZ (3.9)	SCRN2 (3.7)	GBAP1 (2.8)	LPIN3 (2.7)	USP53 (2.7)	BAIAP2L2 (2.7)	PMFBP1 (2.6)	ENSG00000214401 (2.6)	PLCD4 (2.5)	AMT (2.2)
uncoupling	GO:0072525	pyridine-containing compound biosynthetic process	0.97	>=0.20	HOMEZ (3.9)	SCRN2 (3.7)	GBAP1 (2.8)	LPIN3 (2.7)	USP53 (2.7)	BAIAP2L2 (2.7)	PMFBP1 (2.6)	ENSG00000214401 (2.6)	PLCD4 (2.5)	AMT (2.2)
uncoupling	GO:0072378	blood coagulation, fibrin clot formation	0.97	>=0.20	LPAL2 (3.7)	UBASH3B (3.4)	ITIH4 (3.4)	SLC38A3 (3.1)	LPA (3.0)	ANKRD55 (2.8)	GCKR (2.7)	SRD5A3 (2.7)	CCDC92 (2.7)	GLS2 (2.7)
uncoupling	GO:0045214	sarcomere organization	0.97	>=0.20	TRIM54 (4.1)	MYOZ2 (3.3)	LMAN1L (3.0)	GATA4 (3.0)	GIPR (2.8)	ENSG00000228290 (2.8)	KCNJ11 (2.7)	CACNB2 (2.6)	DMPK (2.4)	ENSG00000225084 (2.4)
uncoupling	GO:0000175	3'-5'-exoribonuclease activity	0.98	>=0.20	TSEN2 (3.6)	NSMCE2 (3.3)	RPAP2 (3.2)	ARFRP1 (2.6)	THADA (2.5)	ENSG00000241528 (2.4)	PNO1 (2.3)	C3orf26 (2.2)	C16orf88 (2.2)	ENSG00000245958 (2.2)
uncoupling	REACTOME_MRNA_DECAY_BY_3_TO_5_EXORIBONUCLEASE	REACTOME_MRNA_DECAY_BY_3_TO_5_EXORIBONUCLEASE	0.98	>=0.20	N4BP2L2 (5.6)	ARFRP1 (4.1)	ENSG00000245958 (3.7)	TSEN2 (3.4)	SLC25A26 (3.2)	C3orf26 (2.7)	TOMM40 (2.5)	EIF1AD (2.4)	SCRN2 (2.4)	ABCE1 (2.4)
uncoupling	GO:0005548	phospholipid transporter activity	0.98	>=0.20	PLEKHM1 (3.1)	ADCY3 (2.8)	TCEA2 (2.6)	COL8A1 (2.6)	SLC22A3 (2.6)	PPM1J (2.5)	OSBPL7 (2.5)	CASP9 (2.5)	C7orf42 (2.3)	RNF215 (2.3)
uncoupling	GO:0007031	peroxisome organization	0.98	>=0.20	PLA2G6 (3.6)	TCTA (3.6)	ST7L (3.3)	GBAP1 (3.3)	SPRYD4 (2.8)	ABHD15 (2.7)	WBSCR16 (2.5)	SLC25A26 (2.5)	MECR (2.4)	PNPO (2.3)
uncoupling	GO:0042101	T cell receptor complex	0.98	>=0.20	PLCG1 (4.7)	ZNF101 (4.3)	BLK (3.9)	GFI1 (3.5)	ENSG00000249700 (2.5)	UNC13D (2.5)	HDAC7 (2.4)	BANK1 (2.1)	CSK (2.1)	RAPGEF6 (2.0)
uncoupling	GO:0007276	gamete generation	0.98	>=0.20	TMPRSS12 (6.3)	PDCL2 (6.1)	ENSG00000227868 (6.0)	LRRC46 (4.2)	RSPH6A (3.5)	FAM186B (3.5)	PMFBP1 (3.4)	ENSG00000228290 (3.2)	ENSG00000185294 (2.8)	HORMAD1 (2.8)
uncoupling	REACTOME_DESTABILIZATION_OF_MRNA_BY_KSRP	REACTOME_DESTABILIZATION_OF_MRNA_BY_KSRP	0.98	>=0.20	SLC25A26 (3.5)	N4BP2L2 (3.4)	TOMM40 (3.1)	MYO1H (2.9)	EIF1AD (2.8)	TCEA2 (2.8)	ARFRP1 (2.7)	ENSG00000245958 (2.6)	ENSG00000244967 (2.5)	UBE2I (2.3)
uncoupling	GO:0006749	glutathione metabolic process	0.98	>=0.20	SLC48A1 (4.7)	CYP1A1 (4.1)	C15orf17 (2.8)	PABPC1L (2.7)	ENSG00000255020 (2.6)	NEK10 (2.4)	EPB41 (2.3)	CISD2 (2.3)	SLC50A1 (2.2)	ABCG2 (2.2)
uncoupling	GO:0010043	response to zinc ion	0.98	>=0.20	ENSG00000199488 (3.4)	LPAL2 (3.4)	FABP2 (2.9)	SLC25A37 (2.7)	ENSG00000217404 (2.7)	BSN-AS2 (2.6)	YPEL4 (2.3)	C17orf69 (2.2)	ENSG00000254839 (2.1)	PRPH (2.1)
uncoupling	GO:0042744	hydrogen peroxide catabolic process	0.98	>=0.20	ENSG00000257097 (3.9)	ENSG00000248003 (3.6)	UBXN7-AS1 (2.8)	ENSG00000255020 (2.7)	SLC48A1 (2.6)	ENSG00000257960 (2.5)	FAM186A (2.4)	NT5C2 (2.4)	RAPGEF3 (2.4)	LMAN1L (2.3)
uncoupling	REACTOME_GABA_RECEPTOR_ACTIVATION	REACTOME_GABA_RECEPTOR_ACTIVATION	0.98	>=0.20	CADM2 (5.5)	C8orf46 (4.4)	CACNB2 (3.9)	BSN (3.7)	CRHR1 (3.5)	DDN (3.3)	ACSL6 (2.9)	GAL3ST3 (2.8)	ATP1B2 (2.7)	PREX1 (2.6)
uncoupling	GO:0051693	actin filament capping	0.98	>=0.20	YPEL4 (4.0)	ENSG00000185294 (4.0)	ENSG00000250009 (3.4)	RNF123 (3.2)	FAM186B (2.9)	FAM63A (2.9)	KCNU1 (2.8)	PDCL2 (2.7)	TMPRSS12 (2.6)	BAIAP2L2 (2.5)
uncoupling	GO:0016676	oxidoreductase activity, acting on a heme group of donors, oxygen as acceptor	0.98	>=0.20	COX5A (5.5)	HINT1 (4.7)	SNRPD2 (3.6)	KRTCAP2 (3.3)	DPM3 (3.1)	ZNFX1-AS1 (2.7)	PDCL2 (2.6)	RPS17P5 (2.5)	BCKDHB (2.5)	TMX2 (2.5)
uncoupling	GO:0004129	cytochrome-c oxidase activity	0.98	>=0.20	COX5A (5.5)	HINT1 (4.7)	SNRPD2 (3.6)	KRTCAP2 (3.3)	DPM3 (3.1)	ZNFX1-AS1 (2.7)	PDCL2 (2.6)	RPS17P5 (2.5)	BCKDHB (2.5)	TMX2 (2.5)
uncoupling	GO:0015002	heme-copper terminal oxidase activity	0.98	>=0.20	COX5A (5.5)	HINT1 (4.7)	SNRPD2 (3.6)	KRTCAP2 (3.3)	DPM3 (3.1)	ZNFX1-AS1 (2.7)	PDCL2 (2.6)	RPS17P5 (2.5)	BCKDHB (2.5)	TMX2 (2.5)
uncoupling	GO:0016757	transferase activity, transferring glycosyl groups	0.98	>=0.20	QPCTL (4.0)	FKBP11 (3.5)	TMEM165 (3.4)	DPAGT1 (3.3)	MANBA (3.3)	TBL2 (3.2)	SLC50A1 (3.2)	SRD5A3 (3.1)	C7orf42 (2.9)	KRTCAP2 (2.7)
uncoupling	GO:0005865	striated muscle thin filament	0.98	>=0.20	MYOZ2 (10.4)	TRIM54 (8.6)	TMEM52 (4.6)	DMPK (4.0)	DDN (3.0)	PITX3 (1.7)	ENSG00000230472 (1.5)	PLCE1 (1.5)	ELOVL3 (1.4)	ENSG00000196355 (1.4)
uncoupling	GO:0046218	indolalkylamine catabolic process	0.98	>=0.20	ENSG00000254235 (5.5)	CYP1A2 (4.1)	C17orf69 (3.2)	ENSG00000222612 (3.2)	NICN1 (3.2)	LPA (3.0)	GLS2 (2.6)	SRD5A3 (2.5)	FAM69A (2.5)	GCKR (2.3)
uncoupling	GO:0006569	tryptophan catabolic process	0.98	>=0.20	ENSG00000254235 (5.5)	CYP1A2 (4.1)	C17orf69 (3.2)	ENSG00000222612 (3.2)	NICN1 (3.2)	LPA (3.0)	GLS2 (2.6)	SRD5A3 (2.5)	FAM69A (2.5)	GCKR (2.3)
uncoupling	GO:0042436	indole-containing compound catabolic process	0.98	>=0.20	ENSG00000254235 (5.5)	CYP1A2 (4.1)	C17orf69 (3.2)	ENSG00000222612 (3.2)	NICN1 (3.2)	LPA (3.0)	GLS2 (2.6)	SRD5A3 (2.5)	FAM69A (2.5)	GCKR (2.3)
uncoupling	GO:0051087	chaperone binding	0.98	>=0.20	FKBP11 (3.7)	NUCB2 (3.0)	LARP4 (3.0)	MRPL38 (2.5)	SYMPK (2.5)	TMX2 (2.5)	TRIM65 (2.4)	EIF1AD (2.4)	GKAP1 (2.3)	DPAGT1 (2.3)
uncoupling	GO:0000075	cell cycle checkpoint	0.98	>=0.20	ENSG00000247240 (3.7)	RMI1 (3.6)	RNF168 (3.4)	RQCD1 (3.3)	C17orf65 (3.2)	C17orf53 (3.1)	PIDD (3.0)	C11orf31 (2.8)	FAF1 (2.8)	HELLS (2.4)
uncoupling	GO:0032675	regulation of interleukin-6 production	0.98	>=0.20	CATSPER1 (3.6)	EMILIN2 (3.4)	AMPD3 (2.7)	ENSG00000256546 (2.7)	ENSG00000223561 (2.5)	ENSG00000250406 (2.3)	CTSS (2.3)	HLX (2.2)	SLC39A8 (2.2)	C17orf57 (2.1)
uncoupling	GO:0042531	positive regulation of tyrosine phosphorylation of STAT protein	0.98	>=0.20	ENSG00000249700 (4.3)	IL3 (2.7)	ANKRD44-IT1 (2.6)	ENSG00000227868 (2.6)	GFI1 (2.5)	GBAP1 (2.4)	CATSPER1 (2.4)	CSF2 (2.4)	ENSG00000254235 (2.3)	ST3GAL3 (2.3)
uncoupling	GO:0016790	thiolester hydrolase activity	0.98	>=0.20	ARFGEF2 (3.7)	RNF123 (3.5)	N4BP2L2 (2.7)	FAF1 (2.7)	GKAP1 (2.6)	FAM69A (2.4)	SF3B1 (2.4)	ZNFX1 (2.4)	CLOCK (2.3)	SFMBT1 (2.3)
uncoupling	GO:0015172	acidic amino acid transmembrane transporter activity	0.98	>=0.20	CSPG5 (4.2)	TFAP2D (3.6)	ENSG00000229444 (3.5)	CADM2 (3.4)	CEND1 (3.2)	BSN (3.1)	C8orf46 (3.0)	PDZD3 (3.0)	ACSL6 (2.9)	INA (2.8)
uncoupling	GO:0006333	chromatin assembly or disassembly	0.98	>=0.20	CDKN1B (3.8)	PDCL2 (3.3)	RNF168 (3.2)	CATSPER1 (2.6)	ENSG00000247240 (2.5)	HINFP (2.4)	TMPRSS12 (2.4)	YPEL4 (2.3)	UBXN7-AS1 (2.3)	ENSG00000257097 (2.2)
uncoupling	GO:0050663	cytokine secretion	0.98	>=0.20	RPAP2 (2.5)	PDILT (2.4)	ENSG00000234336 (2.3)	CYP1A1 (2.2)	ENSG00000228290 (2.1)	AMT (2.0)	EVI5 (2.0)	CATSPER1 (2.0)	ENSG00000250406 (2.0)	PLA2G1B (1.9)
uncoupling	GO:0071359	cellular response to dsRNA	0.98	>=0.20	ENSG00000249700 (5.9)	ZNFX1 (3.5)	ENSG00000246560 (3.0)	ENSG00000196355 (2.8)	ENSG00000250406 (2.7)	ENSG00000182109 (2.7)	RHEBL1 (2.7)	ENSG00000230472 (2.7)	FOXJ3 (2.7)	ENSG00000178636 (2.6)
uncoupling	GO:0042398	cellular modified amino acid biosynthetic process	0.98	>=0.20	SLC48A1 (4.3)	GLS2 (2.8)	CALML6 (2.5)	LPIN3 (2.5)	SHBG (2.4)	ENSG00000250406 (2.3)	SP6 (2.3)	NT5C2 (2.2)	GCKR (2.2)	ENSG00000214401 (2.1)
uncoupling	GO:0050691	regulation of defense response to virus by host	0.98	>=0.20	ZNFX1 (4.9)	MOV10 (3.9)	RHEBL1 (3.8)	ENSG00000227868 (3.5)	ZGPAT (3.3)	PHF15 (3.2)	ENSG00000230472 (3.1)	OSBPL7 (2.4)	ARFRP1 (2.3)	LMBR1L (2.3)
uncoupling	GO:0042094	interleukin-2 biosynthetic process	0.98	>=0.20	RPAP2 (2.8)	ENSG00000227143 (2.8)	PABPC1L (2.7)	ASB16 (2.6)	ENSG00000254235 (2.5)	HDAC7 (2.5)	EVI5 (2.4)	ANKRD55 (2.4)	CCDC157 (2.4)	ENSG00000204650 (2.4)
uncoupling	GO:0009084	glutamine family amino acid biosynthetic process	0.98	>=0.20	ENSG00000199488 (3.0)	ABO (2.8)	AGMAT (2.7)	PDZD3 (2.6)	SLC38A3 (2.5)	AS3MT (2.5)	NPW (2.4)	SCRN2 (2.4)	RNF215 (2.4)	ADHFE1 (2.4)
uncoupling	GO:0032570	response to progesterone stimulus	0.98	>=0.20	MCL1 (3.6)	ENSG00000251169 (3.4)	ZFP36L2 (2.6)	APOLD1 (2.6)	TDH (2.5)	DMRT2 (2.5)	ENSG00000196355 (2.4)	TRIM65 (2.3)	TMUB2 (2.3)	DPH1 (2.2)
uncoupling	GO:0050931	pigment cell differentiation	0.98	>=0.20	DHH (3.1)	SGCD (2.9)	JAZF1 (2.5)	LMAN1L (2.5)	ULK3 (2.4)	ENSG00000242622 (2.2)	APOLD1 (2.2)	ENSG00000250009 (1.9)	HHIP (1.9)	HOMEZ (1.9)
uncoupling	GO:0035329	hippo signaling cascade	0.98	>=0.20	RBMS2 (4.3)	C17orf65 (3.1)	CBL (2.9)	ENSG00000235070 (2.9)	ZNF513 (2.9)	ARL15 (2.8)	CST6 (2.5)	CLOCK (2.5)	PDILT (2.5)	GSK3B (2.4)
uncoupling	GO:0070307	lens fiber cell development	0.98	>=0.20	MIP (14.8)	OPTC (4.9)	PITX3 (2.6)	SLC38A3 (2.6)	ENSG00000251209 (2.5)	ZGPAT (2.3)	ENSG00000175773 (2.3)	ENSG00000230472 (2.3)	BMP8A (2.2)	ENSG00000214401 (2.2)
uncoupling	GO:0022843	voltage-gated cation channel activity	0.98	>=0.20	CRHR1 (5.2)	KCNJ11 (5.0)	ABCC8 (4.8)	BSN (4.6)	OPRL1 (4.3)	PCSK1 (3.9)	MCHR2 (3.9)	CACNB2 (3.6)	PPM1J (3.4)	KCNH3 (3.3)
uncoupling	GO:0044243	multicellular organismal catabolic process	0.98	>=0.20	CTSK (4.3)	ENSG00000235070 (3.6)	CELA2B (3.5)	SGCD (3.3)	CNRIP1 (3.3)	SLC9B2 (3.0)	PRR15L (2.9)	KRTCAP3 (2.6)	PLA2G1B (2.5)	ENSG00000227868 (2.5)
uncoupling	GO:0046128	purine ribonucleoside metabolic process	0.98	>=0.20	SCRN2 (3.5)	MMAB (3.0)	MTMR9 (2.9)	ENSG00000253792 (2.8)	PNPO (2.7)	TXNL4B (2.7)	SPRYD4 (2.6)	SHBG (2.6)	FDFT1 (2.6)	SLC25A26 (2.5)
uncoupling	GO:0006555	methionine metabolic process	0.98	>=0.20	ENSG00000245958 (4.4)	ENSG00000254235 (3.8)	ENSG00000242622 (3.3)	NICN1 (3.0)	ADAMTS9-AS2 (2.9)	ENSG00000235070 (2.8)	CISD2 (2.5)	GLS2 (2.5)	ENSG00000236827 (2.4)	ADHFE1 (2.4)
uncoupling	GO:0044450	microtubule organizing center part	0.98	>=0.20	CENPE (4.5)	CEP164 (4.0)	CEP120 (3.8)	CCDC157 (3.7)	ENSG00000247240 (3.6)	CDCA2 (3.6)	RPGRIP1L (3.6)	KNTC1 (3.5)	IQCK (3.3)	TROAP (3.2)
uncoupling	GO:0034694	response to prostaglandin stimulus	0.98	>=0.20	ENSG00000236827 (4.0)	ENSG00000259471 (3.0)	LPAL2 (2.9)	SHBG (2.7)	MTHFR (2.5)	FAM186A (2.5)	ENSG00000163959 (2.4)	DPH1 (2.2)	MIP (2.1)	RAPGEF6 (2.0)
uncoupling	GO:0002474	antigen processing and presentation of peptide antigen via MHC class I	0.98	>=0.20	LINC00208 (3.5)	ANKRD44-IT1 (3.0)	ENSG00000204650 (2.8)	PSMB7 (2.8)	PSMD12 (2.8)	C8orf12 (2.6)	PCYT1A (2.5)	EIF1AD (2.5)	HINT1 (2.3)	HOMEZ (2.2)
uncoupling	GO:0071103	DNA conformation change	0.98	>=0.20	RNF168 (3.8)	PDCL2 (3.6)	CDKN1B (3.5)	HINFP (3.1)	CDKN2C (3.0)	C11orf31 (2.8)	TMPRSS12 (2.7)	ENSG00000247240 (2.6)	CATSPER1 (2.6)	ENSG00000226648 (2.5)
uncoupling	GO:0045060	negative thymic T cell selection	0.98	>=0.20	DNAH3 (4.2)	WNT10B (2.9)	ANKRD44 (2.7)	ENSG00000255020 (2.5)	ENSG00000248003 (2.5)	LYRM7 (2.2)	TRIM65 (2.2)	ENSG00000177236 (2.2)	ENSG00000257097 (2.1)	ENSG00000254602 (2.0)
uncoupling	GO:0080008	CUL4 RING ubiquitin ligase complex	0.98	>=0.20	RPAP2 (4.9)	RNF123 (3.7)	MKRN2 (3.3)	EDC3 (2.7)	HINFP (2.6)	UBE2D3 (2.5)	UBE3B (2.4)	ATG7 (2.4)	DPY19L4 (2.3)	GLMN (2.3)
uncoupling	GO:0009620	response to fungus	0.98	>=0.20	ENSG00000227143 (3.5)	ENSG00000223561 (2.9)	PDILT (2.7)	RSPH6A (2.5)	ENSG00000227200 (2.4)	DNAH10 (2.2)	PMFBP1 (2.1)	ENSG00000246145 (2.1)	FAM101B (2.0)	RGS19 (1.9)
uncoupling	GO:0051438	regulation of ubiquitin-protein ligase activity	0.98	>=0.20	PSMB7 (3.7)	ENSG00000204650 (3.2)	PSMD12 (3.1)	UBL7 (2.8)	SNX17 (2.5)	ANAPC10 (2.5)	RQCD1 (2.2)	TCEA2 (2.2)	HINT1 (2.2)	WBSCR16 (2.2)
uncoupling	GO:0046847	filopodium assembly	0.98	>=0.20	ENSG00000225084 (3.9)	XKR6 (3.2)	ENSG00000236827 (2.9)	ENSG00000228290 (2.7)	CALML6 (2.7)	FAM69A (2.5)	PLEKHM2 (2.4)	ULK3 (2.3)	ENSG00000227200 (2.2)	ARHGAP27 (2.2)
uncoupling	GO:0009074	aromatic amino acid family catabolic process	0.98	>=0.20	CYP1A2 (4.3)	ENSG00000254235 (3.9)	GLS2 (3.6)	LPA (3.3)	STH (3.3)	C17orf69 (3.3)	LPAL2 (3.2)	DNAJC22 (3.0)	AGMAT (3.0)	GCKR (2.9)
uncoupling	GO:0032535	regulation of cellular component size	0.98	>=0.20	ENSG00000185294 (3.7)	ANKRD44-IT1 (2.7)	DIP2B (2.6)	RHOA (2.5)	RAPGEF6 (2.5)	SLC35E2 (2.4)	FGF5 (2.4)	ABO (2.4)	XKR6 (2.3)	TBC1D10A (2.3)
uncoupling	GO:0005798	Golgi-associated vesicle	0.98	>=0.20	NUCB2 (3.7)	C7orf42 (3.3)	FKBP11 (3.0)	NSF (2.9)	SCAMP2 (2.8)	SNX17 (2.8)	GOLPH3L (2.8)	DPAGT1 (2.8)	GBF1 (2.7)	PPP3R1 (2.6)
uncoupling	GO:0001522	pseudouridine synthesis	0.98	>=0.20	WBSCR16 (5.1)	TSEN2 (4.2)	HINFP (3.7)	SIRT4 (3.4)	C16orf88 (3.2)	C3orf26 (3.0)	LARP4 (2.9)	SLC25A26 (2.7)	BCS1L (2.5)	PPRC1 (2.4)
uncoupling	GO:0032635	interleukin-6 production	0.98	>=0.20	CATSPER1 (3.5)	EMILIN2 (3.3)	AMPD3 (2.8)	ENSG00000223561 (2.4)	ENSG00000250406 (2.3)	ENSG00000256546 (2.3)	HLX (2.3)	CTSS (2.3)	C17orf57 (2.2)	MCL1 (2.1)
uncoupling	REACTOME_NEURONAL_SYSTEM	REACTOME_NEURONAL_SYSTEM	0.98	>=0.20	BSN (5.3)	CRHR1 (5.2)	CADM2 (4.2)	OPRL1 (4.2)	ABCG4 (4.2)	CEND1 (4.1)	CACNB2 (4.0)	MCHR2 (3.6)	HS6ST3 (3.5)	C8orf46 (3.5)
uncoupling	GO:0007413	axonal fasciculation	0.98	>=0.20	ENSG00000250406 (3.5)	DMRTA2 (2.7)	C8orf46 (2.5)	RSPO3 (2.4)	WNT2B (2.4)	ENSG00000227200 (2.3)	BSN (2.2)	TFAP2D (2.2)	ENSG00000236263 (2.1)	KCNU1 (2.0)
uncoupling	GO:0000315	organellar large ribosomal subunit	0.98	>=0.20	MRPL38 (6.4)	KRTCAP2 (3.6)	DPM3 (2.9)	NSMCE2 (2.6)	SNRPD2 (2.6)	MRPL10 (2.6)	PSMD12 (2.5)	MECR (2.5)	HINT1 (2.4)	TOMM40 (2.4)
uncoupling	GO:0005762	mitochondrial large ribosomal subunit	0.98	>=0.20	MRPL38 (6.4)	KRTCAP2 (3.6)	DPM3 (2.9)	NSMCE2 (2.6)	SNRPD2 (2.6)	MRPL10 (2.6)	PSMD12 (2.5)	MECR (2.5)	HINT1 (2.4)	TOMM40 (2.4)
uncoupling	GO:0046933	hydrogen ion transporting ATP synthase activity, rotational mechanism	0.98	>=0.20	COX5A (6.1)	CTSB (3.1)	APEH (3.1)	ARFGEF2 (3.0)	NSF (2.9)	TMX2 (2.8)	ARFRP1 (2.7)	FNIP1 (2.5)	ENSG00000188211 (2.2)	DMRT2 (2.2)
uncoupling	GO:0048485	sympathetic nervous system development	0.98	>=0.20	TFAP2B (4.9)	PRPH (4.4)	DHH (3.6)	ISL1 (3.3)	ENSG00000226648 (3.1)	HOXC5 (3.1)	HOXC4 (3.1)	HOXC9 (2.9)	DNAH3 (2.8)	HOXC8 (2.4)
uncoupling	GO:0018298	protein-chromophore linkage	0.98	>=0.20	ENSG00000229444 (5.0)	GNAT1 (4.5)	ENSG00000248003 (3.1)	OPTC (3.0)	ENSG00000227143 (2.8)	LYRM7 (2.7)	ENSG00000185294 (2.7)	FAM186B (2.6)	ENSG00000250406 (2.6)	PDILT (2.5)
uncoupling	GO:0050820	positive regulation of coagulation	0.98	>=0.20	BSN-AS2 (3.7)	ENSG00000242622 (3.5)	ENSG00000199488 (3.4)	ITIH4 (3.3)	ENSG00000259471 (3.2)	SLC38A3 (3.1)	SHBG (2.9)	C19orf80 (2.7)	CYP1A2 (2.6)	ENSG00000251209 (2.5)
uncoupling	GO:0050778	positive regulation of immune response	0.98	>=0.20	BANK1 (3.5)	ZNF101 (3.3)	CTSS (3.2)	BLK (3.1)	RGS19 (3.0)	UNC13D (2.8)	ENSG00000249700 (2.8)	ENSG00000177236 (2.7)	RAPGEF6 (2.5)	ENSG00000204650 (2.5)
uncoupling	GO:0043903	regulation of symbiosis, encompassing mutualism through parasitism	0.98	>=0.20	ENSG00000249700 (3.7)	GFI1 (3.5)	FAM186B (3.0)	SLC25A26 (2.7)	RHEBL1 (2.6)	DNAH10 (2.6)	RSPH6A (2.6)	ENSG00000235538 (2.5)	HP (2.4)	YPEL4 (2.3)
uncoupling	GO:0001840	neural plate development	0.98	>=0.20	WNT3 (4.3)	CCDC157 (3.2)	RSPH6A (3.1)	SLC35E2 (2.8)	STK36 (2.7)	HORMAD1 (2.5)	ENSG00000185294 (2.4)	ENSG00000245958 (2.4)	ENSG00000214401 (2.3)	DNAJC16 (2.3)
uncoupling	GO:0030032	lamellipodium assembly	0.98	>=0.20	LUZP1 (4.2)	ENSG00000235538 (3.1)	ENSG00000226419 (3.1)	SLC35E2 (3.0)	DNAJC16 (2.8)	GSK3B (2.7)	LINC00208 (2.5)	PMFBP1 (2.4)	SBF2 (2.3)	NADK (2.3)
uncoupling	GO:0032984	macromolecular complex disassembly	0.98	>=0.20	ZNFX1-AS1 (5.9)	RPLP2 (5.7)	RPS17P5 (5.7)	RPL5 (5.5)	SNORA66 (3.6)	ENSG00000217404 (3.4)	SNRPD2 (2.9)	ENSG00000257097 (2.6)	HINT1 (2.6)	PDCL2 (2.4)
uncoupling	GO:0004859	phospholipase inhibitor activity	0.98	>=0.20	GNAT1 (4.2)	PPL (3.3)	ENSG00000229444 (3.3)	FILIP1L (3.0)	HP (2.9)	LMAN1L (2.8)	ABCG4 (2.8)	ITIH4 (2.8)	APOE (2.8)	CTSB (2.7)
uncoupling	GO:0008333	endosome to lysosome transport	0.98	>=0.20	ENSG00000234336 (3.1)	C4orf3 (3.0)	ZNF513 (2.7)	ENSG00000235538 (2.7)	CALML6 (2.7)	PABPC1L (2.6)	CPEB4 (2.6)	ATXN7L3 (2.6)	GKAP1 (2.5)	ENSG00000244967 (2.5)
uncoupling	GO:0007043	cell-cell junction assembly	0.98	>=0.20	ARL17A (3.5)	ESRP1 (3.3)	ENSG00000248003 (3.1)	ENSG00000235070 (3.0)	KIAA0754 (2.9)	KRTCAP3 (2.9)	CCDC92 (2.7)	C17orf69 (2.7)	ARL15 (2.6)	COBLL1 (2.5)
uncoupling	GO:0019894	kinesin binding	0.98	>=0.20	CLCN6 (3.8)	MTMR9 (3.7)	SLC25A37 (3.0)	NPEPPS (2.8)	DHH (2.8)	ENSG00000214401 (2.7)	CASP9 (2.6)	MTHFR (2.5)	TUBA1A (2.4)	GNB1 (2.3)
uncoupling	GO:0006903	vesicle targeting	0.98	>=0.20	GOLPH3L (4.4)	C7orf42 (4.4)	TBL2 (4.3)	FKBP11 (4.2)	GBF1 (3.8)	KRTCAP2 (3.8)	NUCB2 (3.8)	RNF25 (3.6)	DPAGT1 (3.6)	SLC50A1 (3.3)
uncoupling	GO:0009156	ribonucleoside monophosphate biosynthetic process	0.98	>=0.20	HOMEZ (3.2)	ENSG00000226419 (3.1)	ENSG00000217404 (2.6)	USP37 (2.6)	LYRM7 (2.5)	PNPO (2.4)	BCS1L (2.4)	RPGRIP1L (2.4)	MPI (2.3)	SLC16A1 (2.3)
uncoupling	GO:0048193	Golgi vesicle transport	0.98	>=0.20	GOLPH3L (4.1)	C7orf42 (3.9)	GBF1 (3.8)	TBL2 (3.5)	SNX17 (3.1)	IFT172 (3.0)	DPAGT1 (3.0)	PCYT1A (2.9)	C2CD2L (2.8)	ASCC3 (2.8)
uncoupling	REACTOME_RNA_POLYMERASE_III_TRANSCRIPTION_INITIATION_FROM_TYPE_3_PROMOTER	REACTOME_RNA_POLYMERASE_III_TRANSCRIPTION_INITIATION_FROM_TYPE_3_PROMOTER	0.98	>=0.20	C16orf88 (3.3)	ANAPC10 (3.1)	DPM3 (2.9)	SETDB1 (2.8)	CLP1 (2.8)	HINFP (2.7)	BCS1L (2.6)	ZGPAT (2.6)	MTMR9 (2.6)	TSEN2 (2.3)
uncoupling	REACTOME_AMINO_ACID_AND_OLIGOPEPTIDE_SLC_TRANSPORTERS	REACTOME_AMINO_ACID_AND_OLIGOPEPTIDE_SLC_TRANSPORTERS	0.98	>=0.20	PDZD3 (3.9)	ENSG00000163959 (3.3)	TMBIM6 (2.9)	ENSG00000229444 (2.7)	CADM2 (2.4)	CYP1A1 (2.4)	SLC16A1 (2.3)	CSPG5 (2.3)	ACSL6 (2.2)	ENSG00000199488 (2.2)
uncoupling	GO:0006266	DNA ligation	0.98	>=0.20	N4BP2L2 (3.7)	ENSG00000247240 (3.3)	ZNF101 (2.7)	C17orf69 (2.5)	PLA2G6 (2.4)	KRTCAP3 (2.4)	SRR (2.2)	CATSPER1 (2.1)	C11orf31 (2.1)	ENSG00000251209 (2.1)
uncoupling	GO:0010543	regulation of platelet activation	0.98	>=0.20	ANKRD55 (3.1)	UBASH3B (2.9)	XKR6 (2.6)	ARL15 (2.6)	CALML6 (2.4)	SLC35E2 (2.3)	NLRX1 (2.3)	DGKG (2.2)	FAM63A (2.2)	ENSG00000223561 (2.1)
uncoupling	GO:0001912	positive regulation of leukocyte mediated cytotoxicity	0.98	>=0.20	FAM186B (3.5)	ENSG00000204650 (3.4)	SLC9B1 (2.9)	LINC00208 (2.8)	ENSG00000177236 (2.7)	KCNU1 (2.6)	ANKRD44 (2.5)	OSBPL7 (2.3)	ENSG00000242622 (2.3)	BSN-AS2 (2.3)
uncoupling	GO:0000097	sulfur amino acid biosynthetic process	0.98	>=0.20	ENSG00000245958 (3.4)	ADAMTS9-AS2 (3.4)	RSPH6A (3.2)	CASP9 (2.9)	ENSG00000226419 (2.7)	ENSG00000250406 (2.7)	ADHFE1 (2.6)	PDILT (2.5)	CISD2 (2.4)	AMT (2.4)
uncoupling	GO:0006699	bile acid biosynthetic process	0.98	>=0.20	LPAL2 (5.2)	SLC38A3 (4.6)	LPA (4.5)	CYP1A2 (4.3)	NR1I2 (4.2)	GLS2 (3.5)	SEC14L2 (3.5)	AMT (2.8)	GCKR (2.8)	FOXA3 (2.6)
uncoupling	GO:0002709	regulation of T cell mediated immunity	0.98	>=0.20	ENSG00000245958 (3.5)	ST3GAL3 (3.2)	FAM186B (3.2)	DNAH3 (3.1)	ENSG00000249700 (2.9)	BCL2 (2.7)	ARFRP1 (2.7)	ENSG00000259471 (2.6)	AMPD3 (2.4)	KCNU1 (2.4)
uncoupling	GO:0042108	positive regulation of cytokine biosynthetic process	0.98	>=0.20	ENSG00000257097 (3.1)	MYO1H (3.0)	ASB16 (2.7)	GBAP1 (2.6)	ZNF513 (2.5)	ENSG00000175773 (2.3)	LINC00208 (2.3)	TBC1D12 (2.2)	RPAP2 (2.2)	IL3 (2.1)
uncoupling	GO:0009395	phospholipid catabolic process	0.98	>=0.20	BAIAP2L2 (2.9)	ENSG00000241528 (2.8)	ENSG00000228290 (2.6)	AMT (2.6)	MYO1H (2.5)	ANXA9 (2.4)	ENSG00000182109 (2.4)	APOE (2.3)	MCHR2 (2.3)	NLRX1 (2.2)
uncoupling	GO:0002080	acrosomal membrane	0.98	>=0.20	ENSG00000227868 (3.8)	ENSG00000228290 (3.3)	TMPRSS12 (2.9)	ENSG00000236827 (2.9)	SLC9B1 (2.5)	BMP8A (2.5)	ENSG00000255020 (2.4)	LRRC46 (2.4)	SBNO2 (2.3)	ENSG00000249700 (2.2)
uncoupling	GO:0002711	positive regulation of T cell mediated immunity	0.98	>=0.20	ST3GAL3 (3.5)	FAM186B (3.3)	ENSG00000245958 (2.8)	LINC00208 (2.8)	BMP8A (2.6)	AMPD3 (2.5)	BCL2 (2.4)	DNAH3 (2.4)	ANKRD44 (2.4)	KCNU1 (2.3)
uncoupling	GO:0007093	mitotic cell cycle checkpoint	0.98	>=0.20	CEP120 (3.0)	PSMB7 (2.8)	PSMD12 (2.6)	ASCC3 (2.4)	UBL7 (2.4)	PIDD (2.4)	DHX30 (2.3)	C17orf65 (2.2)	MYEOV (2.2)	ANAPC10 (2.1)
uncoupling	GO:0033180	proton-transporting V-type ATPase, V1 domain	0.98	>=0.20	MANBA (3.8)	SLC9B2 (3.7)	CTSB (3.5)	ENSG00000236263 (3.5)	NSF (3.2)	FNIP1 (3.2)	DMRT2 (2.9)	ATG7 (2.6)	PRKCD (2.6)	MYO1H (2.3)
uncoupling	GO:0002286	T cell activation involved in immune response	0.98	>=0.20	SBNO2 (2.9)	ENSG00000249700 (2.8)	ENSG00000251209 (2.4)	RHEBL1 (2.4)	NEIL2 (2.3)	RNF215 (2.0)	CATSPER1 (2.0)	SLC39A8 (2.0)	LMBR1L (2.0)	ENSG00000217404 (1.9)
uncoupling	GO:0006695	cholesterol biosynthetic process	0.98	>=0.20	MMAB (12.3)	MVK (11.4)	FDFT1 (11.1)	CLCN6 (6.1)	ELOVL3 (3.9)	ENSA (3.7)	SLC50A1 (3.2)	ENSG00000188211 (3.1)	DPM3 (3.0)	CYP17A1 (2.8)
uncoupling	GO:0030204	chondroitin sulfate metabolic process	0.98	>=0.20	PKD2 (4.2)	ENSG00000250009 (3.3)	ADAMTS9-AS2 (3.0)	ENSG00000222612 (2.9)	DNAH10 (2.7)	HHIP (2.6)	ENSG00000231160 (2.6)	SLC9B1 (2.6)	TMEM200B (2.6)	XKR6 (2.5)
uncoupling	GO:0009086	methionine biosynthetic process	0.98	>=0.20	ENSG00000245958 (4.7)	ENSG00000242622 (3.1)	CISD2 (3.1)	ADAMTS9-AS2 (2.9)	ENSG00000254235 (2.7)	ENSG00000250406 (2.7)	RSPH6A (2.6)	WBSCR16 (2.6)	TRIM65 (2.4)	PAX2 (2.4)
uncoupling	GO:0048002	antigen processing and presentation of peptide antigen	0.98	>=0.20	LINC00208 (3.6)	ANKRD44-IT1 (3.1)	PCYT1A (2.9)	EIF1AD (2.8)	ENSG00000204650 (2.8)	C8orf12 (2.7)	PSMB7 (2.7)	PSMD12 (2.6)	ENSG00000178636 (2.5)	HOMEZ (2.4)
uncoupling	GO:0016126	sterol biosynthetic process	0.98	>=0.20	MMAB (12.1)	MVK (11.3)	FDFT1 (10.9)	CLCN6 (6.2)	ELOVL3 (3.7)	ENSA (3.4)	SLC50A1 (3.4)	DPM3 (3.1)	ENSG00000188211 (2.8)	CYP1A1 (2.7)
uncoupling	GO:0009913	epidermal cell differentiation	0.98	>=0.20	ANXA9 (5.4)	CST6 (4.6)	NMU (4.3)	PPL (4.1)	ENSG00000226648 (3.4)	RBMS2 (2.5)	C17orf57 (2.3)	ELOVL3 (2.2)	ESRP1 (2.1)	ENSG00000196355 (2.1)
uncoupling	GO:0032592	integral to mitochondrial membrane	0.98	>=0.20	MRPL38 (3.4)	MECR (3.0)	PRKAG1 (3.0)	CISD2 (2.9)	MRPL10 (2.6)	ROGDI (2.6)	OTUD4 (2.5)	APEH (2.4)	COX5A (2.4)	SPRYD4 (2.3)
uncoupling	REACTOME_PROTEIN_FOLDING	REACTOME_PROTEIN_FOLDING	0.98	>=0.20	TUBA1C (5.9)	TUBA1A (4.9)	PSMB7 (3.2)	HINT1 (2.8)	PSMD12 (2.7)	MAPT (2.6)	NRBP1 (2.5)	KCTD7 (2.4)	PRKAG1 (2.3)	YWHAB (2.2)
uncoupling	GO:0002052	positive regulation of neuroblast proliferation	0.98	>=0.20	DMRTA2 (4.7)	ENSG00000242622 (3.5)	RAPGEF3 (2.5)	HOMEZ (2.4)	MSI1 (2.4)	OPTC (2.4)	C17orf69 (2.3)	DHH (2.3)	ENSG00000225084 (2.3)	RNF215 (2.2)
uncoupling	REACTOME_INSULIN_SYNTHESIS_AND_PROCESSING	REACTOME_INSULIN_SYNTHESIS_AND_PROCESSING	0.98	>=0.20	ABCC8 (6.5)	PCSK1 (4.8)	CELA2B (4.5)	PLA2G1B (4.4)	PPP2R5C (2.9)	VPS53 (2.7)	CLOCK (2.5)	BSN (2.4)	MAST4 (2.3)	INA (2.3)
uncoupling	GO:0034470	ncRNA processing	0.98	>=0.20	TSEN2 (4.8)	WBSCR16 (4.5)	ENSG00000234494 (3.7)	BCS1L (3.6)	PNO1 (3.5)	C16orf88 (3.5)	MRPL38 (3.3)	GLMN (3.2)	NEIL2 (3.2)	C3orf26 (3.1)
uncoupling	GO:0008188	neuropeptide receptor activity	0.98	>=0.20	OPRL1 (5.1)	CRHR1 (3.4)	TRIM46 (3.3)	ABCG4 (2.6)	QPCTL (2.6)	PCSK1 (2.5)	TFAP2D (2.5)	MCHR2 (2.5)	OPTC (2.4)	RSPO3 (2.4)
uncoupling	GO:0044462	external encapsulating structure part	0.98	>=0.20	CADM2 (6.8)	DGKG (5.1)	CSPG5 (5.0)	C8orf46 (3.5)	OPRL1 (3.5)	TRIM46 (3.0)	OLFM2 (2.3)	CRHR1 (2.3)	MAPT (2.2)	HS6ST3 (2.2)
uncoupling	GO:0030313	cell envelope	0.98	>=0.20	CADM2 (6.8)	DGKG (5.1)	CSPG5 (5.0)	C8orf46 (3.5)	OPRL1 (3.5)	TRIM46 (3.0)	OLFM2 (2.3)	CRHR1 (2.3)	MAPT (2.2)	HS6ST3 (2.2)
uncoupling	KEGG_O_GLYCAN_BIOSYNTHESIS	KEGG_O_GLYCAN_BIOSYNTHESIS	0.98	>=0.20	SRD5A3 (3.0)	FOXA3 (3.0)	ENSG00000249700 (2.8)	GOLPH3L (2.8)	PRR15L (2.6)	FABP2 (2.5)	YPEL4 (2.5)	GUCA2A (2.4)	ABCG2 (2.2)	NT5C2 (2.2)
uncoupling	GO:0000152	nuclear ubiquitin ligase complex	0.98	>=0.20	TROAP (4.9)	CENPE (4.6)	KNTC1 (4.1)	CDCA2 (3.9)	CENPW (3.6)	CDKN2C (3.3)	C11orf31 (3.0)	H2AFX (3.0)	GLMN (2.9)	FAF1 (2.7)
uncoupling	GO:0042402	cellular biogenic amine catabolic process	0.98	>=0.20	ENSG00000254235 (4.6)	CYP1A2 (3.0)	RNF123 (2.9)	FAM69A (2.8)	C9orf64 (2.8)	LPA (2.7)	NICN1 (2.5)	ENSG00000222612 (2.4)	C17orf69 (2.4)	SCRN2 (2.4)
uncoupling	GO:0042288	MHC class I protein binding	0.98	>=0.20	TUBA1C (4.5)	GFI1 (2.8)	COX5A (2.8)	TMX2 (2.6)	APEH (2.5)	SLC16A1 (2.5)	ANKRD44-IT1 (2.2)	TMUB2 (2.1)	ENSG00000175773 (2.1)	PSMB7 (2.1)
uncoupling	GO:0050830	defense response to Gram-positive bacterium	0.98	>=0.20	BSN-AS2 (3.2)	DNAH10 (3.2)	HP (2.8)	NLRX1 (2.6)	ENSG00000256546 (2.6)	STH (2.6)	EMILIN2 (2.5)	RGS19 (2.4)	C17orf57 (2.3)	AMPD3 (2.2)
uncoupling	GO:0021984	adenohypophysis development	0.98	>=0.20	GAL3ST3 (3.8)	BSN-AS2 (3.3)	ENSG00000235070 (3.3)	ENSG00000251169 (3.2)	ENSG00000251209 (3.2)	DMRTA2 (2.9)	ENSG00000185294 (2.9)	ASB16 (2.9)	GBAP1 (2.8)	CCDC153 (2.4)
uncoupling	GO:0001910	regulation of leukocyte mediated cytotoxicity	0.98	>=0.20	FAM186B (3.6)	ENSG00000204650 (3.1)	ENSG00000227143 (2.7)	LINC00208 (2.7)	ENSG00000177236 (2.5)	PREX1 (2.5)	SLC9B1 (2.5)	CCDC65 (2.4)	RHEBL1 (2.4)	UNC13D (2.3)
uncoupling	GO:0031301	integral to organelle membrane	0.98	>=0.20	TMEM165 (3.9)	TMX2 (3.9)	CERS2 (3.9)	TMBIM6 (3.8)	TBL2 (3.7)	SLC50A1 (3.6)	QPCTL (3.5)	DPAGT1 (3.4)	FKBP11 (3.2)	TMUB2 (3.2)
uncoupling	GO:0007269	neurotransmitter secretion	0.98	>=0.20	ABCG4 (4.5)	BSN (3.7)	INA (3.7)	CRHR1 (3.4)	OPRL1 (3.3)	STH (3.3)	C1orf222 (3.1)	CEND1 (3.1)	C17orf69 (2.8)	OLFM2 (2.7)
uncoupling	GO:0051443	positive regulation of ubiquitin-protein ligase activity	0.98	>=0.20	PSMB7 (3.8)	PSMD12 (3.2)	ENSG00000204650 (3.2)	HINT1 (2.8)	SNX17 (2.7)	UBL7 (2.4)	ANAPC10 (2.4)	CLIP1 (2.3)	ENSG00000255020 (2.3)	EIF1AD (2.1)
uncoupling	REACTOME_NEUROTRANSMITTER_RECEPTOR_BINDING_AND_DOWNSTREAM_TRANSMISSION_IN_THE__POSTSYNAPTIC_CELL	REACTOME_NEUROTRANSMITTER_RECEPTOR_BINDING_AND_DOWNSTREAM_TRANSMISSION_IN_THE__POSTSYNAPTIC_CELL	0.98	>=0.20	CADM2 (5.2)	BSN (4.5)	CRHR1 (4.1)	C8orf46 (4.1)	DDN (3.6)	CSPG5 (3.3)	CACNB2 (3.3)	ATP1B2 (3.3)	SLC25A22 (3.2)	HS6ST3 (3.1)
uncoupling	GO:0006342	chromatin silencing	0.98	>=0.20	ATF1 (2.9)	GKAP1 (2.8)	CCDC157 (2.7)	UNK (2.6)	HOMEZ (2.5)	ENSG00000227868 (2.4)	DIP2B (2.4)	SLC35E2 (2.3)	PDCL2 (2.3)	LRRC46 (2.3)
uncoupling	GO:0019829	cation-transporting ATPase activity	0.98	>=0.20	FNIP1 (3.6)	CTSB (3.6)	COX5A (3.4)	ENSG00000236263 (3.2)	CNNM2 (3.1)	SLC9B2 (3.0)	TMBIM6 (2.9)	NSF (2.8)	HOTTIP (2.6)	ARFGEF2 (2.5)
uncoupling	GO:0005753	mitochondrial proton-transporting ATP synthase complex	0.98	>=0.20	COX5A (8.3)	HINT1 (4.6)	SNRPD2 (3.7)	KRTCAP2 (2.8)	DPM3 (2.8)	TMX2 (2.6)	PSMB7 (2.5)	SPRYD4 (2.0)	ENSG00000227200 (2.0)	PNPO (1.9)
uncoupling	GO:0006958	complement activation, classical pathway	0.98	>=0.20	LPA (5.5)	GCKR (4.3)	ITIH4 (4.1)	CPS1 (3.1)	C17orf69 (3.0)	HP (3.0)	APOE (2.9)	ENSG00000199488 (2.9)	ENSG00000246560 (2.9)	ENSG00000242622 (2.8)
uncoupling	KEGG_NUCLEOTIDE_EXCISION_REPAIR	KEGG_NUCLEOTIDE_EXCISION_REPAIR	0.98	>=0.20	HELLS (4.2)	PIDD (4.1)	C3orf26 (3.8)	KNTC1 (3.8)	USP37 (3.7)	GLMN (3.6)	RMI1 (3.1)	SRR (2.9)	RNF168 (2.8)	DPY19L4 (2.7)
uncoupling	GO:0030159	receptor signaling complex scaffold activity	0.98	>=0.20	PLCG1 (3.9)	TBC1D10A (2.9)	ENSG00000256546 (2.7)	ULK3 (2.6)	DGKG (2.5)	UBASH3B (2.5)	KCNH3 (2.4)	FAM69A (2.3)	HINFP (2.3)	TNFAIP8 (2.3)
uncoupling	REACTOME_KINESINS	REACTOME_KINESINS	0.98	>=0.20	CENPE (8.0)	CDCA2 (6.9)	TROAP (6.5)	CENPW (5.1)	H2AFX (4.5)	CDKN2C (3.9)	KNTC1 (3.7)	C17orf53 (3.5)	TUBA1C (2.8)	NICN1 (2.7)
uncoupling	GO:0005891	voltage-gated calcium channel complex	0.98	>=0.20	ABCC8 (5.2)	KCNH3 (5.0)	KCNJ11 (4.8)	CRHR1 (4.7)	BSN (4.1)	ABCG4 (4.0)	DDN (3.6)	PCSK1 (3.3)	ENSG00000229444 (3.3)	TRIM54 (2.9)
uncoupling	GO:0008353	RNA polymerase II carboxy-terminal domain kinase activity	0.98	>=0.20	PPP2R5C (3.6)	TMEM165 (3.4)	UBE3B (3.3)	RPAP2 (3.2)	GLMN (3.1)	TAOK1 (2.9)	ATF1 (2.8)	KDM1A (2.6)	NSMCE2 (2.5)	EDC3 (2.3)
uncoupling	GO:0051258	protein polymerization	0.98	>=0.20	TUBA1A (4.4)	DIP2B (3.5)	TUBA1C (3.4)	GNB1 (3.1)	RAPGEF6 (3.1)	ENSG00000185294 (2.7)	KCTD7 (2.6)	ANKRD44-IT1 (2.5)	RHOA (2.5)	JAZF1 (2.5)
uncoupling	GO:0051340	regulation of ligase activity	0.98	>=0.20	PSMB7 (3.6)	PSMD12 (3.2)	ENSG00000204650 (3.1)	ANAPC10 (2.7)	UBL7 (2.7)	TCEA2 (2.3)	SNX17 (2.3)	HINT1 (2.2)	EIF1AD (2.2)	WBSCR16 (2.1)
uncoupling	GO:0005003	ephrin receptor activity	0.98	>=0.20	KRTCAP3 (3.9)	EFNA1 (3.3)	RSPO3 (2.9)	L3MBTL3 (2.7)	SEMA3F (2.7)	STK36 (2.5)	FBN2 (2.5)	PTPRF (2.5)	ENSG00000227868 (2.4)	TRIM46 (2.4)
uncoupling	GO:0030031	cell projection assembly	0.98	>=0.20	IQCK (4.4)	CCDC65 (4.4)	IFT172 (4.3)	CCDC157 (4.3)	STK36 (4.3)	LRRC46 (3.4)	CCDC153 (3.3)	CEP164 (3.2)	DNAH3 (3.2)	PXN (2.8)
uncoupling	GO:0051324	prophase	0.98	>=0.20	TMPRSS12 (5.4)	PDCL2 (4.4)	FAM186B (4.0)	HORMAD1 (3.9)	ENSG00000235538 (3.2)	ENSG00000256546 (3.0)	ENSG00000248003 (3.0)	C9orf64 (2.8)	TDH (2.7)	DNAH3 (2.6)
uncoupling	GO:0015936	coenzyme A metabolic process	0.98	>=0.20	MMAB (6.1)	MVK (4.8)	FDFT1 (4.5)	ULK3 (3.7)	ENSG00000225084 (3.4)	CLCN6 (3.3)	SCRN2 (3.1)	C15orf17 (3.1)	ENSG00000247240 (3.0)	ENSG00000204650 (2.9)
uncoupling	GO:0030042	actin filament depolymerization	0.98	>=0.20	YPEL4 (3.9)	ENSG00000185294 (3.6)	FAM186B (3.3)	ENSG00000250009 (2.9)	PDCL2 (2.8)	RNF123 (2.7)	ABP1 (2.7)	FAM63A (2.6)	TMPRSS12 (2.5)	KCNU1 (2.4)
uncoupling	GO:0006541	glutamine metabolic process	0.98	>=0.20	LYRM7 (3.0)	ZNF142 (2.9)	ENSG00000251209 (2.9)	ENSG00000254235 (2.9)	FKBP11 (2.7)	USP53 (2.7)	BCS1L (2.5)	ENSG00000177236 (2.5)	STH (2.5)	ENSG00000214401 (2.5)
uncoupling	GO:0007626	locomotory behavior	0.98	>=0.20	ARL17A (3.6)	TFAP2D (3.6)	HS6ST3 (3.5)	KCNJ11 (3.2)	CRHR1 (3.1)	OPRL1 (3.0)	ENSG00000175773 (2.9)	ENSG00000234336 (2.8)	PMFBP1 (2.8)	NEK10 (2.7)
uncoupling	GO:0046605	regulation of centrosome cycle	0.98	>=0.20	RPGRIP1L (4.3)	CEP164 (3.2)	RMI1 (2.9)	STK36 (2.7)	TTLL4 (2.7)	ENSG00000235070 (2.6)	HINFP (2.6)	FAM186B (2.6)	C17orf53 (2.6)	IFT172 (2.5)
uncoupling	GO:0034434	sterol esterification	0.98	>=0.20	ABCA1 (4.0)	APOC1 (3.9)	ENSG00000246560 (3.7)	AMT (3.4)	APOE (3.3)	TCEA2 (3.0)	PLA2G6 (2.9)	CYP27A1 (2.8)	ENSG00000199488 (2.7)	AS3MT (2.6)
uncoupling	GO:0034435	cholesterol esterification	0.98	>=0.20	ABCA1 (4.0)	APOC1 (3.9)	ENSG00000246560 (3.7)	AMT (3.4)	APOE (3.3)	TCEA2 (3.0)	PLA2G6 (2.9)	CYP27A1 (2.8)	ENSG00000199488 (2.7)	AS3MT (2.6)
uncoupling	GO:0034433	steroid esterification	0.98	>=0.20	ABCA1 (4.0)	APOC1 (3.9)	ENSG00000246560 (3.7)	AMT (3.4)	APOE (3.3)	TCEA2 (3.0)	PLA2G6 (2.9)	CYP27A1 (2.8)	ENSG00000199488 (2.7)	AS3MT (2.6)
uncoupling	GO:0015695	organic cation transport	0.98	>=0.20	ENSG00000256731 (5.8)	PDZD3 (5.1)	LMAN1L (4.6)	ENSG00000234336 (3.4)	ENSG00000163959 (3.2)	DDI2 (2.7)	ABCG2 (2.6)	ENSG00000251209 (2.6)	TMPRSS12 (2.5)	PLCD4 (2.5)
uncoupling	GO:0016814	hydrolase activity, acting on carbon-nitrogen (but not peptide) bonds, in cyclic amidines	0.98	>=0.20	MOV10 (3.8)	NR1I2 (3.3)	ARHGAP27 (3.3)	NADK (3.0)	ENSG00000222612 (2.9)	ADM (2.6)	MYOZ2 (2.6)	LPIN3 (2.6)	TMEM52 (2.6)	DNAH10 (2.5)
uncoupling	GO:0030016	myofibril	0.98	>=0.20	MYOZ2 (10.7)	TRIM54 (9.6)	DMPK (5.0)	TMEM52 (4.9)	DDN (2.6)	MAP4 (2.2)	PLCE1 (2.1)	PLCD4 (1.9)	ENSG00000223561 (1.9)	ADAMTS8 (1.9)
uncoupling	GO:0002455	humoral immune response mediated by circulating immunoglobulin	0.98	>=0.20	LPA (5.1)	ITIH4 (4.0)	GCKR (3.6)	C17orf69 (3.0)	CPS1 (3.0)	ENSG00000256731 (2.9)	HP (2.9)	CYP1A2 (2.7)	APOE (2.6)	BANK1 (2.5)
uncoupling	GO:0006942	regulation of striated muscle contraction	0.98	>=0.20	TRIM54 (5.4)	TMEM52 (4.2)	MYOZ2 (3.6)	ENSG00000234336 (3.0)	DDN (2.7)	DMPK (2.6)	ENSG00000254602 (2.5)	ENSG00000253792 (2.4)	LMAN1L (2.3)	GUCA2A (2.3)
uncoupling	GO:0006364	rRNA processing	0.98	>=0.20	TSEN2 (4.4)	EIF1AD (3.9)	WBSCR16 (3.7)	C16orf88 (3.6)	PNO1 (3.4)	PPRC1 (3.2)	DDX27 (3.2)	TOMM40 (3.2)	C3orf26 (3.0)	BCS1L (3.0)
uncoupling	GO:0055080	cation homeostasis	0.98	>=0.20	FNIP1 (3.3)	CTSB (2.7)	ENSG00000236263 (2.5)	SLC9B2 (2.5)	PLCD4 (2.5)	ENSG00000255020 (2.3)	TRIM46 (2.3)	ABCG4 (2.3)	PPM1J (2.2)	FTH1P5 (2.2)
uncoupling	GO:0007194	negative regulation of adenylate cyclase activity	0.98	>=0.20	ENSG00000234336 (3.1)	GAL3ST3 (3.1)	CRHR1 (3.1)	ADAMTS9-AS2 (3.0)	SLC22A3 (2.8)	ENSG00000231064 (2.7)	ENSG00000225084 (2.7)	C1orf222 (2.7)	PREX1 (2.6)	OPRL1 (2.5)
uncoupling	GO:0031280	negative regulation of cyclase activity	0.98	>=0.20	ENSG00000234336 (3.1)	GAL3ST3 (3.1)	CRHR1 (3.1)	ADAMTS9-AS2 (3.0)	SLC22A3 (2.8)	ENSG00000231064 (2.7)	ENSG00000225084 (2.7)	C1orf222 (2.7)	PREX1 (2.6)	OPRL1 (2.5)
uncoupling	GO:0015077	monovalent inorganic cation transmembrane transporter activity	0.98	>=0.20	CRHR1 (4.0)	CEND1 (3.4)	COX5A (3.4)	ABCG4 (3.3)	PDZD3 (3.2)	OPRL1 (3.0)	BSN (2.7)	ATP1B2 (2.7)	PDILT (2.6)	HINT1 (2.5)
uncoupling	GO:0051537	2 iron, 2 sulfur cluster binding	0.98	>=0.20	SLC25A37 (5.2)	EPB41 (3.4)	COX5A (3.2)	CYP17A1 (3.2)	ACSL6 (3.1)	BCKDHB (2.9)	HINT1 (2.7)	YPEL4 (2.6)	C10orf32 (2.6)	JAZF1 (2.5)
uncoupling	GO:0000387	spliceosomal snRNP assembly	0.98	>=0.20	EDC3 (3.6)	TSEN2 (3.3)	DHX30 (3.3)	ENSG00000238198 (3.1)	C16orf88 (3.0)	ARFRP1 (3.0)	MPI (2.9)	DDX27 (2.7)	RPAP2 (2.6)	FBXO46 (2.5)
uncoupling	GO:0004385	guanylate kinase activity	0.98	>=0.20	C17orf69 (2.9)	CRHR1 (2.8)	ENSG00000204650 (2.4)	LIMA1 (2.4)	TBC1D12 (2.3)	SLC48A1 (2.3)	PBX1 (2.3)	CACNB2 (2.1)	DAB2IP (2.1)	ENSG00000248003 (2.1)
uncoupling	GO:0008033	tRNA processing	0.98	>=0.20	WBSCR16 (5.1)	TSEN2 (4.8)	ENSG00000234494 (3.6)	BCS1L (3.4)	SPRYD4 (3.4)	GLMN (3.3)	MRPL38 (3.1)	PNO1 (3.0)	TXNL4B (2.7)	C3orf26 (2.6)
uncoupling	GO:0009064	glutamine family amino acid metabolic process	0.99	>=0.20	LPAL2 (4.2)	BCKDHB (3.1)	GLS2 (3.1)	AGMAT (3.0)	FKBP11 (2.9)	LPA (2.8)	ENSG00000199488 (2.8)	PABPC1L (2.7)	AS3MT (2.7)	ZNF142 (2.6)
uncoupling	GO:0006378	mRNA polyadenylation	0.99	>=0.20	ENSG00000227200 (2.7)	TCEA2 (2.6)	HORMAD1 (2.6)	CCDC65 (2.6)	ENSG00000254839 (2.5)	TSNARE1 (2.5)	RPAP2 (2.4)	FAM186B (2.3)	ENSG00000225084 (2.3)	DHX30 (2.3)
uncoupling	GO:0016528	sarcoplasm	0.99	>=0.20	TRIM54 (8.4)	TMEM52 (6.8)	MYOZ2 (6.4)	DMPK (5.2)	KCNJ11 (4.6)	CALML6 (3.3)	PLCD4 (3.0)	DDN (3.0)	ENSG00000229444 (2.7)	CLIP1 (2.6)
uncoupling	GO:0050907	detection of chemical stimulus involved in sensory perception	0.99	>=0.20	ENSG00000235070 (4.8)	ENSG00000251209 (4.5)	ENSG00000248003 (4.5)	ENSG00000250406 (3.6)	KCNU1 (3.6)	ENSG00000236827 (2.7)	FAM186B (2.5)	ENSG00000177236 (2.3)	CATSPER1 (2.0)	PDILT (2.0)
uncoupling	GO:0008514	organic anion transmembrane transporter activity	0.99	>=0.20	AGMAT (4.0)	CYP1A2 (3.4)	PDZD3 (3.4)	ENSG00000199488 (3.3)	SLC2A2 (3.3)	DNAJC22 (2.8)	ADHFE1 (2.7)	MYEOV (2.5)	SLC38A3 (2.4)	LPAL2 (2.4)
uncoupling	GO:0002708	positive regulation of lymphocyte mediated immunity	0.99	>=0.20	LINC00208 (3.9)	ENSG00000204650 (3.0)	ANKRD44 (2.8)	HIVEP3 (2.6)	LYRM7 (2.5)	DNAH3 (2.4)	BCL2 (2.4)	SIRT4 (2.3)	SLC9B2 (2.3)	ST3GAL3 (2.2)
uncoupling	GO:0002705	positive regulation of leukocyte mediated immunity	0.99	>=0.20	LINC00208 (3.9)	ENSG00000204650 (3.0)	ANKRD44 (2.8)	HIVEP3 (2.6)	LYRM7 (2.5)	DNAH3 (2.4)	BCL2 (2.4)	SIRT4 (2.3)	SLC9B2 (2.3)	ST3GAL3 (2.2)
uncoupling	GO:0032281	alpha-amino-3-hydroxy-5-methyl-4-isoxazolepropionic acid selective glutamate receptor complex	0.99	>=0.20	C8orf46 (5.5)	CSPG5 (5.2)	OLFM2 (4.7)	CADM2 (4.5)	KCNH3 (4.2)	ATP1B2 (4.0)	BSN (3.6)	DDN (3.5)	GAL3ST3 (3.2)	CEND1 (2.8)
uncoupling	GO:0030261	chromosome condensation	0.99	>=0.20	ENSG00000227868 (4.5)	PMFBP1 (4.3)	ENSG00000228290 (4.0)	TMPRSS12 (3.8)	ENSG00000227143 (3.5)	C11orf31 (3.1)	PDCL2 (2.9)	CDKN2C (2.9)	ENSG00000185294 (2.7)	FAM186B (2.5)
uncoupling	GO:0050868	negative regulation of T cell activation	0.99	>=0.20	ENSG00000249700 (4.0)	DNAH3 (3.5)	ENSG00000248003 (3.4)	RPAP2 (3.2)	PABPC1L (3.2)	GFI1 (2.8)	MUC1 (2.8)	RHEBL1 (2.7)	KCNU1 (2.6)	ENSG00000226419 (2.6)
uncoupling	GO:0045061	thymic T cell selection	0.99	>=0.20	DNAH3 (3.0)	LYRM7 (2.9)	WNT10B (2.8)	CCDC157 (2.8)	ENSG00000238198 (2.7)	KCNU1 (2.7)	PLCG1 (2.6)	ENSG00000257097 (2.5)	WNT3 (2.3)	ANKRD44 (2.2)
uncoupling	GO:0033017	sarcoplasmic reticulum membrane	0.99	>=0.20	TRIM54 (7.4)	TMEM52 (6.7)	MYOZ2 (5.4)	KCNJ11 (4.7)	DMPK (4.3)	DDN (3.2)	CLIP1 (2.9)	ENSG00000229444 (2.8)	PLCD4 (2.6)	CALML6 (2.5)
uncoupling	GO:0051567	histone H3-K9 methylation	0.99	>=0.20	ENSG00000247240 (3.1)	MTHFR (3.0)	ENSG00000225084 (2.7)	ENSG00000253792 (2.6)	UNK (2.4)	C17orf53 (2.3)	MYO1H (2.1)	GKAP1 (2.1)	QPCTL (2.0)	BCL7A (2.0)
uncoupling	REACTOME_RECRUITMENT_OF_MITOTIC_CENTROSOME_PROTEINS_AND_COMPLEXES	REACTOME_RECRUITMENT_OF_MITOTIC_CENTROSOME_PROTEINS_AND_COMPLEXES	0.99	>=0.20	CENPE (5.1)	TUBA1C (4.3)	TROAP (3.8)	KNTC1 (3.8)	CDCA2 (3.8)	CENPW (3.5)	H2AFX (3.4)	CEP164 (3.0)	RPGRIP1L (2.9)	RBM6 (2.7)
uncoupling	REACTOME_CENTROSOME_MATURATION	REACTOME_CENTROSOME_MATURATION	0.99	>=0.20	CENPE (5.1)	TUBA1C (4.3)	TROAP (3.8)	KNTC1 (3.8)	CDCA2 (3.8)	CENPW (3.5)	H2AFX (3.4)	CEP164 (3.0)	RPGRIP1L (2.9)	RBM6 (2.7)
uncoupling	GO:0055065	metal ion homeostasis	0.99	>=0.20	C1orf222 (2.7)	FNIP1 (2.6)	ENSG00000236263 (2.6)	PPM1J (2.5)	TRIM46 (2.5)	PLCD4 (2.5)	CCDC153 (2.4)	ASB16 (2.4)	CTSB (2.4)	C2CD2L (2.3)
uncoupling	GO:0050853	B cell receptor signaling pathway	0.99	>=0.20	BANK1 (7.1)	BLK (7.1)	ENSG00000253792 (4.2)	UBASH3B (3.3)	RAPGEF6 (2.9)	RGS19 (2.9)	CDC42SE2 (2.3)	ENSG00000235538 (2.3)	CSK (2.2)	ENSG00000234494 (2.2)
uncoupling	GO:0030834	regulation of actin filament depolymerization	0.99	>=0.20	YPEL4 (4.0)	ENSG00000185294 (3.7)	FAM186B (3.4)	PDCL2 (3.1)	ENSG00000250009 (2.8)	RNF123 (2.7)	FAM63A (2.7)	KCNU1 (2.5)	TMPRSS12 (2.5)	JAZF1 (2.4)
uncoupling	GO:0001916	positive regulation of T cell mediated cytotoxicity	0.99	>=0.20	FAM186B (4.3)	DNAH3 (3.1)	ST3GAL3 (3.0)	ENSG00000204650 (2.9)	BSN-AS2 (2.9)	SLC9B1 (2.8)	LINC00208 (2.6)	RSPH6A (2.5)	ENSG00000175773 (2.5)	ENSG00000259471 (2.5)
uncoupling	GO:0090329	regulation of DNA-dependent DNA replication	0.99	>=0.20	ENSG00000247240 (3.6)	CLK3 (3.5)	ENSG00000256546 (3.2)	DPY19L4 (3.1)	RNF168 (3.0)	C17orf65 (2.8)	BAZ1B (2.8)	RSRC2 (2.7)	ENSG00000226419 (2.7)	ENSG00000217404 (2.6)
uncoupling	GO:0006353	transcription termination, DNA-dependent	0.99	>=0.20	EDC3 (3.1)	RSRC2 (2.9)	RBM6 (2.8)	RBM5 (2.5)	TXNL4B (2.5)	GLMN (2.5)	HNRNPK (2.4)	PNO1 (2.4)	C16orf88 (2.4)	C11orf31 (2.3)
uncoupling	GO:0009161	ribonucleoside monophosphate metabolic process	0.99	>=0.20	HOMEZ (3.1)	ENSG00000226419 (2.9)	ENSG00000217404 (2.8)	SLC16A1 (2.6)	PABPC1L (2.6)	PNPO (2.6)	ENSG00000234494 (2.5)	MPI (2.3)	ENSG00000182109 (2.2)	ENSG00000257960 (2.2)
uncoupling	GO:0048168	regulation of neuronal synaptic plasticity	0.99	>=0.20	MCHR2 (4.6)	GAL3ST3 (3.8)	C1orf222 (3.8)	HS6ST3 (3.6)	KCNH3 (3.5)	C8orf46 (3.5)	TRIM46 (3.3)	NEK10 (3.3)	DDN (3.2)	CSPG5 (3.0)
uncoupling	GO:0002200	somatic diversification of immune receptors	0.99	>=0.20	ENSG00000253792 (4.1)	ZNF101 (3.9)	ENSG00000177236 (3.3)	HDAC7 (3.2)	PHF15 (2.9)	THADA (2.9)	BLK (2.8)	GFI1 (2.8)	ENSG00000257097 (2.7)	ENSG00000235538 (2.6)
uncoupling	GO:0002637	regulation of immunoglobulin production	0.99	>=0.20	IL3 (4.6)	MYO1H (3.5)	GFI1 (3.2)	ENSG00000204650 (3.0)	CSF2 (2.9)	LINC00208 (2.8)	ENSG00000185294 (2.6)	ANKRD44-IT1 (2.3)	C17orf69 (2.3)	RPAP2 (2.2)
uncoupling	GO:0006323	DNA packaging	0.99	>=0.20	CDKN1B (3.7)	PDCL2 (3.5)	RNF168 (3.4)	CDKN2C (3.0)	C11orf31 (2.9)	HINFP (2.8)	TMPRSS12 (2.8)	ENSG00000247240 (2.7)	PMFBP1 (2.6)	CATSPER1 (2.6)
uncoupling	GO:0015464	acetylcholine receptor activity	0.99	>=0.20	PRPH (4.6)	ISL1 (4.6)	PITX3 (4.5)	OPRL1 (3.3)	TFAP2B (3.2)	CRHR1 (2.9)	ABCG4 (2.7)	ELOVL3 (2.6)	KCNH3 (2.5)	DDN (2.5)
uncoupling	GO:0090312	positive regulation of protein deacetylation	0.99	>=0.20	FNIP1 (3.2)	SMG6 (3.1)	MTMR9 (2.8)	DPH1 (2.7)	SLC50A1 (2.7)	ENSG00000178636 (2.6)	ENSG00000251169 (2.5)	MRPL38 (2.4)	SRR (2.3)	ENSG00000188211 (2.3)
uncoupling	GO:0008344	adult locomotory behavior	0.99	>=0.20	ENSG00000234336 (4.2)	KCNJ11 (3.8)	HS6ST3 (3.7)	GAL3ST3 (3.5)	CRHR1 (3.3)	HOXC5 (3.1)	ADAMTS9-AS2 (3.1)	MCHR2 (3.1)	ENSG00000254839 (2.8)	PMFBP1 (2.8)
uncoupling	GO:0030835	negative regulation of actin filament depolymerization	0.99	>=0.20	YPEL4 (4.2)	ENSG00000185294 (3.8)	PDCL2 (3.3)	RNF123 (3.2)	KCNU1 (3.0)	ENSG00000250009 (2.9)	FAM186B (2.9)	FAM63A (2.8)	TMPRSS12 (2.6)	MIP (2.5)
uncoupling	GO:0034505	tooth mineralization	0.99	>=0.20	SP6 (6.6)	ASB16 (2.7)	DDI2 (2.4)	ENSG00000246145 (2.3)	PTPRU (2.3)	CTSK (2.3)	SNORA66 (2.2)	ENSG00000245958 (2.1)	TBC1D12 (2.0)	TFAP2B (2.0)
uncoupling	GO:0006702	androgen biosynthetic process	0.99	>=0.20	CYP17A1 (6.6)	DHH (4.3)	ENSG00000163959 (3.1)	AS3MT (3.0)	ABP1 (2.9)	SHBG (2.6)	ENSG00000238198 (2.5)	DNAJC16 (2.5)	FNDC4 (2.4)	ENSG00000225084 (2.3)
uncoupling	GO:0034728	nucleosome organization	0.99	>=0.20	CDKN1B (3.8)	PDCL2 (3.3)	RNF168 (3.0)	CATSPER1 (2.8)	ENSG00000247240 (2.5)	TMPRSS12 (2.2)	H2AFX (2.1)	HINFP (2.1)	GKAP1 (2.1)	FAM186A (2.1)
uncoupling	GO:0016529	sarcoplasmic reticulum	0.99	>=0.20	TRIM54 (8.1)	TMEM52 (7.0)	MYOZ2 (6.2)	DMPK (5.1)	KCNJ11 (4.7)	CALML6 (3.1)	PLCD4 (3.1)	DDN (2.9)	ENSG00000229444 (2.8)	CLIP1 (2.4)
uncoupling	GO:0031300	intrinsic to organelle membrane	0.99	>=0.20	CERS2 (3.9)	TBL2 (3.8)	TMX2 (3.7)	TMEM165 (3.7)	QPCTL (3.6)	TMBIM6 (3.5)	SLC50A1 (3.5)	TMUB2 (3.2)	DPAGT1 (3.2)	DAG1 (3.1)
uncoupling	GO:0033177	proton-transporting two-sector ATPase complex, proton-transporting domain	0.99	>=0.20	COX5A (5.6)	TMX2 (3.7)	HINT1 (3.5)	KRTCAP2 (2.6)	SNRPD2 (2.6)	DPM3 (2.6)	PLEKHM1 (2.6)	TMBIM6 (2.5)	UBE3B (2.2)	FAM63A (2.2)
uncoupling	GO:0042596	fear response	0.99	>=0.20	TMPRSS12 (4.1)	ENSG00000196355 (3.8)	GIPR (3.5)	DDN (3.3)	MCHR2 (3.1)	ENSG00000175773 (3.0)	DNAH10 (2.9)	KCNH3 (2.9)	C1orf222 (2.8)	TFAP2D (2.6)
uncoupling	GO:0016072	rRNA metabolic process	0.99	>=0.20	TSEN2 (4.4)	EIF1AD (3.9)	WBSCR16 (3.7)	C16orf88 (3.5)	PNO1 (3.5)	PPRC1 (3.2)	TOMM40 (3.2)	DDX27 (3.1)	C3orf26 (3.1)	BCS1L (3.0)
uncoupling	GO:0043623	cellular protein complex assembly	0.99	>=0.20	TUBA1C (2.8)	ENSG00000185294 (2.6)	C9orf64 (2.5)	SRR (2.5)	DPH1 (2.4)	GNB1 (2.4)	DIP2B (2.3)	C16orf62 (2.3)	PDCL2 (2.3)	RHOA (2.2)
uncoupling	GO:0021527	spinal cord association neuron differentiation	0.99	>=0.20	WNT1 (5.3)	ENSG00000185294 (3.8)	BMP8A (3.3)	MTHFR (3.0)	ENSG00000251209 (2.9)	TFAP2D (2.7)	DMRTA2 (2.7)	ENSG00000182109 (2.6)	ENSG00000254839 (2.6)	CCDC65 (2.6)
uncoupling	GO:0042613	MHC class II protein complex	0.99	>=0.20	CTSS (5.0)	RSPH6A (3.2)	DMWD (2.2)	APOC1 (2.2)	FAM167A (2.2)	APOE (2.1)	ABHD15 (2.0)	MUC1 (2.0)	BANK1 (2.0)	ENSG00000255020 (2.0)
uncoupling	GO:0034330	cell junction organization	0.99	>=0.20	KIAA0754 (3.9)	PTPRF (3.1)	PPL (3.1)	ESRP1 (2.9)	LUZP1 (2.9)	CCDC92 (2.7)	CTNND1 (2.7)	LINC00208 (2.7)	COL4A2 (2.7)	ENSG00000222612 (2.6)
uncoupling	GO:0007281	germ cell development	0.99	>=0.20	TMPRSS12 (6.2)	ENSG00000227868 (5.6)	PDCL2 (4.8)	FAM186B (3.7)	PMFBP1 (3.6)	RSPH6A (3.5)	ENSG00000185294 (3.0)	ENSG00000228290 (2.9)	HORMAD1 (2.9)	GKAP1 (2.6)
uncoupling	GO:0009712	catechol-containing compound metabolic process	0.99	>=0.20	DNAH10 (4.1)	C17orf69 (3.2)	TFAP2B (3.1)	ENSG00000226419 (2.9)	FAM186A (2.9)	CCDC153 (2.7)	NEK10 (2.6)	QPCTL (2.6)	ENSG00000234494 (2.5)	ADAMTS9-AS2 (2.5)
uncoupling	GO:0006584	catecholamine metabolic process	0.99	>=0.20	DNAH10 (4.1)	C17orf69 (3.2)	TFAP2B (3.1)	ENSG00000226419 (2.9)	FAM186A (2.9)	CCDC153 (2.7)	NEK10 (2.6)	QPCTL (2.6)	ENSG00000234494 (2.5)	ADAMTS9-AS2 (2.5)
uncoupling	GO:0034311	diol metabolic process	0.99	>=0.20	DNAH10 (4.1)	C17orf69 (3.2)	TFAP2B (3.1)	ENSG00000226419 (2.9)	FAM186A (2.9)	CCDC153 (2.7)	NEK10 (2.6)	QPCTL (2.6)	ENSG00000234494 (2.5)	ADAMTS9-AS2 (2.5)
uncoupling	REACTOME_TRANSMISSION_ACROSS_CHEMICAL_SYNAPSES	REACTOME_TRANSMISSION_ACROSS_CHEMICAL_SYNAPSES	0.99	>=0.20	BSN (5.0)	CADM2 (4.7)	CRHR1 (4.3)	CEND1 (3.9)	OPRL1 (3.9)	ABCG4 (3.9)	ATP1B2 (3.8)	CSPG5 (3.6)	INA (3.5)	C8orf46 (3.5)
uncoupling	GO:0001975	response to amphetamine	0.99	>=0.20	ENSG00000257960 (3.9)	CCDC153 (3.4)	DNAH10 (3.2)	ENSG00000226419 (2.9)	C8orf12 (2.9)	ENSG00000236827 (2.9)	TFAP2D (2.8)	ENSG00000227143 (2.7)	C1orf222 (2.6)	XKR6 (2.6)
uncoupling	GO:0042594	response to starvation	0.99	>=0.20	LMBR1L (3.2)	ENSG00000246145 (3.1)	FABP2 (3.1)	TMUB2 (3.1)	ELOVL3 (2.8)	SRR (2.6)	SLC25A26 (2.5)	C8orf49 (2.4)	HORMAD1 (2.4)	HINFP (2.2)
uncoupling	REACTOME_SYNTHESIS_OF_GLYCOSYLPHOSPHATIDYLINOSITOL_GPI	REACTOME_SYNTHESIS_OF_GLYCOSYLPHOSPHATIDYLINOSITOL_GPI	0.99	>=0.20	TMX2 (4.2)	TCTA (3.9)	DPAGT1 (3.6)	SRD5A3 (3.6)	TBL2 (3.2)	TMUB2 (3.2)	CASP9 (3.1)	ENSG00000247240 (3.0)	ZDHHC5 (2.8)	SLC50A1 (2.8)
uncoupling	REACTOME_FORMATION_OF_ATP_BY_CHEMIOSMOTIC_COUPLING	REACTOME_FORMATION_OF_ATP_BY_CHEMIOSMOTIC_COUPLING	0.99	>=0.20	COX5A (7.8)	HINT1 (4.5)	SNRPD2 (3.8)	TMX2 (3.1)	DPM3 (2.5)	KRTCAP2 (2.4)	PSMB7 (2.4)	BCKDHB (2.2)	ENSG00000227200 (2.1)	CISD2 (2.1)
uncoupling	GO:0043368	positive T cell selection	0.99	>=0.20	LYRM7 (3.9)	ZNF101 (3.8)	ANKRD44 (3.5)	PLCG1 (3.1)	KCNU1 (2.8)	ENSG00000248003 (2.4)	PPM1J (2.3)	ENSG00000255020 (2.2)	RSPH6A (2.1)	ENSG00000246560 (2.1)
uncoupling	GO:0032623	interleukin-2 production	0.99	>=0.20	ENSG00000248003 (3.9)	CATSPER1 (2.9)	FAM186A (2.7)	KIAA0754 (2.5)	ENSG00000204650 (2.4)	HIVEP3 (2.4)	MYO1H (2.4)	RPAP2 (2.3)	GBAP1 (2.2)	HOMEZ (2.0)
uncoupling	GO:0051350	negative regulation of lyase activity	0.99	>=0.20	CRHR1 (3.2)	GAL3ST3 (3.1)	ENSG00000234336 (3.0)	ADAMTS9-AS2 (2.8)	SLC22A3 (2.7)	C1orf222 (2.7)	ENSG00000231064 (2.7)	ENSG00000225084 (2.7)	PREX1 (2.6)	OPRL1 (2.5)
uncoupling	GO:0072594	establishment of protein localization to organelle	0.99	>=0.20	WBSCR16 (4.1)	MRPL10 (3.7)	SPRYD4 (3.2)	ASCC3 (3.1)	SLC25A26 (2.9)	TCTA (2.9)	PRKAG1 (2.7)	MECR (2.7)	MRPL38 (2.7)	ARFRP1 (2.6)
uncoupling	GO:0014823	response to activity	0.99	>=0.20	ENSG00000229444 (3.6)	CALML6 (3.0)	DNAH10 (3.0)	ENSG00000246145 (2.7)	ELOVL3 (2.3)	TMEM52 (2.3)	ENSG00000228290 (2.2)	ENSG00000177236 (2.2)	TXNL4B (2.1)	KCNU1 (2.1)
uncoupling	GO:0048284	organelle fusion	0.99	>=0.20	ENSG00000253792 (3.5)	DPY19L4 (2.7)	KCTD7 (2.6)	PRKAG1 (2.6)	TFAP2D (2.6)	LRIG2 (2.4)	ENSG00000182109 (2.4)	CISD2 (2.3)	C4orf3 (2.2)	ENSG00000257097 (2.0)
uncoupling	REACTOME_INTERFERON_GAMMA_SIGNALING	REACTOME_INTERFERON_GAMMA_SIGNALING	0.99	>=0.20	ZNFX1 (5.6)	CTSS (5.2)	MOV10 (3.9)	TNFAIP8 (2.4)	BMP8A (2.3)	HIVEP3 (2.3)	LINC00208 (2.2)	SBNO2 (2.1)	PHF15 (1.9)	FAM167A (1.9)
uncoupling	GO:0009100	glycoprotein metabolic process	0.99	>=0.20	TMEM165 (5.0)	QPCTL (4.4)	KRTCAP2 (4.1)	C7orf42 (4.1)	FKBP11 (4.0)	DPAGT1 (3.9)	SLC50A1 (3.6)	NUCB2 (3.3)	TBL2 (3.2)	DNAJC16 (3.2)
uncoupling	GO:0005246	calcium channel regulator activity	0.99	>=0.20	C8orf49 (4.1)	CSPG5 (3.4)	DDN (3.3)	C1orf222 (2.8)	KCNH3 (2.8)	BSN (2.7)	C8orf46 (2.6)	OPRL1 (2.4)	CRHR1 (2.4)	CPS1 (2.2)
uncoupling	GO:0009127	purine nucleoside monophosphate biosynthetic process	0.99	>=0.20	HOMEZ (3.4)	LYRM7 (3.0)	ENSG00000226419 (3.0)	PABPC1L (3.0)	ENSG00000257960 (2.8)	CCDC153 (2.5)	USP37 (2.5)	ENSG00000217404 (2.3)	BCS1L (2.3)	SLC16A1 (2.3)
uncoupling	GO:0009168	purine ribonucleoside monophosphate biosynthetic process	0.99	>=0.20	HOMEZ (3.4)	LYRM7 (3.0)	ENSG00000226419 (3.0)	PABPC1L (3.0)	ENSG00000257960 (2.8)	CCDC153 (2.5)	USP37 (2.5)	ENSG00000217404 (2.3)	BCS1L (2.3)	SLC16A1 (2.3)
uncoupling	REACTOME_LOSS_OF_NLP_FROM_MITOTIC_CENTROSOMES	REACTOME_LOSS_OF_NLP_FROM_MITOTIC_CENTROSOMES	0.99	>=0.20	CENPE (5.1)	TUBA1C (4.3)	TROAP (3.7)	CDCA2 (3.7)	KNTC1 (3.5)	H2AFX (3.5)	CENPW (3.3)	RBM6 (2.8)	RPGRIP1L (2.8)	CEP164 (2.8)
uncoupling	REACTOME_LOSS_OF_PROTEINS_REQUIRED_FOR_INTERPHASE_MICROTUBULE_ORGANIZATIONFROM_THE_CENTROSOME	REACTOME_LOSS_OF_PROTEINS_REQUIRED_FOR_INTERPHASE_MICROTUBULE_ORGANIZATIONFROM_THE_CENTROSOME	0.99	>=0.20	CENPE (5.1)	TUBA1C (4.3)	TROAP (3.7)	CDCA2 (3.7)	KNTC1 (3.5)	H2AFX (3.5)	CENPW (3.3)	RBM6 (2.8)	RPGRIP1L (2.8)	CEP164 (2.8)
uncoupling	GO:0015669	gas transport	0.99	>=0.20	ENSG00000248003 (5.3)	SLC25A37 (5.0)	YPEL4 (4.0)	CCDC153 (3.5)	ENSG00000236827 (2.9)	C1orf222 (2.9)	TDH (2.8)	ENSG00000259471 (2.8)	LRRC46 (2.6)	MIP (2.5)
uncoupling	REACTOME_THE_NLRP3_INFLAMMASOME	REACTOME_THE_NLRP3_INFLAMMASOME	0.99	>=0.20	CTSS (4.5)	AMPD3 (2.9)	HLX (2.8)	KCNU1 (2.8)	ST7L (2.2)	DPAGT1 (2.1)	N4BP2L2 (2.0)	ENSG00000182109 (2.0)	MAFB (1.9)	GSK3B (1.9)
uncoupling	GO:0003823	antigen binding	0.99	>=0.20	LPA (3.6)	BANK1 (2.8)	CTSS (2.4)	BLK (2.3)	PDZD3 (2.1)	C8orf12 (2.0)	HOMEZ (2.0)	HIVEP3 (1.9)	RSPH6A (1.9)	AS3MT (1.8)
uncoupling	GO:0006282	regulation of DNA repair	0.99	>=0.20	HINFP (4.4)	SRSF4 (3.2)	ENSG00000223561 (3.0)	RMI1 (3.0)	PAX2 (2.9)	RPGRIP1L (2.6)	RPAP2 (2.6)	DGKG (2.3)	ENSG00000238198 (2.2)	DDI2 (2.1)
uncoupling	GO:0015939	pantothenate metabolic process	0.99	>=0.20	ULK3 (3.4)	ENSG00000242622 (3.3)	C10orf32 (3.0)	ENSG00000234336 (2.5)	SCRN2 (2.5)	NADK (2.5)	ENSG00000227868 (2.5)	NLRX1 (2.4)	AS3MT (2.2)	ACOX1 (2.1)
uncoupling	GO:0035587	purinergic receptor signaling pathway	0.99	>=0.20	OPTC (3.4)	ENSG00000185294 (3.1)	LMAN1L (2.9)	ENSG00000225084 (2.8)	ENSG00000242622 (2.4)	ENSG00000238198 (2.2)	ENSG00000257097 (2.1)	ENSG00000254839 (2.1)	NMU (2.0)	C8orf46 (2.0)
uncoupling	GO:0044319	wound healing, spreading of cells	0.99	>=0.20	PDILT (3.4)	ENSG00000255310 (3.3)	RBMS2 (3.2)	ENSG00000254556 (3.2)	MUC1 (3.0)	ANXA9 (2.9)	MYEOV (2.9)	ENSG00000254936 (2.8)	C1orf222 (2.7)	ADAMTS8 (2.6)
uncoupling	GO:0021517	ventral spinal cord development	0.99	>=0.20	HOXC9 (4.9)	HOXC8 (4.7)	HOXC4 (4.4)	HOXA13 (4.2)	HOXC5 (4.0)	HOXC6 (4.0)	PRPH (3.6)	HOXA11-AS1 (3.4)	ENSG00000257960 (3.3)	TFAP2B (3.0)
uncoupling	GO:0005930	axoneme	0.99	>=0.20	LRRC46 (9.9)	CCDC153 (8.8)	CCDC65 (7.3)	DNAH3 (4.8)	RPGRIP1L (4.4)	C1orf222 (4.4)	IQCK (3.9)	IFT172 (3.6)	STK36 (3.5)	CCDC157 (3.4)
uncoupling	GO:0051437	positive regulation of ubiquitin-protein ligase activity involved in mitotic cell cycle	0.99	>=0.20	PSMB7 (3.9)	ENSG00000204650 (3.3)	PSMD12 (3.3)	ENSG00000255020 (3.0)	HINT1 (2.6)	SNX17 (2.6)	ANAPC10 (2.4)	UBL7 (2.4)	VPS53 (2.3)	TCEA2 (2.3)
uncoupling	GO:0071805	potassium ion transmembrane transport	0.99	>=0.20	OPTC (5.2)	C8orf46 (3.6)	KCNJ11 (3.3)	HS6ST3 (3.1)	DGKG (3.1)	PABPC1L (3.0)	ENSG00000256731 (2.8)	ENSG00000234336 (2.8)	RSPH6A (2.8)	CRHR1 (2.8)
uncoupling	GO:0071804	cellular potassium ion transport	0.99	>=0.20	OPTC (5.2)	C8orf46 (3.6)	KCNJ11 (3.3)	HS6ST3 (3.1)	DGKG (3.1)	PABPC1L (3.0)	ENSG00000256731 (2.8)	ENSG00000234336 (2.8)	RSPH6A (2.8)	CRHR1 (2.8)
uncoupling	REACTOME_GLUTAMATE_NEUROTRANSMITTER_RELEASE_CYCLE	REACTOME_GLUTAMATE_NEUROTRANSMITTER_RELEASE_CYCLE	0.99	>=0.20	BSN (5.2)	INA (4.2)	CEND1 (4.0)	SLC25A22 (3.4)	CRHR1 (3.3)	ABCG4 (3.3)	KCNH3 (3.0)	C8orf46 (3.0)	CADM2 (3.0)	DDN (2.6)
uncoupling	GO:0016247	channel regulator activity	0.99	>=0.20	DDN (3.6)	ENSG00000163959 (3.0)	C8orf49 (2.8)	OPRL1 (2.8)	CRHR1 (2.7)	C1orf222 (2.6)	ADAMTS8 (2.5)	C8orf46 (2.4)	MCHR2 (2.4)	KCNQ1 (2.3)
uncoupling	GO:0044257	cellular protein catabolic process	0.99	>=0.20	UBE2D3 (4.1)	CLIP1 (3.5)	SENP2 (3.0)	EPB41 (3.0)	GKAP1 (2.6)	UBL7 (2.6)	CISD2 (2.5)	MTMR3 (2.4)	NRBP1 (2.4)	PLEKHM1 (2.3)
uncoupling	GO:0046474	glycerophospholipid biosynthetic process	0.99	>=0.20	TMUB2 (3.2)	SHBG (3.1)	QPCTL (3.0)	RNF215 (3.0)	ENSG00000236263 (2.9)	ST7L (2.9)	NICN1 (2.8)	DPY19L4 (2.8)	KRTCAP2 (2.8)	SCAMP2 (2.7)
uncoupling	GO:0051351	positive regulation of ligase activity	0.99	>=0.20	PSMB7 (3.7)	PSMD12 (3.3)	ENSG00000204650 (3.1)	HINT1 (2.8)	ANAPC10 (2.7)	ENSG00000255020 (2.6)	SNX17 (2.4)	CLIP1 (2.3)	UBL7 (2.3)	EIF1AD (2.3)
uncoupling	GO:0002706	regulation of lymphocyte mediated immunity	0.99	>=0.20	LINC00208 (3.7)	GFI1 (3.3)	IL3 (3.2)	ENSG00000204650 (3.0)	HIVEP3 (2.8)	SEMA7A (2.6)	RHEBL1 (2.6)	DNAH3 (2.5)	SLC9B2 (2.4)	JAZF1 (2.3)
uncoupling	GO:0006024	glycosaminoglycan biosynthetic process	0.99	>=0.20	PKD2 (3.2)	C15orf17 (2.9)	ENSG00000234494 (2.7)	CCDC157 (2.5)	ENSG00000231160 (2.4)	QPCTL (2.4)	SIRT4 (2.3)	FZD9 (2.3)	ENSG00000204650 (2.3)	LINC00208 (2.2)
uncoupling	GO:0042254	ribosome biogenesis	0.99	>=0.20	TSEN2 (4.5)	WBSCR16 (4.2)	C16orf88 (3.8)	EIF1AD (3.8)	PNO1 (3.6)	ENSG00000234494 (3.6)	DDX27 (3.6)	PPRC1 (3.5)	C3orf26 (3.4)	TOMM40 (3.1)
uncoupling	GO:0030837	negative regulation of actin filament polymerization	0.99	>=0.20	YPEL4 (3.8)	ENSG00000185294 (3.7)	C17orf57 (3.3)	FAM63A (3.2)	FAM186B (3.1)	RNF123 (2.8)	ENSG00000250009 (2.7)	PDCL2 (2.7)	TMPRSS12 (2.4)	PMFBP1 (2.3)
uncoupling	GO:0051444	negative regulation of ubiquitin-protein ligase activity	0.99	>=0.20	PSMB7 (3.8)	ENSG00000204650 (3.2)	PSMD12 (3.2)	ANAPC10 (2.6)	TCEA2 (2.6)	UBL7 (2.4)	SNX17 (2.4)	ENSG00000242622 (2.3)	ENSG00000177236 (2.3)	DHX30 (2.2)
uncoupling	GO:0051352	negative regulation of ligase activity	0.99	>=0.20	PSMB7 (3.8)	ENSG00000204650 (3.2)	PSMD12 (3.2)	ANAPC10 (2.6)	TCEA2 (2.6)	UBL7 (2.4)	SNX17 (2.4)	ENSG00000242622 (2.3)	ENSG00000177236 (2.3)	DHX30 (2.2)
uncoupling	GO:0008278	cohesin complex	0.99	>=0.20	CENPE (3.8)	CDCA2 (3.4)	TROAP (2.8)	C9orf64 (2.8)	ENSG00000247240 (2.7)	TMPRSS12 (2.7)	RMI1 (2.6)	HELLS (2.4)	PDCL2 (2.4)	RSRC2 (2.3)
uncoupling	GO:0004984	olfactory receptor activity	0.99	>=0.20	ENSG00000248003 (5.1)	ENSG00000251209 (4.6)	MCHR2 (3.4)	ENSG00000235070 (3.3)	WNT1 (2.9)	ENSG00000219491 (2.6)	ENSG00000250406 (2.5)	CCDC157 (2.2)	CATSPER1 (2.1)	ENSG00000236827 (1.9)
uncoupling	GO:0009071	serine family amino acid catabolic process	0.99	>=0.20	ADHFE1 (3.9)	NICN1 (3.8)	ENSG00000254235 (3.5)	GLS2 (3.3)	TXNL4B (3.2)	PMFBP1 (3.1)	SRR (3.0)	GCKR (2.9)	CYP1A2 (2.9)	ENSG00000182109 (2.9)
uncoupling	GO:0031640	killing of cells of other organism	0.99	>=0.20	DNAH10 (4.1)	LPA (3.7)	LPAL2 (3.2)	ENSG00000257097 (3.2)	HP (2.9)	ENSG00000227143 (2.5)	FAM101B (2.5)	ENSG00000199488 (2.3)	ENSG00000234336 (2.3)	NR1I2 (2.2)
uncoupling	GO:0007076	mitotic chromosome condensation	0.99	>=0.20	ENSG00000227143 (3.4)	C11orf31 (3.4)	ENSG00000226648 (3.3)	ENSG00000247240 (3.3)	NMU (3.2)	CDKN2C (3.2)	C17orf53 (2.9)	H2AFX (2.7)	CENPE (2.7)	RNF168 (2.7)
uncoupling	GO:0045058	T cell selection	0.99	>=0.20	ZNF101 (3.8)	PLCG1 (3.4)	LYRM7 (2.9)	ARL17A (2.8)	DNAH3 (2.7)	KCNQ1 (2.7)	TSNARE1 (2.3)	KCNU1 (2.2)	FAM69A (2.2)	ENSG00000238198 (2.2)
uncoupling	GO:0032409	regulation of transporter activity	0.99	>=0.20	KCNJ11 (4.7)	CALML6 (4.7)	ENSG00000229444 (4.0)	KCNH3 (3.4)	HS6ST3 (3.0)	TMEM52 (2.8)	ABCC8 (2.8)	CRHR1 (2.7)	PPM1J (2.6)	C1orf222 (2.6)
uncoupling	GO:0043292	contractile fiber	0.99	>=0.20	MYOZ2 (10.5)	TRIM54 (9.4)	DMPK (5.3)	TMEM52 (4.9)	DDN (2.7)	MAP4 (2.3)	ADAMTS8 (2.1)	ENSG00000223561 (2.1)	PLCD4 (1.9)	PLCE1 (1.9)
uncoupling	GO:0000096	sulfur amino acid metabolic process	0.99	>=0.20	CYP1A2 (3.0)	GLS2 (2.9)	PDILT (2.7)	ENSG00000245958 (2.5)	CASP9 (2.5)	ENSG00000226419 (2.5)	AMT (2.4)	ADHFE1 (2.4)	GCKR (2.3)	BCKDHB (2.3)
uncoupling	GO:0022010	central nervous system myelination	0.99	>=0.20	ENSG00000231064 (4.3)	ENSG00000251209 (3.5)	GPRC5B (3.0)	ENSG00000249700 (2.7)	C8orf46 (2.5)	ENSG00000236827 (2.4)	ADHFE1 (2.4)	ENSG00000246145 (2.4)	PMFBP1 (2.3)	SLC48A1 (2.3)
uncoupling	GO:0032291	axon ensheathment in central nervous system	0.99	>=0.20	ENSG00000231064 (4.3)	ENSG00000251209 (3.5)	GPRC5B (3.0)	ENSG00000249700 (2.7)	C8orf46 (2.5)	ENSG00000236827 (2.4)	ADHFE1 (2.4)	ENSG00000246145 (2.4)	PMFBP1 (2.3)	SLC48A1 (2.3)
uncoupling	GO:0071705	nitrogen compound transport	0.99	>=0.20	PDZD3 (4.3)	QPCTL (3.1)	SLC16A1 (2.7)	TSNARE1 (2.6)	ABCG4 (2.6)	CERS2 (2.6)	TFAP2D (2.5)	AMT (2.4)	AS3MT (2.3)	ABP1 (2.3)
uncoupling	GO:0045814	negative regulation of gene expression, epigenetic	0.99	>=0.20	ATF1 (3.2)	UNK (3.0)	GKAP1 (2.9)	CCDC157 (2.8)	SLC35E2 (2.6)	DIP2B (2.5)	RNF168 (2.3)	ENSG00000185294 (2.3)	PRPF40B (2.3)	ENSG00000227868 (2.3)
uncoupling	GO:0050890	cognition	0.99	>=0.20	MCHR2 (4.3)	HS6ST3 (4.1)	C8orf46 (3.3)	TRIM46 (3.1)	CADM2 (3.1)	XKR6 (2.7)	HRH1 (2.6)	ENSG00000248003 (2.6)	CSPG5 (2.5)	DDN (2.4)
uncoupling	GO:0043029	T cell homeostasis	0.99	>=0.20	ANKRD44 (3.1)	SEMA7A (3.0)	HDAC7 (2.7)	TNFAIP8 (2.6)	C17orf57 (2.6)	TRIM65 (2.6)	IL3 (2.5)	ENSG00000219491 (2.4)	ANKRD44-IT1 (2.1)	HIVEP3 (2.1)
uncoupling	GO:0035085	cilium axoneme	0.99	>=0.20	LRRC46 (9.3)	CCDC153 (8.7)	CCDC65 (7.3)	DNAH3 (5.3)	C1orf222 (4.9)	RPGRIP1L (3.9)	NEK10 (3.8)	CCDC157 (3.8)	IFT172 (3.7)	DNAH10 (3.6)
uncoupling	GO:0008277	regulation of G-protein coupled receptor protein signaling pathway	0.99	>=0.20	ARL17A (3.4)	TSNARE1 (2.6)	PABPC1L (2.4)	C1orf222 (2.4)	FAM101B (2.4)	ENSG00000251169 (2.3)	ABCG4 (2.3)	ENSG00000248003 (2.2)	ENSG00000226648 (2.2)	ENSG00000226419 (2.2)
uncoupling	GO:0031397	negative regulation of protein ubiquitination	0.99	>=0.20	PSMB7 (3.6)	UBL7 (3.3)	PSMD12 (3.0)	TCEA2 (2.9)	SNX17 (2.9)	ENSG00000204650 (2.6)	ANAPC10 (2.6)	DHX30 (2.5)	VPS53 (2.3)	EIF1AD (2.2)
uncoupling	GO:0032606	type I interferon production	0.99	>=0.20	ZNFX1 (6.3)	MOV10 (4.9)	MTMR9 (2.7)	NADK (2.5)	RPAP2 (2.5)	ZNF513 (2.2)	PHF15 (2.1)	ASCC3 (2.0)	PLEKHM1 (1.9)	BSN-AS2 (1.9)
uncoupling	GO:0006415	translational termination	0.99	>=0.20	RPLP2 (7.3)	RPL5 (7.1)	RPS17P5 (7.1)	ZNFX1-AS1 (6.6)	SNORA66 (4.6)	SNRPD2 (4.0)	ENSG00000217404 (3.6)	ENSG00000219491 (3.4)	HINT1 (3.1)	ENSG00000242622 (2.9)
uncoupling	GO:0019941	modification-dependent protein catabolic process	0.99	>=0.20	UBE2D3 (4.0)	CLIP1 (3.5)	SENP2 (3.1)	EPB41 (2.8)	GKAP1 (2.5)	MTMR3 (2.5)	NRBP1 (2.4)	UBL7 (2.4)	RAF1 (2.4)	CLOCK (2.3)
uncoupling	GO:0007193	adenylate cyclase-inhibiting G-protein coupled receptor signaling pathway	0.99	>=0.20	ENSG00000234336 (3.1)	GAL3ST3 (3.1)	ENSG00000225084 (3.1)	ADAMTS9-AS2 (3.1)	CRHR1 (2.9)	PREX1 (2.7)	SLC22A3 (2.7)	ENSG00000238198 (2.7)	ADCY3 (2.5)	ENSG00000222612 (2.4)
uncoupling	GO:0006261	DNA-dependent DNA replication	0.99	>=0.20	USP37 (5.8)	RNF168 (5.1)	RMI1 (4.8)	DPY19L4 (4.0)	HELLS (4.0)	C17orf65 (4.0)	ENSG00000245958 (3.7)	ENSG00000247240 (3.6)	PIDD (3.5)	BAZ1B (3.3)
uncoupling	REACTOME_RNA_POLYMERASE_I_PROMOTER_CLEARANCE	REACTOME_RNA_POLYMERASE_I_PROMOTER_CLEARANCE	0.99	>=0.20	HINFP (3.8)	FAM63A (2.8)	CATSPER1 (2.5)	GLMN (2.4)	THADA (2.4)	PNO1 (2.1)	SNORA66 (2.0)	RHEBL1 (2.0)	WBSCR16 (1.9)	TXNL4B (1.9)
uncoupling	GO:0006521	regulation of cellular amino acid metabolic process	0.99	>=0.20	PSMB7 (3.7)	PSMD12 (3.3)	ENSG00000255020 (3.1)	ENSG00000204650 (3.1)	PCYT1A (3.0)	EIF1AD (2.8)	WBSCR16 (2.5)	ENSG00000242622 (2.3)	SNX17 (2.3)	DDI2 (2.3)
uncoupling	GO:0051603	proteolysis involved in cellular protein catabolic process	0.99	>=0.20	UBE2D3 (3.9)	CLIP1 (3.6)	SENP2 (3.1)	EPB41 (2.8)	GKAP1 (2.7)	UBL7 (2.4)	NRBP1 (2.4)	CISD2 (2.3)	PSMD12 (2.3)	MTMR3 (2.3)
uncoupling	GO:0000132	establishment of mitotic spindle orientation	0.99	>=0.20	ENSG00000251169 (3.9)	CEP164 (3.6)	ENSG00000227200 (3.2)	ENSG00000235538 (2.8)	DPH1 (2.7)	FAM63A (2.7)	IFT172 (2.6)	HINFP (2.4)	TMPRSS12 (2.4)	SBF2 (2.3)
uncoupling	GO:0051294	establishment of spindle orientation	0.99	>=0.20	ENSG00000251169 (3.9)	CEP164 (3.6)	ENSG00000227200 (3.2)	ENSG00000235538 (2.8)	DPH1 (2.7)	FAM63A (2.7)	IFT172 (2.6)	HINFP (2.4)	TMPRSS12 (2.4)	SBF2 (2.3)
uncoupling	GO:0006026	aminoglycan catabolic process	0.99	>=0.20	PMFBP1 (4.0)	PDILT (3.8)	ENSG00000236263 (3.7)	ENSG00000236827 (2.9)	GBAP1 (2.9)	BSN-AS2 (2.7)	RNF215 (2.6)	ENSG00000254839 (2.5)	ENSG00000177236 (2.2)	NADK (2.2)
uncoupling	GO:0045132	meiotic chromosome segregation	0.99	>=0.20	RMI1 (3.6)	ENSG00000247240 (3.6)	PDCL2 (3.5)	LYRM7 (3.2)	C17orf53 (3.1)	C17orf57 (2.9)	ENSG00000214401 (2.5)	TSEN2 (2.5)	TMPRSS12 (2.5)	ENSG00000222612 (2.4)
uncoupling	GO:0006308	DNA catabolic process	0.99	>=0.20	PABPC1L (3.9)	PRKAG1 (3.1)	SRR (3.0)	SCRN2 (2.8)	MKRN2 (2.6)	ENSG00000242622 (2.4)	CASP9 (2.4)	ENSG00000226648 (2.3)	SPATS2 (2.3)	NSMCE2 (2.2)
uncoupling	GO:0002703	regulation of leukocyte mediated immunity	0.99	>=0.20	GFI1 (3.5)	LINC00208 (3.4)	ENSG00000204650 (3.0)	IL3 (3.0)	SEMA7A (2.9)	DNAH3 (2.7)	HIVEP3 (2.6)	UNC13D (2.4)	OSBPL7 (2.2)	RHEBL1 (2.1)
uncoupling	GO:0000030	mannosyltransferase activity	0.99	>=0.20	DPAGT1 (5.5)	QPCTL (4.6)	KRTCAP2 (4.5)	TCTA (4.5)	TMX2 (4.4)	TBL2 (4.1)	TMUB2 (4.0)	CERS2 (3.9)	ENSG00000236263 (3.8)	ST7L (3.8)
uncoupling	GO:0043244	regulation of protein complex disassembly	0.99	>=0.20	ENSG00000250009 (3.8)	ENSG00000185294 (3.2)	BAIAP2L2 (3.2)	PDCL2 (2.9)	YPEL4 (2.9)	TUBA1A (2.7)	IFT172 (2.5)	STH (2.5)	ENSG00000251209 (2.4)	CALML6 (2.3)
uncoupling	GO:0016758	transferase activity, transferring hexosyl groups	0.99	>=0.20	QPCTL (4.2)	DPAGT1 (4.0)	SLC50A1 (3.5)	TMEM165 (3.4)	KRTCAP2 (3.4)	FKBP11 (3.3)	SRD5A3 (3.3)	TBL2 (3.1)	MANBA (3.0)	C7orf42 (3.0)
uncoupling	GO:0016493	C-C chemokine receptor activity	0.99	>=0.20	BLK (3.4)	BANK1 (2.9)	FAM69A (2.7)	ARHGAP27 (2.7)	ARID3B (2.5)	AMPD3 (2.2)	L3MBTL3 (2.1)	ANKRD55 (2.0)	UNC13D (2.0)	ZNF101 (2.0)
uncoupling	GO:0046961	proton-transporting ATPase activity, rotational mechanism	0.99	>=0.20	FNIP1 (4.2)	CTSB (4.0)	COX5A (3.8)	ENSG00000236263 (3.5)	ARFGEF2 (3.0)	SLC9B2 (3.0)	ARFRP1 (2.9)	WBP2 (2.8)	NSF (2.7)	TMBIM6 (2.6)
uncoupling	GO:0048205	COPI coating of Golgi vesicle	0.99	>=0.20	GOLPH3L (4.9)	FKBP11 (4.5)	C7orf42 (4.1)	KRTCAP2 (4.0)	TBL2 (3.9)	NUCB2 (3.6)	DPAGT1 (3.4)	IFT172 (3.3)	RNF25 (3.1)	EDC3 (2.9)
uncoupling	GO:0048200	Golgi transport vesicle coating	0.99	>=0.20	GOLPH3L (4.9)	FKBP11 (4.5)	C7orf42 (4.1)	KRTCAP2 (4.0)	TBL2 (3.9)	NUCB2 (3.6)	DPAGT1 (3.4)	IFT172 (3.3)	RNF25 (3.1)	EDC3 (2.9)
uncoupling	GO:0035964	COPI-coated vesicle budding	0.99	>=0.20	GOLPH3L (4.9)	FKBP11 (4.5)	C7orf42 (4.1)	KRTCAP2 (4.0)	TBL2 (3.9)	NUCB2 (3.6)	DPAGT1 (3.4)	IFT172 (3.3)	RNF25 (3.1)	EDC3 (2.9)
uncoupling	GO:0046640	regulation of alpha-beta T cell proliferation	0.99	>=0.20	ANKRD44 (3.5)	MYEOV (3.2)	ENSG00000257097 (2.8)	ST3GAL3 (2.7)	ARFRP1 (2.7)	CEP120 (2.5)	FAM186A (2.4)	SLC25A26 (2.4)	BANK1 (2.2)	USP53 (2.2)
uncoupling	GO:0043632	modification-dependent macromolecule catabolic process	0.99	>=0.20	UBE2D3 (4.0)	CLIP1 (3.4)	SENP2 (3.1)	EPB41 (2.7)	GKAP1 (2.5)	MTMR3 (2.4)	CISD2 (2.4)	NRBP1 (2.4)	RAF1 (2.4)	CLOCK (2.3)
uncoupling	REACTOME_COOPERATION_OF_PREFOLDIN_AND_TRICCCT__IN_ACTIN_AND_TUBULIN_FOLDING	REACTOME_COOPERATION_OF_PREFOLDIN_AND_TRICCCT__IN_ACTIN_AND_TUBULIN_FOLDING	0.99	>=0.20	TUBA1C (7.2)	TUBA1A (6.2)	PSMB7 (3.4)	PSMD12 (3.0)	HINT1 (2.9)	KCTD7 (2.5)	ENSG00000241528 (2.4)	KPNB1 (2.4)	MAPT (2.3)	UBASH3B (2.1)
uncoupling	REACTOME_PREFOLDIN_MEDIATED_TRANSFER_OF_SUBSTRATE__TO_CCTTRIC	REACTOME_PREFOLDIN_MEDIATED_TRANSFER_OF_SUBSTRATE__TO_CCTTRIC	0.99	>=0.20	TUBA1C (7.2)	TUBA1A (6.2)	PSMB7 (3.4)	PSMD12 (3.0)	HINT1 (2.9)	KCTD7 (2.5)	ENSG00000241528 (2.4)	KPNB1 (2.4)	MAPT (2.3)	UBASH3B (2.1)
uncoupling	GO:0005868	cytoplasmic dynein complex	0.99	>=0.20	CCDC153 (4.8)	LRRC46 (4.4)	MAP4 (3.8)	TUBA1A (3.4)	C15orf17 (3.3)	MKRN2 (2.9)	TCTA (2.8)	STAU1 (2.8)	TCEA2 (2.8)	MACF1 (2.7)
uncoupling	GO:0021781	glial cell fate commitment	0.99	>=0.20	DMRTA2 (3.9)	CSPG5 (3.4)	EPB41 (3.1)	ENSG00000231064 (3.1)	C8orf46 (2.9)	WNT1 (2.8)	MSI1 (2.6)	DNAH3 (2.5)	FZD9 (2.5)	LRIG1 (2.5)
uncoupling	GO:0015802	basic amino acid transport	0.99	>=0.20	ENSG00000222612 (3.4)	ST7L (3.3)	ENSG00000253792 (2.9)	ENSG00000163959 (2.8)	ADAMTS9-AS2 (2.8)	ENSG00000226419 (2.8)	LRIG2 (2.7)	ENSA (2.6)	PABPC1L (2.5)	ENSG00000246560 (2.5)
uncoupling	REACTOME_OLFACTORY_SIGNALING_PATHWAY	REACTOME_OLFACTORY_SIGNALING_PATHWAY	0.99	>=0.20	ENSG00000251209 (4.7)	ENSG00000248003 (4.6)	MCHR2 (3.3)	ENSG00000235070 (3.2)	WNT1 (2.7)	ENSG00000250406 (2.5)	CCDC157 (2.4)	ENSG00000219491 (2.1)	EBF2 (2.1)	GNAT1 (2.1)
uncoupling	REACTOME_RNA_POLYMERASE_III_CHAIN_ELONGATION	REACTOME_RNA_POLYMERASE_III_CHAIN_ELONGATION	0.99	>=0.20	C16orf88 (4.1)	DPM3 (3.8)	ENSA (3.7)	BCS1L (3.5)	C11orf31 (2.8)	SETDB1 (2.7)	CLP1 (2.7)	TSEN2 (2.6)	PPRC1 (2.5)	PNO1 (2.4)
uncoupling	GO:0045259	proton-transporting ATP synthase complex	0.99	>=0.20	COX5A (8.0)	HINT1 (4.4)	SNRPD2 (3.2)	TMX2 (2.9)	KRTCAP2 (2.5)	PSMB7 (2.5)	DPM3 (2.3)	SPRYD4 (2.2)	CISD2 (2.1)	PNPO (1.9)
uncoupling	REACTOME_STRIATED_MUSCLE_CONTRACTION	REACTOME_STRIATED_MUSCLE_CONTRACTION	0.99	>=0.20	MYOZ2 (11.5)	TRIM54 (9.1)	TMEM52 (4.6)	DMPK (4.2)	DDN (3.0)	PLCE1 (1.9)	PLCD4 (1.8)	ADAMTS8 (1.7)	ENSG00000223561 (1.6)	EBF2 (1.6)
uncoupling	GO:0016862	intramolecular oxidoreductase activity, interconverting keto- and enol-groups	0.99	>=0.20	NUCB2 (7.1)	FKBP11 (6.7)	DPAGT1 (4.6)	PLA2G1B (3.7)	KRTCAP2 (3.7)	C7orf42 (3.6)	TBL2 (3.4)	QPCTL (3.3)	MANBA (2.9)	KDM4A (2.7)
uncoupling	GO:0005859	muscle myosin complex	0.99	>=0.20	MYOZ2 (9.5)	TRIM54 (7.8)	DMPK (4.3)	TMEM52 (3.7)	DDN (2.3)	CALML6 (2.2)	ENSG00000229444 (1.9)	ENSG00000223561 (1.9)	ADAMTS8 (1.7)	SIX5 (1.7)
uncoupling	GO:0019233	sensory perception of pain	0.99	>=0.20	ENSG00000182109 (3.1)	LMAN1L (2.8)	OPRL1 (2.5)	ENSG00000233101 (2.5)	ENSG00000231064 (2.4)	MAPT (2.3)	PCSK1 (2.3)	KCNH3 (2.3)	BSN (2.2)	CRHR1 (2.2)
uncoupling	GO:0032279	asymmetric synapse	0.99	>=0.20	KCNH3 (5.2)	C8orf46 (4.9)	DDN (4.0)	CSPG5 (3.9)	HS6ST3 (3.4)	CADM2 (3.2)	GAL3ST3 (2.7)	OPRL1 (2.5)	HRH1 (2.5)	ARF3 (2.5)
uncoupling	GO:0060968	regulation of gene silencing	0.99	>=0.20	RSPH6A (3.8)	UBXN7-AS1 (3.7)	CATSPER1 (3.4)	MLL2 (3.4)	ENSG00000219491 (3.2)	RNF168 (3.1)	PDCL2 (2.8)	WBSCR16 (2.7)	ENSG00000253792 (2.6)	CCDC157 (2.6)
uncoupling	GO:0015837	amine transport	0.99	>=0.20	PDZD3 (4.0)	ABCG4 (2.9)	SLC16A1 (2.8)	QPCTL (2.7)	TFAP2D (2.6)	CLCN6 (2.5)	TSNARE1 (2.5)	ENSG00000226419 (2.4)	PMFBP1 (2.2)	ENSG00000229444 (2.2)
uncoupling	GO:0004012	phospholipid-translocating ATPase activity	0.99	>=0.20	ANKRD55 (2.8)	PPM1J (2.7)	CBL (2.5)	ENSG00000227143 (2.4)	ST7L (2.4)	OTUD4 (2.3)	TCEA2 (2.2)	COL8A1 (2.2)	LPAL2 (2.1)	ARNT (2.1)
uncoupling	GO:0032200	telomere organization	0.99	>=0.20	USP37 (5.0)	RNF168 (4.0)	SRR (3.1)	RMI1 (3.0)	C3orf26 (2.8)	BAZ1B (2.7)	SFMBT1 (2.7)	C17orf53 (2.7)	NSMCE2 (2.7)	HELLS (2.7)
uncoupling	GO:0009167	purine ribonucleoside monophosphate metabolic process	0.99	>=0.20	PABPC1L (3.5)	HOMEZ (3.1)	ENSG00000257960 (3.0)	ENSG00000226419 (2.9)	LYRM7 (2.7)	SLC16A1 (2.7)	ENSG00000217404 (2.6)	PNPO (2.2)	ENSG00000226648 (2.2)	ENSG00000256546 (2.1)
uncoupling	GO:0009126	purine nucleoside monophosphate metabolic process	0.99	>=0.20	PABPC1L (3.5)	HOMEZ (3.1)	ENSG00000257960 (3.0)	ENSG00000226419 (2.9)	LYRM7 (2.7)	SLC16A1 (2.7)	ENSG00000217404 (2.6)	PNPO (2.2)	ENSG00000226648 (2.2)	ENSG00000256546 (2.1)
uncoupling	GO:0009101	glycoprotein biosynthetic process	0.99	>=0.20	TMEM165 (4.5)	FKBP11 (4.4)	QPCTL (4.3)	KRTCAP2 (4.2)	C7orf42 (4.1)	DPAGT1 (3.9)	NUCB2 (3.7)	SLC50A1 (3.5)	TBL2 (3.4)	SRD5A3 (3.0)
uncoupling	GO:0002821	positive regulation of adaptive immune response	0.99	>=0.20	LINC00208 (3.3)	BCL2 (3.2)	ENSG00000204650 (2.9)	DNAH3 (2.9)	ST3GAL3 (2.7)	LYRM7 (2.6)	FAM186B (2.5)	ANKRD44 (2.4)	FMNL3 (2.4)	RSPH6A (2.4)
uncoupling	GO:0006875	cellular metal ion homeostasis	0.99	>=0.20	C1orf222 (2.6)	ENSG00000236263 (2.6)	FNIP1 (2.6)	SLC9B2 (2.6)	PLCD4 (2.5)	TRIM46 (2.4)	PPM1J (2.4)	ENSG00000254839 (2.4)	ASB16 (2.4)	BSN-AS2 (2.4)
uncoupling	GO:0016558	protein import into peroxisome matrix	0.99	>=0.20	PLA2G6 (4.6)	WBSCR16 (3.8)	DNAJC16 (3.6)	ENSG00000227868 (2.7)	ABHD15 (2.7)	TCTA (2.6)	ST7L (2.6)	CASP9 (2.4)	MPI (2.3)	ENSG00000217404 (2.2)
uncoupling	GO:0030574	collagen catabolic process	0.99	>=0.20	CTSK (4.7)	ENSG00000235070 (3.7)	CNRIP1 (3.4)	SGCD (3.1)	SLC9B2 (2.7)	KRTCAP3 (2.5)	ELOVL3 (2.3)	CCDC65 (2.2)	MYEOV (2.2)	KCNU1 (2.2)
uncoupling	GO:0032663	regulation of interleukin-2 production	0.99	>=0.20	ENSG00000248003 (4.3)	RPAP2 (3.1)	CATSPER1 (2.5)	HIVEP3 (2.5)	ENSG00000204650 (2.2)	IL3 (2.2)	FAM186A (2.2)	TDH (2.1)	LINC00208 (2.1)	MYO1H (2.1)
uncoupling	GO:0060271	cilium morphogenesis	0.99	>=0.20	LRRC46 (6.1)	STK36 (6.0)	IQCK (5.8)	CCDC65 (5.7)	RPGRIP1L (5.5)	CCDC157 (5.1)	IFT172 (4.9)	CCDC153 (4.3)	DNAH3 (3.4)	CEP164 (2.9)
uncoupling	GO:0043524	negative regulation of neuron apoptotic process	0.99	>=0.20	FGF5 (4.1)	ENSG00000246560 (3.2)	ENSG00000259471 (2.7)	GBAP1 (2.7)	SLC9B1 (2.5)	ENSG00000196355 (2.5)	ENSG00000188211 (2.4)	DHH (2.3)	C1orf222 (2.3)	DMRT2 (2.3)
uncoupling	GO:0060078	regulation of postsynaptic membrane potential	0.99	>=0.20	ENSG00000175773 (4.7)	DGKG (3.3)	ARL17A (3.1)	GBAP1 (2.8)	CADM2 (2.8)	CRHR1 (2.7)	PDILT (2.6)	ENSG00000245958 (2.6)	HS6ST3 (2.4)	OPRL1 (2.4)
uncoupling	GO:0032228	regulation of synaptic transmission, GABAergic	0.99	>=0.20	ENSG00000226648 (3.7)	HS6ST3 (3.2)	MCHR2 (2.9)	ENSG00000175773 (2.7)	ENSG00000255310 (2.6)	CADM2 (2.5)	ENSG00000253792 (2.5)	FNDC4 (2.4)	LYRM7 (2.4)	KCNU1 (2.3)
uncoupling	GO:0006826	iron ion transport	0.99	>=0.20	ENSG00000236263 (4.2)	FNIP1 (4.0)	FTH1P5 (3.1)	SLC9B2 (3.0)	WBP2 (2.8)	YPEL4 (2.8)	PLA2G6 (2.6)	KCTD7 (2.5)	LARP4 (2.5)	TMUB2 (2.5)
uncoupling	GO:0048285	organelle fission	0.99	>=0.20	ENSG00000247240 (4.8)	C17orf53 (4.3)	CENPE (4.1)	C11orf31 (3.9)	CDCA2 (3.9)	CENPW (3.9)	RMI1 (3.8)	CDKN2C (3.8)	TROAP (3.7)	H2AFX (3.6)
uncoupling	GO:0008328	ionotropic glutamate receptor complex	0.99	>=0.20	CSPG5 (5.7)	CADM2 (4.6)	C8orf46 (3.9)	DGKG (3.9)	KCNH3 (3.7)	OPRL1 (3.6)	BSN (3.6)	ATP1B2 (3.6)	OLFM2 (3.6)	HS6ST3 (3.5)
uncoupling	GO:0034623	cellular macromolecular complex disassembly	0.99	>=0.20	ZNFX1-AS1 (6.0)	RPS17P5 (5.8)	RPLP2 (5.8)	RPL5 (5.5)	SNORA66 (3.4)	ENSG00000217404 (3.4)	SNRPD2 (3.0)	ENSG00000257097 (2.7)	HINT1 (2.6)	YPEL4 (2.5)
uncoupling	REACTOME_FORMATION_OF_INCISION_COMPLEX_IN_GG:NER	REACTOME_FORMATION_OF_INCISION_COMPLEX_IN_GG:NER	0.99	>=0.20	SRR (3.5)	PRKAG1 (3.4)	ASCC3 (3.3)	MKRN2 (3.2)	PIDD (3.0)	ATG7 (3.0)	RPAP2 (2.8)	GLMN (2.7)	SYMPK (2.5)	CEP120 (2.4)
uncoupling	REACTOME_DUAL_INCISION_REACTION_IN_GG:NER	REACTOME_DUAL_INCISION_REACTION_IN_GG:NER	0.99	>=0.20	SRR (3.5)	PRKAG1 (3.4)	ASCC3 (3.3)	MKRN2 (3.2)	PIDD (3.0)	ATG7 (3.0)	RPAP2 (2.8)	GLMN (2.7)	SYMPK (2.5)	CEP120 (2.4)
uncoupling	GO:0006098	pentose-phosphate shunt	0.99	>=0.20	NADK (3.7)	ENSG00000244967 (3.6)	C16orf62 (3.4)	C4orf3 (2.8)	ENSG00000177236 (2.8)	ENSG00000257097 (2.8)	C9orf64 (2.7)	NT5C2 (2.7)	MECR (2.4)	HOMEZ (2.4)
uncoupling	GO:0030003	cellular cation homeostasis	0.99	>=0.20	FNIP1 (3.5)	ENSG00000236263 (2.8)	CTSB (2.7)	PPM1J (2.7)	ASB16 (2.6)	PLCD4 (2.6)	SLC9B2 (2.6)	FTH1P5 (2.5)	C1orf222 (2.4)	BSN-AS2 (2.4)
uncoupling	GO:0030424	axon	0.99	>=0.20	CEND1 (4.6)	OPRL1 (4.5)	PRPH (4.1)	MAPT (4.0)	INA (4.0)	BSN (3.9)	HS6ST3 (3.4)	CADM2 (3.1)	CLCN6 (3.0)	NSF (2.9)
uncoupling	GO:0000930	gamma-tubulin complex	0.99	>=0.20	RPS17P5 (3.9)	ENSG00000247240 (3.4)	CCDC157 (3.2)	HINT1 (2.9)	C17orf69 (2.8)	CENPE (2.8)	ENSG00000217404 (2.8)	SNRPD2 (2.7)	ZNF142 (2.7)	KNTC1 (2.6)
uncoupling	GO:0030176	integral to endoplasmic reticulum membrane	0.99	>=0.20	TMBIM6 (5.7)	KRTCAP2 (4.7)	DPAGT1 (4.4)	SCAMP2 (4.3)	CERS2 (4.3)	NUCB2 (4.2)	SLC50A1 (3.6)	TMX2 (3.6)	TBL2 (3.6)	FKBP11 (3.6)
uncoupling	GO:0005871	kinesin complex	0.99	>=0.20	CENPE (4.6)	CCDC157 (3.6)	TRIM46 (3.3)	VPS53 (3.2)	TROAP (3.1)	SRR (3.0)	CDCA2 (3.0)	NICN1 (2.9)	CEND1 (2.4)	CYP17A1 (2.4)
uncoupling	GO:0031581	hemidesmosome assembly	0.99	>=0.20	PPL (4.0)	KRTCAP3 (3.1)	ESRP1 (2.9)	CST6 (2.9)	C17orf57 (2.7)	ENSG00000236827 (2.5)	TSNARE1 (2.5)	ENSG00000228290 (2.4)	PXN (2.4)	MYEOV (2.3)
uncoupling	GO:0009119	ribonucleoside metabolic process	0.99	>=0.20	SCRN2 (3.5)	FAM186A (3.0)	SPRYD4 (2.8)	ENSG00000253792 (2.8)	TXNL4B (2.7)	BCS1L (2.3)	TSEN2 (2.3)	ENSG00000251169 (2.3)	LPA (2.3)	ULK3 (2.3)
uncoupling	GO:0070585	protein localization in mitochondrion	0.99	>=0.20	MRPL10 (3.8)	WBSCR16 (3.7)	MRPL38 (3.6)	SLC25A26 (3.3)	MECR (3.0)	ENSG00000238198 (2.9)	ARFRP1 (2.8)	ZNFX1-AS1 (2.8)	TOMM40 (2.7)	SPRYD4 (2.6)
uncoupling	GO:0030288	outer membrane-bounded periplasmic space	0.99	>=0.20	CADM2 (6.7)	CSPG5 (4.8)	DGKG (4.7)	C8orf46 (3.7)	OPRL1 (3.7)	TRIM46 (3.2)	CRHR1 (2.7)	OLFM2 (2.6)	ABCC8 (2.5)	ENSG00000259471 (2.5)
uncoupling	GO:0042597	periplasmic space	0.99	>=0.20	CADM2 (6.7)	CSPG5 (4.8)	DGKG (4.7)	C8orf46 (3.7)	OPRL1 (3.7)	TRIM46 (3.2)	CRHR1 (2.7)	OLFM2 (2.6)	ABCC8 (2.5)	ENSG00000259471 (2.5)
uncoupling	REACTOME_RNA_POLYMERASE_I_CHAIN_ELONGATION	REACTOME_RNA_POLYMERASE_I_CHAIN_ELONGATION	0.99	>=0.20	HINFP (3.8)	GLMN (2.6)	SNORA66 (2.6)	CATSPER1 (2.4)	PNO1 (2.3)	FAM63A (2.2)	RHEBL1 (2.2)	ANAPC10 (2.2)	WBSCR16 (2.0)	THADA (2.0)
uncoupling	GO:0006984	ER-nucleus signaling pathway	0.99	>=0.20	CISD2 (4.3)	GOLPH3L (3.4)	C7orf42 (3.2)	ENSG00000175773 (3.0)	KRTCAP2 (3.0)	UNK (2.9)	NUCB2 (2.9)	FKBP11 (2.9)	TBL2 (2.8)	COQ10B (2.7)
uncoupling	GO:0006813	potassium ion transport	0.99	>=0.20	PDILT (4.7)	MCHR2 (4.5)	CRHR1 (4.2)	KCNJ11 (3.6)	HS6ST3 (3.5)	PPM1J (3.1)	C8orf46 (3.0)	GAL3ST3 (2.9)	RSPH6A (2.9)	C1orf222 (2.7)
uncoupling	GO:0030203	glycosaminoglycan metabolic process	0.99	>=0.20	C15orf17 (3.0)	LINC00208 (2.9)	MANBA (2.9)	ENSG00000222612 (2.8)	ENSG00000254839 (2.8)	SLC9B2 (2.8)	QPCTL (2.7)	ENSG00000236263 (2.5)	GBAP1 (2.4)	ENSG00000214401 (2.3)
uncoupling	REACTOME_ADHERENS_JUNCTIONS_INTERACTIONS	REACTOME_ADHERENS_JUNCTIONS_INTERACTIONS	0.99	>=0.20	PTPRF (5.0)	CTNND1 (3.4)	ENSG00000244967 (3.1)	SEMA3F (3.0)	COL4A2 (3.0)	PAX2 (2.9)	FAM167A (2.9)	DAG1 (2.7)	PPL (2.6)	NRIP1 (2.5)
uncoupling	GO:0031396	regulation of protein ubiquitination	0.99	>=0.20	UBL7 (3.4)	PSMB7 (3.1)	PSMD12 (2.8)	ENSG00000256731 (2.6)	LINC00208 (2.5)	SNX17 (2.5)	HINT1 (2.4)	RQCD1 (2.4)	UBE2D3 (2.3)	FAF1 (2.3)
uncoupling	GO:0006921	cellular component disassembly involved in apoptotic process	0.99	>=0.20	MIP (4.4)	ZNF664 (3.0)	NMU (3.0)	ENSG00000236827 (2.9)	ENSG00000249700 (2.7)	C4orf3 (2.4)	ZNF101 (2.3)	ESRP1 (2.1)	ENSG00000196355 (2.1)	DPY19L4 (2.0)
uncoupling	GO:0016445	somatic diversification of immunoglobulins	0.99	>=0.20	ENSG00000253792 (3.3)	ENSG00000177236 (3.1)	IL3 (3.0)	HDAC7 (2.9)	GFI1 (2.9)	THADA (2.8)	ENSG00000257097 (2.8)	GLMN (2.8)	PHF15 (2.7)	ZNF101 (2.5)
uncoupling	GO:0071824	protein-DNA complex subunit organization	0.99	>=0.20	CDKN1B (4.5)	RNF168 (3.4)	ENSG00000247240 (3.0)	HINFP (2.8)	PDCL2 (2.8)	CATSPER1 (2.4)	GKAP1 (2.3)	TMPRSS12 (2.1)	C11orf31 (2.1)	H2AFX (2.1)
uncoupling	GO:0001914	regulation of T cell mediated cytotoxicity	0.99	>=0.20	FAM186B (4.3)	DNAH3 (3.4)	SLC9B1 (3.2)	BSN-AS2 (3.0)	ST3GAL3 (2.7)	RSPH6A (2.5)	ENSG00000259471 (2.5)	ENSG00000204650 (2.5)	ENSG00000175773 (2.4)	FGF5 (2.3)
uncoupling	GO:0015682	ferric iron transport	0.99	>=0.20	FNIP1 (4.8)	ENSG00000236263 (3.9)	CPEB4 (3.8)	CNNM2 (3.3)	SLC9B2 (3.2)	KCTD7 (2.9)	WBP2 (2.8)	DMRT2 (2.7)	BSN-AS2 (2.6)	PLEKHM1 (2.5)
uncoupling	GO:0033572	transferrin transport	0.99	>=0.20	FNIP1 (4.8)	ENSG00000236263 (3.9)	CPEB4 (3.8)	CNNM2 (3.3)	SLC9B2 (3.2)	KCTD7 (2.9)	WBP2 (2.8)	DMRT2 (2.7)	BSN-AS2 (2.6)	PLEKHM1 (2.5)
uncoupling	GO:0042278	purine nucleoside metabolic process	0.99	>=0.20	SCRN2 (3.4)	ENSG00000234494 (3.1)	ENSG00000253792 (3.1)	MMAB (3.1)	TXNL4B (2.9)	NICN1 (2.7)	MTMR9 (2.7)	FAM186A (2.6)	SLC25A26 (2.5)	PNPO (2.5)
uncoupling	GO:0045807	positive regulation of endocytosis	0.99	>=0.20	ENSG00000227200 (3.7)	FAM186A (3.4)	GAL3ST3 (3.2)	ENSG00000235070 (2.9)	TRIM65 (2.4)	ENSG00000236827 (2.1)	ZBTB46 (2.1)	EMILIN2 (2.0)	EPB41 (2.0)	KIAA0754 (1.9)
uncoupling	GO:0006511	ubiquitin-dependent protein catabolic process	0.99	>=0.20	UBE2D3 (4.1)	CLIP1 (3.6)	SENP2 (3.2)	EPB41 (2.7)	MTMR3 (2.6)	GKAP1 (2.6)	UBL7 (2.5)	CLOCK (2.5)	NRBP1 (2.4)	CISD2 (2.4)
uncoupling	GO:0007212	dopamine receptor signaling pathway	0.99	>=0.20	GAL3ST3 (4.6)	ENSG00000225084 (3.5)	WNT2B (3.4)	C2CD2L (3.3)	KCNH3 (2.9)	ENSG00000175773 (2.9)	ENSG00000236827 (2.9)	TRIM46 (2.8)	BSN-AS2 (2.6)	ENSG00000255020 (2.6)
uncoupling	GO:0031344	regulation of cell projection organization	0.99	>=0.20	FNDC4 (3.3)	PRPH (2.9)	ENSG00000246560 (2.8)	GAL3ST3 (2.7)	ENSG00000185294 (2.5)	ABCG4 (2.4)	KCNH3 (2.3)	TAOK1 (2.3)	ENSG00000230472 (2.3)	DAB2IP (2.2)
uncoupling	GO:0006959	humoral immune response	0.99	>=0.20	LPA (5.7)	BANK1 (4.3)	BLK (4.1)	GCKR (3.0)	HP (2.7)	ITIH4 (2.5)	DNAH10 (2.5)	CTSS (2.4)	C17orf69 (2.2)	CYP1A2 (2.1)
uncoupling	GO:0007098	centrosome cycle	0.99	>=0.20	STK36 (4.2)	CEP120 (3.7)	RPGRIP1L (3.6)	RNF168 (2.8)	RMI1 (2.8)	IQCK (2.7)	C17orf53 (2.7)	CCDC65 (2.6)	CEP164 (2.6)	IFT172 (2.5)
uncoupling	GO:0044460	flagellum part	0.99	>=0.20	LRRC46 (8.2)	CCDC153 (8.0)	CCDC65 (4.9)	ENSG00000227868 (3.9)	TMPRSS12 (3.3)	NEK10 (3.2)	ENSG00000228290 (3.0)	C1orf222 (2.9)	PMFBP1 (2.7)	DNAH10 (2.5)
uncoupling	GO:0044442	microtubule-based flagellum part	0.99	>=0.20	LRRC46 (8.2)	CCDC153 (8.0)	CCDC65 (4.9)	ENSG00000227868 (3.9)	TMPRSS12 (3.3)	NEK10 (3.2)	ENSG00000228290 (3.0)	C1orf222 (2.9)	PMFBP1 (2.7)	DNAH10 (2.5)
uncoupling	GO:0010959	regulation of metal ion transport	0.99	>=0.20	KCNJ11 (4.6)	CELA2B (3.1)	ENSG00000229444 (2.8)	KCNH3 (2.8)	ABCC8 (2.7)	STH (2.7)	XKR6 (2.6)	PPM1J (2.5)	NEK10 (2.5)	TMEM52 (2.5)
uncoupling	GO:0000460	maturation of 5.8S rRNA	0.99	>=0.20	DNAJC16 (4.0)	ENSG00000227143 (3.4)	DHX30 (3.2)	TSEN2 (3.1)	SLC9B1 (3.1)	ZNFX1-AS1 (2.9)	DDX27 (2.8)	PNO1 (2.8)	ENSG00000234494 (2.8)	TSNARE1 (2.7)
uncoupling	GO:0003735	structural constituent of ribosome	0.99	>=0.20	RPS17P5 (6.3)	SNRPD2 (5.7)	RPLP2 (5.5)	RPL5 (4.8)	MRPL38 (4.6)	HINT1 (4.5)	ZNFX1-AS1 (4.1)	MRPL10 (3.9)	C11orf31 (3.4)	DPM3 (3.2)
uncoupling	GO:0005929	cilium	0.99	>=0.20	LRRC46 (8.4)	CCDC153 (6.2)	CCDC65 (5.6)	RPGRIP1L (5.4)	STK36 (4.9)	IQCK (4.7)	GNAT1 (4.6)	CCDC157 (4.5)	IFT172 (4.2)	CEP164 (3.7)
uncoupling	REACTOME_CELL:CELL_JUNCTION_ORGANIZATION	REACTOME_CELL:CELL_JUNCTION_ORGANIZATION	0.99	>=0.20	ESRP1 (5.5)	PTPRF (4.9)	MUC1 (4.8)	PPL (4.0)	PAX2 (3.5)	EFNA1 (3.3)	DAG1 (3.1)	WT1 (3.1)	PRR15L (3.0)	CTNND1 (2.9)
uncoupling	GO:0009066	aspartate family amino acid metabolic process	0.99	>=0.20	ADHFE1 (3.9)	BCKDHB (3.2)	ENSG00000254235 (3.0)	GLS2 (2.8)	LPAL2 (2.7)	LYRM7 (2.7)	SRD5A3 (2.7)	AMT (2.6)	PABPC1L (2.6)	NICN1 (2.5)
uncoupling	GO:0032461	positive regulation of protein oligomerization	0.99	>=0.20	HOMEZ (2.7)	ENSG00000196355 (2.6)	ENSG00000244967 (2.6)	FAM186B (2.5)	RHEBL1 (2.5)	KCNH3 (2.4)	ENSG00000226648 (2.4)	NT5C2 (2.3)	BCL7A (2.3)	ZNF101 (2.0)
uncoupling	GO:0006893	Golgi to plasma membrane transport	0.99	>=0.20	KIAA0754 (7.3)	ARL17A (3.4)	ENSG00000246560 (3.1)	LMAN1L (2.9)	CLIP1 (2.9)	ENSG00000251169 (2.7)	IFT172 (2.5)	HORMAD1 (2.4)	CCDC65 (2.3)	C17orf57 (2.3)
uncoupling	GO:0032838	cell projection cytoplasm	0.99	>=0.20	LRRC46 (7.9)	CCDC153 (5.9)	DNAH10 (3.1)	NEK10 (3.0)	C17orf69 (2.9)	RPGRIP1L (2.7)	CCDC65 (2.7)	PDCL2 (2.5)	CADM2 (2.5)	ENSG00000228290 (2.2)
uncoupling	GO:0002717	positive regulation of natural killer cell mediated immunity	0.99	>=0.20	TMPRSS12 (3.0)	SLC9B2 (2.9)	KCNU1 (2.8)	ENSG00000204650 (2.8)	SLC9B1 (2.6)	ZNF101 (2.5)	NEK10 (2.3)	CCDC65 (2.2)	ENSG00000177236 (2.2)	KLF14 (2.0)
uncoupling	GO:0045954	positive regulation of natural killer cell mediated cytotoxicity	0.99	>=0.20	TMPRSS12 (3.0)	SLC9B2 (2.9)	KCNU1 (2.8)	ENSG00000204650 (2.8)	SLC9B1 (2.6)	ZNF101 (2.5)	NEK10 (2.3)	CCDC65 (2.2)	ENSG00000177236 (2.2)	KLF14 (2.0)
uncoupling	GO:0001660	fever generation	0.99	>=0.20	ENSG00000223561 (3.3)	SLC22A3 (3.3)	ENSG00000250406 (3.1)	ENSG00000248003 (3.0)	MYO1H (2.5)	ENSG00000178636 (2.5)	SLC9B2 (2.4)	HCAR1 (2.3)	PDE3A (2.2)	RSPH6A (2.1)
uncoupling	GO:0007588	excretion	0.99	>=0.20	PDZD3 (5.1)	GUCA2A (4.5)	MUC1 (3.2)	RAPGEF3 (2.9)	DNAH10 (2.8)	PRR15L (2.8)	CCDC153 (2.4)	ENSG00000257097 (2.4)	ABP1 (2.3)	KCNQ1 (2.3)
uncoupling	GO:0000723	telomere maintenance	0.99	>=0.20	USP37 (5.0)	RNF168 (3.9)	RMI1 (3.0)	SRR (2.8)	BAZ1B (2.8)	C3orf26 (2.8)	C11orf31 (2.7)	HELLS (2.7)	DPY19L4 (2.6)	ENSG00000235070 (2.6)
uncoupling	GO:0046134	pyrimidine nucleoside biosynthetic process	0.99	>=0.20	FAM186A (3.2)	ENSG00000178636 (3.1)	ENSG00000245958 (2.8)	ENSG00000227200 (2.7)	TXNL4B (2.6)	ULK3 (2.3)	TSEN2 (2.3)	ARHGAP27 (2.3)	ANKRD55 (2.2)	FNDC4 (2.2)
uncoupling	GO:0031023	microtubule organizing center organization	0.99	>=0.20	STK36 (3.8)	RPGRIP1L (3.5)	CEP120 (3.4)	CEP164 (3.2)	RNF168 (2.9)	C17orf53 (2.7)	USP53 (2.7)	ENSG00000247240 (2.6)	CCDC65 (2.5)	RMI1 (2.5)
uncoupling	GO:0045744	negative regulation of G-protein coupled receptor protein signaling pathway	0.99	>=0.20	ENSG00000226648 (3.9)	ENSG00000175773 (3.5)	FAM101B (3.1)	ARL17A (3.1)	ENSG00000257960 (2.7)	TSNARE1 (2.7)	C1orf222 (2.7)	PABPC1L (2.6)	KCNH3 (2.6)	ENSG00000225084 (2.5)
uncoupling	GO:0072531	pyrimidine-containing compound transmembrane transport	0.99	>=0.20	CALML6 (4.1)	QPCTL (3.4)	CCDC157 (3.4)	KRTCAP2 (3.3)	ENSG00000227143 (3.2)	ST7L (3.1)	SRD5A3 (3.0)	ENSG00000244967 (2.9)	DNAJC16 (2.4)	C7orf42 (2.4)
uncoupling	GO:0051436	negative regulation of ubiquitin-protein ligase activity involved in mitotic cell cycle	0.99	>=0.20	PSMB7 (3.9)	ENSG00000204650 (3.5)	PSMD12 (3.3)	SNX17 (2.6)	ENSG00000177236 (2.6)	ANAPC10 (2.6)	UBL7 (2.5)	TCEA2 (2.4)	ENSG00000255020 (2.4)	HINT1 (2.3)
uncoupling	GO:0072655	establishment of protein localization in mitochondrion	0.99	>=0.20	WBSCR16 (3.8)	MRPL10 (3.8)	MRPL38 (3.6)	SLC25A26 (3.3)	MECR (3.0)	ARFRP1 (2.9)	ENSG00000238198 (2.7)	LYRM7 (2.7)	TOMM40 (2.7)	SPRYD4 (2.6)
uncoupling	GO:0034976	response to endoplasmic reticulum stress	0.99	>=0.20	CISD2 (4.1)	ENSG00000175773 (4.0)	FKBP11 (3.7)	COQ10B (3.6)	NUCB2 (3.6)	GOLPH3L (3.3)	C7orf42 (3.3)	DNAJC16 (3.0)	KRTCAP2 (2.9)	TBL2 (2.9)
uncoupling	GO:0051301	cell division	0.99	>=0.20	ENSG00000247240 (5.1)	RMI1 (4.1)	C17orf53 (3.9)	C11orf31 (3.8)	CDKN2C (3.7)	H2AFX (3.5)	CENPW (3.5)	CENPE (3.5)	CDCA2 (3.4)	TROAP (3.2)
uncoupling	GO:0002675	positive regulation of acute inflammatory response	0.99	>=0.20	EMILIN2 (3.0)	SLC22A3 (2.4)	ENSG00000223561 (2.3)	ST3GAL3 (2.2)	AMPD3 (2.2)	ANKRD55 (2.2)	KRTCAP3 (2.2)	USP53 (2.1)	NICN1 (2.1)	HOMEZ (2.0)
uncoupling	GO:0048194	Golgi vesicle budding	0.99	>=0.20	GOLPH3L (4.9)	FKBP11 (4.5)	TBL2 (4.0)	KRTCAP2 (4.0)	C7orf42 (3.9)	NUCB2 (3.4)	IFT172 (3.4)	SLC50A1 (3.2)	DPAGT1 (3.1)	EDC3 (2.9)
uncoupling	GO:0046641	positive regulation of alpha-beta T cell proliferation	0.99	>=0.20	ST3GAL3 (3.1)	COBLL1 (2.9)	MYEOV (2.8)	ENSG00000257097 (2.6)	ENSG00000204650 (2.4)	ARFRP1 (2.3)	ANKRD55 (2.3)	USP53 (2.3)	KDM4A (2.1)	AMPD3 (2.0)
uncoupling	GO:0014048	regulation of glutamate secretion	0.99	>=0.20	ENSG00000236827 (5.1)	ENSG00000254936 (3.3)	HS6ST3 (2.7)	ENSG00000245958 (2.7)	TRIM46 (2.7)	ST7L (2.7)	C17orf57 (2.6)	LYRM7 (2.6)	OPRL1 (2.6)	CISD2 (2.6)
uncoupling	GO:0007611	learning or memory	0.99	>=0.20	MCHR2 (4.5)	HS6ST3 (4.5)	TRIM46 (3.3)	C8orf46 (3.3)	CADM2 (3.0)	XKR6 (3.0)	ENSG00000248003 (2.7)	DDN (2.6)	BSN (2.5)	CEND1 (2.3)
uncoupling	GO:0043297	apical junction assembly	0.99	>=0.20	KRTCAP3 (3.8)	ESRP1 (3.2)	ENSG00000248003 (3.1)	COBLL1 (2.9)	SENP2 (2.8)	DPY19L4 (2.7)	ZNF664 (2.6)	PABPC1L (2.6)	UBXN7 (2.5)	MUC1 (2.5)
uncoupling	GO:0031398	positive regulation of protein ubiquitination	0.99	>=0.20	PSMB7 (3.3)	HINT1 (3.1)	PSMD12 (3.1)	RQCD1 (2.6)	LINC00208 (2.5)	ANAPC10 (2.3)	UBE2D3 (2.3)	ENSG00000204650 (2.3)	CLIP1 (2.3)	UBL7 (2.2)
uncoupling	GO:0006626	protein targeting to mitochondrion	0.99	>=0.20	WBSCR16 (4.1)	MRPL10 (3.9)	MRPL38 (3.6)	SLC25A26 (3.3)	LYRM7 (2.8)	ENSG00000238198 (2.8)	TMX2 (2.8)	MECR (2.8)	ZNFX1-AS1 (2.7)	SPRYD4 (2.6)
uncoupling	GO:0051899	membrane depolarization	0.99	>=0.20	ABCG4 (3.9)	CRHR1 (3.8)	LMAN1L (3.4)	XKR6 (3.2)	DGKG (3.1)	C1orf222 (3.0)	OPRL1 (2.7)	BSN (2.6)	ENSG00000227200 (2.5)	MIP (2.4)
uncoupling	GO:0030216	keratinocyte differentiation	0.99	>=0.20	ANXA9 (5.8)	CST6 (4.9)	NMU (4.3)	PPL (4.3)	ENSG00000226648 (3.1)	RBMS2 (2.5)	C17orf57 (2.4)	ESRP1 (2.3)	ELOVL3 (2.3)	WNT3 (2.1)
uncoupling	GO:0042269	regulation of natural killer cell mediated cytotoxicity	0.99	>=0.20	ENSG00000204650 (3.0)	TMPRSS12 (2.9)	ENSG00000227143 (2.7)	SLC9B2 (2.6)	SLC9B1 (2.6)	KCNU1 (2.6)	ENSG00000177236 (2.5)	LINC00208 (2.5)	UNC13D (2.2)	CCDC65 (2.2)
uncoupling	GO:0002715	regulation of natural killer cell mediated immunity	0.99	>=0.20	ENSG00000204650 (3.0)	TMPRSS12 (2.9)	ENSG00000227143 (2.7)	SLC9B2 (2.6)	SLC9B1 (2.6)	KCNU1 (2.6)	ENSG00000177236 (2.5)	LINC00208 (2.5)	UNC13D (2.2)	CCDC65 (2.2)
uncoupling	GO:0002250	adaptive immune response	0.99	>=0.20	BANK1 (2.9)	BLK (2.9)	ENSG00000204650 (2.8)	LINC00208 (2.7)	ENSG00000178636 (2.7)	LPA (2.6)	CTSS (2.6)	SEMA7A (2.5)	APOE (2.2)	GFI1 (2.1)
uncoupling	GO:0016337	cell-cell adhesion	0.99	>=0.20	ABP1 (2.8)	PRR15L (2.7)	ESRP1 (2.7)	MUC1 (2.6)	ENSG00000244967 (2.4)	ENSG00000225084 (2.2)	XKR6 (2.2)	COL8A1 (2.1)	KRTCAP3 (2.1)	PTPRF (2.0)
uncoupling	GO:0006885	regulation of pH	0.99	>=0.20	PDILT (5.4)	BSN-AS2 (3.8)	KCNQ1 (3.3)	ANKRD44-IT1 (3.2)	ENSG00000242622 (2.8)	DMRT2 (2.8)	SIRT4 (2.6)	MUC1 (2.6)	ENSG00000255020 (2.5)	CNNM2 (2.4)
uncoupling	GO:0006270	DNA-dependent DNA replication initiation	0.99	>=0.20	USP37 (5.1)	DPY19L4 (3.8)	RMI1 (3.7)	RNF168 (3.5)	HELLS (3.2)	C17orf53 (3.2)	PIDD (3.2)	ENSG00000247240 (3.1)	BAZ1B (3.0)	RQCD1 (2.9)
uncoupling	GO:0003333	amino acid transmembrane transport	0.99	>=0.20	ENSG00000163959 (3.6)	TMPRSS12 (3.5)	PDZD3 (3.3)	ENSG00000226419 (2.7)	SLC16A1 (2.7)	ENSG00000246145 (2.5)	KDM4A (2.5)	GIPR (2.3)	ABCG2 (2.2)	ENSG00000188211 (2.1)
uncoupling	GO:0019861	flagellum	0.99	>=0.20	LRRC46 (8.2)	CCDC153 (6.5)	CCDC65 (5.7)	RPGRIP1L (5.2)	TMPRSS12 (4.5)	ENSG00000227868 (4.1)	ENSG00000228290 (3.9)	IFT172 (3.7)	IQCK (3.7)	STK36 (3.5)
uncoupling	GO:0070646	protein modification by small protein removal	0.99	>=0.20	CLK3 (3.8)	RNF123 (3.7)	ENSG00000178636 (3.5)	NRBP1 (3.3)	RPAP2 (3.2)	GKAP1 (2.9)	TCEA2 (2.8)	MCRS1 (2.7)	UBE2D3 (2.7)	ENSG00000227868 (2.6)
uncoupling	GO:0017153	sodium:dicarboxylate symporter activity	0.99	>=0.20	PDZD3 (4.2)	CSPG5 (4.2)	SLC39A8 (2.9)	CADM2 (2.9)	ENSG00000229444 (2.9)	GNAT1 (2.8)	ACSL6 (2.8)	ATP1B2 (2.8)	ENSG00000199488 (2.7)	MRAS (2.6)
uncoupling	GO:0018196	peptidyl-asparagine modification	0.99	>=0.20	DPAGT1 (6.0)	FKBP11 (5.7)	KRTCAP2 (5.7)	C7orf42 (5.1)	NUCB2 (4.9)	QPCTL (4.8)	TBL2 (4.4)	SLC50A1 (4.4)	TMEM165 (3.8)	GOLPH3L (3.3)
uncoupling	GO:0018279	protein N-linked glycosylation via asparagine	0.99	>=0.20	DPAGT1 (6.0)	FKBP11 (5.7)	KRTCAP2 (5.7)	C7orf42 (5.1)	NUCB2 (4.9)	QPCTL (4.8)	TBL2 (4.4)	SLC50A1 (4.4)	TMEM165 (3.8)	GOLPH3L (3.3)
uncoupling	GO:2001252	positive regulation of chromosome organization	0.99	>=0.20	UNK (2.8)	ENSG00000255020 (2.7)	UBASH3B (2.7)	UBE3B (2.7)	ENSG00000226648 (2.7)	SMG6 (2.6)	C17orf65 (2.4)	ENSG00000253792 (2.3)	ENSG00000178636 (2.3)	SRR (2.2)
uncoupling	GO:0006650	glycerophospholipid metabolic process	0.99	>=0.20	CASP9 (3.7)	SHBG (3.5)	NICN1 (3.3)	TCTA (3.0)	TMUB2 (2.9)	ENSG00000236263 (2.7)	DNAJC16 (2.6)	SLC48A1 (2.5)	DPY19L4 (2.5)	KRTCAP2 (2.5)
uncoupling	GO:0051439	regulation of ubiquitin-protein ligase activity involved in mitotic cell cycle	0.99	>=0.20	PSMB7 (3.9)	ENSG00000204650 (3.5)	PSMD12 (3.3)	ANAPC10 (2.6)	ENSG00000255020 (2.6)	SNX17 (2.6)	HINT1 (2.5)	UBL7 (2.5)	RQCD1 (2.3)	TUBA1C (2.3)
uncoupling	GO:0007128	meiotic prophase I	0.99	>=0.20	TMPRSS12 (5.6)	PDCL2 (4.6)	FAM186B (4.3)	HORMAD1 (3.5)	ENSG00000248003 (3.3)	ENSG00000235538 (3.0)	DNAH3 (2.8)	ENSG00000256546 (2.8)	C9orf64 (2.7)	ENSG00000227868 (2.7)
uncoupling	GO:0006144	purine base metabolic process	0.99	>=0.20	HOMEZ (4.0)	ENSG00000217404 (2.7)	PNPO (2.6)	MPI (2.5)	LPIN3 (2.4)	TMPRSS12 (2.2)	APEH (2.2)	ENSG00000226419 (2.0)	ENSG00000257960 (2.0)	BCS1L (2.0)
uncoupling	GO:0031143	pseudopodium	0.99	>=0.20	MYOZ2 (6.3)	TRIM54 (6.0)	ESRP1 (4.3)	TMEM52 (4.0)	CST6 (2.9)	ANXA9 (2.8)	FAM101B (2.8)	MKRN2 (2.6)	CTNND1 (2.6)	KRTCAP3 (2.5)
uncoupling	GO:0032479	regulation of type I interferon production	0.99	>=0.20	ZNFX1 (6.1)	MOV10 (4.8)	RPAP2 (2.5)	MTMR9 (2.5)	NADK (2.3)	ASCC3 (2.2)	PHF15 (2.1)	BSN-AS2 (2.1)	ZNF101 (2.0)	ZNF513 (2.0)
uncoupling	GO:0045087	innate immune response	0.99	>=0.20	ZNFX1 (5.8)	MOV10 (4.2)	CTSS (3.0)	LINC00208 (2.7)	LPA (2.5)	NADK (2.3)	ENSG00000234336 (2.3)	LPAL2 (2.2)	BMP8A (2.0)	RGS19 (2.0)
uncoupling	GO:0035337	fatty-acyl-CoA metabolic process	0.99	>=0.20	ELOVL3 (6.0)	FDFT1 (5.4)	MVK (5.4)	MMAB (5.2)	ENSG00000188211 (3.5)	TMEM200B (3.2)	CLCN6 (2.8)	FAM186A (2.8)	ENSG00000255310 (2.7)	MLXIPL (2.4)
uncoupling	GO:0046949	fatty-acyl-CoA biosynthetic process	0.99	>=0.20	ELOVL3 (6.0)	FDFT1 (5.4)	MVK (5.4)	MMAB (5.2)	ENSG00000188211 (3.5)	TMEM200B (3.2)	CLCN6 (2.8)	FAM186A (2.8)	ENSG00000255310 (2.7)	MLXIPL (2.4)
uncoupling	GO:0044449	contractile fiber part	0.99	>=0.20	MYOZ2 (10.7)	TRIM54 (9.5)	DMPK (5.1)	TMEM52 (4.8)	DDN (2.6)	MAP4 (2.2)	ADAMTS8 (2.1)	ENSG00000223561 (1.9)	PLCD4 (1.9)	GATA4 (1.8)
uncoupling	GO:0031497	chromatin assembly	0.99	>=0.20	CDKN1B (3.8)	RNF168 (3.2)	PDCL2 (3.0)	HINFP (2.6)	CATSPER1 (2.6)	ENSG00000247240 (2.6)	ENSG00000257097 (2.2)	TMPRSS12 (2.2)	ENSG00000253792 (2.2)	GKAP1 (2.1)
uncoupling	GO:0008408	3'-5' exonuclease activity	0.99	>=0.20	C3orf26 (3.2)	HINFP (3.1)	GLMN (3.1)	THADA (3.0)	TSEN2 (3.0)	C16orf88 (2.7)	BCS1L (2.6)	NSMCE2 (2.6)	RPAP2 (2.5)	NEIL2 (2.4)
uncoupling	GO:0008635	activation of cysteine-type endopeptidase activity involved in apoptotic process by cytochrome c	0.99	>=0.20	LMBR1L (4.1)	ENSG00000227143 (3.6)	HOMEZ (3.3)	ENSG00000246145 (3.1)	PIDD (3.0)	PPP3R1 (3.0)	C17orf65 (2.9)	ENSG00000251169 (2.7)	DPH1 (2.7)	TMPRSS12 (2.6)
uncoupling	GO:0031343	positive regulation of cell killing	0.99	>=0.20	ENSG00000204650 (3.3)	FAM186B (3.1)	SLC9B1 (2.6)	ANKRD44 (2.6)	ENSG00000177236 (2.6)	KCNU1 (2.5)	RHEBL1 (2.3)	LINC00208 (2.3)	UNC13D (2.3)	OSBPL7 (2.2)
uncoupling	KEGG_AUTOIMMUNE_THYROID_DISEASE	KEGG_AUTOIMMUNE_THYROID_DISEASE	0.99	>=0.20	IL3 (4.1)	CTSS (3.4)	LINC00208 (3.2)	CCND2 (3.1)	CSF2 (2.9)	ENSG00000249700 (2.6)	BCL2 (2.6)	RSPH6A (2.3)	HIVEP3 (2.1)	GFI1 (2.0)
uncoupling	GO:0006740	NADPH regeneration	0.99	>=0.20	NADK (3.7)	C16orf62 (3.5)	ENSG00000244967 (3.3)	ENSG00000177236 (2.9)	ENSG00000257097 (2.8)	CASP9 (2.8)	C9orf64 (2.7)	NT5C2 (2.7)	C4orf3 (2.7)	HOMEZ (2.6)
uncoupling	GO:0031058	positive regulation of histone modification	0.99	>=0.20	UBE3B (3.0)	UBASH3B (3.0)	ENSG00000255020 (2.9)	SMG6 (2.7)	TRIM65 (2.6)	C17orf65 (2.5)	LYRM7 (2.4)	TMEM200B (2.4)	ENSG00000253792 (2.3)	MYO1H (2.2)
uncoupling	GO:0033176	proton-transporting V-type ATPase complex	1	>=0.20	FNIP1 (4.0)	SLC9B2 (3.9)	DMRT2 (3.4)	ENSG00000236263 (3.3)	CTSB (3.2)	MANBA (3.0)	TMBIM6 (2.9)	WBP2 (2.9)	FAM63A (2.7)	CTSK (2.7)
uncoupling	GO:0001676	long-chain fatty acid metabolic process	1	>=0.20	ELOVL3 (4.0)	ENSG00000254235 (3.7)	ENSG00000254936 (2.8)	FAM63A (2.6)	ANGPTL4 (2.6)	MYEOV (2.5)	ENSG00000249700 (2.4)	ULK3 (2.4)	ENSG00000250406 (2.2)	CST6 (2.2)
uncoupling	GO:0007067	mitosis	1	>=0.20	ENSG00000247240 (4.9)	C17orf53 (4.3)	CENPE (4.1)	C11orf31 (4.0)	CDCA2 (4.0)	CENPW (3.9)	RMI1 (3.9)	CDKN2C (3.8)	H2AFX (3.7)	TROAP (3.7)
uncoupling	GO:0000280	nuclear division	1	>=0.20	ENSG00000247240 (4.9)	C17orf53 (4.3)	CENPE (4.1)	C11orf31 (4.0)	CDCA2 (4.0)	CENPW (3.9)	RMI1 (3.9)	CDKN2C (3.8)	H2AFX (3.7)	TROAP (3.7)
uncoupling	GO:0031341	regulation of cell killing	1	>=0.20	FAM186B (3.1)	ENSG00000204650 (3.0)	RHEBL1 (2.7)	UNC13D (2.5)	ENSG00000227143 (2.5)	PREX1 (2.4)	ENSG00000177236 (2.4)	CCDC65 (2.3)	GFI1 (2.3)	SLC9B1 (2.3)
uncoupling	GO:0043101	purine-containing compound salvage	1	>=0.20	HOMEZ (3.8)	CLK3 (3.4)	LPIN3 (2.8)	PLCD4 (2.6)	ENSG00000217404 (2.4)	RPGRIP1L (2.4)	PNPO (2.4)	YPEL4 (2.3)	PDILT (2.3)	C9orf64 (2.2)
uncoupling	GO:0002460	adaptive immune response based on somatic recombination of immune receptors built from immunoglobulin superfamily domains	1	>=0.20	BLK (3.0)	BANK1 (3.0)	ENSG00000204650 (2.7)	LINC00208 (2.7)	CTSS (2.7)	LPA (2.6)	SEMA7A (2.5)	APOE (2.3)	ENSG00000178636 (2.2)	HIVEP3 (2.2)
uncoupling	KEGG_ASTHMA	KEGG_ASTHMA	1	>=0.20	CSF2 (5.0)	IL3 (4.9)	CTSS (3.8)	EVI5 (2.7)	RSPH6A (2.4)	GFI1 (2.3)	RGS19 (2.2)	ABHD15 (2.1)	LINC00208 (1.9)	KCTD7 (1.8)
uncoupling	GO:0043269	regulation of ion transport	1	>=0.20	KCNJ11 (4.6)	GIPR (3.2)	STH (3.1)	CALML6 (3.1)	ENSG00000229444 (2.9)	TMEM52 (2.9)	CELA2B (2.9)	ABCC8 (2.8)	XKR6 (2.7)	MCHR2 (2.5)
uncoupling	GO:0008633	activation of pro-apoptotic gene products	1	>=0.20	LMBR1L (3.9)	RNF25 (3.9)	ATXN7L3 (3.7)	ARFRP1 (3.4)	TRIM65 (2.9)	NEIL2 (2.6)	TXNL4B (2.4)	LPIN3 (2.4)	TBC1D10A (2.3)	RHEBL1 (2.3)
uncoupling	GO:0051297	centrosome organization	1	>=0.20	CEP120 (3.6)	RPGRIP1L (3.6)	STK36 (3.0)	CEP164 (3.0)	RMI1 (2.9)	RNF168 (2.8)	C17orf53 (2.8)	ENSG00000247240 (2.7)	USP53 (2.6)	CCDC65 (2.5)
uncoupling	GO:0009067	aspartate family amino acid biosynthetic process	1	>=0.20	ADAMTS9-AS2 (3.1)	ENSG00000254235 (3.0)	CISD2 (2.7)	NICN1 (2.6)	USP53 (2.4)	ADHFE1 (2.3)	SRD5A3 (2.3)	RPGRIP1L (2.3)	TCTA (2.2)	ENSG00000254839 (2.1)
uncoupling	GO:0035336	long-chain fatty-acyl-CoA metabolic process	1	>=0.20	ELOVL3 (6.1)	FDFT1 (5.7)	MVK (5.4)	MMAB (5.3)	ENSG00000188211 (4.0)	TMEM200B (3.3)	FAM186A (3.1)	CLCN6 (2.9)	MLXIPL (2.7)	ENSG00000246560 (2.7)
uncoupling	GO:0035338	long-chain fatty-acyl-CoA biosynthetic process	1	>=0.20	ELOVL3 (6.1)	FDFT1 (5.7)	MVK (5.4)	MMAB (5.3)	ENSG00000188211 (4.0)	TMEM200B (3.3)	FAM186A (3.1)	CLCN6 (2.9)	MLXIPL (2.7)	ENSG00000246560 (2.7)
uncoupling	GO:0043218	compact myelin	1	>=0.20	TBC1D12 (4.3)	SLC48A1 (3.0)	BNC2 (3.0)	GPRC5B (2.9)	WNT3 (2.5)	CERS2 (2.5)	EFNA1 (2.4)	PTPRF (2.4)	DHH (2.4)	ESRP1 (2.2)
uncoupling	GO:0006281	DNA repair	1	>=0.20	USP37 (4.7)	RMI1 (4.0)	RNF168 (3.5)	PIDD (3.3)	ENSG00000247240 (3.3)	GKAP1 (2.8)	C3orf26 (2.7)	C17orf53 (2.7)	GLMN (2.7)	HINFP (2.7)
uncoupling	GO:0050690	regulation of defense response to virus by virus	1	>=0.20	UBL7 (3.0)	PPP3R1 (2.9)	JAZF1 (2.7)	EPB41 (2.7)	PPP2R5C (2.6)	TBC1D10A (2.5)	RHOA (2.5)	CDC42SE2 (2.5)	CBL (2.5)	ENSG00000256546 (2.4)
uncoupling	GO:0032982	myosin filament	1	>=0.20	MYOZ2 (9.4)	TRIM54 (8.6)	DMPK (4.4)	TMEM52 (4.4)	DDN (2.8)	CALML6 (2.5)	PLCD4 (2.3)	EBF2 (2.1)	ELOVL3 (2.1)	MAPT (1.8)
uncoupling	GO:0010639	negative regulation of organelle organization	1	>=0.20	NMU (3.3)	FAM63A (3.3)	RNF123 (3.0)	PDCL2 (3.0)	YPEL4 (2.8)	C11orf31 (2.7)	ENSG00000236827 (2.4)	ENSG00000217404 (2.3)	MKRN2 (2.3)	C16orf62 (2.2)
uncoupling	GO:0042287	MHC protein binding	1	>=0.20	TUBA1C (3.8)	CTSS (3.6)	GFI1 (2.7)	CTSB (2.3)	TMX2 (2.3)	ENSG00000257574 (2.1)	TMUB2 (2.1)	SLC16A1 (2.0)	C2CD2L (2.0)	COX5A (1.9)
uncoupling	GO:0009434	microtubule-based flagellum	1	>=0.20	LRRC46 (8.3)	CCDC153 (6.8)	CCDC65 (5.6)	RPGRIP1L (4.9)	ENSG00000227868 (4.2)	ENSG00000228290 (4.1)	STK36 (3.6)	TMPRSS12 (3.5)	IFT172 (3.4)	IQCK (3.1)
uncoupling	REACTOME_RNA_POLYMERASE_I_TRANSCRIPTION_TERMINATION	REACTOME_RNA_POLYMERASE_I_TRANSCRIPTION_TERMINATION	1	>=0.20	PNO1 (3.2)	NSMCE2 (2.9)	TXNL4B (2.7)	EDC3 (2.7)	RSRC2 (2.7)	RNF25 (2.7)	C3orf26 (2.7)	RBM6 (2.6)	ANAPC10 (2.6)	DHX38 (2.4)
uncoupling	GO:0034707	chloride channel complex	1	>=0.20	DDN (4.0)	CADM2 (4.0)	ACSL6 (3.0)	C8orf46 (3.0)	GUCA2A (2.9)	CACNB2 (2.9)	BSN (2.5)	VIL1 (2.5)	OPRL1 (2.4)	CRHR1 (2.4)
uncoupling	GO:0002824	positive regulation of adaptive immune response based on somatic recombination of immune receptors built from immunoglobulin superfamily domains	1	>=0.20	LINC00208 (3.2)	BCL2 (3.1)	ENSG00000204650 (3.0)	DNAH3 (3.0)	ST3GAL3 (2.7)	LYRM7 (2.6)	RSPH6A (2.5)	BMP8A (2.4)	FAM186B (2.4)	HIVEP3 (2.4)
uncoupling	GO:0005882	intermediate filament	1	>=0.20	ELOVL3 (4.8)	CST6 (3.7)	PPL (2.1)	MIP (1.7)	ANXA9 (1.6)	BNC2 (1.5)	PMFBP1 (1.4)	RBMS2 (1.1)	TRIM65 (1.1)	PCYT1A (1.0)
uncoupling	GO:0016651	oxidoreductase activity, acting on NADH or NADPH	1	>=0.20	COX5A (5.7)	HINT1 (4.6)	DPM3 (2.9)	KRTCAP2 (2.8)	PSMB7 (2.6)	BCKDHB (2.6)	MRPL38 (2.5)	SNRPD2 (2.4)	PEPD (2.3)	MECR (2.1)
uncoupling	GO:0031145	anaphase-promoting complex-dependent proteasomal ubiquitin-dependent protein catabolic process	1	>=0.20	PSMB7 (3.8)	ENSG00000204650 (3.7)	PSMD12 (3.2)	HINT1 (2.6)	ANAPC10 (2.6)	UBL7 (2.5)	SNX17 (2.5)	ENSG00000255020 (2.5)	TUBA1C (2.5)	RQCD1 (2.4)
uncoupling	GO:0016765	transferase activity, transferring alkyl or aryl (other than methyl) groups	1	>=0.20	MVK (3.7)	MECR (3.5)	FDFT1 (3.2)	CLCN6 (3.1)	MMAB (2.8)	C8orf49 (2.7)	CASP9 (2.5)	DPAGT1 (2.3)	SLC25A26 (2.3)	MTMR9 (2.3)
uncoupling	GO:0043209	myelin sheath	1	>=0.20	CERS2 (3.6)	GPRC5B (3.1)	TBC1D12 (2.9)	HHIP (2.8)	C4orf3 (2.8)	SLC48A1 (2.6)	WNT3 (2.6)	PTPRF (2.5)	CEND1 (2.5)	DIP2B (2.4)
uncoupling	KEGG_CELL_ADHESION_MOLECULES_CAMS	KEGG_CELL_ADHESION_MOLECULES_CAMS	1	>=0.20	CTSS (3.9)	ESRP1 (3.8)	MUC1 (3.2)	PTPRF (3.1)	LINC00208 (2.9)	APOE (2.9)	DAG1 (2.8)	DHH (2.5)	KRTCAP3 (2.3)	BMP8A (2.2)
uncoupling	GO:0016338	calcium-independent cell-cell adhesion	1	>=0.20	MUC1 (5.1)	PRR15L (4.3)	ESRP1 (3.6)	KRTCAP3 (3.6)	PABPC1L (3.4)	ADAMTS9-AS2 (3.2)	GAL3ST3 (2.7)	GPRC5B (2.5)	PAX2 (2.4)	DNAH10 (2.4)
uncoupling	KEGG_PYRIMIDINE_METABOLISM	KEGG_PYRIMIDINE_METABOLISM	1	>=0.20	BCS1L (3.6)	TSEN2 (3.5)	C11orf31 (3.3)	HELLS (3.0)	C3orf26 (2.8)	ENSG00000247240 (2.5)	KNTC1 (2.4)	MECR (2.3)	PIDD (2.3)	RQCD1 (2.3)
uncoupling	GO:0042805	actinin binding	1	>=0.20	TRIM54 (5.0)	MYOZ2 (4.5)	DMPK (4.4)	DDN (4.3)	FILIP1L (3.7)	KCNJ11 (3.5)	TMEM52 (3.4)	PLCD4 (3.2)	MACF1 (2.9)	PLCE1 (2.6)
uncoupling	GO:0071616	acyl-CoA biosynthetic process	1	>=0.20	ELOVL3 (5.9)	MVK (5.4)	FDFT1 (5.4)	MMAB (5.4)	ENSG00000188211 (3.8)	TMEM200B (3.3)	CLCN6 (3.0)	ENSG00000255310 (2.8)	FAM186A (2.7)	KCNU1 (2.5)
uncoupling	GO:0035384	thioester biosynthetic process	1	>=0.20	ELOVL3 (5.9)	MVK (5.4)	FDFT1 (5.4)	MMAB (5.4)	ENSG00000188211 (3.8)	TMEM200B (3.3)	CLCN6 (3.0)	ENSG00000255310 (2.8)	FAM186A (2.7)	KCNU1 (2.5)
uncoupling	GO:0032272	negative regulation of protein polymerization	1	>=0.20	YPEL4 (4.4)	C17orf57 (4.0)	ENSG00000185294 (3.5)	ENSG00000250009 (3.0)	PDCL2 (2.8)	RNF123 (2.7)	FAM63A (2.6)	FAM186B (2.5)	SLC35E2 (2.4)	PMFBP1 (2.4)
uncoupling	GO:0000041	transition metal ion transport	1	>=0.20	ENSG00000236263 (3.9)	SLC9B2 (3.6)	FNIP1 (3.2)	GBAP1 (3.2)	LARP4 (2.9)	SRD5A3 (2.7)	YPEL4 (2.7)	TMX2 (2.6)	MANBA (2.6)	FTH1P5 (2.6)
uncoupling	GO:0051640	organelle localization	1	>=0.20	IFT172 (3.4)	GOLPH3L (3.3)	GBF1 (3.2)	ARFGEF2 (2.7)	C2CD2L (2.6)	RPGRIP1L (2.6)	DPAGT1 (2.5)	CEP164 (2.5)	TBL2 (2.5)	MKRN2 (2.4)
uncoupling	GO:0007034	vacuolar transport	1	>=0.20	MTMR9 (4.0)	FNIP1 (3.4)	C4orf3 (3.3)	C10orf32 (2.9)	ZNF513 (2.9)	C16orf62 (2.7)	CASP9 (2.6)	TMUB2 (2.5)	DPY19L4 (2.5)	PCYT1A (2.5)
uncoupling	GO:0016796	exonuclease activity, active with either ribo- or deoxyribonucleic acids and producing 5'-phosphomonoesters	1	>=0.20	NSMCE2 (3.2)	PIDD (3.1)	TSEN2 (3.0)	RMI1 (3.0)	THADA (3.0)	HELLS (2.9)	RNF168 (2.8)	EIF1AD (2.5)	ARFRP1 (2.5)	LPIN3 (2.3)
uncoupling	KEGG_OXIDATIVE_PHOSPHORYLATION	KEGG_OXIDATIVE_PHOSPHORYLATION	1	>=0.20	COX5A (7.7)	HINT1 (5.0)	SNRPD2 (3.8)	DPM3 (3.4)	TMX2 (3.3)	KRTCAP2 (2.7)	PSMB7 (2.4)	ARFGEF2 (2.3)	BCKDHB (2.2)	PDILT (1.9)
uncoupling	GO:0006595	polyamine metabolic process	1	>=0.20	NT5C2 (3.1)	CASP9 (3.1)	NICN1 (3.0)	CISD2 (2.9)	ENSG00000242622 (2.9)	ENSG00000226419 (2.8)	UBE2D3 (2.6)	KRTCAP3 (2.6)	ENSG00000245958 (2.5)	ENSG00000256731 (2.4)
uncoupling	GO:0006301	postreplication repair	1	>=0.20	C17orf65 (5.2)	RAPGEF6 (4.3)	USP37 (3.3)	ENSG00000245958 (2.9)	PIDD (2.8)	RMI1 (2.7)	NT5C2 (2.6)	ZCCHC8 (2.6)	RNF168 (2.6)	ENSG00000226419 (2.4)
uncoupling	GO:0006644	phospholipid metabolic process	1	>=0.20	CASP9 (3.3)	ENSG00000236263 (3.2)	SCAMP2 (3.0)	CNNM2 (2.9)	QPCTL (2.9)	DNAJC16 (2.9)	SLC50A1 (2.8)	TMUB2 (2.7)	MANBA (2.6)	RNF215 (2.5)
uncoupling	REACTOME_RNA_POLYMERASE_III_TRANSCRIPTION_INITIATION	REACTOME_RNA_POLYMERASE_III_TRANSCRIPTION_INITIATION	1	>=0.20	C16orf88 (3.9)	BCS1L (3.1)	EDC3 (3.1)	SETDB1 (3.0)	ZNF142 (2.9)	ZGPAT (2.8)	DPM3 (2.7)	ANAPC10 (2.6)	DHX30 (2.6)	ENSG00000247240 (2.6)
uncoupling	GO:0032467	positive regulation of cytokinesis	1	>=0.20	ENSG00000247240 (4.6)	NICN1 (3.3)	ENSG00000244967 (3.3)	DPH1 (3.1)	TCTA (3.0)	ENSG00000250406 (2.9)	CDKN2C (2.6)	C17orf53 (2.4)	EMILIN3 (2.4)	ENSG00000235070 (2.4)
uncoupling	GO:0005234	extracellular-glutamate-gated ion channel activity	1	>=0.20	CADM2 (6.4)	CSPG5 (4.9)	DGKG (4.6)	OPRL1 (4.0)	C8orf46 (3.6)	TRIM46 (3.5)	CRHR1 (3.2)	BSN (2.7)	OLFM2 (2.7)	ABCC8 (2.5)
uncoupling	GO:0030162	regulation of proteolysis	1	>=0.20	CELA2B (3.1)	ANXA9 (2.9)	ENSG00000246560 (2.9)	GKAP1 (2.6)	GCKR (2.4)	ENSG00000250009 (2.3)	UBL7 (2.3)	LRRC46 (2.2)	FOXA3 (2.2)	PLA2G1B (2.1)
uncoupling	GO:0000178	exosome (RNase complex)	1	>=0.20	N4BP2L2 (3.2)	ABCE1 (3.0)	PNO1 (3.0)	C16orf88 (2.7)	C3orf26 (2.7)	TSEN2 (2.7)	GLMN (2.4)	NSMCE2 (2.3)	SLC9B1 (2.3)	USP53 (2.2)
uncoupling	GO:0045069	regulation of viral genome replication	1	>=0.20	ENSG00000227868 (4.1)	ZNFX1 (3.8)	ENSG00000250406 (3.4)	ENSG00000230472 (3.3)	MOV10 (3.1)	DNAH10 (2.8)	ENSG00000249700 (2.6)	ENSG00000248003 (2.4)	TET2 (2.2)	HOTTIP (2.2)
uncoupling	GO:0045263	proton-transporting ATP synthase complex, coupling factor F(o)	1	>=0.20	COX5A (6.8)	HINT1 (4.3)	SNRPD2 (3.8)	DPM3 (3.3)	KRTCAP2 (3.2)	TMX2 (3.1)	CISD2 (2.3)	UBE3B (2.2)	PSMB7 (2.2)	ENSG00000256546 (2.2)
uncoupling	GO:0040001	establishment of mitotic spindle localization	1	>=0.20	ENSG00000251169 (3.3)	CEP164 (3.1)	CDKN2C (3.0)	C11orf31 (2.9)	ENSG00000227200 (2.9)	FAM63A (2.5)	DPH1 (2.5)	MYEOV (2.4)	IFT172 (2.4)	CENPE (2.4)
uncoupling	GO:0002712	regulation of B cell mediated immunity	1	>=0.20	IL3 (3.6)	ENSG00000257097 (3.2)	LINC00208 (3.1)	ENSG00000204650 (2.9)	GFI1 (2.9)	HIVEP3 (2.7)	SEMA7A (2.7)	ENSG00000177236 (2.4)	GLMN (2.3)	RPAP2 (2.2)
uncoupling	REACTOME_FORMATION_OF_TRANSCRIPTION:COUPLED_NER_TC:NER_REPAIR_COMPLEX	REACTOME_FORMATION_OF_TRANSCRIPTION:COUPLED_NER_TC:NER_REPAIR_COMPLEX	1	>=0.20	NSMCE2 (3.5)	SNRPD2 (3.4)	DMWD (2.5)	C3orf26 (2.5)	MKRN2 (2.3)	SIRT4 (2.3)	ENSG00000246145 (2.2)	TXNL4B (2.1)	ADHFE1 (2.1)	CATSPER1 (2.0)
uncoupling	REACTOME_DUAL_INCISION_REACTION_IN_TC:NER	REACTOME_DUAL_INCISION_REACTION_IN_TC:NER	1	>=0.20	NSMCE2 (3.5)	SNRPD2 (3.4)	DMWD (2.5)	C3orf26 (2.5)	MKRN2 (2.3)	SIRT4 (2.3)	ENSG00000246145 (2.2)	TXNL4B (2.1)	ADHFE1 (2.1)	CATSPER1 (2.0)
uncoupling	GO:0006892	post-Golgi vesicle-mediated transport	1	>=0.20	FNIP1 (3.6)	C17orf57 (3.5)	KIAA0754 (3.4)	C17orf69 (3.1)	ARFGEF2 (2.7)	CPEB4 (2.6)	WBP2 (2.5)	ASCC3 (2.5)	HOMEZ (2.4)	GOLPH3L (2.4)
uncoupling	GO:0000421	autophagic vacuole membrane	1	>=0.20	WBP2 (4.6)	TMUB2 (3.5)	DMWD (3.0)	CISD2 (3.0)	ACSL6 (2.9)	NEIL2 (2.6)	RNF123 (2.5)	CPEB4 (2.4)	RNF25 (2.3)	CTSB (2.2)
uncoupling	GO:0010975	regulation of neuron projection development	1	>=0.20	FNDC4 (3.2)	GAL3ST3 (2.8)	PRPH (2.7)	KCNH3 (2.7)	OLFM2 (2.7)	ENSG00000230472 (2.6)	ABCG4 (2.6)	ENSG00000246560 (2.5)	PPM1J (2.5)	ENSG00000185294 (2.5)
uncoupling	GO:0004835	tubulin-tyrosine ligase activity	1	>=0.20	ENSG00000227868 (4.7)	STK36 (3.6)	CCDC153 (3.4)	LRRC46 (2.9)	CEP164 (2.9)	CCDC92 (2.8)	ACSL6 (2.7)	IQCK (2.6)	PLA2G6 (2.3)	CYP27A1 (2.2)
uncoupling	GO:0006004	fucose metabolic process	1	>=0.20	ENSG00000178636 (3.7)	KRTCAP3 (3.0)	HOMEZ (3.0)	ENSG00000219491 (2.6)	QPCTL (2.6)	KCNQ1 (2.5)	PRR15L (2.4)	DPY19L4 (2.4)	CATSPER1 (2.3)	ST7L (2.3)
uncoupling	GO:0004970	ionotropic glutamate receptor activity	1	>=0.20	CADM2 (6.7)	DGKG (4.9)	CSPG5 (4.8)	OPRL1 (3.7)	C8orf46 (3.6)	TRIM46 (3.3)	CRHR1 (2.8)	ABCC8 (2.5)	OLFM2 (2.5)	HS6ST3 (2.4)
uncoupling	GO:0002889	regulation of immunoglobulin mediated immune response	1	>=0.20	IL3 (3.7)	LINC00208 (3.3)	ENSG00000257097 (3.3)	ENSG00000204650 (2.9)	GFI1 (2.9)	HIVEP3 (2.8)	SEMA7A (2.7)	GLMN (2.4)	ENSG00000177236 (2.3)	RPAP2 (2.3)
uncoupling	GO:0032006	regulation of TOR signaling cascade	1	>=0.20	ENSG00000236263 (3.5)	ENSG00000257097 (3.1)	RNF25 (3.0)	ULK3 (2.9)	C15orf17 (2.9)	TMUB2 (2.7)	FNIP1 (2.7)	GLYR1 (2.6)	HCAR1 (2.4)	C16orf62 (2.4)
uncoupling	GO:0030017	sarcomere	1	>=0.20	MYOZ2 (11.1)	TRIM54 (9.9)	TMEM52 (4.9)	DMPK (4.7)	DDN (2.5)	MAP4 (2.1)	GATA4 (2.0)	ADAMTS8 (1.8)	ENSG00000223561 (1.8)	THBS3 (1.7)
uncoupling	REACTOME_MRNA_CAPPING	REACTOME_MRNA_CAPPING	1	>=0.20	SNRPD2 (3.4)	NSMCE2 (3.2)	ANAPC10 (2.7)	TXNL4B (2.7)	PNO1 (2.6)	C3orf26 (2.4)	SENP2 (2.3)	UBXN7 (2.3)	PEPD (2.2)	VPS53 (2.1)
uncoupling	GO:0042745	circadian sleep/wake cycle	1	>=0.20	DNAH10 (5.1)	ENSG00000226648 (4.3)	PDILT (3.9)	CCDC153 (3.1)	ENSG00000259471 (3.0)	MCHR2 (2.9)	ENSG00000255020 (2.7)	ENSG00000228290 (2.4)	ENSG00000250406 (2.3)	ENSG00000249700 (2.2)
uncoupling	GO:0006023	aminoglycan biosynthetic process	1	>=0.20	C15orf17 (3.2)	PKD2 (3.1)	CCDC157 (2.9)	QPCTL (2.8)	ENSG00000231160 (2.6)	SIRT4 (2.5)	TMUB2 (2.5)	ENSG00000204650 (2.4)	FAM69A (2.3)	ENSG00000234494 (2.2)
uncoupling	GO:0010824	regulation of centrosome duplication	1	>=0.20	RPGRIP1L (3.9)	ENSG00000245958 (3.4)	ENSG00000227200 (3.1)	TTLL4 (2.9)	RMI1 (2.8)	STK36 (2.6)	IFT172 (2.6)	CEP164 (2.6)	ZCCHC8 (2.4)	C17orf53 (2.3)
uncoupling	GO:0043523	regulation of neuron apoptotic process	1	>=0.20	FGF5 (3.3)	GBAP1 (3.3)	ENSG00000246560 (3.2)	KCNJ11 (3.0)	HS6ST3 (2.5)	CRHR1 (2.3)	XKR6 (2.3)	STH (2.3)	ENSG00000254839 (2.2)	ENSG00000254556 (2.2)
uncoupling	GO:0015812	gamma-aminobutyric acid transport	1	>=0.20	DGKG (4.6)	CADM2 (4.0)	ENSG00000236827 (3.6)	ENSG00000226648 (3.1)	FGF5 (2.8)	ENSG00000257097 (2.8)	ABCG4 (2.7)	ABO (2.6)	MCHR2 (2.4)	UBASH3B (2.4)
uncoupling	GO:0031672	A band	1	>=0.20	MYOZ2 (10.5)	TRIM54 (8.8)	TMEM52 (4.3)	GATA4 (3.7)	DMPK (3.1)	PLCE1 (2.0)	DDN (1.8)	ENSG00000223561 (1.7)	CALML6 (1.7)	GIPR (1.7)
uncoupling	GO:0019882	antigen processing and presentation	1	>=0.20	ANKRD44-IT1 (3.7)	LINC00208 (3.4)	PCYT1A (3.1)	HOMEZ (2.7)	ENSG00000178636 (2.7)	C8orf12 (2.7)	ARL17A (2.6)	EIF1AD (2.4)	CST6 (2.2)	PSMB7 (2.2)
uncoupling	GO:0043174	nucleoside salvage	1	>=0.20	TXNL4B (3.1)	ARHGAP27 (2.9)	ENSG00000236263 (2.8)	TCEA2 (2.6)	FAM186A (2.6)	C17orf65 (2.4)	C17orf69 (2.4)	RPGRIP1L (2.3)	YPEL4 (2.2)	FAM63A (2.2)
uncoupling	GO:0008038	neuron recognition	1	>=0.20	C8orf46 (3.6)	CADM2 (3.0)	DMRTA2 (2.7)	KCNU1 (2.7)	TFAP2D (2.5)	ENSG00000244967 (2.5)	ENSG00000242622 (2.4)	ENSG00000196355 (2.4)	ENSG00000231160 (2.2)	ENSG00000235070 (2.1)
uncoupling	GO:0031345	negative regulation of cell projection organization	1	>=0.20	ENSG00000230472 (3.5)	TUBA1A (3.2)	ENSG00000185294 (3.1)	ENSG00000228290 (2.8)	ENSG00000242622 (2.8)	PRPH (2.6)	ENSG00000241528 (2.6)	ENSG00000235070 (2.5)	C17orf69 (2.4)	PPM1J (2.3)
uncoupling	GO:0021885	forebrain cell migration	1	>=0.20	MCHR2 (3.2)	HS6ST3 (3.0)	ENSG00000231064 (2.6)	ENSG00000229444 (2.6)	CALML6 (2.5)	RNF215 (2.5)	DMRTA2 (2.4)	SRR (2.2)	TFAP2D (2.2)	ENSG00000254235 (2.2)
uncoupling	GO:0009264	deoxyribonucleotide catabolic process	1	>=0.20	SCRN2 (3.5)	NICN1 (3.3)	ENSG00000226648 (3.1)	BAIAP2L2 (3.1)	C16orf88 (2.8)	ENSG00000247240 (2.8)	SLC50A1 (2.8)	ULK3 (2.7)	PRKAG1 (2.7)	ENSG00000214401 (2.6)
uncoupling	GO:0034660	ncRNA metabolic process	1	>=0.20	TSEN2 (4.7)	WBSCR16 (4.1)	BCS1L (3.9)	PNO1 (3.5)	GLMN (3.5)	C16orf88 (3.2)	MRPL38 (3.1)	C3orf26 (3.1)	NEIL2 (2.9)	SPRYD4 (2.9)
uncoupling	GO:0006873	cellular ion homeostasis	1	>=0.20	ATP1B2 (3.0)	ENSG00000254839 (2.9)	C1orf222 (2.7)	OPRL1 (2.6)	ABCG4 (2.6)	PLCD4 (2.6)	DHH (2.5)	XKR6 (2.5)	PPM1J (2.4)	FTH1P5 (2.3)
uncoupling	GO:0034704	calcium channel complex	1	>=0.20	ABCC8 (5.0)	KCNJ11 (4.8)	KCNH3 (4.6)	BSN (4.0)	CRHR1 (4.0)	DDN (3.9)	ABCG4 (3.7)	TRIM54 (3.5)	OPRL1 (3.2)	CACNB2 (2.9)
uncoupling	GO:0000314	organellar small ribosomal subunit	1	>=0.20	MRPL10 (4.3)	MECR (4.0)	MRPL38 (3.9)	SLC25A26 (3.4)	COX5A (3.2)	BCS1L (3.2)	NSMCE2 (3.1)	CISD2 (2.8)	PRKAG1 (2.7)	HINT1 (2.7)
uncoupling	GO:0005763	mitochondrial small ribosomal subunit	1	>=0.20	MRPL10 (4.3)	MECR (4.0)	MRPL38 (3.9)	SLC25A26 (3.4)	COX5A (3.2)	BCS1L (3.2)	NSMCE2 (3.1)	CISD2 (2.8)	PRKAG1 (2.7)	HINT1 (2.7)
uncoupling	GO:0019637	organophosphate metabolic process	1	>=0.20	CASP9 (3.5)	SCAMP2 (3.0)	NLRX1 (2.8)	ENSG00000236263 (2.7)	CNNM2 (2.7)	QPCTL (2.7)	SLC50A1 (2.7)	MANBA (2.6)	SHBG (2.6)	CERS2 (2.5)
uncoupling	GO:0007041	lysosomal transport	1	>=0.20	C10orf32 (3.3)	ENSG00000244967 (3.2)	FNIP1 (3.1)	C4orf3 (3.0)	MTMR9 (3.0)	CALML6 (2.9)	ZNF513 (2.7)	ST7L (2.7)	DPY19L4 (2.7)	CASP9 (2.6)
uncoupling	GO:0001909	leukocyte mediated cytotoxicity	1	>=0.20	GFI1 (4.2)	RSPH6A (2.8)	KCNU1 (2.7)	FAM186B (2.6)	ENSG00000204650 (2.6)	UNC13D (2.6)	LINC00208 (2.5)	ENSG00000227143 (2.5)	ANKRD44 (2.4)	DNAH3 (2.3)
uncoupling	GO:0006041	glucosamine metabolic process	1	>=0.20	GOLPH3L (3.0)	TBC1D12 (2.9)	C2CD2L (2.7)	MANBA (2.7)	EVI5 (2.6)	PPM1J (2.5)	ENSG00000238198 (2.4)	FNIP1 (2.3)	HINFP (2.3)	ENSG00000227200 (2.3)
uncoupling	GO:0006044	N-acetylglucosamine metabolic process	1	>=0.20	GOLPH3L (3.0)	TBC1D12 (2.9)	C2CD2L (2.7)	MANBA (2.7)	EVI5 (2.6)	PPM1J (2.5)	ENSG00000238198 (2.4)	FNIP1 (2.3)	HINFP (2.3)	ENSG00000227200 (2.3)
uncoupling	GO:0033059	cellular pigmentation	1	>=0.20	MTMR9 (2.9)	ULK3 (2.6)	ENSG00000247240 (2.5)	TSNARE1 (2.5)	ENSG00000250009 (2.4)	MIP (2.4)	C15orf17 (2.3)	JAZF1 (2.3)	RPGRIP1L (2.3)	EVI5 (2.2)
uncoupling	GO:0016180	snRNA processing	1	>=0.20	MTMR9 (6.0)	NEIL2 (5.1)	SETDB1 (3.3)	THADA (3.2)	SIRT4 (2.8)	HINFP (2.8)	ENSG00000254936 (2.7)	ENSG00000227200 (2.7)	CEP164 (2.6)	ANAPC10 (2.4)
uncoupling	GO:0042026	protein refolding	1	>=0.20	TRIM65 (3.6)	SYMPK (3.4)	LARP4 (3.0)	ENSG00000250009 (2.9)	RNF25 (2.9)	GKAP1 (2.9)	UBE2D3 (2.8)	EIF1AD (2.8)	ENSG00000251169 (2.7)	CCDC65 (2.7)
uncoupling	GO:0002456	T cell mediated immunity	1	>=0.20	ENSG00000245958 (3.2)	LINC00208 (3.1)	ARFRP1 (2.9)	DNAH3 (2.8)	BCL2 (2.7)	FAM186B (2.5)	ENSG00000249700 (2.5)	GFI1 (2.4)	ST3GAL3 (2.4)	ENSG00000259471 (2.2)
uncoupling	GO:0051653	spindle localization	1	>=0.20	CEP164 (3.1)	C11orf31 (3.1)	ENSG00000251169 (2.9)	CDKN2C (2.7)	ENSG00000227200 (2.6)	FAM63A (2.4)	DPH1 (2.4)	CENPE (2.3)	TUBA1C (2.3)	C17orf53 (2.3)
uncoupling	GO:0051293	establishment of spindle localization	1	>=0.20	CEP164 (3.1)	C11orf31 (3.1)	ENSG00000251169 (2.9)	CDKN2C (2.7)	ENSG00000227200 (2.6)	FAM63A (2.4)	DPH1 (2.4)	CENPE (2.3)	TUBA1C (2.3)	C17orf53 (2.3)
uncoupling	GO:0048489	synaptic vesicle transport	1	>=0.20	BSN (3.3)	ENSA (3.1)	SLC25A22 (3.1)	INA (2.9)	ABCG4 (2.7)	CNRIP1 (2.6)	NSF (2.6)	CLCN6 (2.5)	MAPT (2.5)	ENSG00000250406 (2.5)
uncoupling	GO:0009225	nucleotide-sugar metabolic process	1	>=0.20	SLC50A1 (3.8)	FKBP11 (3.6)	NUCB2 (3.2)	DPAGT1 (3.0)	GOLPH3L (2.8)	BAIAP2L2 (2.5)	COBLL1 (2.4)	KRTCAP2 (2.4)	ENSG00000225084 (2.3)	TBL2 (2.3)
uncoupling	GO:0031514	motile cilium	1	>=0.20	LRRC46 (7.5)	CCDC153 (6.6)	CCDC65 (5.5)	RPGRIP1L (5.1)	IFT172 (5.0)	STK36 (4.4)	IQCK (3.6)	CCDC157 (2.7)	CEP164 (2.4)	C15orf17 (2.0)
uncoupling	GO:0006399	tRNA metabolic process	1	>=0.20	TSEN2 (4.6)	WBSCR16 (4.5)	BCS1L (4.1)	MRPL38 (3.4)	GLMN (3.3)	SPRYD4 (3.1)	SLC25A26 (3.0)	MECR (2.9)	THADA (2.8)	PNO1 (2.7)
uncoupling	GO:0016655	oxidoreductase activity, acting on NADH or NADPH, quinone or similar compound as acceptor	1	>=0.20	COX5A (6.5)	HINT1 (5.2)	KRTCAP2 (4.0)	DPM3 (3.8)	SNRPD2 (3.5)	PSMB7 (2.5)	C4orf3 (2.3)	MRPL38 (2.2)	TMX2 (2.1)	BCKDHB (2.1)
uncoupling	GO:0045271	respiratory chain complex I	1	>=0.20	COX5A (7.0)	HINT1 (4.8)	KRTCAP2 (4.1)	DPM3 (4.1)	SNRPD2 (3.6)	PSMB7 (2.5)	TMX2 (2.4)	BCS1L (2.2)	MRPL38 (2.1)	FAM13A (2.0)
uncoupling	GO:0005747	mitochondrial respiratory chain complex I	1	>=0.20	COX5A (7.0)	HINT1 (4.8)	KRTCAP2 (4.1)	DPM3 (4.1)	SNRPD2 (3.6)	PSMB7 (2.5)	TMX2 (2.4)	BCS1L (2.2)	MRPL38 (2.1)	FAM13A (2.0)
uncoupling	GO:0030964	NADH dehydrogenase complex	1	>=0.20	COX5A (7.0)	HINT1 (4.8)	KRTCAP2 (4.1)	DPM3 (4.1)	SNRPD2 (3.6)	PSMB7 (2.5)	TMX2 (2.4)	BCS1L (2.2)	MRPL38 (2.1)	FAM13A (2.0)
uncoupling	GO:0050962	detection of light stimulus involved in sensory perception	1	>=0.20	ENSG00000229444 (5.5)	GNAT1 (5.4)	ABCG4 (3.3)	ENSG00000185294 (2.7)	ENSG00000177236 (2.6)	LMAN1L (2.5)	ENSG00000246560 (2.4)	GBAP1 (2.2)	ENSG00000254839 (2.2)	PPARG (2.0)
uncoupling	GO:0050908	detection of light stimulus involved in visual perception	1	>=0.20	ENSG00000229444 (5.5)	GNAT1 (5.4)	ABCG4 (3.3)	ENSG00000185294 (2.7)	ENSG00000177236 (2.6)	LMAN1L (2.5)	ENSG00000246560 (2.4)	GBAP1 (2.2)	ENSG00000254839 (2.2)	PPARG (2.0)
uncoupling	REACTOME_PD:1_SIGNALING	REACTOME_PD:1_SIGNALING	1	>=0.20	CTSS (3.6)	BLK (3.1)	PLCG1 (2.6)	BANK1 (2.4)	RSPH6A (2.4)	APOC1 (2.3)	APOE (2.2)	ULK3 (2.1)	FMNL3 (2.0)	LYRM7 (1.9)
uncoupling	GO:0022029	telencephalon cell migration	1	>=0.20	ENSG00000229444 (3.0)	HS6ST3 (2.9)	CALML6 (2.7)	MCHR2 (2.6)	ENSG00000231064 (2.5)	ENSG00000254235 (2.5)	TFAP2D (2.5)	DMRTA2 (2.4)	RNF215 (2.4)	CBL (2.3)
uncoupling	REACTOME_RNA_POLYMERASE_I_TRANSCRIPTION_INITIATION	REACTOME_RNA_POLYMERASE_I_TRANSCRIPTION_INITIATION	1	>=0.20	DHX38 (3.0)	THADA (3.0)	PNO1 (2.9)	TXNL4B (2.9)	RSRC2 (2.8)	ZNF513 (2.7)	TSEN2 (2.5)	NSMCE2 (2.5)	EDC3 (2.5)	DDX27 (2.4)
uncoupling	GO:0019953	sexual reproduction	1	>=0.20	TMPRSS12 (6.5)	ENSG00000227868 (6.1)	PDCL2 (6.1)	PMFBP1 (4.0)	LRRC46 (4.0)	RSPH6A (3.8)	ENSG00000185294 (3.0)	FAM186B (3.0)	ENSG00000228290 (3.0)	SLC9B1 (2.9)
uncoupling	GO:0000087	M phase of mitotic cell cycle	1	>=0.20	ENSG00000247240 (4.9)	C17orf53 (4.4)	CENPE (4.1)	C11orf31 (4.1)	CDCA2 (4.0)	CENPW (4.0)	CDKN2C (3.9)	RMI1 (3.9)	H2AFX (3.8)	TROAP (3.8)
uncoupling	GO:0044455	mitochondrial membrane part	1	>=0.20	COX5A (7.4)	HINT1 (4.5)	DPM3 (3.5)	SNRPD2 (3.5)	TMX2 (3.4)	MECR (3.2)	KRTCAP2 (2.8)	MRPL38 (2.7)	BCS1L (2.6)	BCKDHB (2.5)
uncoupling	GO:0016471	vacuolar proton-transporting V-type ATPase complex	1	>=0.20	DMRT2 (3.8)	MUC1 (3.4)	YWHAB (2.8)	ENSG00000228536 (2.6)	SLC9B2 (2.5)	TMBIM6 (2.5)	KCNQ1 (2.3)	FAM63A (2.3)	CTSK (2.2)	ENSG00000254602 (2.1)
uncoupling	GO:0051082	unfolded protein binding	1	>=0.20	NUCB2 (4.2)	TMX2 (3.2)	PSMB7 (3.2)	CISD2 (3.1)	FKBP11 (3.1)	C7orf42 (2.8)	LARP4 (2.7)	GKAP1 (2.7)	PPM1G (2.5)	PSMD12 (2.4)
uncoupling	GO:0006487	protein N-linked glycosylation	1	>=0.20	DPAGT1 (5.8)	KRTCAP2 (5.7)	FKBP11 (5.6)	C7orf42 (4.9)	NUCB2 (4.7)	QPCTL (4.6)	TMEM165 (4.4)	SLC50A1 (4.3)	TBL2 (4.3)	GOLPH3L (3.3)
uncoupling	GO:0051932	synaptic transmission, GABAergic	1	>=0.20	ENSG00000226648 (3.4)	CRHR1 (2.7)	ENSG00000255310 (2.7)	CADM2 (2.6)	ENSG00000175773 (2.6)	NICN1 (2.5)	FNDC4 (2.4)	LYRM7 (2.4)	ENSG00000253792 (2.3)	KCNU1 (2.3)
uncoupling	GO:0008194	UDP-glycosyltransferase activity	1	>=0.20	QPCTL (2.7)	MANBA (2.5)	RNF215 (2.4)	GUCA2A (2.4)	ABCG2 (2.2)	SLC50A1 (2.2)	ENSG00000204650 (2.2)	TMUB2 (2.1)	OPRL1 (2.1)	CYTL1 (2.1)
uncoupling	GO:0050905	neuromuscular process	1	>=0.20	ENSG00000236263 (4.2)	ENSG00000230472 (3.4)	ENSG00000251209 (3.4)	ENSG00000222612 (3.1)	ENSG00000255020 (3.0)	PAX2 (2.9)	XKR6 (2.9)	WNT1 (2.8)	ENSG00000234336 (2.8)	MANBA (2.7)
uncoupling	REACTOME_RNA_POL_II_CTD_PHOSPHORYLATION_AND_INTERACTION_WITH_CE	REACTOME_RNA_POL_II_CTD_PHOSPHORYLATION_AND_INTERACTION_WITH_CE	1	>=0.20	SNRPD2 (3.6)	NSMCE2 (3.5)	ANAPC10 (2.8)	C3orf26 (2.5)	TXNL4B (2.4)	PEPD (2.3)	PNO1 (2.2)	VPS53 (2.2)	EIF1AD (2.2)	MED19 (2.1)
uncoupling	GO:0002544	chronic inflammatory response	1	>=0.20	ENSG00000178636 (3.8)	ENSG00000250406 (2.8)	ENSG00000227143 (2.6)	ENSG00000228290 (2.6)	MYO1H (2.4)	BSN-AS2 (2.3)	ENSG00000254602 (2.2)	ENSG00000222612 (2.1)	C4orf3 (2.1)	LINC00208 (2.0)
uncoupling	GO:0000313	organellar ribosome	1	>=0.20	MRPL38 (5.4)	MRPL10 (4.4)	SLC25A26 (3.4)	DPM3 (3.3)	BCS1L (3.0)	MECR (2.9)	HINT1 (2.8)	KRTCAP2 (2.8)	SNRPD2 (2.8)	NSMCE2 (2.7)
uncoupling	GO:0005761	mitochondrial ribosome	1	>=0.20	MRPL38 (5.4)	MRPL10 (4.4)	SLC25A26 (3.4)	DPM3 (3.3)	BCS1L (3.0)	MECR (2.9)	HINT1 (2.8)	KRTCAP2 (2.8)	SNRPD2 (2.8)	NSMCE2 (2.7)
uncoupling	GO:0016459	myosin complex	1	>=0.20	MYOZ2 (9.0)	TRIM54 (7.6)	DMPK (4.0)	TMEM52 (3.5)	VIL1 (2.8)	DDN (2.5)	ESRP1 (2.2)	MAP4 (2.0)	FMNL3 (2.0)	PLCE1 (1.9)
uncoupling	GO:0016010	dystrophin-associated glycoprotein complex	1	>=0.20	DMPK (4.6)	OPTC (4.0)	SGCD (3.2)	MYOZ2 (3.0)	ITGA9 (2.9)	PITX3 (2.9)	ADAMTS8 (2.8)	ITIH5 (2.8)	DAG1 (2.7)	LYRM7 (2.6)
uncoupling	GO:0001764	neuron migration	1	>=0.20	SLC35E2 (3.8)	INA (3.3)	TFAP2D (3.0)	C17orf69 (2.9)	FAM167A (2.8)	HOXB8 (2.8)	DMRTA2 (2.6)	ENSG00000185294 (2.5)	MAPT (2.4)	ENSG00000231064 (2.3)
uncoupling	GO:0046633	alpha-beta T cell proliferation	1	>=0.20	ANKRD44 (3.8)	ENSG00000257097 (3.0)	ENSG00000250009 (2.9)	ENSG00000204650 (2.7)	MYEOV (2.6)	CEP120 (2.6)	FAM186A (2.6)	ARFRP1 (2.3)	USP53 (2.3)	ST3GAL3 (2.3)
uncoupling	KEGG_VIRAL_MYOCARDITIS	KEGG_VIRAL_MYOCARDITIS	1	>=0.20	MYOZ2 (4.8)	TRIM54 (4.2)	CTSS (4.2)	LINC00208 (3.7)	DMPK (3.0)	FMNL3 (2.2)	TMEM52 (2.2)	MUC1 (2.0)	ITGA9 (1.9)	KCNQ1 (1.9)
uncoupling	GO:0032319	regulation of Rho GTPase activity	1	>=0.20	HS6ST3 (2.8)	ARHGAP27 (2.7)	PDILT (2.5)	DPH1 (2.5)	NT5C2 (2.5)	ZNF513 (2.5)	DAB2IP (2.3)	ZNF664 (2.2)	DIP2B (2.2)	RAPGEF6 (2.1)
uncoupling	GO:0001578	microtubule bundle formation	1	>=0.20	LRRC46 (3.3)	ENSG00000235538 (3.0)	DNAH3 (2.8)	ENSG00000229444 (2.8)	CCDC65 (2.7)	ENSG00000256546 (2.6)	JAZF1 (2.5)	CCDC153 (2.5)	IFT172 (2.5)	ENSG00000227200 (2.4)
uncoupling	GO:0006941	striated muscle contraction	1	>=0.20	TRIM54 (6.5)	MYOZ2 (5.0)	TMEM52 (4.8)	DMPK (4.0)	ENSG00000223561 (2.8)	DDN (2.5)	SLC25A26 (2.2)	ENSG00000226648 (2.1)	LMAN1L (2.1)	MPI (2.0)
uncoupling	GO:0000407	pre-autophagosomal structure	1	>=0.20	LMBR1L (4.3)	RHEBL1 (4.0)	C15orf17 (4.0)	PLEKHM1 (3.5)	SLC25A26 (3.2)	HINFP (3.0)	FNIP1 (2.8)	SENP2 (2.8)	CLIP1 (2.8)	NRBP1 (2.7)
uncoupling	GO:0032655	regulation of interleukin-12 production	1	>=0.20	ZNF101 (2.9)	SRD5A3 (2.8)	ZNFX1 (2.3)	PHF15 (2.2)	RAPGEF6 (2.1)	ENSG00000249700 (2.0)	NEIL2 (2.0)	BANK1 (2.0)	ARL17A (2.0)	SEMA7A (1.9)
uncoupling	GO:0019370	leukotriene biosynthetic process	1	>=0.20	NMU (3.5)	CELA2B (3.5)	NLRX1 (3.3)	DGKG (2.7)	DNAH10 (2.5)	HOMEZ (2.2)	ENSG00000254936 (2.1)	ENSG00000235070 (2.1)	ROGDI (2.0)	ENSG00000255310 (2.0)
uncoupling	GO:0043450	alkene biosynthetic process	1	>=0.20	NMU (3.5)	CELA2B (3.5)	NLRX1 (3.3)	DGKG (2.7)	DNAH10 (2.5)	HOMEZ (2.2)	ENSG00000254936 (2.1)	ENSG00000235070 (2.1)	ROGDI (2.0)	ENSG00000255310 (2.0)
uncoupling	GO:0009615	response to virus	1	>=0.20	ZNFX1 (7.4)	MOV10 (4.1)	ENSG00000249700 (4.0)	ENSG00000177236 (2.9)	RHEBL1 (2.7)	RBMS2 (2.3)	PHF15 (2.3)	ENSG00000250406 (2.3)	ENSG00000204650 (2.2)	ENSG00000234494 (2.2)
uncoupling	GO:0014047	glutamate secretion	1	>=0.20	LYRM7 (3.1)	C1orf222 (3.1)	KCNH3 (3.0)	ENSG00000254936 (3.0)	MCHR2 (2.9)	OLFM2 (2.9)	ENSG00000256546 (2.9)	HS6ST3 (2.9)	ABCG4 (2.8)	CRHR1 (2.7)
uncoupling	GO:0043631	RNA polyadenylation	1	>=0.20	ENSG00000254839 (2.9)	ENSG00000236827 (2.9)	ENSG00000227868 (2.9)	CCDC65 (2.8)	HORMAD1 (2.7)	TCEA2 (2.7)	PDCL2 (2.7)	FAM186B (2.6)	RSPH6A (2.5)	RPAP2 (2.5)
uncoupling	GO:0009593	detection of chemical stimulus	1	>=0.20	ENSG00000248003 (4.4)	ENSG00000235070 (4.3)	FAM186B (3.4)	ENSG00000251209 (3.4)	ENSG00000250406 (3.2)	KCNU1 (2.7)	PMFBP1 (2.7)	ENSG00000259471 (2.2)	ENSG00000227143 (2.2)	ENSG00000236827 (2.1)
uncoupling	GO:0002444	myeloid leukocyte mediated immunity	1	>=0.20	EMILIN2 (3.6)	CELA2B (2.7)	DNAH10 (2.6)	ADAMTS8 (2.5)	ARHGAP27 (2.4)	ENSG00000255310 (2.4)	HRH1 (2.3)	ENSG00000254556 (2.2)	ENSG00000256546 (2.1)	ENSG00000227143 (2.1)
uncoupling	GO:0046530	photoreceptor cell differentiation	1	>=0.20	GNAT1 (6.4)	ENSG00000229444 (6.1)	TFAP2D (4.2)	ACSL6 (3.7)	CADM2 (3.6)	ABCG4 (3.1)	C8orf12 (2.9)	SLC16A1 (2.5)	ATP1B2 (2.5)	DNAH10 (2.4)
uncoupling	GO:0015078	hydrogen ion transmembrane transporter activity	1	>=0.20	COX5A (6.3)	HINT1 (4.5)	TMX2 (3.2)	PDILT (3.2)	SNRPD2 (2.8)	ARFGEF2 (2.6)	CPEB4 (2.5)	DPM3 (2.3)	FNIP1 (2.3)	ENSG00000236263 (2.2)
uncoupling	GO:0007040	lysosome organization	1	>=0.20	ENSG00000236263 (5.7)	MANBA (5.1)	FNIP1 (4.3)	ENSG00000188211 (3.1)	TMUB2 (3.0)	BMP8A (3.0)	C16orf62 (3.0)	CTSB (2.9)	SCAMP2 (2.8)	CNNM2 (2.7)
uncoupling	GO:0043241	protein complex disassembly	1	>=0.20	RPLP2 (6.2)	RPS17P5 (6.0)	RPL5 (5.9)	ZNFX1-AS1 (5.8)	SNORA66 (4.2)	ENSG00000217404 (3.6)	SNRPD2 (2.8)	HINT1 (2.8)	YPEL4 (2.2)	ENSG00000219491 (2.2)
uncoupling	GO:0002827	positive regulation of T-helper 1 type immune response	1	>=0.20	RSPH6A (3.5)	ST3GAL3 (2.9)	ENSG00000223561 (2.8)	ENSG00000255020 (2.5)	ENSG00000250009 (2.4)	WNT10B (2.4)	ITGA9 (2.3)	TRIM65 (2.2)	DNAH3 (2.2)	CEP120 (2.1)
uncoupling	GO:0051966	regulation of synaptic transmission, glutamatergic	1	>=0.20	MCHR2 (4.4)	HS6ST3 (4.3)	CADM2 (3.5)	ENSG00000225084 (3.2)	ASB16 (3.2)	ENSG00000175773 (3.1)	C8orf46 (2.9)	OLFM2 (2.5)	CRHR1 (2.3)	ENSG00000226648 (2.2)
uncoupling	GO:0043161	proteasomal ubiquitin-dependent protein catabolic process	1	>=0.20	SNX17 (3.1)	UBE2D3 (3.0)	PSMB7 (2.9)	UBL7 (2.8)	PSMD12 (2.5)	NRBP1 (2.5)	SENP2 (2.4)	ENSG00000242622 (2.3)	TCEA2 (2.3)	C7orf42 (2.3)
uncoupling	GO:0070830	tight junction assembly	1	>=0.20	KRTCAP3 (3.8)	ESRP1 (3.5)	SENP2 (3.2)	UBXN7 (2.8)	ENSG00000248003 (2.7)	ENSG00000254235 (2.6)	DPY19L4 (2.6)	PABPC1L (2.5)	ZNF664 (2.4)	TSC22D2 (2.3)
uncoupling	REACTOME_GENERATION_OF_SECOND_MESSENGER_MOLECULES	REACTOME_GENERATION_OF_SECOND_MESSENGER_MOLECULES	1	>=0.20	PLCG1 (3.8)	CTSS (3.0)	ZNF101 (2.7)	RGS19 (2.6)	RSPH6A (2.6)	APOC1 (2.4)	BLK (2.3)	BANK1 (2.1)	PITPNC1 (2.0)	TBC1D10A (2.0)
uncoupling	GO:0008542	visual learning	1	>=0.20	HS6ST3 (3.8)	GAL3ST3 (3.4)	KCNH3 (3.4)	ENSG00000175773 (3.3)	TRIM46 (3.1)	ENSG00000227143 (2.9)	XKR6 (2.9)	ENSG00000245958 (2.8)	C1orf222 (2.6)	MCHR2 (2.5)
uncoupling	GO:0006040	amino sugar metabolic process	1	>=0.20	C2CD2L (2.7)	ENSG00000257097 (2.6)	ENSG00000225084 (2.5)	ENSG00000188211 (2.5)	GOLPH3L (2.5)	EVI5 (2.4)	TBC1D12 (2.2)	SLC50A1 (2.2)	ENSG00000238198 (2.2)	FKBP11 (2.1)
uncoupling	GO:0019228	regulation of action potential in neuron	1	>=0.20	DHH (3.9)	GPRC5B (3.5)	C8orf46 (3.2)	ENSG00000236827 (2.7)	ENSG00000257097 (2.7)	ENSG00000234336 (2.5)	DIP2B (2.5)	RAPGEF3 (2.2)	HHIP (2.2)	PRPH (2.2)
uncoupling	GO:0006200	ATP catabolic process	1	>=0.20	PDILT (4.3)	KIAA0754 (3.2)	FAM186A (3.1)	DHX30 (2.9)	ARFGEF2 (2.7)	ENSG00000254556 (2.4)	COX5A (2.3)	USP37 (2.2)	HINT1 (2.2)	SNORA66 (2.2)
uncoupling	GO:0000301	retrograde transport, vesicle recycling within Golgi	1	>=0.20	CLIP1 (3.8)	ASCC3 (3.0)	KCTD7 (2.6)	CCDC65 (2.4)	RBM6 (2.3)	CLOCK (2.3)	ENSG00000230472 (2.1)	ZNF664 (2.0)	BCL7B (2.0)	ENSG00000244967 (2.0)
uncoupling	GO:0006818	hydrogen transport	1	>=0.20	PDILT (5.6)	ENSG00000236263 (3.2)	COX5A (3.2)	SLC9B2 (3.2)	FNIP1 (3.2)	TMX2 (2.8)	ENSG00000188211 (2.6)	ARFGEF2 (2.4)	TMBIM6 (2.3)	ENSG00000227200 (2.3)
uncoupling	GO:0001913	T cell mediated cytotoxicity	1	>=0.20	FAM186B (4.0)	DNAH3 (3.2)	BSN-AS2 (2.9)	RSPH6A (2.9)	SLC9B1 (2.8)	ENSG00000259471 (2.6)	ANKRD44 (2.4)	ENSG00000204650 (2.4)	ENSG00000175773 (2.2)	ARFRP1 (2.2)
uncoupling	GO:0005875	microtubule associated complex	1	>=0.20	CCDC153 (6.3)	LRRC46 (5.6)	TUBA1A (4.4)	DNAH3 (4.0)	CCDC65 (3.7)	CCDC157 (3.4)	CENPE (3.1)	IFT172 (2.9)	RPGRIP1L (2.9)	MTMR9 (2.8)
uncoupling	GO:0009267	cellular response to starvation	1	>=0.20	TMUB2 (3.6)	LMBR1L (3.3)	HORMAD1 (2.8)	CNNM2 (2.7)	ELOVL3 (2.7)	PLEKHM1 (2.7)	LPIN3 (2.5)	RNF25 (2.5)	ENSG00000236263 (2.5)	RNF215 (2.3)
uncoupling	GO:0016460	myosin II complex	1	>=0.20	MYOZ2 (9.1)	TRIM54 (7.6)	DMPK (3.8)	TMEM52 (3.4)	DDN (2.2)	CALML6 (2.1)	ENSG00000229444 (2.1)	ELOVL3 (1.8)	ENSG00000223561 (1.8)	ADAMTS8 (1.7)
uncoupling	GO:0002886	regulation of myeloid leukocyte mediated immunity	1	>=0.20	ARHGAP27 (3.3)	CATSPER1 (3.1)	EMILIN2 (3.1)	HRH1 (2.5)	RGS19 (2.2)	ENSG00000257960 (2.2)	STH (2.2)	ABHD15 (2.1)	ROGDI (2.1)	C17orf69 (2.0)
uncoupling	GO:0031901	early endosome membrane	1	>=0.20	TBC1D12 (4.3)	EVI5 (3.2)	PCYT1A (2.9)	SCAMP2 (2.8)	BLK (2.7)	JAZF1 (2.7)	PEPD (2.6)	BANK1 (2.6)	WBP2 (2.6)	CTSB (2.6)
uncoupling	GO:0032615	interleukin-12 production	1	>=0.20	SRD5A3 (2.7)	ZNF101 (2.7)	ZNFX1 (2.3)	PHF15 (2.1)	FMNL3 (2.0)	SEMA7A (2.0)	LYRM7 (2.0)	RAPGEF6 (2.0)	PREX1 (2.0)	NEIL2 (2.0)
uncoupling	GO:0031432	titin binding	1	>=0.20	TRIM54 (10.6)	MYOZ2 (9.7)	TMEM52 (5.0)	MAPT (2.9)	COL8A1 (2.9)	DMPK (2.1)	CALML6 (1.9)	LMAN1L (1.9)	KCNJ11 (1.8)	GATA4 (1.8)
uncoupling	GO:0048525	negative regulation of viral reproduction	1	>=0.20	ENSG00000227868 (4.6)	ZNFX1 (4.5)	ENSG00000230472 (3.7)	DNAH10 (3.6)	ENSG00000250406 (2.9)	ENSG00000249700 (2.8)	BMP8A (2.7)	ENSG00000248003 (2.6)	ENSG00000251209 (2.6)	NT5C2 (2.6)
uncoupling	GO:0045071	negative regulation of viral genome replication	1	>=0.20	ENSG00000227868 (4.6)	ZNFX1 (4.5)	ENSG00000230472 (3.7)	DNAH10 (3.6)	ENSG00000250406 (2.9)	ENSG00000249700 (2.8)	BMP8A (2.7)	ENSG00000248003 (2.6)	ENSG00000251209 (2.6)	NT5C2 (2.6)
uncoupling	GO:0046135	pyrimidine nucleoside catabolic process	1	>=0.20	ENSG00000222612 (3.2)	ABP1 (3.0)	C17orf69 (2.6)	C17orf57 (2.6)	ARHGAP27 (2.5)	FAM186B (2.5)	FAM186A (2.5)	ENSG00000246560 (2.4)	ZGPAT (2.2)	PDZD3 (2.0)
uncoupling	GO:0005746	mitochondrial respiratory chain	1	>=0.20	COX5A (7.3)	HINT1 (4.4)	DPM3 (4.0)	SNRPD2 (3.6)	KRTCAP2 (3.6)	TMX2 (3.1)	MECR (2.6)	BCS1L (2.4)	PSMB7 (2.4)	BCKDHB (2.3)
uncoupling	GO:0002312	B cell activation involved in immune response	1	>=0.20	SEMA7A (3.5)	ENSG00000177236 (3.3)	GLMN (3.1)	IL3 (2.9)	GFI1 (2.8)	ENSG00000204650 (2.6)	ENSG00000233101 (2.5)	KIAA0754 (2.4)	THADA (2.3)	PHF15 (2.2)
uncoupling	GO:0034703	cation channel complex	1	>=0.20	BSN (4.5)	KCNJ11 (4.4)	ABCC8 (4.3)	CRHR1 (3.9)	OPRL1 (3.8)	KCNH3 (3.8)	CACNB2 (3.6)	ABCG4 (3.4)	PCSK1 (3.3)	CEND1 (3.2)
uncoupling	GO:0000279	M phase	1	>=0.20	ENSG00000247240 (4.8)	C17orf53 (4.3)	RMI1 (4.1)	CDCA2 (3.6)	CENPE (3.6)	CENPW (3.5)	C11orf31 (3.4)	TROAP (3.4)	H2AFX (3.3)	CDKN2C (3.2)
uncoupling	GO:0008509	anion transmembrane transporter activity	1	>=0.20	GUCA2A (4.2)	PDZD3 (4.1)	ENSG00000163959 (4.0)	CADM2 (3.1)	DDN (3.1)	ACSL6 (3.0)	GNAT1 (3.0)	GUCA2B (2.8)	VIL1 (2.8)	SLC16A1 (2.7)
uncoupling	GO:0006310	DNA recombination	1	>=0.20	USP37 (4.7)	RMI1 (3.7)	C17orf65 (3.6)	ENSG00000247240 (3.1)	RNF168 (3.1)	C17orf53 (3.0)	ENSG00000245958 (3.0)	SFMBT1 (3.0)	BAZ1B (2.7)	HELLS (2.7)
uncoupling	GO:0016579	protein deubiquitination	1	>=0.20	RNF123 (4.0)	ENSG00000178636 (3.5)	CLK3 (3.5)	GKAP1 (3.0)	RPAP2 (2.6)	ENSG00000227868 (2.6)	NRBP1 (2.6)	EPB41 (2.6)	TCEA2 (2.4)	SFMBT1 (2.4)
uncoupling	GO:0003954	NADH dehydrogenase activity	1	>=0.20	COX5A (6.8)	HINT1 (5.0)	KRTCAP2 (4.2)	DPM3 (4.0)	SNRPD2 (3.6)	TMX2 (2.6)	PSMB7 (2.4)	MRPL38 (2.1)	BCS1L (2.0)	MECR (2.0)
uncoupling	GO:0050136	NADH dehydrogenase (quinone) activity	1	>=0.20	COX5A (6.8)	HINT1 (5.0)	KRTCAP2 (4.2)	DPM3 (4.0)	SNRPD2 (3.6)	TMX2 (2.6)	PSMB7 (2.4)	MRPL38 (2.1)	BCS1L (2.0)	MECR (2.0)
uncoupling	GO:0008137	NADH dehydrogenase (ubiquinone) activity	1	>=0.20	COX5A (6.8)	HINT1 (5.0)	KRTCAP2 (4.2)	DPM3 (4.0)	SNRPD2 (3.6)	TMX2 (2.6)	PSMB7 (2.4)	MRPL38 (2.1)	BCS1L (2.0)	MECR (2.0)
uncoupling	GO:0017085	response to insecticide	1	>=0.20	CYP17A1 (5.1)	ENSG00000251209 (4.6)	DHH (4.3)	AS3MT (3.7)	JAZF1 (2.9)	YPEL4 (2.8)	ABCG2 (2.3)	ENSG00000259471 (2.3)	CISD2 (2.3)	KCNU1 (2.2)
uncoupling	GO:0002562	somatic diversification of immune receptors via germline recombination within a single locus	1	>=0.20	ZNF101 (3.9)	ENSG00000177236 (3.1)	HDAC7 (3.1)	ENSG00000253792 (3.0)	GFI1 (2.9)	PHF15 (2.8)	THADA (2.7)	ENSG00000257097 (2.7)	IL3 (2.6)	GLMN (2.5)
uncoupling	GO:0016444	somatic cell DNA recombination	1	>=0.20	ZNF101 (3.9)	ENSG00000177236 (3.1)	HDAC7 (3.1)	ENSG00000253792 (3.0)	GFI1 (2.9)	PHF15 (2.8)	THADA (2.7)	ENSG00000257097 (2.7)	IL3 (2.6)	GLMN (2.5)
uncoupling	GO:0031272	regulation of pseudopodium assembly	1	>=0.20	RAPGEF6 (3.3)	BAIAP2L2 (3.1)	SLC9A3R2 (3.0)	ENSG00000236827 (2.9)	TMEM52 (2.7)	ANKRD55 (2.7)	FGF5 (2.3)	C8orf12 (2.2)	DMRTA2 (2.1)	SLC22A3 (2.1)
uncoupling	GO:0050909	sensory perception of taste	1	>=0.20	ENSG00000177236 (4.2)	ENSG00000250406 (3.6)	LPAL2 (3.5)	ENSG00000225084 (2.8)	KCNU1 (2.8)	ENSG00000254556 (2.7)	ARL17A (2.6)	ENSG00000251209 (2.5)	ENSG00000255310 (2.5)	C1orf222 (2.2)
uncoupling	GO:0005262	calcium channel activity	1	>=0.20	ENSG00000229444 (3.7)	C1orf222 (3.5)	HS6ST3 (3.2)	ENSG00000256546 (3.2)	ADAMTS8 (3.2)	PDE5A (3.0)	MCHR2 (2.9)	ABCG4 (2.9)	DGKG (2.9)	BSN (2.7)
uncoupling	GO:0006865	amino acid transport	1	>=0.20	PDZD3 (3.7)	SLC16A1 (3.6)	ENSG00000226419 (3.2)	ENSG00000163959 (3.1)	ENSG00000246145 (2.9)	ACSL6 (2.8)	ENSG00000188211 (2.7)	COBLL1 (2.5)	CADM2 (2.5)	TBL2 (2.4)
uncoupling	GO:0010498	proteasomal protein catabolic process	1	>=0.20	PSMB7 (2.9)	UBL7 (2.9)	UBE2D3 (2.9)	SNX17 (2.9)	PSMD12 (2.6)	TCEA2 (2.4)	CLIP1 (2.4)	NRBP1 (2.4)	SENP2 (2.4)	C7orf42 (2.3)
uncoupling	GO:0072503	cellular divalent inorganic cation homeostasis	1	>=0.20	PPM1J (3.1)	C1orf222 (2.7)	ENSG00000254839 (2.6)	TMEM52 (2.5)	ASB16 (2.5)	STH (2.2)	TRIM46 (2.2)	BSN-AS2 (2.2)	C2CD2L (2.1)	OPRL1 (2.0)
uncoupling	REACTOME_RESPIRATORY_ELECTRON_TRANSPORT_ATP_SYNTHESIS_BY_CHEMIOSMOTIC_COUPLING_AND_HEAT_PRODUCTION_BY_UNCOUPLING_PROTEINS	REACTOME_RESPIRATORY_ELECTRON_TRANSPORT_ATP_SYNTHESIS_BY_CHEMIOSMOTIC_COUPLING_AND_HEAT_PRODUCTION_BY_UNCOUPLING_PROTEINS	1	>=0.20	COX5A (7.9)	HINT1 (5.2)	SNRPD2 (3.9)	DPM3 (3.5)	KRTCAP2 (3.1)	TMX2 (2.9)	MECR (2.5)	PSMB7 (2.4)	FAM13A (2.0)	ENSG00000188211 (1.9)
uncoupling	GO:0009595	detection of biotic stimulus	1	>=0.20	ENSG00000235070 (3.4)	NLRX1 (2.6)	GBAP1 (2.4)	FAM63A (2.4)	MOV10 (2.3)	CCDC65 (2.3)	NADK (2.2)	TET2 (2.0)	TTLL4 (2.0)	PMFBP1 (2.0)
uncoupling	GO:0018149	peptide cross-linking	1	>=0.20	ANXA9 (5.3)	CST6 (4.6)	PPL (4.1)	LMAN1L (3.2)	ENSG00000226648 (3.0)	ENSG00000250009 (2.9)	NMU (2.8)	ENSG00000227143 (2.7)	ELOVL3 (2.5)	SLC9B1 (2.0)
uncoupling	GO:0006022	aminoglycan metabolic process	1	>=0.20	ENSG00000236263 (3.2)	QPCTL (3.1)	ENSG00000254839 (2.8)	MANBA (2.8)	C15orf17 (2.7)	PDILT (2.5)	GBAP1 (2.4)	LINC00208 (2.4)	SLC9B2 (2.3)	TMEM165 (2.2)
uncoupling	GO:0009164	nucleoside catabolic process	1	>=0.20	ENSG00000222612 (3.0)	ENSG00000250406 (2.8)	C17orf69 (2.7)	SCRN2 (2.7)	C8orf12 (2.5)	HOMEZ (2.5)	ENSG00000178636 (2.5)	ABP1 (2.5)	FAM186B (2.5)	ULK3 (2.4)
uncoupling	GO:0050714	positive regulation of protein secretion	1	>=0.20	CELA2B (2.9)	ENSG00000228290 (2.9)	RPAP2 (2.8)	EVI5 (2.7)	PLA2G1B (2.4)	CSF2 (2.4)	KIAA0754 (2.4)	ENSG00000234336 (2.4)	IL3 (2.3)	ENSG00000178636 (2.3)
uncoupling	GO:0002274	myeloid leukocyte activation	1	>=0.20	CATSPER1 (3.9)	C17orf57 (3.4)	ENSG00000254556 (3.0)	HRH1 (2.9)	CNRIP1 (2.7)	ENSG00000254936 (2.6)	ENSG00000227200 (2.5)	CTSS (2.4)	ARL17A (2.3)	RGS19 (2.3)
uncoupling	GO:0001505	regulation of neurotransmitter levels	1	>=0.20	ABCG4 (4.0)	C1orf222 (3.5)	INA (3.5)	BSN (3.2)	CEND1 (3.1)	TFAP2D (3.1)	PRPH (3.0)	OPRL1 (3.0)	STH (2.9)	CRHR1 (2.8)
uncoupling	GO:0045005	maintenance of fidelity involved in DNA-dependent DNA replication	1	>=0.20	ENSG00000247240 (4.2)	RMI1 (3.8)	C17orf65 (3.7)	RNF168 (3.4)	ENSG00000236827 (3.1)	C17orf53 (2.9)	SLC9B1 (2.7)	PIDD (2.7)	DPY19L4 (2.6)	ENSG00000245958 (2.6)
uncoupling	GO:0022898	regulation of transmembrane transporter activity	1	>=0.20	KCNJ11 (4.9)	CALML6 (4.7)	ENSG00000229444 (4.0)	KCNH3 (3.7)	ABCC8 (3.2)	TMEM52 (3.1)	CRHR1 (3.0)	HS6ST3 (2.9)	MCHR2 (2.6)	NEK10 (2.6)
uncoupling	GO:0045111	intermediate filament cytoskeleton	1	>=0.20	ELOVL3 (4.6)	CST6 (3.6)	PPL (2.0)	BNC2 (1.6)	MIP (1.5)	ANXA9 (1.5)	PMFBP1 (1.2)	PCYT1A (1.2)	TUBA1A (1.0)	TFAP2B (1.0)
uncoupling	GO:0043094	cellular metabolic compound salvage	1	>=0.20	KRTCAP3 (3.6)	ENSG00000245958 (3.3)	YPEL4 (3.0)	CLK3 (2.8)	NT5C2 (2.6)	C9orf64 (2.6)	PNPO (2.5)	NICN1 (2.5)	ENSG00000236263 (2.5)	MPI (2.5)
uncoupling	GO:0015988	energy coupled proton transport, against electrochemical gradient	1	>=0.20	PDILT (4.2)	SLC9B2 (3.9)	FNIP1 (3.7)	FAM63A (2.9)	TMX2 (2.8)	TMBIM6 (2.6)	ENSG00000236263 (2.6)	SNX17 (2.6)	BSN-AS2 (2.6)	DMRT2 (2.6)
uncoupling	GO:0015991	ATP hydrolysis coupled proton transport	1	>=0.20	PDILT (4.2)	SLC9B2 (3.9)	FNIP1 (3.7)	FAM63A (2.9)	TMX2 (2.8)	TMBIM6 (2.6)	ENSG00000236263 (2.6)	SNX17 (2.6)	BSN-AS2 (2.6)	DMRT2 (2.6)
uncoupling	REACTOME_RNA_POLYMERASE_I_PROMOTER_ESCAPE	REACTOME_RNA_POLYMERASE_I_PROMOTER_ESCAPE	1	>=0.20	PNO1 (3.4)	TXNL4B (3.1)	ANAPC10 (2.7)	NSMCE2 (2.7)	RNF25 (2.7)	EDC3 (2.6)	ENSG00000234494 (2.6)	RPAP2 (2.6)	C3orf26 (2.5)	TSEN2 (2.5)
uncoupling	GO:0050851	antigen receptor-mediated signaling pathway	1	>=0.20	BLK (4.7)	BANK1 (4.6)	ZNF101 (4.4)	CDC42SE2 (3.6)	RAPGEF6 (3.4)	ENSG00000178636 (2.9)	CSK (2.7)	UBASH3B (2.7)	PLCG1 (2.7)	UNC13D (2.6)
uncoupling	GO:0000086	G2/M transition of mitotic cell cycle	1	>=0.20	ENSG00000247240 (3.4)	RNF168 (3.3)	PIDD (3.2)	C17orf53 (3.2)	TUBA1C (3.0)	BAZ1B (2.7)	CEP120 (2.6)	RMI1 (2.6)	CDKN2C (2.6)	GKAP1 (2.5)
uncoupling	GO:0005227	calcium activated cation channel activity	1	>=0.20	OPTC (3.7)	LMAN1L (3.5)	CACNB2 (3.4)	ATG7 (2.9)	PDE5A (2.9)	PMFBP1 (2.8)	CALML6 (2.5)	SLC9B2 (2.4)	MYEOV (2.2)	DGKG (2.1)
uncoupling	GO:0002263	cell activation involved in immune response	1	>=0.20	ARHGAP27 (2.8)	SEMA7A (2.7)	RGS19 (2.4)	UNC13D (2.4)	ENSG00000217404 (2.4)	CATSPER1 (2.3)	BANK1 (2.2)	C17orf57 (2.2)	PRKCD (2.2)	BLK (2.2)
uncoupling	GO:0002366	leukocyte activation involved in immune response	1	>=0.20	ARHGAP27 (2.8)	SEMA7A (2.7)	RGS19 (2.4)	UNC13D (2.4)	ENSG00000217404 (2.4)	CATSPER1 (2.3)	BANK1 (2.2)	C17orf57 (2.2)	PRKCD (2.2)	BLK (2.2)
uncoupling	GO:0007274	neuromuscular synaptic transmission	1	>=0.20	ENSG00000254839 (4.0)	ENSG00000238198 (4.0)	PRPH (4.0)	ENSG00000255310 (3.9)	LMAN1L (3.7)	ENSG00000185294 (3.6)	ABO (3.4)	OLFM2 (2.9)	ENSG00000248003 (2.8)	ENSG00000242622 (2.8)
uncoupling	GO:0000216	M/G1 transition of mitotic cell cycle	1	>=0.20	RNF168 (3.5)	RQCD1 (3.5)	C17orf65 (3.3)	USP37 (3.2)	PSMB7 (2.9)	PSMD12 (2.9)	BSN-AS2 (2.6)	RMI1 (2.6)	FAF1 (2.5)	EIF1AD (2.5)
uncoupling	GO:0051924	regulation of calcium ion transport	1	>=0.20	KCNJ11 (4.0)	HS6ST3 (3.4)	ENSG00000229444 (3.4)	XKR6 (3.3)	PPM1J (3.2)	CALML6 (2.9)	CELA2B (2.8)	ENSG00000254936 (2.8)	MCHR2 (2.7)	STH (2.7)
uncoupling	GO:0007612	learning	1	>=0.20	HS6ST3 (4.1)	MCHR2 (4.0)	XKR6 (3.9)	TRIM46 (3.3)	ENSG00000175773 (2.8)	SLC25A22 (2.7)	CADM2 (2.6)	CSPG5 (2.5)	BSN (2.5)	OPRL1 (2.4)
uncoupling	GO:0001539	ciliary or flagellar motility	1	>=0.20	LRRC46 (8.6)	CCDC153 (7.8)	CCDC65 (6.5)	C1orf222 (4.0)	STK36 (3.9)	NEK10 (3.7)	DNAH3 (3.4)	CCDC157 (2.9)	RPGRIP1L (2.8)	IFT172 (2.6)
uncoupling	GO:0007059	chromosome segregation	1	>=0.20	ENSG00000247240 (5.0)	C17orf53 (4.4)	RMI1 (4.2)	CDCA2 (3.9)	C11orf31 (3.8)	CDKN2C (3.6)	CENPE (3.5)	CENPW (3.4)	TROAP (3.4)	ZCCHC8 (3.3)
uncoupling	GO:0045839	negative regulation of mitosis	1	>=0.20	C11orf31 (3.3)	ANAPC10 (3.3)	NMU (3.0)	N4BP2L2 (2.8)	TMEM165 (2.7)	HINFP (2.6)	ANKRD55 (2.5)	ENSG00000227143 (2.4)	RBM5 (2.4)	DPY19L4 (2.3)
uncoupling	GO:0051784	negative regulation of nuclear division	1	>=0.20	C11orf31 (3.3)	ANAPC10 (3.3)	NMU (3.0)	N4BP2L2 (2.8)	TMEM165 (2.7)	HINFP (2.6)	ANKRD55 (2.5)	ENSG00000227143 (2.4)	RBM5 (2.4)	DPY19L4 (2.3)
uncoupling	GO:0043197	dendritic spine	1	>=0.20	KCNH3 (5.5)	DDN (5.0)	BSN (4.9)	C8orf46 (3.8)	GAL3ST3 (3.6)	CADM2 (3.6)	HS6ST3 (3.6)	CSPG5 (3.5)	MRAS (3.4)	ARF3 (3.4)
uncoupling	GO:0044309	neuron spine	1	>=0.20	KCNH3 (5.5)	DDN (5.0)	BSN (4.9)	C8orf46 (3.8)	GAL3ST3 (3.6)	CADM2 (3.6)	HS6ST3 (3.6)	CSPG5 (3.5)	MRAS (3.4)	ARF3 (3.4)
uncoupling	GO:0004993	serotonin receptor activity	1	>=0.20	OPRL1 (4.0)	PRPH (3.5)	LPAL2 (3.0)	DDN (3.0)	ENSG00000234336 (2.8)	C1orf222 (2.7)	MCHR2 (2.5)	ABO (2.3)	ENSG00000236827 (2.3)	OPTC (2.3)
uncoupling	GO:0070469	respiratory chain	1	>=0.20	COX5A (7.3)	HINT1 (4.8)	DPM3 (4.1)	SNRPD2 (3.7)	KRTCAP2 (3.4)	TMX2 (3.2)	MECR (2.6)	BCS1L (2.5)	ENSG00000188211 (2.3)	PSMB7 (2.2)
uncoupling	GO:0002579	positive regulation of antigen processing and presentation	1	>=0.20	ENSG00000256731 (3.6)	LYRM7 (3.0)	DNAH3 (2.8)	RSPH6A (2.7)	ITIH5 (2.4)	ENSG00000244967 (2.4)	CATSPER1 (2.3)	BANK1 (2.3)	WNT3 (2.3)	SLC22A3 (2.3)
uncoupling	GO:0006312	mitotic recombination	1	>=0.20	USP37 (5.0)	RNF168 (4.2)	ENSG00000245958 (4.1)	RMI1 (3.9)	HELLS (3.6)	C17orf53 (3.3)	C11orf31 (3.2)	ENSG00000247240 (3.1)	PIDD (3.0)	BAZ1B (2.8)
uncoupling	GO:0002825	regulation of T-helper 1 type immune response	1	>=0.20	DNAH3 (3.8)	ENSG00000250009 (2.8)	NEIL2 (2.8)	ENSG00000178636 (2.7)	CATSPER1 (2.4)	TRIM65 (2.2)	ST3GAL3 (2.2)	RSPH6A (2.1)	RNF215 (2.1)	ST7L (2.0)
uncoupling	GO:0005261	cation channel activity	1	>=0.20	CRHR1 (4.3)	OPRL1 (4.0)	ABCG4 (4.0)	KCNJ11 (3.9)	BSN (3.9)	MCHR2 (3.5)	ABCC8 (3.5)	CEND1 (3.3)	HS6ST3 (3.3)	C1orf222 (3.1)
uncoupling	GO:0043449	cellular alkene metabolic process	1	>=0.20	NLRX1 (3.7)	NMU (3.6)	DGKG (3.2)	CELA2B (3.0)	HOMEZ (2.6)	DNAH10 (2.5)	ENSG00000235070 (2.4)	ENSG00000256731 (2.3)	ANXA9 (2.2)	ROGDI (2.1)
uncoupling	GO:0006691	leukotriene metabolic process	1	>=0.20	NLRX1 (3.7)	NMU (3.6)	DGKG (3.2)	CELA2B (3.0)	HOMEZ (2.6)	DNAH10 (2.5)	ENSG00000235070 (2.4)	ENSG00000256731 (2.3)	ANXA9 (2.2)	ROGDI (2.1)
uncoupling	GO:0042734	presynaptic membrane	1	>=0.20	BSN (4.6)	CRHR1 (4.5)	CSPG5 (4.2)	DDN (3.6)	MAPT (3.4)	SLC25A22 (3.4)	C1orf222 (3.3)	ABCG4 (3.3)	CADM2 (3.3)	ATP1B2 (3.3)
uncoupling	GO:0050715	positive regulation of cytokine secretion	1	>=0.20	RPAP2 (3.5)	PDILT (3.3)	PLA2G1B (2.9)	ENSG00000228290 (2.7)	ENSG00000234336 (2.5)	EVI5 (2.3)	LRIG2 (2.2)	ATG7 (2.2)	KCNU1 (2.1)	ENSG00000250406 (2.1)
uncoupling	GO:0045851	pH reduction	1	>=0.20	PDILT (4.8)	BSN-AS2 (3.5)	ENSG00000244967 (3.2)	FNIP1 (3.2)	ENSG00000242622 (3.2)	MANBA (3.0)	ENSG00000255020 (2.9)	ST7L (2.8)	TMBIM6 (2.6)	CNNM2 (2.5)
uncoupling	GO:0019438	aromatic compound biosynthetic process	1	>=0.20	NEIL2 (3.3)	SCRN2 (3.1)	MECR (3.1)	PNPO (3.1)	ENSG00000219491 (2.7)	TXNL4B (2.7)	SLC25A26 (2.7)	C9orf64 (2.6)	SPRYD4 (2.5)	PABPC1L (2.3)
uncoupling	GO:0050832	defense response to fungus	1	>=0.20	ENSG00000227143 (3.2)	FAM101B (2.9)	RSPH6A (2.8)	DNAH10 (2.8)	MIP (2.3)	FABP2 (2.3)	ENSG00000227200 (2.2)	GBAP1 (2.2)	NUCB2 (2.0)	TMPRSS12 (2.0)
uncoupling	GO:0007632	visual behavior	1	>=0.20	ENSG00000175773 (3.7)	HS6ST3 (3.6)	KCNH3 (3.5)	GAL3ST3 (3.1)	XKR6 (3.1)	C1orf222 (3.0)	TRIM46 (2.8)	DDN (2.8)	MCHR2 (2.8)	ENSG00000227143 (2.7)
uncoupling	GO:0007603	phototransduction, visible light	1	>=0.20	GNAT1 (7.6)	ENSG00000229444 (6.0)	ABCG4 (3.9)	DNAH10 (3.8)	TFAP2D (3.2)	C8orf12 (2.7)	MIP (2.7)	ENSG00000238198 (2.7)	CADM2 (2.3)	DPH1 (2.1)
uncoupling	GO:0016469	proton-transporting two-sector ATPase complex	1	>=0.20	COX5A (5.5)	TMX2 (3.1)	HINT1 (3.0)	FNIP1 (2.9)	TMBIM6 (2.8)	ENSG00000236263 (2.7)	CPEB4 (2.7)	WBP2 (2.6)	ARFGEF2 (2.6)	SLC9B2 (2.6)
uncoupling	GO:0006829	zinc ion transport	1	>=0.20	KRTCAP2 (3.8)	ST7L (3.4)	TBL2 (3.2)	TMEM165 (3.2)	DNAJC16 (3.2)	ENSG00000236263 (3.1)	GBAP1 (3.0)	SLC50A1 (2.8)	ENSG00000225084 (2.7)	RNF215 (2.6)
uncoupling	GO:0030425	dendrite	1	>=0.20	BSN (4.6)	CADM2 (4.6)	KCNH3 (4.4)	DDN (4.3)	CSPG5 (4.0)	C8orf46 (4.0)	CRHR1 (3.4)	OPRL1 (3.4)	MAPT (3.3)	HS6ST3 (3.0)
uncoupling	GO:0030010	establishment of cell polarity	1	>=0.20	CEP164 (4.0)	TSNARE1 (3.1)	ENSG00000178636 (3.0)	SBF2 (2.7)	DIP2B (2.6)	UBXN7 (2.2)	ANKRD55 (2.1)	MED19 (2.1)	C11orf31 (2.1)	ENSG00000255310 (2.0)
uncoupling	GO:0009260	ribonucleotide biosynthetic process	1	>=0.20	PDILT (5.1)	COX5A (3.1)	ENSG00000227143 (2.6)	SRD5A3 (2.5)	APEH (2.5)	ENSG00000226648 (2.5)	HINT1 (2.4)	CCDC65 (2.4)	SLC16A1 (2.3)	CCDC153 (2.2)
uncoupling	GO:0051402	neuron apoptotic process	1	>=0.20	FGF5 (3.5)	HS6ST3 (2.6)	KCNJ11 (2.6)	STH (2.5)	ENSG00000246560 (2.5)	TCEA2 (2.5)	GBAP1 (2.4)	ENSG00000251209 (2.4)	ENSG00000254556 (2.2)	TRIM46 (2.1)
uncoupling	GO:0045202	synapse	1	>=0.20	BSN (4.9)	CADM2 (4.1)	CRHR1 (4.1)	OPRL1 (3.9)	CEND1 (3.9)	DDN (3.9)	MAPT (3.9)	CSPG5 (3.6)	KCNH3 (3.6)	INA (3.1)
uncoupling	REACTOME_RNA_POLYMERASE_III_TRANSCRIPTION_INITIATION_FROM_TYPE_1_PROMOTER	REACTOME_RNA_POLYMERASE_III_TRANSCRIPTION_INITIATION_FROM_TYPE_1_PROMOTER	1	>=0.20	C16orf88 (4.6)	BCS1L (3.9)	SETDB1 (3.3)	DPM3 (3.2)	DHX30 (3.1)	MLXIP (3.0)	EDC3 (2.7)	ENSA (2.5)	MTMR9 (2.4)	MCRS1 (2.4)
uncoupling	GO:0032637	interleukin-8 production	1	>=0.20	ENSG00000228290 (3.3)	TRIM65 (2.7)	ASB16 (2.7)	GBAP1 (2.6)	BSN-AS2 (2.5)	EMILIN2 (2.3)	NADK (2.3)	MCL1 (2.3)	CELA2B (2.2)	HP (2.1)
uncoupling	GO:0009068	aspartate family amino acid catabolic process	1	>=0.20	BCKDHB (3.9)	ADHFE1 (3.2)	LPAL2 (2.8)	LYRM7 (2.7)	SPRYD4 (2.5)	ENSG00000254235 (2.4)	ENSG00000185294 (2.4)	ENSG00000249700 (2.3)	AS3MT (2.3)	AMT (2.1)
uncoupling	GO:0042088	T-helper 1 type immune response	1	>=0.20	ENSG00000250009 (2.8)	CATSPER1 (2.6)	SLC9B1 (2.6)	ENSG00000178636 (2.4)	ITGA9 (2.1)	TRIM65 (2.1)	BANK1 (2.1)	ENSG00000222612 (2.0)	ENSG00000248003 (2.0)	NEIL2 (2.0)
uncoupling	GO:0045095	keratin filament	1	>=0.20	ELOVL3 (5.2)	CST6 (3.9)	PPL (2.1)	ANXA9 (1.9)	PMFBP1 (1.2)	RBMS2 (1.1)	SP6 (1.1)	TRIM65 (1.0)	BNC2 (1.0)	ARL15 (1.0)
uncoupling	GO:0051321	meiotic cell cycle	1	>=0.20	TMPRSS12 (5.4)	PDCL2 (5.0)	FAM186B (3.5)	RMI1 (3.0)	LRRC46 (3.0)	HORMAD1 (2.8)	C17orf53 (2.7)	ENSG00000247240 (2.6)	ENSG00000242622 (2.4)	SFMBT1 (2.3)
uncoupling	GO:0000722	telomere maintenance via recombination	1	>=0.20	USP37 (5.7)	RNF168 (4.7)	ENSG00000245958 (4.3)	RMI1 (3.9)	HELLS (3.4)	C17orf65 (3.3)	C17orf53 (3.1)	C11orf31 (3.0)	PIDD (3.0)	SFMBT1 (2.9)
uncoupling	GO:0048935	peripheral nervous system neuron development	1	>=0.20	HOTTIP (4.6)	HOXA11 (4.5)	HOXA13 (4.1)	HOXA11-AS1 (4.1)	HOXC9 (3.5)	ENSG00000227868 (3.5)	PRPH (3.4)	ENSG00000234336 (3.2)	ENSG00000257097 (3.1)	ISL1 (2.9)
uncoupling	GO:0048934	peripheral nervous system neuron differentiation	1	>=0.20	HOTTIP (4.6)	HOXA11 (4.5)	HOXA13 (4.1)	HOXA11-AS1 (4.1)	HOXC9 (3.5)	ENSG00000227868 (3.5)	PRPH (3.4)	ENSG00000234336 (3.2)	ENSG00000257097 (3.1)	ISL1 (2.9)
uncoupling	GO:0006334	nucleosome assembly	1	>=0.20	CDKN1B (3.8)	PDCL2 (2.9)	RNF168 (2.9)	ENSG00000247240 (2.6)	HINFP (2.5)	CATSPER1 (2.5)	CISD2 (2.3)	FAM186A (2.3)	ENSG00000257097 (2.3)	TMPRSS12 (2.2)
uncoupling	GO:0043687	post-translational protein modification	1	>=0.20	DPAGT1 (6.0)	KRTCAP2 (5.7)	QPCTL (4.7)	FKBP11 (4.6)	C7orf42 (4.6)	SLC50A1 (4.4)	NUCB2 (4.3)	TBL2 (4.0)	TMEM165 (3.7)	TMX2 (3.3)
uncoupling	GO:0071577	zinc ion transmembrane transport	1	>=0.20	KRTCAP3 (3.4)	ADAMTS9-AS2 (3.3)	SRD5A3 (3.0)	KRTCAP2 (2.9)	ST7L (2.5)	ENSG00000248003 (2.5)	ABP1 (2.5)	SLC50A1 (2.4)	TBL2 (2.4)	TMEM165 (2.3)
uncoupling	REACTOME_SEROTONIN_RECEPTORS	REACTOME_SEROTONIN_RECEPTORS	1	>=0.20	DDN (3.6)	LPAL2 (3.5)	OPRL1 (3.5)	ABO (3.2)	ENSG00000234336 (2.6)	C1orf222 (2.5)	C8orf12 (2.2)	MCHR2 (2.2)	ENSG00000259471 (2.2)	ENSG00000230472 (2.2)
uncoupling	GO:0043304	regulation of mast cell degranulation	1	>=0.20	CATSPER1 (4.5)	EMILIN2 (2.9)	ARHGAP27 (2.7)	CNRIP1 (2.6)	C17orf69 (2.5)	ENSG00000256546 (2.3)	ENSG00000257960 (2.2)	HRH1 (2.2)	SLC9B1 (2.2)	NMU (2.2)
uncoupling	GO:0008361	regulation of cell size	1	>=0.20	NEK10 (3.4)	WNT10B (3.3)	CALML6 (2.7)	LMAN1L (2.6)	ENSG00000185294 (2.5)	ENSG00000231160 (2.4)	PLEKHM2 (2.4)	FGF5 (2.4)	STH (2.3)	SRR (2.2)
uncoupling	GO:0071436	sodium ion export	1	>=0.20	ENSG00000246145 (3.9)	PDZD3 (3.8)	DNAJC16 (3.2)	ENSG00000226419 (2.9)	ENSG00000227200 (2.8)	ENSG00000250009 (2.7)	ENSG00000234494 (2.6)	GAL3ST3 (2.6)	C2CD2L (2.5)	ENSG00000255020 (2.5)
uncoupling	GO:0021872	forebrain generation of neurons	1	>=0.20	DMRTA2 (4.5)	TFAP2D (3.1)	ENSG00000231064 (3.0)	ENSG00000248003 (2.7)	MSI1 (2.7)	C8orf12 (2.6)	C17orf57 (2.4)	FAM167A (2.4)	FZD9 (2.3)	CBL (2.1)
uncoupling	GO:0035967	cellular response to topologically incorrect protein	1	>=0.20	CISD2 (3.8)	ENSG00000175773 (3.7)	FKBP11 (3.4)	GOLPH3L (3.4)	NUCB2 (3.3)	COQ10B (3.1)	C7orf42 (3.1)	TBL2 (2.9)	ENSG00000235538 (2.8)	SLC9B1 (2.6)
uncoupling	GO:0006891	intra-Golgi vesicle-mediated transport	1	>=0.20	ENSG00000245958 (3.8)	C7orf42 (3.3)	TBL2 (2.9)	GOLPH3L (2.7)	UBE3B (2.6)	GBF1 (2.6)	CLIP1 (2.5)	NUCB2 (2.4)	FKBP11 (2.4)	CLOCK (2.4)
uncoupling	GO:0055067	monovalent inorganic cation homeostasis	1	>=0.20	PDILT (3.5)	KCNQ1 (3.0)	SIRT4 (2.9)	ENSG00000255020 (2.9)	MUC1 (2.7)	ENSG00000228536 (2.6)	ENSG00000236827 (2.5)	ENSG00000255310 (2.5)	DMRT2 (2.4)	PDZD3 (2.4)
uncoupling	GO:0006084	acetyl-CoA metabolic process	1	>=0.20	ELOVL3 (3.9)	MECR (3.7)	MMAB (3.3)	COX5A (3.1)	MVK (2.9)	BCKDHB (2.8)	APEH (2.6)	ADHFE1 (2.6)	MRPL10 (2.4)	LYRM7 (2.4)
uncoupling	GO:0031674	I band	1	>=0.20	MYOZ2 (10.3)	TRIM54 (9.8)	DMPK (5.7)	TMEM52 (4.8)	ADAMTS8 (2.6)	DDN (2.4)	GATA4 (2.3)	CACNB2 (2.2)	ENSG00000223561 (2.1)	KCNJ11 (2.1)
uncoupling	GO:0031954	positive regulation of protein autophosphorylation	1	>=0.20	LMAN1L (4.2)	CELA2B (4.0)	ENSG00000249700 (3.9)	GIPR (3.6)	SEMA7A (3.2)	PLA2G1B (2.9)	ARL15 (2.8)	ZNF664 (2.6)	FMNL3 (2.5)	ENSG00000230472 (2.4)
uncoupling	GO:0000724	double-strand break repair via homologous recombination	1	>=0.20	USP37 (4.1)	C17orf65 (4.1)	C17orf53 (3.7)	ENSG00000247240 (3.4)	ENSG00000227143 (3.2)	RMI1 (3.2)	RNF168 (3.0)	RPGRIP1L (2.9)	DPY19L4 (2.9)	HELLS (2.7)
uncoupling	GO:0008601	protein phosphatase type 2A regulator activity	1	>=0.20	UBL7 (2.9)	PLA2G6 (2.8)	NRBP1 (2.8)	PPP2R5C (2.7)	CALML6 (2.7)	GNB1 (2.4)	GSK3B (2.4)	NEIL2 (2.3)	NPEPPS (2.3)	RNF123 (2.3)
uncoupling	GO:0033178	proton-transporting two-sector ATPase complex, catalytic domain	1	>=0.20	COX5A (3.9)	CTSB (3.7)	FNIP1 (3.3)	ENSG00000236263 (3.3)	SLC9B2 (3.0)	ARFRP1 (2.9)	NEIL2 (2.8)	NSF (2.8)	ARFGEF2 (2.7)	YWHAB (2.6)
uncoupling	GO:0034502	protein localization to chromosome	1	>=0.20	TMPRSS12 (4.4)	HINFP (3.5)	C17orf53 (3.3)	ENSG00000235538 (3.0)	ENSG00000247240 (2.9)	NT5C2 (2.6)	ENSG00000228290 (2.5)	CCDC65 (2.3)	ENSG00000219491 (2.2)	DHX38 (2.2)
uncoupling	GO:0045191	regulation of isotype switching	1	>=0.20	IL3 (3.8)	MYO1H (3.5)	GFI1 (2.9)	ENSG00000204650 (2.7)	ENSG00000257097 (2.7)	TBKBP1 (2.7)	SEMA7A (2.6)	HDAC7 (2.5)	ENSG00000177236 (2.5)	RPAP2 (2.5)
uncoupling	REACTOME_RESPIRATORY_ELECTRON_TRANSPORT	REACTOME_RESPIRATORY_ELECTRON_TRANSPORT	1	>=0.20	COX5A (7.5)	HINT1 (5.3)	SNRPD2 (3.9)	DPM3 (3.7)	KRTCAP2 (3.2)	TMX2 (2.7)	MECR (2.6)	PSMB7 (2.3)	ENSG00000188211 (2.0)	C4orf3 (1.9)
uncoupling	GO:0050858	negative regulation of antigen receptor-mediated signaling pathway	1	>=0.20	ENSG00000254556 (4.7)	ENSG00000227200 (3.4)	ENSG00000254936 (3.1)	ENSG00000257097 (2.7)	KCNU1 (2.7)	UBXN7-AS1 (2.6)	ENSG00000228290 (2.5)	C9orf64 (2.4)	KIAA0754 (2.4)	ENSG00000234494 (2.2)
uncoupling	GO:0050860	negative regulation of T cell receptor signaling pathway	1	>=0.20	ENSG00000254556 (4.7)	ENSG00000227200 (3.4)	ENSG00000254936 (3.1)	ENSG00000257097 (2.7)	KCNU1 (2.7)	UBXN7-AS1 (2.6)	ENSG00000228290 (2.5)	C9orf64 (2.4)	KIAA0754 (2.4)	ENSG00000234494 (2.2)
uncoupling	GO:0006874	cellular calcium ion homeostasis	1	>=0.20	PPM1J (3.0)	ENSG00000254839 (2.8)	C1orf222 (2.6)	STH (2.5)	BSN-AS2 (2.5)	TMEM52 (2.4)	TRIM46 (2.2)	OPRL1 (2.2)	ASB16 (2.2)	NEK10 (2.1)
uncoupling	GO:0006839	mitochondrial transport	1	>=0.20	ELOVL3 (3.4)	MRPL38 (3.3)	MRPL10 (3.2)	TMX2 (3.2)	COX5A (3.1)	LYRM7 (2.9)	MECR (2.7)	HINT1 (2.7)	SPRYD4 (2.6)	ARFRP1 (2.5)
uncoupling	GO:0001510	RNA methylation	1	>=0.20	AMT (3.3)	TSEN2 (3.1)	C9orf64 (2.9)	SLC25A26 (2.8)	RBM6 (2.8)	ARFRP1 (2.7)	BCS1L (2.6)	DHX30 (2.4)	TXNL4B (2.3)	NICN1 (2.3)
uncoupling	GO:0004950	chemokine receptor activity	1	>=0.20	BLK (3.7)	BANK1 (3.4)	ZNF101 (2.8)	ARHGAP27 (2.5)	GFI1 (2.3)	AMPD3 (2.1)	PLCG1 (1.9)	SCAMP2 (1.9)	UNC13D (1.9)	CDC42SE2 (1.8)
uncoupling	GO:0001637	G-protein coupled chemoattractant receptor activity	1	>=0.20	BLK (3.7)	BANK1 (3.4)	ZNF101 (2.8)	ARHGAP27 (2.5)	GFI1 (2.3)	AMPD3 (2.1)	PLCG1 (1.9)	SCAMP2 (1.9)	UNC13D (1.9)	CDC42SE2 (1.8)
uncoupling	KEGG_ALLOGRAFT_REJECTION	KEGG_ALLOGRAFT_REJECTION	1	>=0.20	IL3 (5.5)	CSF2 (5.0)	CTSS (4.0)	LINC00208 (3.8)	CCND2 (3.5)	GFI1 (3.0)	HIVEP3 (2.3)	SFMBT1 (2.0)	BMP8A (1.9)	BCL2 (1.8)
uncoupling	GO:0060293	germ plasm	1	>=0.20	HORMAD1 (3.8)	TMPRSS12 (3.6)	C8orf12 (3.3)	PDCL2 (3.0)	C8orf49 (2.9)	FAM186B (2.6)	ENSG00000188211 (2.5)	GATA4 (2.5)	SFMBT1 (2.4)	CYP17A1 (2.3)
uncoupling	GO:0045495	pole plasm	1	>=0.20	HORMAD1 (3.8)	TMPRSS12 (3.6)	C8orf12 (3.3)	PDCL2 (3.0)	C8orf49 (2.9)	FAM186B (2.6)	ENSG00000188211 (2.5)	GATA4 (2.5)	SFMBT1 (2.4)	CYP17A1 (2.3)
uncoupling	GO:0043186	P granule	1	>=0.20	HORMAD1 (3.8)	TMPRSS12 (3.6)	C8orf12 (3.3)	PDCL2 (3.0)	C8orf49 (2.9)	FAM186B (2.6)	ENSG00000188211 (2.5)	GATA4 (2.5)	SFMBT1 (2.4)	CYP17A1 (2.3)
uncoupling	GO:0045351	type I interferon biosynthetic process	1	>=0.20	ZNFX1 (3.6)	BSN-AS2 (3.4)	ZNF513 (3.4)	ENSG00000196355 (3.0)	ENSG00000238198 (2.6)	ENSG00000228290 (2.4)	ENSG00000236827 (2.3)	SIRT4 (2.2)	MOV10 (2.2)	FBXO46 (2.1)
uncoupling	GO:0006754	ATP biosynthetic process	1	>=0.20	PDILT (5.6)	COX5A (3.6)	ENSG00000227143 (3.0)	HINT1 (2.6)	ENSG00000227200 (2.4)	TMX2 (2.3)	ABCG4 (2.3)	SRD5A3 (2.2)	ENSG00000251209 (2.1)	OSBPL7 (2.0)
uncoupling	GO:0065004	protein-DNA complex assembly	1	>=0.20	CDKN1B (4.7)	RNF168 (3.5)	HINFP (3.1)	ENSG00000247240 (2.9)	PDCL2 (2.5)	GKAP1 (2.3)	C11orf31 (2.2)	ENSG00000245958 (2.2)	CDKN2C (2.2)	CATSPER1 (2.2)
uncoupling	GO:0045335	phagocytic vesicle	1	>=0.20	CTSS (4.5)	NT5C2 (3.2)	CTSB (2.8)	PLEKHM1 (2.7)	ARL17A (2.6)	SCAMP2 (2.6)	ENSG00000234494 (2.4)	RGS19 (2.4)	FNIP1 (2.3)	NADK (2.2)
uncoupling	GO:0009152	purine ribonucleotide biosynthetic process	1	>=0.20	PDILT (5.5)	COX5A (3.3)	ENSG00000226648 (2.6)	SRD5A3 (2.5)	APEH (2.5)	ENSG00000227143 (2.5)	CCDC65 (2.4)	HINT1 (2.4)	CCDC153 (2.3)	LYRM7 (2.2)
uncoupling	GO:0042384	cilium assembly	1	>=0.20	CCDC65 (6.0)	STK36 (6.0)	LRRC46 (5.5)	IQCK (5.5)	RPGRIP1L (5.0)	CCDC157 (4.7)	IFT172 (4.0)	CCDC153 (3.6)	DNAH3 (3.4)	CEP164 (3.0)
uncoupling	GO:0001906	cell killing	1	>=0.20	GFI1 (3.9)	ENSG00000257097 (2.9)	LPAL2 (2.8)	ANKRD44 (2.6)	ENSG00000227143 (2.5)	RSPH6A (2.5)	UNC13D (2.5)	RHEBL1 (2.4)	ENSG00000234336 (2.2)	ENSG00000204650 (2.2)
uncoupling	GO:0000725	recombinational repair	1	>=0.20	C17orf65 (4.5)	USP37 (4.0)	C17orf53 (3.7)	ENSG00000247240 (3.6)	ENSG00000227143 (3.2)	RMI1 (3.2)	RPGRIP1L (2.9)	RNF168 (2.8)	DPY19L4 (2.8)	HELLS (2.6)
uncoupling	GO:0008307	structural constituent of muscle	1	>=0.20	MYOZ2 (10.0)	TRIM54 (9.3)	TMEM52 (5.5)	DMPK (5.5)	DDN (2.8)	ADAMTS8 (2.2)	PLCD4 (2.2)	ENSG00000223561 (2.0)	MAP4 (1.7)	MAPT (1.5)
uncoupling	GO:0009112	nucleobase metabolic process	1	>=0.20	TCEA2 (2.7)	PNPO (2.7)	MPI (2.6)	FAM186A (2.5)	ENSG00000226419 (2.2)	LPA (2.2)	BCS1L (2.2)	LPIN3 (2.2)	TSEN2 (2.1)	ENSG00000257960 (2.0)
uncoupling	GO:0008430	selenium binding	1	>=0.20	TMBIM6 (4.1)	APOE (3.3)	PRR15L (3.3)	DPM3 (2.9)	TMX2 (2.8)	C10orf32 (2.6)	C11orf31 (2.5)	TCTA (2.5)	TMEM165 (2.4)	C7orf42 (2.3)
uncoupling	GO:0015807	L-amino acid transport	1	>=0.20	ENSG00000163959 (3.6)	ENSG00000248003 (3.5)	PDZD3 (3.2)	ENSG00000188211 (3.1)	CADM2 (2.7)	SLC16A1 (2.7)	ACSL6 (2.5)	YPEL4 (2.5)	ENSG00000255020 (2.5)	C8orf12 (2.4)
uncoupling	GO:0002429	immune response-activating cell surface receptor signaling pathway	1	>=0.20	BANK1 (5.0)	BLK (4.8)	ZNF101 (4.6)	RAPGEF6 (3.4)	CDC42SE2 (3.3)	ENSG00000178636 (3.0)	CSK (2.8)	UBASH3B (2.8)	RGS19 (2.7)	PLCG1 (2.5)
uncoupling	GO:0000291	nuclear-transcribed mRNA catabolic process, exonucleolytic	1	>=0.20	ANAPC10 (4.0)	ENSG00000245958 (3.9)	TXNL4B (3.7)	N4BP2L2 (3.6)	C4orf3 (3.3)	ARFRP1 (3.2)	TSEN2 (3.0)	SLC25A26 (2.9)	C11orf31 (2.7)	OPTC (2.6)
uncoupling	GO:0043928	exonucleolytic nuclear-transcribed mRNA catabolic process involved in deadenylation-dependent decay	1	>=0.20	ANAPC10 (4.0)	ENSG00000245958 (3.9)	TXNL4B (3.7)	N4BP2L2 (3.6)	C4orf3 (3.3)	ARFRP1 (3.2)	TSEN2 (3.0)	SLC25A26 (2.9)	C11orf31 (2.7)	OPTC (2.6)
uncoupling	GO:0043300	regulation of leukocyte degranulation	1	>=0.20	CATSPER1 (3.5)	ARHGAP27 (3.4)	EMILIN2 (2.9)	ABHD15 (2.4)	HRH1 (2.3)	ENSG00000234336 (2.3)	RGS19 (2.1)	ENSG00000257960 (2.0)	ROGDI (2.0)	C17orf69 (2.0)
uncoupling	GO:0007029	endoplasmic reticulum organization	1	>=0.20	ENSG00000185294 (3.6)	TMEM52 (3.6)	FAM186B (3.4)	ENSG00000229444 (3.1)	DNAJC16 (2.9)	ST7L (2.9)	ENSG00000250406 (2.8)	FAM63A (2.4)	CALML6 (2.3)	SIRT4 (2.2)
uncoupling	GO:0042401	cellular biogenic amine biosynthetic process	1	>=0.20	TFAP2B (3.2)	DNAH10 (3.1)	NEIL2 (2.9)	PLCD4 (2.9)	CPEB4 (2.8)	QPCTL (2.8)	PRPH (2.7)	COQ10B (2.6)	ISL1 (2.4)	MTHFR (2.3)
uncoupling	GO:0031227	intrinsic to endoplasmic reticulum membrane	1	>=0.20	TMBIM6 (5.2)	KRTCAP2 (4.5)	CERS2 (4.3)	NUCB2 (4.2)	DPAGT1 (4.1)	SCAMP2 (4.0)	TBL2 (3.8)	SLC50A1 (3.7)	DAG1 (3.5)	TMUB2 (3.3)
uncoupling	GO:0008654	phospholipid biosynthetic process	1	>=0.20	CERS2 (3.7)	TMUB2 (3.5)	ENSG00000236263 (3.4)	DPY19L4 (3.3)	SCAMP2 (3.2)	RNF215 (3.2)	QPCTL (3.2)	SRD5A3 (3.1)	CNNM2 (3.0)	SLC50A1 (2.9)
uncoupling	GO:0051494	negative regulation of cytoskeleton organization	1	>=0.20	YPEL4 (3.4)	C17orf57 (3.4)	FAM63A (3.3)	TUBA1A (2.9)	RNF123 (2.8)	PPM1J (2.8)	PDCL2 (2.7)	ENSG00000250009 (2.7)	ENSG00000185294 (2.5)	ENSG00000259471 (2.5)
uncoupling	GO:0002768	immune response-regulating cell surface receptor signaling pathway	1	>=0.20	BANK1 (5.2)	BLK (5.1)	ZNF101 (4.7)	RAPGEF6 (3.3)	CDC42SE2 (3.3)	ENSG00000178636 (3.0)	CSK (2.9)	UBASH3B (2.7)	RGS19 (2.7)	PLCG1 (2.5)
uncoupling	KEGG_OLFACTORY_TRANSDUCTION	KEGG_OLFACTORY_TRANSDUCTION	1	>=0.20	GNAT1 (4.8)	ENSG00000251209 (4.4)	ENSG00000248003 (3.7)	ENSG00000235070 (3.2)	MCHR2 (2.8)	ENSG00000250406 (2.6)	GUCA2A (2.5)	WNT1 (2.3)	EBF2 (2.0)	ENSG00000219491 (2.0)
uncoupling	GO:0010927	cellular component assembly involved in morphogenesis	1	>=0.20	STK36 (4.5)	LRRC46 (4.4)	CCDC65 (4.4)	IQCK (4.1)	CCDC157 (3.4)	RPGRIP1L (3.3)	IFT172 (3.1)	TRIM54 (2.8)	CCDC153 (2.7)	DMPK (2.5)
uncoupling	GO:0051648	vesicle localization	1	>=0.20	GOLPH3L (4.3)	GBF1 (3.6)	FKBP11 (3.4)	C2CD2L (3.2)	CCDC157 (3.0)	TBL2 (3.0)	IFT172 (2.9)	C7orf42 (2.8)	MKRN2 (2.8)	RNF25 (2.7)
uncoupling	GO:0030018	Z disc	1	>=0.20	MYOZ2 (9.4)	TRIM54 (8.8)	DMPK (6.2)	TMEM52 (3.5)	CACNB2 (3.4)	GATA4 (3.2)	ADAMTS8 (2.6)	KCNJ11 (2.5)	DDN (2.3)	FILIP1L (2.2)
uncoupling	GO:0031577	spindle checkpoint	1	>=0.20	C11orf31 (3.9)	ENSG00000227143 (2.9)	N4BP2L2 (2.7)	NMU (2.7)	CDKN2C (2.6)	DPY19L4 (2.6)	UBE3B (2.5)	CENPE (2.5)	ZCCHC8 (2.5)	CDCA2 (2.5)
uncoupling	GO:0004653	polypeptide N-acetylgalactosaminyltransferase activity	1	>=0.20	DMRT2 (2.6)	CYTL1 (2.5)	SRD5A3 (2.5)	TDH (2.4)	DGKG (2.3)	YPEL4 (2.3)	ENSG00000254839 (2.2)	ENSG00000249700 (2.0)	PDZD3 (2.0)	ENSG00000255020 (2.0)
uncoupling	GO:0030317	sperm motility	1	>=0.20	ENSG00000227868 (6.3)	LRRC46 (4.5)	ENSG00000228290 (4.4)	TMPRSS12 (4.4)	ENSG00000185294 (4.3)	PMFBP1 (4.1)	CATSPER1 (2.7)	RSPH6A (2.7)	NEK10 (2.6)	PDCL2 (2.6)
uncoupling	GO:0005801	cis-Golgi network	1	>=0.20	C7orf42 (3.4)	DPY19L4 (3.3)	NUCB2 (3.3)	KRTCAP2 (3.3)	LRIG2 (3.2)	TMEM165 (3.1)	SLC50A1 (3.0)	RNF25 (2.8)	GBF1 (2.7)	MANBA (2.7)
uncoupling	GO:0021895	cerebral cortex neuron differentiation	1	>=0.20	DMRTA2 (3.9)	TFAP2D (3.6)	MCHR2 (2.8)	CDKN1B (2.4)	ENSG00000188211 (2.3)	KCNH3 (2.2)	MSI1 (2.2)	INA (2.1)	DDN (2.1)	ABO (2.1)
uncoupling	GO:0006360	transcription from RNA polymerase I promoter	1	>=0.20	ENSG00000246145 (3.5)	C16orf88 (2.9)	RNF25 (2.6)	TXNL4B (2.6)	ZNF513 (2.5)	THADA (2.5)	CATSPER1 (2.5)	ENSG00000234494 (2.4)	EDC3 (2.3)	HCAR1 (2.2)
uncoupling	GO:0000819	sister chromatid segregation	1	>=0.20	NMU (4.2)	CDKN2C (4.0)	CDCA2 (3.9)	CENPE (3.8)	C17orf53 (3.7)	ENSG00000247240 (3.6)	C11orf31 (3.6)	TROAP (3.5)	RMI1 (3.5)	H2AFX (3.4)
uncoupling	GO:0006283	transcription-coupled nucleotide-excision repair	1	>=0.20	USP37 (4.1)	RNF168 (3.8)	DPY19L4 (3.4)	C3orf26 (2.9)	ENSG00000245958 (2.9)	NSMCE2 (2.9)	C11orf31 (2.6)	PIDD (2.6)	GLMN (2.5)	C17orf65 (2.5)
uncoupling	GO:0008037	cell recognition	1	>=0.20	ENSG00000227868 (4.2)	TMPRSS12 (3.5)	RSPH6A (3.3)	LRRC46 (3.0)	PMFBP1 (2.8)	ENSG00000236827 (2.7)	ENSG00000228290 (2.6)	ENSG00000235070 (2.4)	ENSG00000255310 (2.3)	KCNU1 (2.2)
uncoupling	GO:0051480	cytosolic calcium ion homeostasis	1	>=0.20	ENSG00000254839 (3.6)	ENSG00000236827 (3.0)	ENSG00000238198 (2.9)	C1orf222 (2.8)	ADCY3 (2.5)	ASB16 (2.5)	NEK10 (2.4)	PPM1J (2.3)	TFAP2D (2.3)	OPRL1 (2.3)
uncoupling	GO:0007204	elevation of cytosolic calcium ion concentration	1	>=0.20	ENSG00000254839 (3.3)	ENSG00000238198 (3.3)	ASB16 (3.2)	ENSG00000236827 (2.7)	C1orf222 (2.6)	ADCY3 (2.4)	OPRL1 (2.4)	TRIM46 (2.4)	STH (2.3)	BMP8A (2.2)
uncoupling	GO:0015992	proton transport	1	>=0.20	PDILT (5.3)	SLC9B2 (3.2)	COX5A (3.2)	ENSG00000236263 (3.2)	FNIP1 (3.1)	ENSG00000188211 (2.7)	TMX2 (2.7)	ARFGEF2 (2.3)	TMBIM6 (2.3)	HINT1 (2.2)
uncoupling	GO:0051085	chaperone mediated protein folding requiring cofactor	1	>=0.20	ABHD15 (3.9)	TRIM65 (3.4)	C17orf65 (3.2)	ENSG00000250009 (3.0)	ENSG00000251169 (2.8)	C7orf42 (2.7)	C15orf17 (2.5)	MANBA (2.3)	ZNF142 (2.2)	DPM3 (2.2)
uncoupling	GO:0034620	cellular response to unfolded protein	1	>=0.20	CISD2 (3.9)	ENSG00000175773 (3.8)	GOLPH3L (3.6)	FKBP11 (3.6)	NUCB2 (3.3)	COQ10B (3.2)	C7orf42 (3.2)	TBL2 (3.0)	TXNL4B (2.7)	ENSG00000235538 (2.5)
uncoupling	GO:0030968	endoplasmic reticulum unfolded protein response	1	>=0.20	CISD2 (3.9)	ENSG00000175773 (3.8)	GOLPH3L (3.6)	FKBP11 (3.6)	NUCB2 (3.3)	COQ10B (3.2)	C7orf42 (3.2)	TBL2 (3.0)	TXNL4B (2.7)	ENSG00000235538 (2.5)
uncoupling	GO:0034702	ion channel complex	1	>=0.20	CRHR1 (4.3)	BSN (4.3)	KCNJ11 (4.2)	OPRL1 (4.2)	DDN (3.8)	CADM2 (3.7)	CACNB2 (3.5)	C8orf46 (3.5)	ABCG4 (3.5)	ABCC8 (3.3)
uncoupling	GO:0006836	neurotransmitter transport	1	>=0.20	ABCG4 (4.4)	INA (3.8)	C1orf222 (3.3)	BSN (3.3)	CRHR1 (3.3)	CEND1 (3.2)	OPRL1 (3.1)	TFAP2D (3.0)	TRIM46 (2.9)	OLFM2 (2.9)
uncoupling	GO:0032649	regulation of interferon-gamma production	1	>=0.20	CATSPER1 (2.8)	RHEBL1 (2.7)	EVI5 (2.6)	ENSG00000249700 (2.4)	ENSG00000204650 (2.2)	GBAP1 (2.1)	COBLL1 (2.1)	RSPH6A (2.0)	ENSG00000245958 (2.0)	BCL2 (1.9)
uncoupling	GO:0072507	divalent inorganic cation homeostasis	1	>=0.20	PPM1J (3.2)	C1orf222 (2.6)	TMEM52 (2.6)	ENSG00000254839 (2.4)	ASB16 (2.4)	TRIM46 (2.3)	C2CD2L (2.2)	STH (2.2)	BSN-AS2 (2.2)	TFAP2D (2.0)
uncoupling	REACTOME_RNA_POLYMERASE_III_TRANSCRIPTION_INITIATION_FROM_TYPE_2_PROMOTER	REACTOME_RNA_POLYMERASE_III_TRANSCRIPTION_INITIATION_FROM_TYPE_2_PROMOTER	1	>=0.20	C16orf88 (4.6)	BCS1L (3.8)	SETDB1 (3.6)	DPM3 (3.4)	DHX30 (3.1)	EDC3 (3.0)	MLXIP (2.9)	MTMR9 (2.7)	ENSA (2.7)	UBE2I (2.4)
uncoupling	GO:0006816	calcium ion transport	1	>=0.20	C1orf222 (3.5)	HS6ST3 (3.4)	KCNJ11 (3.3)	MCHR2 (3.2)	ENSG00000229444 (3.1)	ENSG00000257097 (3.1)	C2CD2L (3.1)	DGKG (2.9)	TMEM52 (2.8)	KCNH3 (2.6)
uncoupling	GO:0060590	ATPase regulator activity	1	>=0.20	FKBP11 (2.7)	CACNB2 (2.6)	MYOZ2 (2.5)	ENSG00000242622 (2.3)	LYRM7 (2.3)	SLC9A3R2 (2.3)	GATA4 (2.2)	KRTCAP2 (2.2)	SLC25A26 (2.1)	LMAN1L (2.1)
uncoupling	GO:0060079	regulation of excitatory postsynaptic membrane potential	1	>=0.20	DGKG (3.8)	ARL17A (3.7)	PDILT (2.8)	ABCG4 (2.8)	CADM2 (2.8)	GBAP1 (2.8)	HS6ST3 (2.7)	ENSG00000227200 (2.6)	QPCTL (2.5)	BSN (2.4)
uncoupling	GO:0048167	regulation of synaptic plasticity	1	>=0.20	MCHR2 (4.8)	HS6ST3 (4.2)	KCNH3 (3.7)	C8orf46 (3.5)	ATP1B2 (3.4)	CSPG5 (3.1)	TRIM46 (3.1)	XKR6 (3.1)	DDN (3.1)	OLFM2 (2.9)
uncoupling	KEGG_ALZHEIMERS_DISEASE	KEGG_ALZHEIMERS_DISEASE	1	>=0.20	COX5A (7.3)	HINT1 (5.0)	SNRPD2 (4.0)	DPM3 (3.4)	KRTCAP2 (3.1)	TMX2 (2.6)	ENSG00000229444 (2.6)	PSMB7 (2.3)	NSF (2.0)	IFT172 (1.8)
uncoupling	GO:0004659	prenyltransferase activity	1	>=0.20	MTMR9 (4.8)	CLCN6 (4.2)	FDFT1 (4.0)	GLMN (4.0)	MECR (3.7)	MMAB (3.5)	LRIG2 (3.2)	MVK (3.1)	DNAJC16 (2.9)	SLC25A26 (2.9)
uncoupling	GO:0034341	response to interferon-gamma	1	>=0.20	ZNFX1 (5.3)	MOV10 (3.9)	LINC00208 (3.4)	BMP8A (2.9)	FAM167A (2.5)	SLC50A1 (2.3)	CDC42SE2 (2.2)	CTSS (2.2)	ZBTB46 (2.1)	ENSG00000238198 (2.0)
uncoupling	GO:0005254	chloride channel activity	1	>=0.20	GUCA2A (4.5)	CADM2 (3.6)	DDN (3.0)	CACNB2 (2.8)	GUCA2B (2.7)	C8orf46 (2.4)	VIL1 (2.3)	MUC1 (2.3)	GPRC5B (2.3)	BSN (2.2)
uncoupling	GO:0008017	microtubule binding	1	>=0.20	CENPE (4.2)	MAPT (3.7)	CDCA2 (3.7)	TROAP (3.7)	KIAA0754 (3.1)	KCTD7 (3.1)	CDKN2C (2.9)	TUBA1A (2.7)	MAP4 (2.6)	FNIP1 (2.6)
uncoupling	REACTOME_PHOSPHORYLATION_OF_CD3_AND_TCR_ZETA_CHAINS	REACTOME_PHOSPHORYLATION_OF_CD3_AND_TCR_ZETA_CHAINS	1	>=0.20	CTSS (4.4)	BLK (2.8)	RSPH6A (2.7)	BANK1 (2.5)	APOC1 (2.4)	APOE (2.4)	ZNF101 (2.3)	RGS19 (2.3)	PLCG1 (2.3)	ULK3 (2.1)
uncoupling	GO:0042559	pteridine-containing compound biosynthetic process	1	>=0.20	NEIL2 (2.9)	ENSG00000256546 (2.8)	C15orf17 (2.8)	SLC25A26 (2.7)	MECR (2.7)	SPRYD4 (2.6)	ENSG00000219491 (2.6)	PABPC1L (2.6)	TXNL4B (2.6)	PNPO (2.6)
uncoupling	GO:0042558	pteridine-containing compound metabolic process	1	>=0.20	PNPO (3.3)	SCRN2 (2.9)	ABHD15 (2.9)	SLC2A4RG (2.5)	MECR (2.5)	AGMAT (2.4)	ENSG00000256546 (2.4)	ENSG00000219491 (2.3)	TXNL4B (2.2)	ENSG00000257097 (2.2)
uncoupling	GO:0046902	regulation of mitochondrial membrane permeability	1	>=0.20	C8orf12 (4.4)	ENSG00000255020 (4.0)	LYRM7 (3.6)	UBL7 (2.8)	MPI (2.7)	MRPL38 (2.6)	XKR6 (2.6)	C10orf32 (2.6)	ENSG00000226648 (2.5)	RNF25 (2.4)
uncoupling	GO:0016073	snRNA metabolic process	1	>=0.20	MTMR9 (4.8)	NEIL2 (4.6)	ENSG00000227200 (3.9)	ANAPC10 (3.5)	SIRT4 (3.3)	ENSG00000254936 (3.0)	THADA (3.0)	ENSG00000246560 (3.0)	SETDB1 (2.8)	CEP164 (2.8)
uncoupling	GO:0031646	positive regulation of neurological system process	1	>=0.20	ENSG00000226648 (3.3)	CADM2 (3.3)	MCHR2 (3.2)	HS6ST3 (3.0)	OPRL1 (3.0)	PDCL2 (2.9)	ACSL6 (2.7)	ENSG00000242622 (2.6)	ENSG00000246560 (2.4)	CSPG5 (2.4)
uncoupling	GO:0015672	monovalent inorganic cation transport	1	>=0.20	PDILT (3.8)	PDZD3 (3.4)	MCHR2 (3.4)	KCNJ11 (3.0)	NEK10 (2.9)	GAL3ST3 (2.8)	CADM2 (2.7)	HS6ST3 (2.7)	CALML6 (2.7)	CRHR1 (2.7)
uncoupling	GO:0046034	ATP metabolic process	1	>=0.20	PDILT (4.5)	ENSG00000236263 (3.1)	ARFGEF2 (2.9)	KIAA0754 (2.7)	COX5A (2.7)	VPS53 (2.5)	DHX30 (2.3)	FAM186A (2.2)	HINT1 (2.1)	APEH (2.0)
uncoupling	GO:0006664	glycolipid metabolic process	1	>=0.20	MANBA (3.4)	GBAP1 (3.4)	BMP8A (2.9)	ENSG00000222612 (2.8)	HOMEZ (2.7)	QPCTL (2.7)	CNNM2 (2.6)	ENSG00000250406 (2.6)	KCTD7 (2.5)	C16orf62 (2.4)
uncoupling	GO:0032204	regulation of telomere maintenance	1	>=0.20	TXNL4B (3.5)	RPGRIP1L (2.7)	QPCTL (2.4)	ENSG00000226648 (2.3)	ENSG00000254556 (2.3)	DPY19L4 (2.2)	GOLPH3L (2.1)	FAM186A (2.0)	TMUB2 (1.9)	TDH (1.9)
uncoupling	GO:0006887	exocytosis	1	>=0.20	CCDC92 (3.4)	FAM63A (2.8)	ENSG00000242622 (2.7)	C17orf69 (2.7)	ENSG00000256546 (2.7)	PDE5A (2.7)	ROGDI (2.6)	TCTA (2.5)	NSF (2.5)	WBP2 (2.4)
uncoupling	GO:0010833	telomere maintenance via telomere lengthening	1	>=0.20	USP37 (4.8)	RNF168 (4.2)	RMI1 (3.7)	C17orf65 (3.4)	ENSG00000245958 (3.2)	BAZ1B (3.2)	DPY19L4 (3.1)	HELLS (3.0)	C17orf53 (3.0)	C11orf31 (2.6)
uncoupling	GO:0030071	regulation of mitotic metaphase/anaphase transition	1	>=0.20	N4BP2L2 (3.7)	C11orf31 (3.6)	MYEOV (2.9)	DNAH10 (2.5)	NMU (2.5)	CDKN2C (2.5)	TMEM165 (2.5)	ANAPC10 (2.5)	CDCA2 (2.3)	ENSG00000247240 (2.3)
uncoupling	GO:0003009	skeletal muscle contraction	1	>=0.20	TMEM52 (6.7)	TRIM54 (5.6)	CALML6 (4.0)	ENSG00000229444 (3.5)	MYOZ2 (3.4)	ENSG00000223561 (3.1)	LPAL2 (3.0)	ENSG00000204650 (2.8)	PLCD4 (2.5)	DMPK (2.4)
uncoupling	GO:0032609	interferon-gamma production	1	>=0.20	CATSPER1 (3.0)	RHEBL1 (2.7)	EVI5 (2.6)	ENSG00000204650 (2.5)	ENSG00000249700 (2.3)	ZNF101 (2.2)	COBLL1 (2.1)	RSPH6A (2.1)	GBAP1 (2.0)	BCL2 (2.0)
uncoupling	GO:0070997	neuron death	1	>=0.20	FGF5 (3.5)	KCNJ11 (2.9)	ENSG00000251209 (2.6)	HS6ST3 (2.6)	STH (2.5)	TCEA2 (2.5)	ENSG00000254556 (2.4)	GBAP1 (2.3)	PITX3 (2.2)	ENSG00000246560 (2.2)
uncoupling	GO:0003774	motor activity	1	>=0.20	CCDC153 (6.8)	LRRC46 (4.6)	CCDC65 (4.3)	CCDC157 (3.8)	CENPE (3.6)	MYOZ2 (3.5)	STK36 (3.3)	CDCA2 (3.1)	MACF1 (3.1)	DNAH3 (3.0)
uncoupling	GO:0022836	gated channel activity	1	>=0.20	CRHR1 (4.8)	OPRL1 (4.7)	CADM2 (4.4)	BSN (4.3)	KCNJ11 (4.1)	ABCC8 (3.9)	ABCG4 (3.7)	CACNB2 (3.4)	C8orf46 (3.4)	MCHR2 (3.3)
uncoupling	GO:0050953	sensory perception of light stimulus	1	>=0.20	GNAT1 (9.0)	MIP (8.3)	ENSG00000229444 (6.9)	ABCG4 (3.6)	OPTC (3.5)	TFAP2D (3.3)	CADM2 (3.2)	ACSL6 (2.7)	MSI1 (2.6)	TTLL4 (2.3)
uncoupling	GO:0035725	sodium ion transmembrane transport	1	>=0.20	PDILT (3.7)	MUC1 (3.6)	CCDC153 (3.6)	ENSG00000230472 (3.5)	GAL3ST3 (3.3)	ENSG00000246145 (3.1)	ENSG00000255310 (3.0)	DNAJC16 (3.0)	TDH (2.9)	PDZD3 (2.9)
uncoupling	GO:0008378	galactosyltransferase activity	1	>=0.20	TMEM165 (3.4)	BAIAP2L2 (3.3)	ENSG00000251169 (3.2)	FOXA3 (3.1)	ARHGAP27 (2.7)	FZD9 (2.7)	SRD5A3 (2.5)	SLC50A1 (2.4)	MUC1 (2.3)	ENSG00000254235 (2.3)
uncoupling	GO:0015804	neutral amino acid transport	1	>=0.20	YPEL4 (3.5)	ENSG00000226419 (3.2)	ENSG00000188211 (3.0)	SLC16A1 (3.0)	PDZD3 (2.7)	CISD2 (2.6)	TMPRSS12 (2.5)	ACSL6 (2.4)	TMX2 (2.3)	PMFBP1 (2.3)
uncoupling	GO:0071173	spindle assembly checkpoint	1	>=0.20	C11orf31 (3.5)	N4BP2L2 (3.5)	DPY19L4 (2.8)	DNAH10 (2.7)	ANAPC10 (2.6)	CDKN2C (2.3)	ENSG00000227143 (2.3)	UBL7 (2.3)	NMU (2.3)	CEP120 (2.3)
uncoupling	GO:0003777	microtubule motor activity	1	>=0.20	CCDC153 (7.4)	LRRC46 (5.4)	CENPE (5.0)	CCDC65 (4.9)	CDCA2 (4.6)	TROAP (4.2)	DNAH3 (3.7)	CCDC157 (3.5)	C1orf222 (3.4)	DNAH10 (3.1)
uncoupling	REACTOME_FORMATION_OF_TUBULIN_FOLDING_INTERMEDIATES_BY_CCTTRIC	REACTOME_FORMATION_OF_TUBULIN_FOLDING_INTERMEDIATES_BY_CCTTRIC	1	>=0.20	TUBA1C (7.2)	TUBA1A (7.2)	MAPT (3.0)	PSMB7 (2.8)	PSMD12 (2.5)	KPNB1 (2.4)	CSE1L (2.2)	KCTD7 (2.1)	UBASH3B (2.1)	NEIL2 (1.9)
uncoupling	GO:0043624	cellular protein complex disassembly	1	>=0.20	RPLP2 (6.2)	RPS17P5 (6.1)	ZNFX1-AS1 (6.0)	RPL5 (5.9)	SNORA66 (4.0)	ENSG00000217404 (3.6)	SNRPD2 (3.0)	HINT1 (2.8)	YPEL4 (2.6)	ENSG00000257097 (2.2)
uncoupling	GO:0007163	establishment or maintenance of cell polarity	1	>=0.20	KIAA0754 (3.8)	SBF2 (3.0)	CEP164 (3.0)	ZNF664 (3.0)	DIP2B (2.9)	MACF1 (2.9)	KDM4A (2.7)	STH (2.5)	ENSG00000251169 (2.5)	PTPRF (2.4)
uncoupling	GO:0032201	telomere maintenance via semi-conservative replication	1	>=0.20	USP37 (5.6)	RNF168 (4.9)	C17orf65 (4.5)	RMI1 (4.0)	ENSG00000245958 (3.9)	HELLS (3.4)	C17orf53 (3.3)	DPY19L4 (3.3)	SFMBT1 (3.1)	PIDD (2.8)
uncoupling	GO:0009142	nucleoside triphosphate biosynthetic process	1	>=0.20	PDILT (5.8)	COX5A (3.2)	ENSG00000226648 (2.6)	ENSG00000227143 (2.6)	HINT1 (2.5)	TMX2 (2.4)	CCDC65 (2.4)	ABCG4 (2.2)	SRD5A3 (2.1)	ENSG00000227200 (2.0)
uncoupling	GO:0002448	mast cell mediated immunity	1	>=0.20	CATSPER1 (3.9)	CNRIP1 (3.6)	ENSG00000256546 (3.0)	ATXN7L3 (2.8)	EMILIN2 (2.7)	C17orf69 (2.7)	ARHGAP27 (2.4)	KCNH3 (2.4)	NMU (2.3)	UBASH3B (2.2)
uncoupling	GO:0008021	synaptic vesicle	1	>=0.20	INA (5.7)	CEND1 (4.9)	MAPT (4.7)	BSN (4.5)	OPRL1 (4.0)	PRPH (3.8)	NSF (3.7)	CLCN6 (3.5)	PCSK1 (3.5)	ABCG4 (3.1)
uncoupling	GO:0000959	mitochondrial RNA metabolic process	1	>=0.20	MRPL38 (5.1)	WBSCR16 (4.3)	BCS1L (3.6)	MRPL10 (3.1)	MECR (2.9)	SPRYD4 (2.7)	DPH1 (2.7)	C16orf88 (2.6)	ARL17A (2.5)	FAM186B (2.5)
uncoupling	GO:0033555	multicellular organismal response to stress	1	>=0.20	TFAP2D (3.1)	FGF5 (3.0)	KCNU1 (2.9)	PRPH (2.9)	TMPRSS12 (2.9)	MCHR2 (2.7)	C8orf12 (2.6)	ENSG00000253792 (2.6)	ENSG00000175773 (2.6)	TRIM46 (2.6)
uncoupling	GO:0042391	regulation of membrane potential	1	>=0.20	CADM2 (3.6)	XKR6 (3.1)	C8orf46 (3.1)	LMAN1L (3.0)	OPRL1 (2.8)	DGKG (2.8)	GPRC5B (2.8)	CRHR1 (2.6)	CEND1 (2.5)	DHH (2.5)
uncoupling	GO:0060134	prepulse inhibition	1	>=0.20	TFAP2D (3.8)	ENSG00000227143 (2.9)	C8orf12 (2.8)	ENSG00000255020 (2.8)	TRIM46 (2.7)	TSNARE1 (2.6)	OLFM2 (2.6)	ARL17A (2.6)	CADM2 (2.5)	ENSG00000251209 (2.3)
uncoupling	GO:0035249	synaptic transmission, glutamatergic	1	>=0.20	HS6ST3 (4.1)	MCHR2 (3.9)	NEK10 (3.7)	CRHR1 (3.6)	OLFM2 (3.4)	C8orf46 (3.3)	KCNH3 (3.1)	CADM2 (2.9)	DGKG (2.9)	ABCG4 (2.8)
uncoupling	GO:0050911	detection of chemical stimulus involved in sensory perception of smell	1	>=0.20	ENSG00000248003 (5.6)	ENSG00000235070 (5.1)	ENSG00000235538 (4.0)	ENSG00000251209 (3.5)	FAM186B (3.5)	CATSPER1 (2.6)	KCNU1 (2.3)	CCDC157 (2.3)	ASB16 (2.2)	MCHR2 (2.2)
uncoupling	GO:0009201	ribonucleoside triphosphate biosynthetic process	1	>=0.20	PDILT (5.8)	COX5A (3.3)	HINT1 (2.6)	ENSG00000226648 (2.6)	ENSG00000227143 (2.6)	CCDC65 (2.6)	TMX2 (2.4)	ABCG4 (2.2)	SRD5A3 (2.2)	ENSG00000227200 (2.0)
uncoupling	KEGG_GRAFT_VERSUS_HOST_DISEASE	KEGG_GRAFT_VERSUS_HOST_DISEASE	1	>=0.20	CSF2 (5.0)	LINC00208 (4.4)	CTSS (4.2)	IL3 (4.0)	CCND2 (3.3)	GFI1 (2.7)	BANK1 (2.1)	HIVEP3 (2.1)	ENSG00000231064 (1.8)	ABHD15 (1.8)
uncoupling	GO:0008340	determination of adult lifespan	1	>=0.20	ENSG00000235538 (3.1)	N4BP2L2 (2.8)	FAM63A (2.4)	ENSG00000249700 (2.3)	GAL3ST3 (2.3)	OSBPL7 (2.3)	L3MBTL3 (2.2)	ENSG00000177236 (2.0)	THADA (2.0)	UNK (1.9)
uncoupling	GO:0006278	RNA-dependent DNA replication	1	>=0.20	ENSG00000254556 (4.1)	TXNL4B (3.5)	ENSG00000255310 (3.4)	RPGRIP1L (3.2)	ENSG00000226419 (2.5)	NEIL2 (2.5)	ENSG00000254936 (2.4)	ENSG00000251169 (2.4)	ENSG00000234494 (2.4)	OSBPL7 (2.4)
uncoupling	GO:0002449	lymphocyte mediated immunity	1	>=0.20	LINC00208 (3.3)	ENSG00000204650 (3.3)	GFI1 (2.8)	LPA (2.5)	CTSS (2.3)	UNC13D (2.3)	APOE (2.3)	HIVEP3 (2.1)	SEMA7A (2.1)	IL3 (2.0)
uncoupling	GO:0009206	purine ribonucleoside triphosphate biosynthetic process	1	>=0.20	PDILT (5.8)	COX5A (3.3)	ENSG00000227143 (2.6)	HINT1 (2.5)	CCDC65 (2.5)	ENSG00000226648 (2.5)	TMX2 (2.3)	ABCG4 (2.2)	SRD5A3 (2.1)	ENSG00000227200 (2.0)
uncoupling	GO:0001508	regulation of action potential	1	>=0.20	C8orf46 (3.4)	GPRC5B (3.4)	DHH (3.1)	ENSG00000257097 (3.0)	PRPH (2.8)	CADM2 (2.8)	CLCN6 (2.2)	HHIP (2.2)	ENSG00000175773 (2.1)	WNT10B (2.1)
uncoupling	GO:0009584	detection of visible light	1	>=0.20	GNAT1 (7.5)	ENSG00000229444 (7.2)	ABCG4 (3.9)	TFAP2D (2.8)	DNAH10 (2.6)	MIP (2.4)	ENSG00000246560 (2.3)	RSPH6A (2.2)	CADM2 (2.1)	ANKRD55 (1.9)
uncoupling	GO:0021756	striatum development	1	>=0.20	ENSG00000256731 (3.3)	ENSG00000228290 (3.2)	ENSG00000235538 (2.9)	NICN1 (2.9)	ENSG00000245958 (2.5)	C4orf3 (2.4)	GIPR (2.3)	C15orf17 (2.3)	CCDC65 (2.3)	TFAP2D (2.2)
uncoupling	GO:0072511	divalent inorganic cation transport	1	>=0.20	MCHR2 (3.6)	ENSG00000229444 (3.3)	HS6ST3 (3.1)	C1orf222 (3.0)	ENSG00000257097 (3.0)	RNF215 (3.0)	C2CD2L (2.8)	KCNJ11 (2.8)	KCNH3 (2.7)	DGKG (2.6)
uncoupling	GO:0016064	immunoglobulin mediated immune response	1	>=0.20	LPA (3.6)	ENSG00000204650 (3.2)	LPAL2 (3.1)	C17orf69 (2.8)	APOE (2.5)	BANK1 (2.5)	GCKR (2.5)	ITIH4 (2.5)	LINC00208 (2.5)	BLK (2.4)
uncoupling	GO:0051327	M phase of meiotic cell cycle	1	>=0.20	TMPRSS12 (5.5)	PDCL2 (5.0)	FAM186B (3.4)	RMI1 (2.9)	LRRC46 (2.9)	HORMAD1 (2.7)	C17orf53 (2.6)	ENSG00000247240 (2.6)	ENSG00000242622 (2.3)	SFMBT1 (2.3)
uncoupling	GO:0007126	meiosis	1	>=0.20	TMPRSS12 (5.5)	PDCL2 (5.0)	FAM186B (3.4)	RMI1 (2.9)	LRRC46 (2.9)	HORMAD1 (2.7)	C17orf53 (2.6)	ENSG00000247240 (2.6)	ENSG00000242622 (2.3)	SFMBT1 (2.3)
uncoupling	GO:0032608	interferon-beta production	1	>=0.20	ZNFX1 (3.8)	ASB16 (3.0)	LMAN1L (2.7)	TRIM65 (2.6)	ZNF513 (2.6)	MTMR9 (2.6)	MOV10 (2.6)	TTLL4 (2.5)	RPAP2 (2.4)	ENSG00000226419 (2.3)
uncoupling	GO:0051187	cofactor catabolic process	1	>=0.20	ENSG00000244967 (3.4)	COX5A (3.4)	MECR (3.1)	CCDC153 (3.1)	PEPD (3.0)	BCKDHB (2.8)	APEH (2.7)	ENSG00000226648 (2.6)	MRPL10 (2.6)	NICN1 (2.6)
uncoupling	GO:0043044	ATP-dependent chromatin remodeling	1	>=0.20	C11orf31 (3.2)	TXNL4B (2.9)	RMI1 (2.7)	ENSG00000247240 (2.6)	CISD2 (2.5)	C17orf53 (2.5)	CENPE (2.4)	RPGRIP1L (2.3)	LRRC46 (2.3)	CDCA2 (2.3)
uncoupling	GO:0002478	antigen processing and presentation of exogenous peptide antigen	1	>=0.20	CTSS (3.4)	LYRM7 (3.3)	RSPH6A (3.1)	ARL17A (2.5)	FMNL3 (2.4)	LINC00208 (2.4)	ENSG00000238198 (2.3)	SLC50A1 (2.3)	ENSG00000231064 (2.2)	ABP1 (2.1)
uncoupling	GO:0018200	peptidyl-glutamic acid modification	1	>=0.20	LPAL2 (4.2)	ENSG00000244967 (4.0)	ABO (3.9)	SLC38A3 (3.8)	LPA (3.5)	C17orf69 (3.1)	FOXA3 (3.1)	ENSG00000185294 (2.9)	DNAJC22 (2.9)	GCKR (2.8)
uncoupling	GO:0055074	calcium ion homeostasis	1	>=0.20	PPM1J (3.1)	ENSG00000254839 (2.6)	STH (2.5)	C1orf222 (2.5)	BSN-AS2 (2.4)	TMEM52 (2.4)	TRIM46 (2.4)	TFAP2D (2.2)	OPRL1 (2.2)	CCDC153 (2.1)
uncoupling	GO:0007601	visual perception	1	>=0.20	GNAT1 (9.0)	MIP (8.4)	ENSG00000229444 (6.9)	ABCG4 (3.6)	OPTC (3.5)	TFAP2D (3.3)	CADM2 (3.2)	ACSL6 (2.7)	MSI1 (2.5)	DPH1 (2.4)
uncoupling	GO:0016045	detection of bacterium	1	>=0.20	C17orf57 (2.5)	NLRX1 (2.5)	GBAP1 (2.5)	FAM63A (2.4)	ENSG00000235070 (2.2)	PMFBP1 (2.1)	SLC9B1 (2.1)	ENSG00000256546 (2.0)	ENSG00000175773 (2.0)	MYO1H (1.9)
uncoupling	GO:0006418	tRNA aminoacylation for protein translation	1	>=0.20	BCS1L (3.8)	APEH (3.2)	TSEN2 (3.0)	SLC25A26 (3.0)	MECR (2.9)	IFT172 (2.9)	LYRM7 (2.6)	FAF1 (2.6)	THADA (2.5)	DPAGT1 (2.5)
uncoupling	GO:0005874	microtubule	1	>=0.20	CENPE (5.1)	CDCA2 (4.7)	TROAP (4.4)	CCDC153 (4.4)	LRRC46 (4.4)	TUBA1C (4.1)	TUBA1A (4.1)	CCDC65 (3.8)	H2AFX (3.7)	CENPW (3.7)
uncoupling	GO:0007052	mitotic spindle organization	1	>=0.20	ENSG00000247240 (4.9)	CDKN2C (3.9)	CDCA2 (3.5)	ENSG00000234336 (3.5)	CENPE (3.2)	TUBA1C (3.1)	TROAP (2.8)	C11orf31 (2.7)	H2AFX (2.7)	MYO1H (2.7)
uncoupling	GO:0016917	GABA receptor activity	1	>=0.20	CADM2 (4.4)	DDN (3.6)	BSN (3.5)	C8orf46 (3.5)	ACSL6 (3.4)	CRHR1 (3.3)	CACNB2 (3.2)	C1orf222 (2.9)	HORMAD1 (2.8)	OPRL1 (2.7)
uncoupling	GO:0007141	male meiosis I	1	>=0.20	TMPRSS12 (5.1)	PDCL2 (3.6)	FAM186B (3.3)	HORMAD1 (3.1)	CCDC157 (3.0)	C9orf64 (2.9)	DNAH3 (2.6)	GKAP1 (2.4)	LRRC46 (2.4)	RMI1 (2.2)
uncoupling	GO:0022803	passive transmembrane transporter activity	1	>=0.20	CADM2 (4.6)	OPRL1 (4.4)	CRHR1 (4.0)	BSN (4.0)	ABCG4 (3.5)	KCNJ11 (3.4)	CEND1 (3.3)	C1orf222 (3.2)	CACNB2 (3.2)	C8orf46 (3.0)
uncoupling	GO:0015267	channel activity	1	>=0.20	CADM2 (4.6)	OPRL1 (4.4)	CRHR1 (4.0)	BSN (4.0)	ABCG4 (3.5)	KCNJ11 (3.4)	CEND1 (3.3)	C1orf222 (3.2)	CACNB2 (3.2)	C8orf46 (3.0)
uncoupling	GO:0005523	tropomyosin binding	1	>=0.20	MYOZ2 (6.9)	TRIM54 (6.6)	TMEM52 (3.9)	DMPK (3.4)	FILIP1L (3.0)	DDN (2.7)	PLCD4 (2.2)	CYP1A1 (2.1)	MAP4 (2.1)	PLCE1 (1.9)
uncoupling	REACTOME_TRANSLOCATION_OF_ZAP:70_TO_IMMUNOLOGICAL_SYNAPSE	REACTOME_TRANSLOCATION_OF_ZAP:70_TO_IMMUNOLOGICAL_SYNAPSE	1	>=0.20	CTSS (3.3)	PLCG1 (2.9)	BLK (2.9)	RSPH6A (2.9)	ZNF101 (2.4)	BANK1 (2.3)	APOC1 (2.2)	APOE (2.0)	TBC1D10A (2.0)	LRIG1 (1.9)
uncoupling	GO:0071346	cellular response to interferon-gamma	1	>=0.20	ZNFX1 (5.4)	MOV10 (4.0)	LINC00208 (3.3)	BMP8A (2.4)	SLC50A1 (2.3)	FAM167A (2.2)	ENSG00000238198 (2.1)	ENSG00000231064 (2.0)	CTSS (2.0)	ENSG00000251169 (2.0)
uncoupling	GO:0004890	GABA-A receptor activity	1	>=0.20	CADM2 (4.2)	DDN (3.9)	C8orf46 (3.5)	ACSL6 (3.2)	BSN (3.2)	SLC9B1 (3.0)	C1orf222 (3.0)	CACNB2 (2.9)	CRHR1 (2.8)	HORMAD1 (2.8)
uncoupling	GO:0022834	ligand-gated channel activity	1	>=0.20	CADM2 (5.1)	OPRL1 (4.0)	CRHR1 (4.0)	DGKG (3.6)	BSN (3.5)	C1orf222 (3.5)	C8orf46 (3.1)	KCNJ11 (3.1)	CACNB2 (2.9)	ABCC8 (2.8)
uncoupling	GO:0015276	ligand-gated ion channel activity	1	>=0.20	CADM2 (5.1)	OPRL1 (4.0)	CRHR1 (4.0)	DGKG (3.6)	BSN (3.5)	C1orf222 (3.5)	C8orf46 (3.1)	KCNJ11 (3.1)	CACNB2 (2.9)	ABCC8 (2.8)
uncoupling	GO:0007006	mitochondrial membrane organization	1	>=0.20	MRPL38 (4.4)	LYRM7 (3.2)	XKR6 (3.1)	SLC25A26 (2.7)	TOMM40 (2.7)	ARFRP1 (2.7)	C8orf12 (2.6)	ENSG00000255020 (2.6)	EIF1AD (2.6)	PPP3R1 (2.4)
uncoupling	GO:0042074	cell migration involved in gastrulation	1	>=0.20	WNT3 (7.1)	FGF5 (5.5)	ENSG00000196355 (4.4)	BSN-AS2 (3.9)	CYP26A1 (3.5)	ABO (3.4)	C17orf69 (2.9)	ARID3B (2.5)	ENSG00000178636 (2.3)	TMEM200B (2.2)
uncoupling	GO:0010389	regulation of G2/M transition of mitotic cell cycle	1	>=0.20	PIDD (3.6)	ENSG00000247240 (3.2)	C17orf53 (3.0)	RMI1 (3.0)	MYO1H (2.8)	RNF168 (2.5)	FNIP1 (2.4)	CDKN2C (2.4)	ULK3 (2.2)	HELLS (2.2)
uncoupling	GO:0007030	Golgi organization	1	>=0.20	DPAGT1 (3.3)	GOLPH3L (3.2)	FKBP11 (3.0)	DNAJC16 (2.9)	NUCB2 (2.9)	MYO1H (2.8)	CCDC65 (2.8)	RNF25 (2.7)	C7orf42 (2.7)	BSN-AS2 (2.6)
uncoupling	GO:0000018	regulation of DNA recombination	1	>=0.20	RAPGEF6 (3.1)	IL3 (3.1)	ENSG00000255310 (2.9)	RPAP2 (2.6)	CEP120 (2.6)	ENSG00000257097 (2.5)	GLMN (2.5)	SFMBT1 (2.5)	MYO1H (2.5)	USP37 (2.3)
uncoupling	GO:0007616	long-term memory	1	>=0.20	KCNH3 (3.7)	HS6ST3 (3.4)	DDN (3.1)	TRIM46 (3.0)	BSN (2.8)	C1orf222 (2.8)	KCNJ11 (2.6)	FAM186B (2.5)	RSPH6A (2.4)	SLC25A26 (2.4)
uncoupling	GO:0061245	establishment or maintenance of bipolar cell polarity	1	>=0.20	ZNF664 (2.8)	ENSG00000225084 (2.7)	C8orf12 (2.7)	MUC1 (2.5)	TSNARE1 (2.4)	DIP2B (2.4)	FAM167A (2.2)	ULK3 (2.2)	STK36 (2.1)	BSN-AS2 (2.1)
uncoupling	GO:0035088	establishment or maintenance of apical/basal cell polarity	1	>=0.20	ZNF664 (2.8)	ENSG00000225084 (2.7)	C8orf12 (2.7)	MUC1 (2.5)	TSNARE1 (2.4)	DIP2B (2.4)	FAM167A (2.2)	ULK3 (2.2)	STK36 (2.1)	BSN-AS2 (2.1)
uncoupling	GO:0005216	ion channel activity	1	>=0.20	CADM2 (4.5)	OPRL1 (4.3)	CRHR1 (4.2)	BSN (4.1)	ABCG4 (3.7)	KCNJ11 (3.6)	C1orf222 (3.3)	CEND1 (3.2)	ABCC8 (3.1)	C8orf46 (3.1)
uncoupling	GO:0042267	natural killer cell mediated cytotoxicity	1	>=0.20	GFI1 (3.4)	KCNU1 (3.0)	LINC00208 (2.8)	SLC9B2 (2.6)	SLC9B1 (2.6)	C15orf17 (2.6)	ENSG00000204650 (2.6)	ENSG00000177236 (2.4)	TMPRSS12 (2.4)	UNC13D (2.1)
uncoupling	GO:0002228	natural killer cell mediated immunity	1	>=0.20	GFI1 (3.4)	KCNU1 (3.0)	LINC00208 (2.8)	SLC9B2 (2.6)	SLC9B1 (2.6)	C15orf17 (2.6)	ENSG00000204650 (2.6)	ENSG00000177236 (2.4)	TMPRSS12 (2.4)	UNC13D (2.1)
uncoupling	GO:0034312	diol biosynthetic process	1	>=0.20	TFAP2B (4.3)	CCDC153 (3.0)	PRPH (3.0)	ENSG00000244967 (3.0)	ISL1 (2.9)	DNAH10 (2.7)	ZFHX3 (2.6)	COQ10B (2.5)	ENSG00000250406 (2.4)	YPEL4 (2.3)
uncoupling	GO:0042423	catecholamine biosynthetic process	1	>=0.20	TFAP2B (4.3)	CCDC153 (3.0)	PRPH (3.0)	ENSG00000244967 (3.0)	ISL1 (2.9)	DNAH10 (2.7)	ZFHX3 (2.6)	COQ10B (2.5)	ENSG00000250406 (2.4)	YPEL4 (2.3)
uncoupling	GO:0009713	catechol-containing compound biosynthetic process	1	>=0.20	TFAP2B (4.3)	CCDC153 (3.0)	PRPH (3.0)	ENSG00000244967 (3.0)	ISL1 (2.9)	DNAH10 (2.7)	ZFHX3 (2.6)	COQ10B (2.5)	ENSG00000250406 (2.4)	YPEL4 (2.3)
uncoupling	GO:0044327	dendritic spine head	1	>=0.20	KCNH3 (5.2)	BSN (5.0)	DDN (4.2)	HS6ST3 (3.9)	C8orf46 (3.7)	CADM2 (3.6)	CRHR1 (3.6)	GAL3ST3 (3.4)	ARF3 (3.3)	CACNB2 (3.1)
uncoupling	GO:0014069	postsynaptic density	1	>=0.20	KCNH3 (5.2)	BSN (5.0)	DDN (4.2)	HS6ST3 (3.9)	C8orf46 (3.7)	CADM2 (3.6)	CRHR1 (3.6)	GAL3ST3 (3.4)	ARF3 (3.3)	CACNB2 (3.1)
uncoupling	GO:0002443	leukocyte mediated immunity	1	>=0.20	GFI1 (3.2)	LINC00208 (2.9)	ENSG00000204650 (2.8)	UNC13D (2.8)	LPA (2.6)	CTSS (2.5)	BLK (2.1)	ANKRD44 (2.1)	SEMA7A (2.0)	PREX1 (1.9)
uncoupling	GO:0015711	organic anion transport	1	>=0.20	ENSG00000163959 (4.4)	PDZD3 (3.8)	ADHFE1 (3.3)	SLC16A1 (3.2)	LPAL2 (2.9)	CERS2 (2.6)	ENSG00000175773 (2.4)	PLCD4 (2.4)	ZGPAT (2.4)	AMT (2.4)
uncoupling	GO:0009145	purine nucleoside triphosphate biosynthetic process	1	>=0.20	PDILT (5.6)	COX5A (3.2)	HINT1 (2.5)	ENSG00000226648 (2.5)	ENSG00000227143 (2.4)	CCDC65 (2.4)	TMX2 (2.3)	ABCG4 (2.2)	SRD5A3 (2.2)	APEH (2.0)
uncoupling	GO:0010972	negative regulation of G2/M transition of mitotic cell cycle	1	>=0.20	RNF168 (4.2)	C17orf65 (3.8)	ENSG00000247240 (3.7)	LYRM7 (3.7)	PIDD (3.4)	C17orf53 (3.1)	RMI1 (3.1)	ENSG00000235070 (3.1)	USP37 (2.9)	ENSG00000177236 (2.9)
uncoupling	GO:0005245	voltage-gated calcium channel activity	1	>=0.20	ABCC8 (4.7)	KCNJ11 (4.2)	KCNH3 (4.2)	ENSG00000229444 (4.0)	CRHR1 (4.0)	BSN (3.7)	ABCG4 (3.4)	DDN (3.4)	TRIM54 (3.0)	ENSG00000254936 (2.8)
uncoupling	GO:0033006	regulation of mast cell activation involved in immune response	1	>=0.20	CATSPER1 (4.5)	SLC9B1 (3.2)	EMILIN2 (3.0)	ARHGAP27 (2.8)	ENSG00000256546 (2.6)	CNRIP1 (2.3)	NMU (2.3)	C17orf69 (2.3)	ENSG00000257097 (2.3)	ENSG00000204650 (2.2)
uncoupling	GO:0051656	establishment of organelle localization	1	>=0.20	GOLPH3L (3.7)	FKBP11 (3.3)	GBF1 (3.1)	DPAGT1 (3.1)	TBL2 (3.1)	RPGRIP1L (3.1)	IFT172 (3.0)	NUCB2 (2.7)	C2CD2L (2.5)	RNF25 (2.5)
uncoupling	GO:0022838	substrate-specific channel activity	1	>=0.20	CADM2 (4.5)	OPRL1 (4.3)	CRHR1 (4.1)	BSN (4.1)	ABCG4 (3.6)	KCNJ11 (3.4)	C1orf222 (3.3)	CEND1 (3.2)	C8orf46 (3.2)	CACNB2 (3.1)
uncoupling	GO:0015949	nucleobase-containing small molecule interconversion	1	>=0.20	KIAA0754 (4.1)	SLC48A1 (3.3)	PIDD (2.8)	HINT1 (2.8)	NEIL2 (2.7)	ENSG00000178636 (2.4)	ENSG00000231064 (2.4)	CCDC65 (2.4)	ENSG00000253792 (2.3)	SLC2A4RG (2.2)
uncoupling	GO:0051650	establishment of vesicle localization	1	>=0.20	GOLPH3L (4.1)	FKBP11 (4.0)	TBL2 (3.8)	C7orf42 (3.5)	RNF25 (3.4)	GBF1 (3.3)	NUCB2 (3.2)	DPAGT1 (3.2)	C2CD2L (3.1)	KRTCAP2 (2.9)
uncoupling	GO:0043039	tRNA aminoacylation	1	>=0.20	BCS1L (3.8)	SLC25A26 (3.3)	TSEN2 (3.1)	MECR (3.1)	APEH (3.0)	LYRM7 (2.9)	ENSG00000248003 (2.9)	IFT172 (2.8)	MRPL38 (2.7)	FAF1 (2.6)
uncoupling	GO:0043038	amino acid activation	1	>=0.20	BCS1L (3.8)	SLC25A26 (3.3)	TSEN2 (3.1)	MECR (3.1)	APEH (3.0)	LYRM7 (2.9)	ENSG00000248003 (2.9)	IFT172 (2.8)	MRPL38 (2.7)	FAF1 (2.6)
uncoupling	GO:0032653	regulation of interleukin-10 production	1	>=0.20	NEIL2 (3.6)	ENSG00000259471 (2.8)	SEMA7A (2.6)	IL3 (2.5)	MTMR9 (2.5)	GBAP1 (2.3)	ENSG00000250009 (2.3)	TRIM65 (2.3)	GFI1 (2.2)	BCL2 (2.2)
uncoupling	GO:0006944	cellular membrane fusion	1	>=0.20	KCTD7 (3.9)	ENSG00000253792 (3.3)	CASP9 (2.5)	PCYT1A (2.3)	TMUB2 (2.3)	ENSA (2.0)	C4orf3 (2.0)	NADK (2.0)	CPEB4 (1.9)	GOLPH3L (1.8)
uncoupling	GO:0051597	response to methylmercury	1	>=0.20	YPEL4 (6.5)	ENSG00000248003 (4.7)	SLC25A37 (4.2)	DDI2 (3.0)	ABCG2 (3.0)	RNF123 (2.9)	AS3MT (2.8)	NLRX1 (2.8)	ENSG00000254839 (2.6)	ENSG00000256731 (2.5)
uncoupling	GO:0044441	cilium part	1	>=0.20	LRRC46 (8.6)	CCDC153 (7.3)	CCDC65 (6.2)	C1orf222 (4.5)	DNAH3 (4.5)	RPGRIP1L (3.9)	IFT172 (3.8)	CCDC157 (3.7)	GNAT1 (3.6)	STK36 (3.5)
uncoupling	GO:0070588	calcium ion transmembrane transport	1	>=0.20	DGKG (4.7)	C1orf222 (3.9)	ENSG00000229444 (3.1)	XKR6 (3.1)	HS6ST3 (2.9)	ENSG00000256546 (2.9)	ENSG00000196355 (2.6)	ABCC8 (2.5)	ENSG00000254839 (2.3)	TRIM46 (2.3)
uncoupling	GO:0032412	regulation of ion transmembrane transporter activity	1	>=0.20	KCNJ11 (4.7)	CALML6 (4.1)	ENSG00000229444 (3.7)	KCNH3 (3.6)	HS6ST3 (3.3)	TMEM52 (3.1)	MCHR2 (3.0)	NEK10 (2.9)	CRHR1 (2.8)	LPAL2 (2.6)
uncoupling	GO:0000076	DNA replication checkpoint	1	>=0.20	RNF168 (4.3)	C17orf65 (4.1)	ENSG00000247240 (3.9)	LYRM7 (3.7)	ENSG00000235070 (3.6)	C17orf53 (3.4)	RMI1 (3.4)	PIDD (3.1)	USP37 (2.9)	CISD2 (2.8)
uncoupling	GO:0007004	telomere maintenance via telomerase	1	>=0.20	ENSG00000254556 (3.7)	TXNL4B (3.6)	ENSG00000255310 (3.2)	RPGRIP1L (3.1)	NEIL2 (2.8)	ENSG00000254936 (2.5)	ENSG00000226419 (2.3)	ENSG00000234494 (2.3)	ENSG00000251169 (2.3)	ADAMTS9-AS2 (2.3)
uncoupling	GO:0032613	interleukin-10 production	1	>=0.20	NEIL2 (3.4)	SEMA7A (2.7)	ENSG00000259471 (2.7)	MTMR9 (2.6)	IL3 (2.5)	GFI1 (2.3)	ENSG00000248003 (2.2)	GBAP1 (2.2)	ENSG00000250009 (2.1)	BCL2 (2.1)
uncoupling	GO:0008088	axon cargo transport	1	>=0.20	STH (3.0)	PCYT1A (2.6)	INA (2.6)	ENSG00000227868 (2.5)	TUBA1A (2.5)	CEND1 (2.4)	PRPH (2.4)	SENP2 (2.3)	CCDC92 (2.3)	PDCL2 (2.2)
uncoupling	GO:0050852	T cell receptor signaling pathway	1	>=0.20	ZNF101 (4.3)	PLCG1 (3.5)	ENSG00000178636 (3.4)	CDC42SE2 (3.2)	RAPGEF6 (3.2)	UNC13D (2.3)	ANKRD44 (2.3)	BCL2 (2.3)	BLK (2.2)	TBC1D10A (2.2)
uncoupling	GO:0006099	tricarboxylic acid cycle	1	>=0.20	COX5A (3.8)	MECR (3.5)	APEH (3.3)	PEPD (2.9)	ELOVL3 (2.9)	BCKDHB (2.8)	CCDC153 (2.7)	LRRC46 (2.7)	ENSG00000188211 (2.5)	ENSG00000244967 (2.5)
uncoupling	GO:0043413	macromolecule glycosylation	1	>=0.20	FKBP11 (4.7)	TMEM165 (4.4)	DPAGT1 (4.4)	QPCTL (4.3)	KRTCAP2 (4.3)	C7orf42 (4.2)	SLC50A1 (3.9)	NUCB2 (3.7)	TBL2 (3.6)	GOLPH3L (3.4)
uncoupling	GO:0006486	protein glycosylation	1	>=0.20	FKBP11 (4.7)	TMEM165 (4.4)	DPAGT1 (4.4)	QPCTL (4.3)	KRTCAP2 (4.3)	C7orf42 (4.2)	SLC50A1 (3.9)	NUCB2 (3.7)	TBL2 (3.6)	GOLPH3L (3.4)
uncoupling	GO:0001964	startle response	1	>=0.20	CADM2 (3.9)	ANKRD55 (3.6)	TFAP2D (2.8)	ENSG00000234336 (2.6)	ENSG00000225084 (2.6)	C8orf46 (2.6)	ENSG00000257097 (2.5)	ENSG00000223561 (2.4)	OPRL1 (2.4)	C8orf12 (2.4)
uncoupling	GO:0002577	regulation of antigen processing and presentation	1	>=0.20	ENSG00000256731 (2.8)	RSPH6A (2.6)	WNT3 (2.6)	DNAH3 (2.6)	CATSPER1 (2.6)	ZNF101 (2.6)	LYRM7 (2.6)	C15orf17 (2.2)	ENSG00000227200 (2.2)	ENSG00000244967 (2.1)
uncoupling	GO:0021987	cerebral cortex development	1	>=0.20	DMRTA2 (4.2)	TFAP2D (3.5)	HS6ST3 (3.4)	SLC35E2 (3.1)	FAM186A (2.9)	SRR (2.8)	MCHR2 (2.7)	C8orf12 (2.5)	ENSG00000231064 (2.4)	GSK3B (2.3)
uncoupling	GO:0006890	retrograde vesicle-mediated transport, Golgi to ER	1	>=0.20	GOLPH3L (4.3)	C7orf42 (4.2)	IFT172 (3.8)	FKBP11 (3.5)	KRTCAP2 (3.1)	NUCB2 (3.1)	DPAGT1 (3.1)	TBL2 (2.8)	SLC50A1 (2.7)	GBF1 (2.7)
uncoupling	GO:0006684	sphingomyelin metabolic process	1	>=0.20	COBLL1 (3.1)	TMEM165 (2.7)	C9orf64 (2.7)	PABPC1L (2.7)	ENSG00000204650 (2.7)	USP53 (2.6)	FAM186B (2.5)	C2CD2L (2.4)	GUCA2B (2.4)	RNF215 (2.4)
uncoupling	GO:0032715	negative regulation of interleukin-6 production	1	>=0.20	ENSG00000246145 (2.7)	PREX1 (2.7)	ENSG00000196355 (2.5)	RGS19 (2.3)	GBAP1 (2.3)	NUCB2 (2.3)	ENSG00000241528 (2.2)	MCL1 (2.1)	CATSPER1 (2.1)	EMILIN2 (2.1)
uncoupling	GO:0006284	base-excision repair	1	>=0.20	BCL7A (3.8)	C17orf65 (3.4)	RMI1 (3.2)	PIDD (3.0)	SLC9B1 (2.7)	RNF168 (2.7)	ENSG00000245958 (2.6)	C17orf53 (2.6)	ENSG00000247240 (2.5)	ENSG00000178636 (2.4)
uncoupling	GO:0001662	behavioral fear response	1	>=0.20	DDN (4.0)	TMPRSS12 (3.5)	KCNH3 (3.5)	GIPR (3.4)	MCHR2 (3.2)	C8orf46 (3.0)	ENSG00000196355 (2.9)	ASB16 (2.5)	C1orf222 (2.4)	TFAP2D (2.4)
uncoupling	GO:0048232	male gamete generation	1	>=0.20	TMPRSS12 (6.4)	ENSG00000227868 (5.9)	PDCL2 (5.8)	LRRC46 (4.7)	RSPH6A (3.7)	ENSG00000228290 (3.7)	FAM186B (3.7)	PMFBP1 (3.6)	ENSG00000185294 (3.2)	SLC9B1 (3.1)
uncoupling	GO:0007283	spermatogenesis	1	>=0.20	TMPRSS12 (6.4)	ENSG00000227868 (5.9)	PDCL2 (5.8)	LRRC46 (4.7)	RSPH6A (3.7)	ENSG00000228290 (3.7)	FAM186B (3.7)	PMFBP1 (3.6)	ENSG00000185294 (3.2)	SLC9B1 (3.1)
uncoupling	GO:0006289	nucleotide-excision repair	1	>=0.20	DPY19L4 (3.5)	PIDD (3.2)	C3orf26 (3.0)	MKRN2 (2.8)	SRR (2.8)	GLMN (2.8)	USP37 (2.6)	RNF168 (2.5)	SIRT4 (2.4)	ENSG00000245958 (2.4)
uncoupling	GO:0019724	B cell mediated immunity	1	>=0.20	LPA (3.5)	ENSG00000204650 (3.1)	LPAL2 (3.0)	BANK1 (2.7)	BLK (2.6)	C17orf69 (2.6)	APOE (2.5)	ITIH4 (2.4)	GCKR (2.4)	CTSS (2.3)
uncoupling	GO:0043486	histone exchange	1	>=0.20	C11orf31 (3.3)	ENSG00000247240 (3.2)	CISD2 (2.9)	C17orf53 (2.8)	CCDC157 (2.6)	LRRC46 (2.5)	TXNL4B (2.5)	RMI1 (2.5)	CDCA2 (2.4)	CENPE (2.4)
uncoupling	GO:0070838	divalent metal ion transport	1	>=0.20	MCHR2 (3.5)	ENSG00000229444 (3.2)	C1orf222 (3.1)	HS6ST3 (3.1)	RNF215 (2.9)	KCNJ11 (2.8)	C2CD2L (2.8)	ENSG00000257097 (2.8)	DGKG (2.7)	KCNH3 (2.7)
uncoupling	GO:0002209	behavioral defense response	1	>=0.20	DDN (4.2)	KCNH3 (4.0)	MCHR2 (3.6)	C8orf46 (3.5)	TMPRSS12 (3.4)	ASB16 (2.9)	GIPR (2.7)	ENSG00000175773 (2.7)	ENSG00000255020 (2.6)	ENSG00000196355 (2.5)
uncoupling	GO:0007094	mitotic cell cycle spindle assembly checkpoint	1	>=0.20	C11orf31 (3.6)	N4BP2L2 (3.5)	ANAPC10 (2.8)	DPY19L4 (2.8)	DNAH10 (2.7)	TMEM165 (2.3)	UBL7 (2.3)	NMU (2.3)	CDKN2C (2.3)	ZCCHC8 (2.2)
uncoupling	GO:0009116	nucleoside metabolic process	1	>=0.20	SCRN2 (3.6)	FAM186A (3.5)	TXNL4B (2.8)	ENSG00000226419 (2.8)	ULK3 (2.7)	PNPO (2.7)	C9orf64 (2.4)	ENSG00000234494 (2.4)	BCKDHB (2.3)	LPA (2.3)
uncoupling	GO:0045745	positive regulation of G-protein coupled receptor protein signaling pathway	1	>=0.20	CST6 (3.4)	ENSG00000235070 (3.3)	ENSG00000241528 (3.1)	ABCG4 (2.8)	ENSG00000185294 (2.8)	SLC9B1 (2.7)	TRIM65 (2.5)	ELOVL3 (2.5)	ENSG00000229444 (2.4)	ENSG00000236827 (2.4)
uncoupling	GO:0071174	mitotic cell cycle spindle checkpoint	1	>=0.20	C11orf31 (3.8)	N4BP2L2 (3.3)	DNAH10 (2.9)	ANAPC10 (2.9)	DPY19L4 (2.7)	NMU (2.5)	CDKN2C (2.5)	TMEM165 (2.4)	ZCCHC8 (2.3)	ENSG00000227143 (2.3)
uncoupling	GO:0005253	anion channel activity	1	>=0.20	GUCA2A (4.3)	CADM2 (3.6)	DDN (3.0)	GUCA2B (2.9)	GPRC5B (2.8)	CACNB2 (2.6)	C8orf46 (2.4)	MUC1 (2.3)	VIL1 (2.3)	BSN (2.3)
uncoupling	GO:0006206	pyrimidine base metabolic process	1	>=0.20	ENSG00000245958 (3.2)	ENSG00000227200 (2.8)	ENSG00000178636 (2.6)	SCRN2 (2.6)	LPA (2.6)	FAM186B (2.5)	C17orf69 (2.5)	FAM186A (2.5)	TCEA2 (2.5)	TXNL4B (2.5)
uncoupling	GO:0034340	response to type I interferon	1	>=0.20	ZNFX1 (7.8)	MOV10 (4.9)	LINC00208 (3.4)	ENSG00000250406 (2.4)	BSN-AS2 (2.4)	ENSG00000249700 (2.2)	FAM167A (2.1)	DNAH10 (2.0)	PHF15 (1.9)	RHEBL1 (1.8)
uncoupling	GO:0043303	mast cell degranulation	1	>=0.20	CATSPER1 (4.2)	CNRIP1 (3.5)	ENSG00000256546 (3.3)	ATXN7L3 (2.9)	EMILIN2 (2.6)	ARHGAP27 (2.5)	KCNH3 (2.4)	C17orf69 (2.3)	UBASH3B (2.3)	TSNARE1 (2.1)
uncoupling	GO:0008299	isoprenoid biosynthetic process	1	>=0.20	MMAB (9.8)	FDFT1 (8.7)	MVK (7.5)	CLCN6 (5.3)	ENSA (4.1)	SLC50A1 (3.7)	ELOVL3 (3.4)	RNF168 (3.1)	NEK10 (3.0)	ENSG00000188211 (2.9)
uncoupling	GO:0046356	acetyl-CoA catabolic process	1	>=0.20	COX5A (3.8)	MECR (3.5)	APEH (3.2)	ELOVL3 (3.1)	PEPD (2.9)	BCKDHB (2.9)	CCDC153 (2.7)	ENSG00000188211 (2.7)	MRPL10 (2.6)	LRRC46 (2.6)
uncoupling	GO:0048265	response to pain	1	>=0.20	PRPH (4.9)	FGF5 (3.4)	KCNU1 (3.3)	ENSG00000185294 (2.9)	ISL1 (2.7)	ENSG00000248003 (2.6)	DHH (2.6)	ENSG00000259471 (2.6)	TRIM46 (2.5)	TDH (2.5)
uncoupling	GO:0032981	mitochondrial respiratory chain complex I assembly	1	>=0.20	ENSG00000182109 (3.7)	IFT172 (3.6)	ENSG00000238198 (3.4)	NICN1 (3.3)	MRPL38 (2.9)	KIAA0754 (2.9)	LYRM7 (2.8)	ARFRP1 (2.6)	DPH1 (2.6)	ST7L (2.6)
uncoupling	GO:0097031	mitochondrial respiratory chain complex I biogenesis	1	>=0.20	ENSG00000182109 (3.7)	IFT172 (3.6)	ENSG00000238198 (3.4)	NICN1 (3.3)	MRPL38 (2.9)	KIAA0754 (2.9)	LYRM7 (2.8)	ARFRP1 (2.6)	DPH1 (2.6)	ST7L (2.6)
uncoupling	GO:0010257	NADH dehydrogenase complex assembly	1	>=0.20	ENSG00000182109 (3.7)	IFT172 (3.6)	ENSG00000238198 (3.4)	NICN1 (3.3)	MRPL38 (2.9)	KIAA0754 (2.9)	LYRM7 (2.8)	ARFRP1 (2.6)	DPH1 (2.6)	ST7L (2.6)
uncoupling	GO:0009109	coenzyme catabolic process	1	>=0.20	COX5A (3.6)	MECR (3.3)	BCKDHB (3.1)	ENSG00000244967 (2.9)	CCDC153 (2.9)	APEH (2.9)	ENSG00000226648 (2.9)	PEPD (2.7)	ENSG00000188211 (2.7)	MRPL10 (2.6)
uncoupling	GO:0032465	regulation of cytokinesis	1	>=0.20	ENSG00000247240 (4.2)	NICN1 (3.5)	CCDC65 (3.4)	CCDC157 (3.3)	ENSG00000250009 (2.9)	IQCK (2.9)	TCTA (2.8)	LRRC46 (2.8)	ENSG00000222612 (2.6)	ENSG00000250406 (2.6)
uncoupling	GO:0032392	DNA geometric change	1	>=0.20	USP37 (3.4)	BAZ1B (2.9)	CISD2 (2.7)	DPY19L4 (2.6)	ENSG00000235070 (2.5)	ENSG00000234494 (2.4)	RNF168 (2.4)	BCL7B (2.3)	LYRM7 (2.3)	NT5C2 (2.2)
uncoupling	GO:0032508	DNA duplex unwinding	1	>=0.20	USP37 (3.4)	BAZ1B (2.9)	CISD2 (2.7)	DPY19L4 (2.6)	ENSG00000235070 (2.5)	ENSG00000234494 (2.4)	RNF168 (2.4)	BCL7B (2.3)	LYRM7 (2.3)	NT5C2 (2.2)
uncoupling	GO:0006661	phosphatidylinositol biosynthetic process	1	>=0.20	QPCTL (4.1)	SLC50A1 (3.6)	RNF215 (3.5)	TMUB2 (3.5)	CISD2 (3.4)	ST7L (3.3)	KRTCAP2 (3.3)	DPY19L4 (3.0)	CASP9 (2.9)	DPAGT1 (2.9)
uncoupling	GO:0006361	transcription initiation from RNA polymerase I promoter	1	>=0.20	TXNL4B (3.1)	EDC3 (2.7)	ENSG00000234494 (2.7)	C16orf88 (2.7)	RNF25 (2.5)	ZNF513 (2.3)	C15orf17 (2.3)	TCEA2 (2.2)	ENSG00000204650 (2.2)	ENSG00000246145 (2.2)
uncoupling	KEGG_PARKINSONS_DISEASE	KEGG_PARKINSONS_DISEASE	1	>=0.20	COX5A (7.7)	HINT1 (5.3)	SNRPD2 (3.8)	TMX2 (3.1)	KRTCAP2 (2.9)	DPM3 (2.8)	PSMB7 (2.3)	MECR (2.3)	BCKDHB (2.0)	BCS1L (1.8)
uncoupling	GO:0006302	double-strand break repair	1	>=0.20	USP37 (3.8)	NSMCE2 (3.3)	RMI1 (3.3)	ENSG00000247240 (2.9)	C17orf53 (2.7)	RNF168 (2.7)	DPY19L4 (2.6)	GLMN (2.5)	RPGRIP1L (2.5)	THADA (2.4)
uncoupling	GO:0061077	chaperone-mediated protein folding	1	>=0.20	TRIM65 (5.3)	ENSG00000251169 (3.3)	ABHD15 (3.2)	ENSG00000250009 (3.2)	ENSG00000204650 (2.9)	C17orf65 (2.8)	UBXN7-AS1 (2.7)	GKAP1 (2.6)	LMBR1L (2.5)	CCDC157 (2.5)
uncoupling	GO:0007218	neuropeptide signaling pathway	1	>=0.20	OPRL1 (3.8)	PCSK1 (3.2)	OLFM2 (3.1)	PRPH (2.8)	NMU (2.7)	TRIM46 (2.5)	RSPH6A (2.5)	NPW (2.4)	ENSG00000257097 (2.4)	ENSG00000246145 (2.3)
uncoupling	GO:0051971	positive regulation of transmission of nerve impulse	1	>=0.20	ENSG00000226648 (3.6)	CADM2 (3.4)	MCHR2 (3.4)	HS6ST3 (3.3)	ACSL6 (3.0)	OPRL1 (2.9)	PDCL2 (2.5)	CSPG5 (2.4)	ATP1B2 (2.4)	TFAP2D (2.4)
uncoupling	GO:0000070	mitotic sister chromatid segregation	1	>=0.20	NMU (4.2)	CDCA2 (3.8)	CDKN2C (3.8)	C17orf53 (3.8)	CENPE (3.8)	ENSG00000247240 (3.7)	C11orf31 (3.5)	RMI1 (3.5)	TROAP (3.5)	H2AFX (3.3)
uncoupling	GO:0031929	TOR signaling cascade	1	>=0.20	ENSG00000241528 (3.4)	ENSG00000257097 (3.3)	ENSG00000236263 (3.2)	C15orf17 (3.1)	HCAR1 (3.1)	RNF25 (3.0)	FNIP1 (2.8)	LMBR1L (2.6)	KDM4A (2.6)	MTHFR (2.5)
uncoupling	GO:0031295	T cell costimulation	1	>=0.20	PLCG1 (3.4)	BLK (3.4)	CDC42SE2 (3.2)	ENSG00000249700 (3.0)	BANK1 (2.9)	PABPC1L (2.4)	ANKRD55 (2.3)	ANKRD44 (2.3)	ZNF101 (2.3)	BMP8A (2.2)
uncoupling	GO:0031294	lymphocyte costimulation	1	>=0.20	PLCG1 (3.4)	BLK (3.4)	CDC42SE2 (3.2)	ENSG00000249700 (3.0)	BANK1 (2.9)	PABPC1L (2.4)	ANKRD55 (2.3)	ANKRD44 (2.3)	ZNF101 (2.3)	BMP8A (2.2)
uncoupling	GO:0030594	neurotransmitter receptor activity	1	>=0.20	OPRL1 (5.3)	CRHR1 (4.4)	DDN (3.7)	TFAP2D (3.1)	KCNH3 (3.0)	ABCG4 (2.9)	C8orf46 (2.9)	TRIM46 (2.8)	ISL1 (2.8)	OPTC (2.6)
uncoupling	GO:0032733	positive regulation of interleukin-10 production	1	>=0.20	ENSG00000248003 (3.3)	NEIL2 (3.1)	IL3 (2.7)	CATSPER1 (2.6)	FAM186B (2.4)	ENSG00000250009 (2.3)	GFI1 (2.3)	ARFRP1 (2.3)	ENSG00000204650 (2.3)	MTMR9 (2.3)
uncoupling	GO:0006986	response to unfolded protein	1	>=0.20	C7orf42 (3.6)	COQ10B (3.6)	NUCB2 (3.6)	GOLPH3L (3.5)	FKBP11 (3.5)	CISD2 (3.4)	TBL2 (3.1)	EIF1AD (3.0)	KRTCAP2 (3.0)	GKAP1 (2.9)
uncoupling	GO:0060333	interferon-gamma-mediated signaling pathway	1	>=0.20	ZNFX1 (5.2)	MOV10 (4.1)	LINC00208 (3.9)	ENSG00000257960 (2.4)	SLC50A1 (2.2)	BMP8A (2.1)	CATSPER1 (2.1)	ENSG00000251169 (2.1)	PHF15 (2.0)	FAM167A (2.0)
uncoupling	GO:0019884	antigen processing and presentation of exogenous antigen	1	>=0.20	ARL17A (3.7)	CTSS (3.3)	LYRM7 (3.1)	RSPH6A (2.4)	HOMEZ (2.3)	ENSG00000231064 (2.3)	ENSG00000177236 (2.2)	SLC50A1 (2.2)	LINC00208 (2.1)	ABP1 (2.1)
uncoupling	GO:0007140	male meiosis	1	>=0.20	TMPRSS12 (4.9)	HORMAD1 (3.9)	PDCL2 (3.3)	C9orf64 (2.6)	C8orf12 (2.3)	ENSG00000242622 (2.3)	QPCTL (2.2)	LYRM7 (2.0)	SLC9B1 (2.0)	DNAH3 (2.0)
uncoupling	GO:0061025	membrane fusion	1	>=0.20	KCTD7 (3.8)	ENSG00000253792 (3.0)	CASP9 (2.5)	TMUB2 (2.2)	PCYT1A (2.2)	ENSA (1.9)	CISD2 (1.9)	NADK (1.9)	C4orf3 (1.8)	CPEB4 (1.8)
uncoupling	GO:0042354	L-fucose metabolic process	1	>=0.20	HOMEZ (3.7)	PRR15L (3.0)	FOXA3 (3.0)	CALML6 (2.8)	ENSG00000219491 (2.8)	ENSG00000223561 (2.8)	NEIL2 (2.7)	MUC1 (2.6)	TDH (2.6)	PDILT (2.5)
uncoupling	GO:0035966	response to topologically incorrect protein	1	>=0.20	C7orf42 (3.7)	NUCB2 (3.6)	COQ10B (3.5)	FKBP11 (3.5)	CISD2 (3.4)	GOLPH3L (3.3)	TBL2 (3.2)	EIF1AD (3.1)	GKAP1 (3.0)	KRTCAP2 (2.9)
uncoupling	GO:0006370	mRNA capping	1	>=0.20	TXNL4B (3.1)	NSMCE2 (2.8)	ANAPC10 (2.4)	PRKAG1 (2.4)	ENSG00000241528 (2.3)	VPS53 (2.2)	MED19 (2.2)	SNRPD2 (2.2)	ENSG00000257960 (2.1)	CCDC65 (2.1)
uncoupling	GO:0045576	mast cell activation	1	>=0.20	ENSG00000254556 (4.0)	ENSG00000256546 (3.6)	CNRIP1 (3.2)	CATSPER1 (2.8)	UBASH3B (2.8)	EMILIN2 (2.7)	RSPH6A (2.5)	SLC9B1 (2.4)	ARL17A (2.3)	C17orf69 (2.2)
uncoupling	GO:0051983	regulation of chromosome segregation	1	>=0.20	NMU (3.7)	CDCA2 (3.4)	CDKN2C (3.3)	C11orf31 (3.3)	C17orf53 (3.1)	ZCCHC8 (3.1)	ENSG00000227143 (3.1)	TROAP (3.0)	ENSG00000247240 (2.8)	CENPW (2.8)
uncoupling	GO:0006336	DNA replication-independent nucleosome assembly	1	>=0.20	ENSG00000247240 (3.9)	C11orf31 (3.7)	C17orf53 (2.9)	CISD2 (2.8)	NSMCE2 (2.8)	RPGRIP1L (2.7)	CENPE (2.6)	TXNL4B (2.6)	CCDC157 (2.6)	RMI1 (2.6)
uncoupling	GO:0034080	CenH3-containing nucleosome assembly at centromere	1	>=0.20	ENSG00000247240 (3.9)	C11orf31 (3.7)	C17orf53 (2.9)	CISD2 (2.8)	NSMCE2 (2.8)	RPGRIP1L (2.7)	CENPE (2.6)	TXNL4B (2.6)	CCDC157 (2.6)	RMI1 (2.6)
uncoupling	GO:0034724	DNA replication-independent nucleosome organization	1	>=0.20	ENSG00000247240 (3.9)	C11orf31 (3.7)	C17orf53 (2.9)	CISD2 (2.8)	NSMCE2 (2.8)	RPGRIP1L (2.7)	CENPE (2.6)	TXNL4B (2.6)	CCDC157 (2.6)	RMI1 (2.6)
uncoupling	GO:0051225	spindle assembly	1	>=0.20	ENSG00000247240 (4.5)	RBM6 (3.4)	ENSG00000175773 (3.1)	ENSG00000254936 (2.6)	RAPGEF6 (2.5)	ENSG00000254556 (2.5)	RMI1 (2.5)	MYO1H (2.4)	RNF168 (2.3)	ZCCHC8 (2.3)
uncoupling	GO:0001518	voltage-gated sodium channel complex	1	>=0.20	PRPH (5.9)	KCNJ11 (4.3)	PDE5A (3.4)	DHH (3.1)	PPM1J (3.0)	OPRL1 (3.0)	CCDC153 (2.7)	ENSG00000234336 (2.6)	ISL1 (2.6)	MAPT (2.6)
uncoupling	GO:0006814	sodium ion transport	1	>=0.20	PDZD3 (4.9)	ENSG00000163959 (4.3)	GUCA2B (3.8)	PDILT (3.7)	NEK10 (3.2)	DNAJC16 (2.9)	USP53 (2.9)	ENSG00000199488 (2.8)	CALML6 (2.8)	CADM2 (2.6)
uncoupling	GO:0006760	folic acid-containing compound metabolic process	1	>=0.20	ENSG00000234494 (3.3)	ENSG00000226419 (3.0)	TXNL4B (2.8)	SCRN2 (2.4)	ENSG00000254235 (2.4)	ENSG00000257960 (2.3)	ENSG00000244967 (2.3)	ENSG00000177236 (2.2)	PNPO (2.2)	ABHD15 (2.1)
uncoupling	GO:0030672	synaptic vesicle membrane	1	>=0.20	BSN (5.2)	INA (5.2)	CEND1 (5.1)	PCSK1 (4.1)	MAPT (4.1)	OPRL1 (3.9)	NSF (3.8)	CRHR1 (3.7)	SLC25A22 (3.4)	KCNH3 (3.2)
uncoupling	GO:0060337	type I interferon-mediated signaling pathway	1	>=0.20	ZNFX1 (7.7)	MOV10 (4.8)	LINC00208 (3.4)	BSN-AS2 (2.6)	ENSG00000250406 (2.3)	FAM167A (2.1)	ENSG00000249700 (2.1)	DNAH10 (1.9)	ENSG00000227868 (1.8)	PHF15 (1.8)
uncoupling	GO:0071357	cellular response to type I interferon	1	>=0.20	ZNFX1 (7.7)	MOV10 (4.8)	LINC00208 (3.4)	BSN-AS2 (2.6)	ENSG00000250406 (2.3)	FAM167A (2.1)	ENSG00000249700 (2.1)	DNAH10 (1.9)	ENSG00000227868 (1.8)	PHF15 (1.8)
uncoupling	REACTOME_CLASS_C3_METABOTROPIC_GLUTAMATEPHEROMONE_RECEPTORS	REACTOME_CLASS_C3_METABOTROPIC_GLUTAMATEPHEROMONE_RECEPTORS	1	>=0.20	CRHR1 (5.3)	TFAP2D (4.6)	OPRL1 (3.3)	ABCG4 (3.2)	C1orf222 (2.9)	BSN (2.7)	KCNJ11 (2.5)	ADHFE1 (2.3)	DNAH3 (2.3)	CSPG5 (2.3)
uncoupling	GO:0042119	neutrophil activation	1	>=0.20	USP53 (2.5)	CPEB4 (2.4)	ENSG00000250406 (2.4)	HOMEZ (2.4)	PXN (2.3)	ENSG00000254556 (2.3)	DNAH10 (2.2)	PREX1 (2.1)	LMAN1L (2.0)	ULK3 (2.0)
uncoupling	GO:0001754	eye photoreceptor cell differentiation	1	>=0.20	ENSG00000229444 (5.9)	GNAT1 (5.9)	TFAP2D (4.9)	ACSL6 (3.6)	CADM2 (3.5)	ABCG4 (3.3)	C8orf12 (2.8)	TFAP2B (2.6)	ATP1B2 (2.5)	DNAH10 (2.3)
uncoupling	GO:0000159	protein phosphatase type 2A complex	1	>=0.20	GSK3B (3.5)	MTMR9 (3.5)	NEIL2 (3.0)	NRBP1 (2.8)	ENSA (2.8)	HS6ST3 (2.8)	RAF1 (2.8)	MCRS1 (2.7)	TOMM40 (2.6)	RNF123 (2.5)
uncoupling	GO:0021879	forebrain neuron differentiation	1	>=0.20	DMRTA2 (3.8)	C17orf57 (2.9)	ENSG00000248003 (2.8)	TMPRSS12 (2.7)	TDH (2.6)	ENSG00000231064 (2.6)	TFAP2D (2.6)	MSI1 (2.5)	FAM186B (2.5)	CCDC153 (2.5)
uncoupling	GO:0048813	dendrite morphogenesis	1	>=0.20	XKR6 (3.4)	KCNH3 (3.1)	ENSG00000185294 (3.1)	GAL3ST3 (3.0)	MCHR2 (2.9)	BSN (2.8)	TRIM46 (2.8)	MAPT (2.7)	ABCG4 (2.6)	ENSG00000254839 (2.4)
uncoupling	KEGG_REGULATION_OF_AUTOPHAGY	KEGG_REGULATION_OF_AUTOPHAGY	1	>=0.20	ENSG00000249700 (3.5)	PLA2G1B (3.1)	LMBR1L (2.8)	RAF1 (2.7)	RHEBL1 (2.6)	TXNL4B (2.6)	TMUB2 (2.6)	ASCC3 (2.3)	C15orf17 (2.3)	ENSG00000204650 (2.2)
uncoupling	GO:0006271	DNA strand elongation involved in DNA replication	1	>=0.20	USP37 (6.0)	RNF168 (5.2)	RMI1 (4.4)	ENSG00000245958 (4.0)	HELLS (4.0)	C17orf65 (3.6)	C17orf53 (3.5)	PIDD (3.3)	C11orf31 (3.1)	SFMBT1 (2.9)
uncoupling	GO:2000311	regulation of alpha-amino-3-hydroxy-5-methyl-4-isoxazole propionate selective glutamate receptor activity	1	>=0.20	KCNH3 (4.9)	OLFM2 (4.2)	STH (3.9)	ENSG00000177236 (3.0)	GAL3ST3 (3.0)	XKR6 (2.9)	BSN (2.8)	ENSG00000253792 (2.8)	ENSG00000251209 (2.7)	HS6ST3 (2.7)
uncoupling	GO:0006297	nucleotide-excision repair, DNA gap filling	1	>=0.20	RNF168 (5.2)	USP37 (4.8)	ENSG00000245958 (4.4)	C17orf65 (3.6)	RMI1 (3.5)	PIDD (3.3)	SFMBT1 (3.2)	DPY19L4 (2.9)	HELLS (2.9)	C17orf53 (2.8)
uncoupling	GO:0017156	calcium ion-dependent exocytosis	1	>=0.20	NEIL2 (3.6)	OLFM2 (3.0)	PMFBP1 (2.9)	ENSG00000242622 (2.7)	TMPRSS12 (2.7)	STH (2.6)	CASP9 (2.6)	ENSG00000227868 (2.6)	ST7L (2.6)	COBLL1 (2.4)
uncoupling	REACTOME_INTERACTION_BETWEEN_L1_AND_ANKYRINS	REACTOME_INTERACTION_BETWEEN_L1_AND_ANKYRINS	1	>=0.20	PRPH (4.8)	KCNJ11 (4.6)	MAPT (4.1)	YPEL4 (3.8)	BSN (3.8)	INA (3.8)	CADM2 (3.3)	CEND1 (3.1)	GAL3ST3 (3.0)	RNF123 (3.0)
uncoupling	GO:0070979	protein K11-linked ubiquitination	1	>=0.20	TMEM165 (3.7)	ANAPC10 (3.5)	ENSG00000257960 (2.7)	CISD2 (2.6)	UBE3B (2.6)	LPIN3 (2.4)	YPEL4 (2.4)	PPP2R5C (2.3)	HINFP (2.3)	UBL7 (2.2)
uncoupling	GO:0016226	iron-sulfur cluster assembly	1	>=0.20	MRPL10 (3.6)	C10orf32 (3.3)	ROGDI (3.2)	DNAJC16 (3.1)	C16orf88 (2.8)	SIRT4 (2.8)	SLC25A26 (2.7)	SPRYD4 (2.6)	ENSG00000196355 (2.6)	ENSG00000244967 (2.6)
uncoupling	GO:0031163	metallo-sulfur cluster assembly	1	>=0.20	MRPL10 (3.6)	C10orf32 (3.3)	ROGDI (3.2)	DNAJC16 (3.1)	C16orf88 (2.8)	SIRT4 (2.8)	SLC25A26 (2.7)	SPRYD4 (2.6)	ENSG00000196355 (2.6)	ENSG00000244967 (2.6)
uncoupling	GO:0032481	positive regulation of type I interferon production	1	>=0.20	ZNFX1 (5.7)	MTMR9 (3.2)	TRIM65 (3.2)	GOLPH3L (2.9)	MOV10 (2.8)	ENSG00000254556 (2.4)	LMAN1L (2.3)	RPAP2 (2.2)	C8orf12 (2.2)	FAM167A (2.1)
uncoupling	GO:0045216	cell-cell junction organization	1	>=0.20	PTPRF (3.1)	ESRP1 (2.7)	PPL (2.7)	CTNND1 (2.6)	LUZP1 (2.6)	TSC22D2 (2.5)	DAG1 (2.4)	CCDC92 (2.4)	FAM167A (2.2)	ENSG00000248003 (2.2)
uncoupling	GO:0048169	regulation of long-term neuronal synaptic plasticity	1	>=0.20	MCHR2 (4.5)	C1orf222 (3.7)	GAL3ST3 (3.2)	HS6ST3 (3.2)	XKR6 (2.9)	ENSG00000226648 (2.9)	SNORA66 (2.8)	TRIM46 (2.8)	C8orf46 (2.5)	NEK10 (2.5)
uncoupling	GO:0015631	tubulin binding	1	>=0.20	CENPE (3.6)	CDCA2 (3.3)	MAPT (3.3)	KCTD7 (3.2)	TUBA1A (3.1)	TROAP (3.0)	MAP4 (2.4)	FNIP1 (2.4)	ZNF142 (2.3)	PLEKHM2 (2.3)
uncoupling	GO:0017157	regulation of exocytosis	1	>=0.20	C17orf69 (3.2)	CNRIP1 (3.1)	STH (3.1)	ENSG00000256546 (2.8)	ULK3 (2.8)	ROGDI (2.6)	SLC25A22 (2.6)	NICN1 (2.5)	BSN (2.5)	ATG7 (2.2)
uncoupling	GO:0043242	negative regulation of protein complex disassembly	1	>=0.20	PDCL2 (3.7)	YPEL4 (3.4)	ENSG00000185294 (3.3)	ENSG00000250009 (2.9)	RNF123 (2.9)	FAM63A (2.8)	CALML6 (2.7)	BAIAP2L2 (2.5)	STH (2.5)	TUBA1A (2.4)
uncoupling	GO:0016339	calcium-dependent cell-cell adhesion	1	>=0.20	ENSG00000226648 (3.2)	PDCL2 (2.9)	ABP1 (2.9)	HRH1 (2.5)	ENSG00000238198 (2.4)	ENSG00000251209 (2.4)	LYRM7 (2.3)	KCNU1 (2.2)	VIL1 (1.9)	ENSG00000227200 (1.8)
uncoupling	GO:0042133	neurotransmitter metabolic process	1	>=0.20	ENSG00000257960 (3.9)	PRPH (3.6)	TDH (2.7)	ENSG00000250406 (2.7)	ISL1 (2.6)	C9orf64 (2.5)	ENSG00000259471 (2.5)	OPRL1 (2.4)	CCDC92 (2.4)	ENSG00000248003 (2.3)
uncoupling	GO:0007270	neuron-neuron synaptic transmission	1	>=0.20	HS6ST3 (4.2)	NEK10 (3.7)	CRHR1 (3.7)	ABCG4 (3.5)	CADM2 (3.5)	MCHR2 (3.2)	ENSG00000175773 (3.1)	BSN (2.8)	OPRL1 (2.7)	CEND1 (2.6)
uncoupling	GO:0009065	glutamine family amino acid catabolic process	1	>=0.20	AS3MT (3.4)	BCKDHB (3.1)	ENSG00000227143 (2.7)	COBLL1 (2.6)	FAM186B (2.6)	ENSG00000185294 (2.6)	USP53 (2.6)	GLS2 (2.4)	GBAP1 (2.2)	ADHFE1 (2.0)
uncoupling	GO:0007613	memory	1	>=0.20	HS6ST3 (4.3)	MCHR2 (4.2)	C1orf222 (3.1)	ADAMTS8 (2.8)	TRIM46 (2.8)	ENSG00000185294 (2.6)	FAM186A (2.5)	DNAH10 (2.5)	ENSG00000222612 (2.3)	ENSG00000257960 (2.2)
uncoupling	GO:0007602	phototransduction	1	>=0.20	GNAT1 (8.7)	ENSG00000229444 (7.8)	ABCG4 (4.0)	TFAP2D (3.9)	CADM2 (2.9)	ACSL6 (2.9)	ENSG00000185294 (2.6)	DPH1 (2.6)	ENSG00000238198 (2.5)	MIP (2.4)
uncoupling	GO:0042461	photoreceptor cell development	1	>=0.20	GNAT1 (6.6)	ENSG00000229444 (6.2)	TFAP2D (3.9)	CADM2 (3.6)	KCTD7 (3.4)	ACSL6 (3.4)	ABCG4 (3.2)	C8orf12 (3.1)	TSNARE1 (2.9)	ENSG00000238198 (2.9)
uncoupling	GO:0007091	mitotic metaphase/anaphase transition	1	>=0.20	C11orf31 (3.8)	ENSG00000247240 (3.1)	ZCCHC8 (3.1)	DPY19L4 (3.0)	CDKN2C (3.0)	DNAH10 (2.9)	MYEOV (2.8)	TROAP (2.7)	NMU (2.7)	CENPE (2.7)
uncoupling	GO:0051925	regulation of calcium ion transport via voltage-gated calcium channel activity	1	>=0.20	KCNJ11 (4.3)	KCNH3 (3.6)	HS6ST3 (3.5)	MCHR2 (3.5)	PPM1J (3.1)	ENSG00000229444 (3.0)	CRHR1 (3.0)	LPAL2 (2.9)	ABCC8 (2.8)	NEK10 (2.7)
uncoupling	GO:0016780	phosphotransferase activity, for other substituted phosphate groups	1	>=0.20	TMX2 (4.1)	TMEM165 (3.5)	HINFP (3.5)	DPAGT1 (3.1)	C2CD2L (2.8)	SLC39A8 (2.8)	RNF215 (2.7)	TBL2 (2.7)	CISD2 (2.7)	SCAMP2 (2.6)
uncoupling	GO:0005272	sodium channel activity	1	>=0.20	PRPH (4.1)	CCDC153 (3.6)	OPRL1 (3.5)	KCNJ11 (3.4)	MAPT (3.1)	ABCG4 (3.1)	CEND1 (3.0)	INA (2.9)	ADAMTS8 (2.8)	DHH (2.7)
uncoupling	GO:0050881	musculoskeletal movement	1	>=0.20	TMEM52 (5.9)	TRIM54 (5.1)	CALML6 (3.5)	ENSG00000223561 (3.2)	NEIL2 (3.1)	C17orf57 (3.1)	MYOZ2 (3.0)	ENSG00000229444 (2.9)	ENSG00000204650 (2.8)	LPAL2 (2.7)
uncoupling	GO:0050879	multicellular organismal movement	1	>=0.20	TMEM52 (5.9)	TRIM54 (5.1)	CALML6 (3.5)	ENSG00000223561 (3.2)	NEIL2 (3.1)	C17orf57 (3.1)	MYOZ2 (3.0)	ENSG00000229444 (2.9)	ENSG00000204650 (2.8)	LPAL2 (2.7)
uncoupling	GO:0045841	negative regulation of mitotic metaphase/anaphase transition	1	>=0.20	C11orf31 (3.6)	N4BP2L2 (3.1)	DPY19L4 (2.7)	ANAPC10 (2.7)	ZCCHC8 (2.5)	ENSG00000227143 (2.5)	DNAH10 (2.5)	UBL7 (2.4)	TMEM165 (2.4)	GLMN (2.3)
uncoupling	GO:0050885	neuromuscular process controlling balance	1	>=0.20	ENSG00000230472 (5.0)	STH (4.7)	ENSG00000236263 (3.8)	MANBA (3.6)	ENSG00000222612 (3.6)	XKR6 (3.3)	ENSG00000246145 (3.3)	ENSG00000248003 (2.8)	ENSG00000255020 (2.7)	ENSG00000188211 (2.6)
uncoupling	GO:0031055	chromatin remodeling at centromere	1	>=0.20	C11orf31 (3.8)	ENSG00000247240 (3.8)	C17orf53 (2.9)	NSMCE2 (2.9)	RMI1 (2.7)	CISD2 (2.6)	CENPE (2.6)	RPGRIP1L (2.5)	CENPW (2.4)	CDCA2 (2.4)
uncoupling	GO:0021795	cerebral cortex cell migration	1	>=0.20	DMRTA2 (3.3)	RNF215 (3.1)	ENSG00000229444 (3.0)	SLC35E2 (2.9)	SRR (2.8)	ENSG00000231064 (2.7)	ENSG00000177236 (2.4)	KCTD7 (2.4)	CSPG5 (2.3)	HS6ST3 (2.2)
uncoupling	GO:0072528	pyrimidine-containing compound biosynthetic process	1	>=0.20	CCDC153 (2.9)	ANKRD55 (2.8)	FGF5 (2.7)	ENSG00000245958 (2.7)	TSEN2 (2.5)	ENSG00000182109 (2.4)	FAM63A (2.2)	FAM186A (2.1)	CCDC65 (2.1)	BCS1L (2.0)
uncoupling	GO:0016447	somatic recombination of immunoglobulin gene segments	1	>=0.20	IL3 (3.2)	GLMN (3.1)	ENSG00000177236 (2.8)	THADA (2.7)	SEMA7A (2.7)	HDAC7 (2.7)	GFI1 (2.6)	ENSG00000257097 (2.5)	PHF15 (2.4)	KIAA0754 (2.3)
uncoupling	GO:0034765	regulation of ion transmembrane transport	1	>=0.20	CALML6 (4.8)	KCNJ11 (4.4)	ENSG00000229444 (3.8)	ABCC8 (3.2)	TMEM52 (3.1)	HS6ST3 (3.0)	PPM1J (2.9)	C2CD2L (2.6)	KCNH3 (2.6)	ABCG2 (2.6)
uncoupling	GO:0046488	phosphatidylinositol metabolic process	1	>=0.20	CASP9 (3.8)	CISD2 (3.4)	NICN1 (3.3)	SLC50A1 (3.2)	TMUB2 (3.2)	QPCTL (3.1)	DNAJC16 (2.9)	ST7L (2.9)	TCTA (2.8)	SLC25A26 (2.7)
uncoupling	GO:0008306	associative learning	1	>=0.20	HS6ST3 (4.0)	TRIM46 (3.4)	XKR6 (3.4)	ENSG00000175773 (3.4)	MCHR2 (3.1)	GAL3ST3 (2.8)	KCNH3 (2.7)	C1orf222 (2.7)	ENSG00000245958 (2.6)	SLC25A22 (2.6)
uncoupling	GO:0072529	pyrimidine-containing compound catabolic process	1	>=0.20	C17orf69 (3.0)	MTMR9 (2.8)	ENSG00000250406 (2.8)	TCEA2 (2.6)	ZGPAT (2.6)	LRRC46 (2.6)	ENSG00000251169 (2.5)	ROGDI (2.3)	ENSG00000178636 (2.2)	ENSG00000222612 (2.2)
uncoupling	GO:0006488	dolichol-linked oligosaccharide biosynthetic process	1	>=0.20	DPAGT1 (5.2)	KRTCAP2 (5.0)	SLC50A1 (4.3)	FKBP11 (4.2)	TBL2 (4.0)	TCTA (3.8)	SCAMP2 (3.6)	TMEM165 (3.4)	TMX2 (3.2)	ST7L (3.1)
uncoupling	GO:0006613	cotranslational protein targeting to membrane	1	>=0.20	KRTCAP2 (5.7)	CISD2 (4.7)	FKBP11 (4.2)	SLC50A1 (4.1)	NUCB2 (3.9)	GOLPH3L (3.7)	DPAGT1 (3.5)	SLC9B1 (3.5)	TBL2 (3.5)	TMBIM6 (3.4)
uncoupling	GO:0001504	neurotransmitter uptake	1	>=0.20	ENSG00000256731 (6.0)	ENSG00000223561 (4.1)	PLCD4 (3.4)	ACSL6 (3.3)	FAM167A (3.1)	CADM2 (2.6)	USP53 (2.4)	ENSG00000228290 (2.3)	ENSG00000227868 (2.2)	ENSG00000182109 (2.2)
uncoupling	GO:0009247	glycolipid biosynthetic process	1	>=0.20	ENSG00000244967 (4.0)	BMP8A (3.4)	ENSG00000250406 (2.6)	ENSG00000256546 (2.4)	CCDC65 (2.2)	ENSG00000185294 (2.2)	RPGRIP1L (2.1)	ABO (2.1)	C17orf69 (2.0)	MSI1 (2.0)
uncoupling	GO:0032648	regulation of interferon-beta production	1	>=0.20	ZNFX1 (3.6)	ASB16 (3.1)	MTMR9 (2.5)	ZNF513 (2.5)	GOLPH3L (2.5)	TRIM65 (2.5)	TTLL4 (2.5)	ENSG00000226419 (2.5)	BSN-AS2 (2.4)	LMAN1L (2.4)
uncoupling	GO:0005248	voltage-gated sodium channel activity	1	>=0.20	PRPH (5.7)	KCNJ11 (4.0)	PDE5A (3.3)	DHH (3.0)	PPM1J (2.9)	OPRL1 (2.9)	CCDC153 (2.8)	ENSG00000234336 (2.7)	ISL1 (2.6)	HRH1 (2.5)
uncoupling	GO:0048013	ephrin receptor signaling pathway	1	>=0.20	KRTCAP3 (3.1)	NMU (2.9)	C1orf222 (2.8)	ENSG00000227868 (2.6)	KCNH3 (2.2)	C17orf69 (2.1)	KCNQ1 (2.1)	C8orf46 (2.1)	LUZP1 (2.0)	L3MBTL3 (2.0)
uncoupling	GO:0015698	inorganic anion transport	1	>=0.20	GUCA2A (4.6)	PDZD3 (3.4)	ENSG00000163959 (3.0)	GUCA2B (3.0)	MUC1 (2.7)	ACSL6 (2.6)	NT5C2 (2.4)	DNAJC16 (2.3)	PDILT (2.2)	VIL1 (2.2)
uncoupling	GO:0060992	response to fungicide	1	>=0.20	CYP17A1 (5.4)	C8orf46 (3.6)	DHH (3.5)	DGKG (3.3)	AS3MT (3.2)	C8orf49 (2.7)	ENSG00000248003 (2.5)	FNDC4 (2.5)	SLC9B1 (2.5)	ENSG00000259471 (2.4)
uncoupling	GO:0002204	somatic recombination of immunoglobulin genes involved in immune response	1	>=0.20	SEMA7A (3.5)	IL3 (3.3)	GLMN (2.9)	ENSG00000177236 (2.9)	GFI1 (2.6)	HDAC7 (2.5)	KIAA0754 (2.4)	ENSG00000204650 (2.3)	PHF15 (2.2)	ENSG00000257097 (2.2)
uncoupling	GO:0045190	isotype switching	1	>=0.20	SEMA7A (3.5)	IL3 (3.3)	GLMN (2.9)	ENSG00000177236 (2.9)	GFI1 (2.6)	HDAC7 (2.5)	KIAA0754 (2.4)	ENSG00000204650 (2.3)	PHF15 (2.2)	ENSG00000257097 (2.2)
uncoupling	GO:0002208	somatic diversification of immunoglobulins involved in immune response	1	>=0.20	SEMA7A (3.5)	IL3 (3.3)	GLMN (2.9)	ENSG00000177236 (2.9)	GFI1 (2.6)	HDAC7 (2.5)	KIAA0754 (2.4)	ENSG00000204650 (2.3)	PHF15 (2.2)	ENSG00000257097 (2.2)
uncoupling	GO:0010165	response to X-ray	1	>=0.20	ENSG00000247240 (3.0)	ENSG00000257097 (2.8)	ENSG00000254602 (2.7)	C17orf65 (2.5)	MAST4 (2.4)	CEP164 (2.4)	ENSG00000246560 (2.3)	GLMN (2.3)	MYEOV (2.2)	CEP120 (2.1)
uncoupling	GO:0002407	dendritic cell chemotaxis	1	>=0.20	BANK1 (3.8)	ZNF101 (3.3)	BLK (3.3)	CCDC157 (3.2)	CDC42SE2 (2.6)	CDKN1B (2.3)	ANKRD55 (2.3)	SLC22A3 (2.2)	ENSG00000249700 (2.0)	ZBTB46 (2.0)
uncoupling	GO:0090307	spindle assembly involved in mitosis	1	>=0.20	ENSG00000247240 (3.8)	MYO1H (3.0)	NICN1 (2.8)	NEIL2 (2.7)	ENSG00000235070 (2.5)	ENSG00000238198 (2.4)	RSPH6A (2.4)	ENSG00000175773 (2.3)	TCTA (2.3)	C17orf53 (2.3)
uncoupling	GO:0008066	glutamate receptor activity	1	>=0.20	CADM2 (6.3)	CSPG5 (5.0)	CRHR1 (4.7)	DGKG (4.5)	OPRL1 (4.3)	C8orf46 (3.9)	OLFM2 (2.9)	BSN (2.8)	C1orf222 (2.8)	ATP1B2 (2.6)
uncoupling	GO:0002279	mast cell activation involved in immune response	1	>=0.20	CATSPER1 (4.1)	ENSG00000256546 (3.5)	CNRIP1 (3.3)	ATXN7L3 (3.1)	SLC9B1 (2.8)	ARHGAP27 (2.7)	EMILIN2 (2.7)	UBASH3B (2.4)	KCNH3 (2.3)	C17orf69 (2.1)
uncoupling	GO:0007606	sensory perception of chemical stimulus	1	>=0.20	ENSG00000248003 (5.2)	ENSG00000250406 (3.6)	KCNU1 (2.8)	DNAH10 (2.8)	ENSG00000177236 (2.7)	ENSG00000225084 (2.6)	CCDC157 (2.6)	ENSG00000236827 (2.5)	DNAH3 (2.4)	ENSG00000251209 (2.4)
uncoupling	GO:0051865	protein autoubiquitination	1	>=0.20	FOXJ3 (3.2)	SLC9B1 (2.8)	HINFP (2.4)	CLP1 (2.4)	FNIP1 (2.4)	CEP120 (2.3)	ZCCHC8 (2.2)	PMFBP1 (2.2)	ST7L (2.2)	UBE2D3 (2.1)
uncoupling	GO:0032400	melanosome localization	1	>=0.20	ULK3 (3.6)	MTMR9 (3.5)	ENSG00000247240 (3.3)	C15orf17 (3.2)	LMAN1L (3.0)	TRIM65 (2.8)	RPGRIP1L (2.8)	ENSG00000246560 (2.5)	MPI (2.5)	ENSG00000250009 (2.3)
uncoupling	GO:0002381	immunoglobulin production involved in immunoglobulin mediated immune response	1	>=0.20	SEMA7A (3.6)	IL3 (3.3)	GLMN (2.8)	GFI1 (2.5)	ENSG00000204650 (2.4)	HDAC7 (2.3)	CEP120 (2.2)	JAZF1 (2.1)	ENSG00000219491 (2.1)	KCNU1 (2.1)
uncoupling	GO:0006536	glutamate metabolic process	1	>=0.20	LPAL2 (4.3)	GLS2 (4.2)	SLC48A1 (3.1)	CYP1A2 (3.0)	LPA (3.0)	AGMAT (2.8)	ADHFE1 (2.7)	ABO (2.6)	ENSG00000199488 (2.6)	AS3MT (2.5)
uncoupling	GO:0030048	actin filament-based movement	1	>=0.20	TRIM54 (6.2)	TMEM52 (5.5)	MYOZ2 (5.0)	DMPK (3.3)	ENSG00000223561 (3.0)	LPAL2 (2.4)	C17orf57 (2.3)	ENSG00000248003 (2.3)	DDN (2.3)	ENSG00000196355 (2.1)
uncoupling	GO:0030427	site of polarized growth	1	>=0.20	INA (3.8)	CSPG5 (3.5)	MAPT (3.5)	PRPH (3.1)	CLCN6 (3.0)	GAL3ST3 (2.8)	C17orf69 (2.7)	CEND1 (2.7)	HS6ST3 (2.5)	ARF3 (2.5)
uncoupling	GO:0015800	acidic amino acid transport	1	>=0.20	CADM2 (3.5)	SLC25A26 (3.1)	ENSG00000228290 (3.0)	C8orf46 (3.0)	ENSG00000246145 (3.0)	CSPG5 (2.9)	ENSG00000229444 (2.8)	ACSL6 (2.8)	TBC1D12 (2.7)	TFAP2D (2.7)
uncoupling	GO:0008376	acetylgalactosaminyltransferase activity	1	>=0.20	CYTL1 (3.0)	SLC50A1 (2.6)	FAM13A (2.4)	TMEM165 (2.4)	RPGRIP1L (2.2)	NMU (2.1)	THBS3 (2.1)	SRD5A3 (2.1)	ENSG00000254839 (2.1)	KCNH3 (2.0)
uncoupling	GO:0016079	synaptic vesicle exocytosis	1	>=0.20	ENSA (3.7)	BSN (3.6)	KCNH3 (3.6)	SLC25A22 (3.2)	C1orf222 (3.2)	ULK3 (2.7)	ROGDI (2.6)	NSF (2.6)	ENSG00000250406 (2.5)	INA (2.4)
uncoupling	GO:0006303	double-strand break repair via nonhomologous end joining	1	>=0.20	ATG7 (3.0)	GLMN (2.7)	ZNF101 (2.7)	FAF1 (2.6)	C16orf62 (2.6)	C3orf26 (2.3)	ASCC3 (2.3)	NSMCE2 (2.2)	TSEN2 (2.2)	THADA (2.2)
uncoupling	GO:0010822	positive regulation of mitochondrion organization	1	>=0.20	NT5C2 (4.7)	LMBR1L (4.4)	HOMEZ (3.2)	SPATS2 (2.9)	C10orf32 (2.8)	ENSG00000257960 (2.8)	BCL7A (2.5)	FGF5 (2.4)	TUBA1A (2.4)	OSBPL7 (2.4)
uncoupling	GO:0030426	growth cone	1	>=0.20	INA (3.9)	MAPT (3.5)	CSPG5 (3.5)	PRPH (3.2)	CLCN6 (2.9)	C17orf69 (2.8)	GAL3ST3 (2.8)	CEND1 (2.7)	HS6ST3 (2.5)	ADCY3 (2.4)
uncoupling	GO:0000083	regulation of transcription involved in G1/S phase of mitotic cell cycle	1	>=0.20	C17orf53 (3.8)	PIDD (3.8)	RNF168 (3.5)	USP37 (3.4)	NLRX1 (3.2)	RMI1 (3.1)	C17orf65 (2.9)	CDKN2C (2.9)	ANKRD55 (2.8)	ENSG00000247240 (2.8)
uncoupling	GO:0043046	DNA methylation involved in gamete generation	1	>=0.20	TMPRSS12 (4.4)	PDCL2 (3.9)	HORMAD1 (3.8)	C8orf12 (3.7)	EMILIN3 (3.3)	ENSG00000188211 (2.7)	ANKRD55 (2.6)	FAM186B (2.3)	ENSG00000235538 (2.2)	ENSG00000255020 (2.0)
uncoupling	GO:0031424	keratinization	1	>=0.20	ANXA9 (6.5)	CST6 (4.5)	NMU (3.8)	PPL (3.2)	ELOVL3 (2.6)	ENSG00000226648 (2.4)	ENSG00000250009 (2.0)	PMFBP1 (1.9)	BAIAP2L2 (1.8)	ENSG00000244967 (1.8)
uncoupling	GO:0050806	positive regulation of synaptic transmission	1	>=0.20	ENSG00000226648 (4.7)	HS6ST3 (4.3)	MCHR2 (3.9)	CADM2 (3.6)	ACSL6 (3.1)	PDCL2 (2.7)	CSPG5 (2.6)	TFAP2D (2.5)	ATP1B2 (2.4)	C8orf46 (2.4)
uncoupling	GO:0044349	DNA excision	1	>=0.20	ENSG00000222612 (3.2)	SRR (3.0)	MKRN2 (2.9)	ATG7 (2.7)	PRKAG1 (2.7)	SYMPK (2.6)	ASCC3 (2.6)	GLMN (2.4)	RPAP2 (2.4)	SIRT4 (2.2)
uncoupling	GO:0000718	nucleotide-excision repair, DNA damage removal	1	>=0.20	ENSG00000222612 (3.2)	SRR (3.0)	MKRN2 (2.9)	ATG7 (2.7)	PRKAG1 (2.7)	SYMPK (2.6)	ASCC3 (2.6)	GLMN (2.4)	RPAP2 (2.4)	SIRT4 (2.2)
uncoupling	GO:0030670	phagocytic vesicle membrane	1	>=0.20	CTSS (3.5)	BANK1 (3.0)	RGS19 (2.8)	FAM63A (2.7)	ENSG00000238198 (2.4)	CYP27A1 (2.4)	SLC25A37 (2.4)	SLC39A8 (2.3)	FNIP1 (2.2)	NR1I2 (2.2)
uncoupling	GO:0070085	glycosylation	1	>=0.20	FKBP11 (4.5)	QPCTL (4.5)	TMEM165 (4.2)	DPAGT1 (4.1)	KRTCAP2 (4.1)	C7orf42 (4.1)	SLC50A1 (3.9)	NUCB2 (3.6)	TBL2 (3.6)	GOLPH3L (3.2)
uncoupling	KEGG_ANTIGEN_PROCESSING_AND_PRESENTATION	KEGG_ANTIGEN_PROCESSING_AND_PRESENTATION	1	>=0.20	CTSS (3.8)	LINC00208 (3.5)	ENSG00000249700 (3.0)	APOE (2.9)	ENSG00000231064 (2.3)	ZNF142 (2.2)	CCDC65 (2.1)	CTSB (2.1)	NUCB2 (1.8)	ABHD15 (1.8)
uncoupling	GO:0009452	RNA capping	1	>=0.20	TXNL4B (3.1)	NSMCE2 (3.1)	ANAPC10 (2.6)	MED19 (2.3)	ENSG00000257960 (2.2)	NEK10 (2.1)	SIRT4 (2.1)	SNRPD2 (2.1)	VPS53 (2.1)	CCDC65 (2.1)
uncoupling	GO:0007127	meiosis I	1	>=0.20	TMPRSS12 (4.3)	PDCL2 (3.8)	SLC9B1 (2.8)	ENSG00000247240 (2.8)	C9orf64 (2.8)	RMI1 (2.7)	ENSG00000256546 (2.5)	HORMAD1 (2.4)	FAM186B (2.1)	LYRM7 (2.1)
uncoupling	GO:0060219	camera-type eye photoreceptor cell differentiation	1	>=0.20	DNAH10 (5.0)	GNAT1 (4.3)	ENSG00000229444 (4.2)	C8orf46 (3.6)	TFAP2D (3.4)	ACSL6 (3.1)	ENSG00000227143 (3.0)	C8orf12 (2.9)	ENSG00000257097 (2.6)	VIL1 (2.5)
uncoupling	GO:0042462	eye photoreceptor cell development	1	>=0.20	ENSG00000229444 (6.1)	GNAT1 (6.0)	TFAP2D (4.5)	CADM2 (3.6)	ABCG4 (3.4)	KCTD7 (3.2)	ACSL6 (3.1)	C8orf12 (2.9)	TSNARE1 (2.7)	CEP164 (2.7)
uncoupling	GO:0005231	excitatory extracellular ligand-gated ion channel activity	1	>=0.20	OPRL1 (5.1)	PRPH (5.0)	CADM2 (4.8)	PITX3 (3.5)	MAPT (3.0)	DGKG (2.9)	CRHR1 (2.8)	ABCG4 (2.8)	CSPG5 (2.8)	LMAN1L (2.5)
uncoupling	GO:0023021	termination of signal transduction	1	>=0.20	C1orf222 (3.2)	ENSG00000226648 (3.0)	ENSG00000177236 (2.9)	DMWD (2.8)	ENSG00000257960 (2.5)	KCNH3 (2.3)	ENSG00000248003 (2.3)	LINC00208 (2.2)	C2CD2L (2.2)	ENSG00000175773 (2.2)
uncoupling	GO:0009988	cell-cell recognition	1	>=0.20	ENSG00000227868 (5.3)	TMPRSS12 (4.5)	RSPH6A (4.4)	LRRC46 (4.1)	PDCL2 (3.8)	ENSG00000236827 (3.1)	PMFBP1 (3.0)	FAM186A (2.9)	ENSG00000228290 (2.7)	SLC9B1 (2.3)
uncoupling	GO:0022616	DNA strand elongation	1	>=0.20	USP37 (5.8)	RNF168 (5.3)	RMI1 (4.5)	ENSG00000245958 (4.0)	HELLS (3.9)	C17orf53 (3.5)	C17orf65 (3.4)	PIDD (3.4)	BAZ1B (3.0)	ENSG00000247240 (2.9)
uncoupling	GO:0018410	C-terminal protein amino acid modification	1	>=0.20	QPCTL (4.0)	ENSG00000214401 (3.5)	TMUB2 (3.4)	KRTCAP2 (3.3)	CISD2 (3.3)	DPY19L4 (3.2)	DPAGT1 (3.2)	ST7L (3.1)	RNF215 (2.9)	SLC50A1 (2.8)
uncoupling	GO:0034706	sodium channel complex	1	>=0.20	PRPH (4.7)	CCDC153 (4.0)	KCNJ11 (3.7)	MUC1 (3.3)	MAPT (3.2)	PDE5A (3.1)	ADAMTS8 (3.1)	GUCA2A (2.8)	C1orf222 (2.6)	TDH (2.6)
uncoupling	REACTOME_ION_CHANNEL_TRANSPORT	REACTOME_ION_CHANNEL_TRANSPORT	1	>=0.20	PDILT (5.4)	CRHR1 (3.7)	OPRL1 (3.3)	ACSL6 (3.3)	BSN (3.3)	NSF (3.2)	ABCG4 (3.0)	C1orf222 (2.8)	CACNB2 (2.8)	CADM2 (2.7)
uncoupling	GO:0016776	phosphotransferase activity, phosphate group as acceptor	1	>=0.20	CCDC153 (5.6)	LRRC46 (3.3)	CCDC65 (3.2)	IFT172 (2.8)	APEH (2.6)	SLC2A4RG (2.6)	TCTA (2.5)	ENSG00000248003 (2.5)	MPI (2.4)	ENSA (2.3)
uncoupling	GO:0042274	ribosomal small subunit biogenesis	1	>=0.20	ZNFX1-AS1 (4.7)	RPS17P5 (4.7)	RPLP2 (4.4)	RPL5 (3.7)	DHX30 (2.7)	WBSCR16 (2.7)	SNRPD2 (2.6)	ENSG00000242622 (2.6)	HINT1 (2.4)	ZNF142 (2.4)
uncoupling	GO:0007051	spindle organization	1	>=0.20	ENSG00000247240 (4.7)	TUBA1C (3.7)	RMI1 (3.6)	CENPE (3.5)	CDKN2C (3.5)	CDCA2 (3.4)	TROAP (3.3)	CENPW (3.2)	C17orf53 (3.1)	H2AFX (3.1)
uncoupling	GO:0006213	pyrimidine nucleoside metabolic process	1	>=0.20	RSPH6A (3.0)	CCDC153 (2.7)	ENSG00000182109 (2.7)	FAM186A (2.6)	ULK3 (2.6)	ENSG00000226419 (2.5)	LMAN1L (2.4)	SCRN2 (2.4)	AMT (2.2)	LPA (2.2)
uncoupling	GO:0035176	social behavior	1	>=0.20	ENSG00000242622 (3.5)	OLFM2 (2.9)	ENSG00000241528 (2.8)	OPRL1 (2.7)	FAM167A (2.6)	MTMR9 (2.5)	BMP8A (2.5)	XKR6 (2.5)	ZHX3 (2.4)	ENSG00000254936 (2.3)
uncoupling	GO:0000226	microtubule cytoskeleton organization	1	>=0.20	ENSG00000247240 (3.6)	TUBA1C (3.4)	RMI1 (3.2)	CDCA2 (3.1)	C17orf53 (3.0)	CCDC65 (3.0)	CENPE (3.0)	CDKN2C (3.0)	TROAP (2.8)	CCDC153 (2.7)
uncoupling	GO:0032735	positive regulation of interleukin-12 production	1	>=0.20	CATSPER1 (2.6)	SRD5A3 (2.5)	ENSG00000250009 (2.3)	BANK1 (2.2)	COBLL1 (2.2)	RSPH6A (2.0)	LYRM7 (1.9)	ENSG00000259471 (1.9)	ARFRP1 (1.9)	ENSG00000234336 (1.8)
uncoupling	GO:0009060	aerobic respiration	1	>=0.20	MECR (4.0)	COX5A (3.9)	APEH (3.5)	MRPL10 (3.1)	TMX2 (3.0)	ELOVL3 (2.9)	BCKDHB (2.8)	PEPD (2.6)	LRRC46 (2.5)	SLC25A26 (2.3)
uncoupling	GO:0035250	UDP-galactosyltransferase activity	1	>=0.20	BAIAP2L2 (3.4)	TMEM165 (3.3)	FZD9 (3.1)	QPCTL (2.7)	OPRL1 (2.6)	ENSG00000251169 (2.6)	TMUB2 (2.5)	LRIG2 (2.5)	TBL1XR1 (2.4)	MANBA (2.2)
uncoupling	GO:0042375	quinone cofactor metabolic process	1	>=0.20	SPRYD4 (3.1)	BCKDHB (2.9)	IQCK (2.8)	WBSCR16 (2.8)	MECR (2.6)	LYRM7 (2.6)	MRPL38 (2.5)	BCS1L (2.4)	ENSG00000254556 (2.4)	IFT172 (2.4)
uncoupling	GO:0043299	leukocyte degranulation	1	>=0.20	CATSPER1 (2.7)	EMILIN2 (2.6)	RGS19 (2.5)	ATXN7L3 (2.5)	ENSG00000256546 (2.5)	CNRIP1 (2.5)	ARHGAP27 (2.3)	C17orf57 (2.3)	FAM101B (2.2)	ENSG00000217404 (2.1)
uncoupling	KEGG_TYPE_I_DIABETES_MELLITUS	KEGG_TYPE_I_DIABETES_MELLITUS	1	>=0.20	CSF2 (4.6)	CTSS (4.2)	IL3 (4.2)	LINC00208 (3.9)	CCND2 (3.8)	GFI1 (2.6)	PLA2G1B (2.4)	HIVEP3 (2.4)	BMP8A (2.2)	ABCC8 (1.9)
uncoupling	GO:0021799	cerebral cortex radially oriented cell migration	1	>=0.20	ENSG00000231064 (3.2)	SRR (3.2)	TFAP2D (3.1)	DMRTA2 (3.0)	CCDC157 (2.9)	ENSG00000227868 (2.7)	SLC35E2 (2.7)	ENSG00000226419 (2.7)	HS6ST3 (2.5)	ULK3 (2.5)
uncoupling	GO:0061136	regulation of proteasomal protein catabolic process	1	>=0.20	UBL7 (3.6)	GKAP1 (3.2)	ENSG00000234336 (2.4)	PLEKHM2 (2.2)	TCEA2 (2.2)	ENSG00000182109 (2.2)	LDB1 (2.2)	ENSG00000248003 (2.1)	NRBP1 (2.1)	PLEKHM1 (2.0)
uncoupling	GO:0042987	amyloid precursor protein catabolic process	1	>=0.20	SLC50A1 (3.2)	SRD5A3 (3.1)	CERS2 (3.0)	ENSA (2.9)	RNF215 (2.9)	DPM3 (2.8)	FBXO46 (2.8)	ENSG00000236263 (2.8)	TMUB2 (2.7)	DPAGT1 (2.6)
uncoupling	GO:0038032	termination of G-protein coupled receptor signaling pathway	1	>=0.20	C1orf222 (3.4)	ENSG00000226648 (3.2)	ENSG00000177236 (2.7)	DMWD (2.7)	ENSG00000248003 (2.6)	LINC00208 (2.5)	ENSG00000257960 (2.4)	KCNH3 (2.4)	ENSG00000175773 (2.4)	FAM186B (2.3)
uncoupling	GO:0006298	mismatch repair	1	>=0.20	ENSG00000238198 (3.4)	RNF168 (3.3)	RMI1 (3.0)	USP37 (2.9)	THADA (2.8)	LYRM7 (2.8)	CEP120 (2.7)	C16orf88 (2.6)	SRR (2.6)	GLMN (2.4)
uncoupling	GO:0006457	protein folding	1	>=0.20	NUCB2 (4.6)	FKBP11 (3.2)	KRTCAP2 (3.0)	CCDC65 (2.9)	ST7L (2.9)	TBL2 (2.8)	C7orf42 (2.7)	CISD2 (2.7)	DPAGT1 (2.6)	EIF1AD (2.6)
uncoupling	GO:0006386	termination of RNA polymerase III transcription	1	>=0.20	DPM3 (4.3)	CCDC157 (4.1)	MTMR9 (3.4)	C16orf88 (3.3)	ENSG00000234336 (3.1)	ENSG00000185294 (2.6)	ENSG00000246560 (2.4)	TSEN2 (2.3)	WBSCR16 (2.3)	SLC25A26 (2.2)
uncoupling	GO:0006385	transcription elongation from RNA polymerase III promoter	1	>=0.20	DPM3 (4.3)	CCDC157 (4.1)	MTMR9 (3.4)	C16orf88 (3.3)	ENSG00000234336 (3.1)	ENSG00000185294 (2.6)	ENSG00000246560 (2.4)	TSEN2 (2.3)	WBSCR16 (2.3)	SLC25A26 (2.2)
uncoupling	GO:0047496	vesicle transport along microtubule	1	>=0.20	VPS53 (3.2)	DPH1 (3.0)	NICN1 (2.9)	SMG6 (2.7)	CLOCK (2.7)	EVI5 (2.7)	C17orf57 (2.6)	RPGRIP1L (2.3)	LINC00208 (2.3)	CEP164 (2.3)
uncoupling	GO:0016358	dendrite development	1	>=0.20	MCHR2 (3.3)	HRH1 (3.0)	C8orf46 (2.9)	KCNH3 (2.9)	TRIM46 (2.8)	TFAP2D (2.6)	HS6ST3 (2.6)	ANKRD44-IT1 (2.5)	BSN (2.5)	MAPT (2.3)
uncoupling	GO:0006501	C-terminal protein lipidation	1	>=0.20	QPCTL (3.9)	TMUB2 (3.8)	KRTCAP2 (3.4)	RNF215 (3.4)	ENSG00000214401 (3.4)	CISD2 (3.2)	SLC50A1 (3.2)	DPAGT1 (3.2)	TCTA (3.1)	ST7L (3.0)
uncoupling	GO:0051261	protein depolymerization	1	>=0.20	ENSG00000185294 (3.8)	YPEL4 (3.5)	ENSG00000250009 (3.3)	PDCL2 (3.3)	ENSG00000228290 (2.7)	TUBA1A (2.5)	FAM63A (2.5)	BAIAP2L2 (2.4)	FAM186B (2.4)	ENSG00000227868 (2.3)
uncoupling	GO:0072384	organelle transport along microtubule	1	>=0.20	TAOK1 (2.9)	RPGRIP1L (2.7)	UBN1 (2.7)	CLOCK (2.6)	NICN1 (2.6)	DPH1 (2.6)	VPS53 (2.4)	LINC00208 (2.4)	ENSG00000178636 (2.4)	C15orf17 (2.3)
uncoupling	GO:0009311	oligosaccharide metabolic process	1	>=0.20	KRTCAP2 (4.4)	DPAGT1 (4.3)	QPCTL (4.1)	TMEM165 (4.1)	FKBP11 (3.8)	TMUB2 (3.7)	SLC50A1 (3.2)	SCAMP2 (3.1)	NUCB2 (3.0)	ST7L (3.0)
uncoupling	GO:0032886	regulation of microtubule-based process	1	>=0.20	RNF168 (3.3)	ENSG00000256546 (3.2)	RPGRIP1L (2.9)	STK36 (2.6)	C17orf53 (2.5)	IFT172 (2.5)	C11orf31 (2.3)	CDCA2 (2.3)	SGCD (2.3)	ENSG00000247240 (2.2)
uncoupling	GO:0050906	detection of stimulus involved in sensory perception	1	>=0.20	ENSG00000235070 (4.3)	ENSG00000248003 (4.3)	ENSG00000251209 (3.1)	FAM186B (2.5)	PLCD4 (2.5)	MCHR2 (2.4)	GNAT1 (2.3)	ENSG00000250406 (2.2)	ENSG00000177236 (2.2)	ABCG4 (2.1)
uncoupling	GO:0006493	protein O-linked glycosylation	1	>=0.20	TCTA (3.3)	ZNF664 (3.0)	ENSG00000250406 (2.9)	NICN1 (2.7)	PRR15L (2.6)	ENSG00000214401 (2.5)	TBC1D12 (2.4)	QPCTL (2.4)	OSBPL7 (2.4)	RNF215 (2.3)
uncoupling	GO:0032543	mitochondrial translation	1	>=0.20	WBSCR16 (5.2)	MRPL38 (5.1)	LYRM7 (4.1)	ENSG00000248003 (3.5)	MRPL10 (3.3)	SLC25A26 (3.3)	MECR (3.1)	SPRYD4 (2.9)	BCS1L (2.9)	ENSG00000241528 (2.8)
uncoupling	GO:0033003	regulation of mast cell activation	1	>=0.20	CATSPER1 (3.7)	ENSG00000254556 (3.5)	HRH1 (3.0)	EMILIN2 (3.0)	RSPH6A (2.9)	ENSG00000256546 (2.7)	SLC9B1 (2.6)	ENSG00000255310 (2.4)	C17orf69 (2.4)	CNRIP1 (2.2)
uncoupling	GO:0000236	mitotic prometaphase	1	>=0.20	ENSG00000247240 (5.1)	C17orf53 (4.4)	C11orf31 (4.3)	CDCA2 (3.7)	CENPW (3.7)	CDKN2C (3.7)	ZCCHC8 (3.7)	CENPE (3.6)	RMI1 (3.5)	TROAP (3.3)
uncoupling	GO:0060997	dendritic spine morphogenesis	1	>=0.20	ENSG00000254839 (4.5)	MIP (3.1)	GAL3ST3 (3.1)	XKR6 (3.0)	HORMAD1 (2.7)	KCNH3 (2.5)	ENSG00000236827 (2.4)	THBS3 (2.4)	C8orf46 (2.4)	BSN (2.2)
uncoupling	GO:0097061	dendritic spine organization	1	>=0.20	ENSG00000254839 (4.5)	MIP (3.1)	GAL3ST3 (3.1)	XKR6 (3.0)	HORMAD1 (2.7)	KCNH3 (2.5)	ENSG00000236827 (2.4)	THBS3 (2.4)	C8orf46 (2.4)	BSN (2.2)
uncoupling	GO:0032008	positive regulation of TOR signaling cascade	1	>=0.20	FNIP1 (3.7)	ENSG00000236263 (3.5)	ENSA (3.1)	BCL7B (2.7)	ENSG00000185294 (2.6)	DPM3 (2.5)	CPEB4 (2.4)	ENSG00000235538 (2.3)	KIAA1267 (2.3)	GBAP1 (2.3)
uncoupling	GO:0044456	synapse part	1	>=0.20	BSN (5.3)	OPRL1 (4.4)	CRHR1 (4.3)	DDN (4.0)	KCNH3 (4.0)	CEND1 (4.0)	MAPT (4.0)	CSPG5 (3.4)	INA (3.4)	CADM2 (3.3)
uncoupling	GO:0006363	termination of RNA polymerase I transcription	1	>=0.20	TXNL4B (2.9)	ENSG00000234494 (2.7)	RNF25 (2.6)	EDC3 (2.6)	WBSCR16 (2.5)	NSMCE2 (2.4)	ZNF513 (2.3)	ENSG00000204650 (2.2)	ANAPC10 (2.2)	PNO1 (2.2)
uncoupling	GO:0045104	intermediate filament cytoskeleton organization	1	>=0.20	ENSG00000257960 (3.8)	CCDC92 (2.9)	ENSG00000244967 (2.8)	C17orf57 (2.5)	ENSG00000255020 (2.4)	ENSG00000250009 (2.4)	KCTD7 (2.4)	ASB16 (2.2)	LMAN1L (2.2)	EMILIN3 (2.1)
uncoupling	GO:0009583	detection of light stimulus	1	>=0.20	GNAT1 (8.8)	ENSG00000229444 (8.2)	ABCG4 (4.1)	TFAP2D (3.5)	ACSL6 (3.3)	CADM2 (2.8)	DPH1 (2.7)	MIP (2.2)	KCTD7 (2.2)	C2CD2L (2.2)
uncoupling	GO:0007131	reciprocal meiotic recombination	1	>=0.20	TMPRSS12 (4.0)	ENSG00000247240 (3.5)	RMI1 (3.3)	RPGRIP1L (3.1)	LYRM7 (2.8)	RAPGEF6 (2.8)	SLC9B1 (2.7)	ENSG00000235538 (2.5)	DNAH3 (2.4)	DPY19L4 (2.3)
uncoupling	GO:0035825	reciprocal DNA recombination	1	>=0.20	TMPRSS12 (4.0)	ENSG00000247240 (3.5)	RMI1 (3.3)	RPGRIP1L (3.1)	LYRM7 (2.8)	RAPGEF6 (2.8)	SLC9B1 (2.7)	ENSG00000235538 (2.5)	DNAH3 (2.4)	DPY19L4 (2.3)
uncoupling	GO:0006383	transcription from RNA polymerase III promoter	1	>=0.20	ZNF142 (3.6)	DPM3 (3.0)	EDC3 (3.0)	MTMR9 (2.9)	CCDC157 (2.9)	C16orf88 (2.9)	ZGPAT (2.8)	HINFP (2.5)	ENSG00000214401 (2.4)	DHX30 (2.3)
uncoupling	GO:0007271	synaptic transmission, cholinergic	1	>=0.20	CALML6 (5.0)	ENSG00000229444 (4.9)	PRPH (4.7)	ENSG00000226648 (3.8)	PLCD4 (3.3)	PITX3 (3.2)	PMFBP1 (2.8)	ISL1 (2.8)	ABCG4 (2.7)	OSBPL7 (2.7)
uncoupling	GO:0051875	pigment granule localization	1	>=0.20	ULK3 (3.5)	MTMR9 (3.5)	C15orf17 (3.1)	ENSG00000247240 (2.7)	ENSG00000242622 (2.7)	RPGRIP1L (2.7)	ENSG00000250009 (2.7)	TRIM65 (2.6)	LMAN1L (2.6)	ENSG00000246560 (2.4)
uncoupling	GO:0015813	L-glutamate transport	1	>=0.20	C8orf46 (3.4)	CADM2 (3.1)	SLC25A26 (3.0)	NICN1 (2.9)	ENSG00000228290 (2.8)	MTMR9 (2.7)	NEIL2 (2.6)	CSPG5 (2.6)	ENSG00000229444 (2.5)	LYRM7 (2.5)
uncoupling	GO:0034332	adherens junction organization	1	>=0.20	ENSG00000244967 (4.6)	FAM167A (3.2)	CTNND1 (3.0)	PTPRF (2.9)	CCDC65 (2.4)	LUZP1 (2.3)	MTMR9 (2.3)	ENSG00000231160 (2.2)	PAX2 (2.2)	NRIP1 (2.2)
uncoupling	GO:0050773	regulation of dendrite development	1	>=0.20	KCNH3 (4.2)	XKR6 (3.4)	HRH1 (3.4)	ABO (3.3)	MCHR2 (3.0)	ENSG00000178636 (2.8)	DDN (2.7)	ENSG00000175773 (2.6)	RSPH6A (2.3)	GAL3ST3 (2.3)
uncoupling	GO:0046415	urate metabolic process	1	>=0.20	PDZD3 (4.4)	ENSG00000163959 (3.4)	HOMEZ (3.1)	ENSG00000225084 (3.0)	PDILT (2.8)	ENSG00000250406 (2.8)	YPEL4 (2.7)	LPAL2 (2.7)	AGMAT (2.6)	FAM186B (2.5)
uncoupling	GO:0042158	lipoprotein biosynthetic process	1	>=0.20	SRD5A3 (3.3)	TMUB2 (3.2)	ENSG00000214401 (3.2)	TCTA (3.2)	MANBA (3.1)	SLC25A26 (3.0)	NICN1 (3.0)	AMT (3.0)	C17orf65 (2.7)	ST7L (2.7)
uncoupling	GO:0016409	palmitoyltransferase activity	1	>=0.20	UBE3B (2.6)	ABCG4 (2.6)	NADK (2.5)	C10orf26 (2.5)	NUCB2 (2.5)	ENSG00000255310 (2.5)	KCTD10 (2.3)	XKR6 (2.2)	SLC50A1 (2.2)	FAM63A (2.1)
uncoupling	GO:0006182	cGMP biosynthetic process	1	>=0.20	ENSG00000222612 (3.4)	RSPH6A (3.4)	GUCA2A (3.3)	KRTCAP3 (2.8)	C17orf69 (2.8)	OPTC (2.7)	ENSG00000245958 (2.6)	ENSG00000223561 (2.5)	PDE3A (2.4)	AMT (2.3)
uncoupling	GO:0006516	glycoprotein catabolic process	1	>=0.20	TMEM165 (3.3)	SLC50A1 (3.2)	CCDC157 (2.8)	SLC9B2 (2.5)	CASP9 (2.5)	DNAJC16 (2.4)	QPCTL (2.3)	DPM3 (2.3)	ENSG00000188211 (2.3)	ARNT (2.3)
uncoupling	GO:0001573	ganglioside metabolic process	1	>=0.20	MANBA (3.4)	BSN-AS2 (3.4)	LYRM7 (3.2)	ENSG00000244967 (3.1)	ENSG00000235070 (2.8)	GBAP1 (2.6)	ENSG00000236263 (2.6)	RSPH6A (2.5)	ENSG00000214401 (2.5)	ENSG00000250009 (2.3)
uncoupling	GO:0051298	centrosome duplication	1	>=0.20	STK36 (4.1)	RPGRIP1L (3.7)	RNF168 (3.1)	ENSG00000245958 (3.0)	RMI1 (2.9)	IQCK (2.6)	ENSG00000231064 (2.6)	C17orf53 (2.5)	TTLL4 (2.5)	IFT172 (2.5)
uncoupling	GO:0045211	postsynaptic membrane	1	>=0.20	DDN (4.8)	CADM2 (4.7)	BSN (4.5)	CRHR1 (4.3)	KCNH3 (4.1)	C8orf46 (3.8)	OPRL1 (3.8)	CSPG5 (3.4)	HS6ST3 (3.2)	DGKG (3.2)
uncoupling	GO:0045103	intermediate filament-based process	1	>=0.20	ENSG00000257960 (3.7)	CCDC92 (2.8)	LMAN1L (2.8)	C17orf57 (2.5)	ENSG00000255020 (2.4)	KCTD7 (2.3)	ENSG00000244967 (2.3)	ASB16 (2.3)	ENSG00000231064 (2.2)	ENSG00000250009 (2.1)
uncoupling	GO:0060042	retina morphogenesis in camera-type eye	1	>=0.20	GNAT1 (4.3)	ENSG00000229444 (3.9)	TFAP2D (2.9)	DNAH10 (2.9)	C8orf12 (2.7)	C8orf46 (2.4)	FOXA3 (2.4)	MSI1 (2.2)	CADM2 (2.2)	HOXB8 (2.2)
uncoupling	GO:0048814	regulation of dendrite morphogenesis	1	>=0.20	ABO (3.6)	MCHR2 (3.4)	KCNH3 (3.1)	ENSG00000175773 (2.8)	PRPH (2.4)	DAB2IP (2.4)	XKR6 (2.4)	HRH1 (2.3)	GAL3ST3 (2.3)	RSPH6A (2.2)
uncoupling	GO:0007033	vacuole organization	1	>=0.20	TMUB2 (4.7)	ENSG00000236263 (4.6)	FNIP1 (4.5)	MANBA (3.7)	SLC25A26 (3.5)	PLEKHM1 (3.4)	CNNM2 (3.2)	ENSG00000214401 (2.9)	LMBR1L (2.8)	KCTD7 (2.6)
uncoupling	KEGG_CARDIAC_MUSCLE_CONTRACTION	KEGG_CARDIAC_MUSCLE_CONTRACTION	1	>=0.20	MYOZ2 (7.6)	TRIM54 (6.6)	COX5A (4.4)	DMPK (3.5)	CACNB2 (2.9)	HINT1 (2.7)	DDN (2.3)	TMEM52 (2.3)	GATA4 (2.2)	BSN (2.1)
uncoupling	GO:0070507	regulation of microtubule cytoskeleton organization	1	>=0.20	RNF168 (3.4)	ENSG00000256546 (3.0)	ENSG00000259471 (2.9)	RPGRIP1L (2.9)	C17orf53 (2.6)	ZCCHC8 (2.5)	GBAP1 (2.4)	C11orf31 (2.4)	CDCA2 (2.4)	CDKN2C (2.4)
uncoupling	GO:0048302	regulation of isotype switching to IgG isotypes	1	>=0.20	IL3 (4.2)	MYO1H (3.8)	GFI1 (3.4)	ENSG00000204650 (2.9)	ENSG00000178636 (2.9)	SLC9B2 (2.8)	HIVEP3 (2.6)	TBKBP1 (2.4)	RPAP2 (2.4)	ANKRD44 (2.4)
uncoupling	GO:0007608	sensory perception of smell	1	>=0.20	ENSG00000248003 (6.1)	DNAH3 (3.7)	CCDC157 (3.7)	ENSG00000235538 (2.8)	FAM186B (2.7)	DNAH10 (2.5)	ENSG00000235070 (2.4)	ENSG00000219491 (2.3)	ENSG00000250406 (2.1)	ENSG00000222612 (2.1)
uncoupling	GO:0051310	metaphase plate congression	1	>=0.20	ENSG00000247240 (4.1)	GBAP1 (3.1)	RMI1 (3.1)	C17orf53 (2.9)	ENSG00000251169 (2.7)	C11orf31 (2.7)	CDCA2 (2.6)	HINFP (2.5)	TSEN2 (2.2)	N4BP2L2 (2.0)
uncoupling	GO:0070972	protein localization in endoplasmic reticulum	1	>=0.20	FKBP11 (4.4)	KIAA0754 (4.3)	NUCB2 (4.1)	KRTCAP2 (4.0)	DPAGT1 (3.7)	TBL2 (3.7)	C7orf42 (3.7)	QPCTL (3.4)	SLC50A1 (3.1)	ENSG00000254556 (2.8)
uncoupling	REACTOME_GABA_A_RECEPTOR_ACTIVATION	REACTOME_GABA_A_RECEPTOR_ACTIVATION	1	>=0.20	C8orf46 (5.5)	CADM2 (4.7)	DDN (4.6)	ACSL6 (3.3)	CACNB2 (3.3)	OPRL1 (3.1)	CRHR1 (2.9)	BSN (2.7)	DGKG (2.7)	NSF (2.5)
uncoupling	GO:0051606	detection of stimulus	1	>=0.20	GNAT1 (5.8)	ENSG00000229444 (4.8)	ENSG00000235070 (3.5)	ENSG00000248003 (3.2)	ABCG4 (3.2)	ACSL6 (2.6)	CADM2 (2.3)	MIP (2.3)	PPM1J (2.2)	TFAP2D (2.1)
uncoupling	REACTOME_DEPOLARIZATION_OF_THE_PRESYNAPTIC_TERMINAL_TRIGGERS_THE_OPENING_OF_CALCIUM_CHANNELS	REACTOME_DEPOLARIZATION_OF_THE_PRESYNAPTIC_TERMINAL_TRIGGERS_THE_OPENING_OF_CALCIUM_CHANNELS	1	>=0.20	KCNH3 (3.9)	CRHR1 (3.7)	BSN (3.6)	ABCG4 (3.6)	KCNJ11 (3.5)	TRIM46 (3.5)	XKR6 (3.4)	PCSK1 (3.4)	ABCC8 (3.4)	INA (3.3)
uncoupling	GO:0034220	ion transmembrane transport	1	>=0.20	PDZD3 (3.8)	HS6ST3 (3.5)	C1orf222 (3.0)	C2CD2L (2.9)	MCHR2 (2.8)	DGKG (2.7)	ABCG4 (2.7)	KCNJ11 (2.7)	CACNB2 (2.6)	CADM2 (2.4)
uncoupling	GO:0032728	positive regulation of interferon-beta production	1	>=0.20	ZNFX1 (3.9)	MTMR9 (3.2)	TRIM65 (2.9)	RPAP2 (2.7)	GOLPH3L (2.6)	ENSG00000175773 (2.5)	ENSG00000226419 (2.4)	ENSG00000254556 (2.4)	ENSG00000204650 (2.4)	TTLL4 (2.4)
uncoupling	GO:0006362	transcription elongation from RNA polymerase I promoter	1	>=0.20	ENSG00000234494 (3.2)	TXNL4B (3.2)	RNF25 (2.8)	NSMCE2 (2.6)	WBSCR16 (2.5)	EDC3 (2.4)	RPAP2 (2.4)	ZNF513 (2.4)	ANAPC10 (2.3)	PNO1 (2.3)
uncoupling	GO:0032647	regulation of interferon-alpha production	1	>=0.20	ZNFX1 (5.3)	MOV10 (3.7)	BSN-AS2 (2.4)	ENSG00000196355 (2.2)	ZNF101 (2.2)	TRIM65 (2.2)	ENSG00000227868 (2.1)	NADK (2.0)	ENSG00000245958 (2.0)	MED19 (1.9)
uncoupling	GO:0032607	interferon-alpha production	1	>=0.20	ZNFX1 (5.3)	MOV10 (3.7)	BSN-AS2 (2.4)	ENSG00000196355 (2.2)	ZNF101 (2.2)	TRIM65 (2.2)	ENSG00000227868 (2.1)	NADK (2.0)	ENSG00000245958 (2.0)	MED19 (1.9)
uncoupling	GO:0097060	synaptic membrane	1	>=0.20	DDN (5.2)	BSN (5.0)	CRHR1 (4.7)	KCNH3 (4.4)	CADM2 (4.3)	OPRL1 (3.9)	CSPG5 (3.7)	C8orf46 (3.4)	DGKG (3.2)	HS6ST3 (3.2)
uncoupling	GO:0006220	pyrimidine nucleotide metabolic process	1	>=0.20	ENSG00000182109 (3.0)	CCDC153 (2.7)	LRRC46 (2.7)	ROGDI (2.6)	ENSG00000245958 (2.6)	C16orf88 (2.4)	ENSG00000196355 (2.4)	CCDC65 (2.3)	TSEN2 (2.3)	RSPH6A (2.2)
uncoupling	GO:0070193	synaptonemal complex organization	1	>=0.20	TMPRSS12 (3.8)	ENSG00000248003 (3.1)	ENSG00000256546 (3.0)	ENSG00000234494 (2.9)	SLC9B1 (2.8)	PDCL2 (2.7)	PRPF40B (2.6)	ENSG00000228290 (2.4)	ENSG00000245958 (2.2)	ENSG00000242622 (2.1)
uncoupling	GO:0006506	GPI anchor biosynthetic process	1	>=0.20	TCTA (3.8)	QPCTL (3.6)	SLC50A1 (3.6)	CISD2 (3.5)	ST7L (3.5)	TMUB2 (3.5)	C17orf65 (3.2)	SRD5A3 (3.2)	DPAGT1 (3.1)	KRTCAP2 (3.1)
uncoupling	GO:0006914	autophagy	1	>=0.20	TMUB2 (3.9)	LMBR1L (3.4)	PLEKHM1 (3.4)	PLEKHM2 (3.3)	CPEB4 (3.2)	FNIP1 (3.0)	NICN1 (3.0)	FTH1P5 (2.9)	RNF123 (2.7)	KCTD7 (2.7)
uncoupling	GO:0000726	non-recombinational repair	1	>=0.20	GLMN (2.7)	C16orf62 (2.7)	ZNF101 (2.6)	ATG7 (2.5)	C3orf26 (2.5)	NSMCE2 (2.5)	FAF1 (2.5)	ENSG00000225084 (2.4)	SRR (2.3)	ENSG00000227868 (2.3)
uncoupling	GO:0048515	spermatid differentiation	1	>=0.20	TMPRSS12 (6.9)	ENSG00000227868 (5.7)	ENSG00000185294 (4.4)	ENSG00000228290 (4.2)	PDCL2 (4.2)	FAM186B (3.8)	LRRC46 (3.6)	PMFBP1 (3.5)	RSPH6A (3.4)	SLC9B1 (3.3)
uncoupling	GO:0009581	detection of external stimulus	1	>=0.20	ENSG00000229444 (8.2)	GNAT1 (8.0)	ABCG4 (4.2)	ACSL6 (3.1)	CADM2 (3.0)	ANKRD55 (2.8)	PLCD4 (2.7)	PPM1J (2.7)	TFAP2D (2.6)	DPH1 (2.6)
uncoupling	GO:0006821	chloride transport	1	>=0.20	PDILT (3.2)	GUCA2A (3.2)	MTHFR (2.9)	CASP9 (2.8)	ENSG00000251209 (2.8)	ENSG00000246145 (2.8)	ENSG00000257097 (2.6)	NT5C2 (2.5)	MUC1 (2.4)	CADM2 (2.4)
uncoupling	GO:0048291	isotype switching to IgG isotypes	1	>=0.20	IL3 (4.1)	GFI1 (3.4)	MYO1H (3.0)	SLC9B2 (2.8)	ANKRD44 (2.6)	RPAP2 (2.6)	ENSG00000204650 (2.5)	ENSG00000178636 (2.5)	HIVEP3 (2.5)	JAZF1 (2.5)
uncoupling	GO:0022900	electron transport chain	1	>=0.20	COX5A (5.1)	HINT1 (4.1)	DPM3 (3.6)	KRTCAP2 (3.2)	TMX2 (3.1)	ENSG00000188211 (3.0)	ENSG00000244967 (2.9)	CISD2 (2.7)	LYRM7 (2.6)	ENSG00000227200 (2.5)
uncoupling	GO:0006119	oxidative phosphorylation	1	>=0.20	COX5A (4.6)	DPM3 (3.7)	HINT1 (3.6)	KRTCAP2 (3.0)	TMX2 (2.8)	ENSG00000188211 (2.4)	MRPL38 (2.4)	C10orf32 (2.3)	SNRPD2 (2.2)	MECR (2.2)
uncoupling	GO:0034453	microtubule anchoring	1	>=0.20	ENSG00000247240 (4.8)	MTMR9 (3.3)	NICN1 (3.1)	CDCA2 (3.0)	NMU (2.7)	DDI2 (2.6)	CENPE (2.6)	CCDC65 (2.6)	RMI1 (2.5)	CDKN2C (2.5)
uncoupling	GO:0050808	synapse organization	1	>=0.20	OLFM2 (4.0)	XKR6 (3.7)	ENSG00000255310 (3.0)	ZHX3 (2.9)	ENSG00000226648 (2.8)	ENSG00000257097 (2.5)	ENSG00000254936 (2.4)	CSPG5 (2.3)	HS6ST3 (2.2)	MCHR2 (2.2)
uncoupling	GO:0005230	extracellular ligand-gated ion channel activity	1	>=0.20	CADM2 (5.9)	OPRL1 (5.1)	CRHR1 (3.7)	C8orf46 (3.3)	DGKG (3.0)	CSPG5 (3.0)	BSN (2.8)	ABCG4 (2.6)	ACSL6 (2.4)	MAPT (2.4)
uncoupling	GO:0006505	GPI anchor metabolic process	1	>=0.20	TCTA (3.8)	SLC50A1 (3.6)	ST7L (3.5)	TMUB2 (3.4)	QPCTL (3.3)	CISD2 (3.2)	C17orf65 (3.1)	SRD5A3 (3.0)	KRTCAP2 (2.9)	DPAGT1 (2.9)
uncoupling	GO:0007600	sensory perception	1	>=0.20	MIP (7.4)	GNAT1 (6.8)	ENSG00000229444 (5.1)	TFAP2D (3.7)	ABCG4 (3.3)	CADM2 (3.2)	ACSL6 (2.5)	OPTC (2.5)	PLCD4 (2.4)	PMFBP1 (2.3)
uncoupling	GO:0042775	mitochondrial ATP synthesis coupled electron transport	1	>=0.20	COX5A (4.5)	DPM3 (3.6)	HINT1 (3.6)	KRTCAP2 (3.1)	TMX2 (2.9)	ENSG00000188211 (2.4)	C10orf32 (2.4)	MRPL38 (2.4)	CISD2 (2.3)	ENSG00000227200 (2.3)
uncoupling	GO:0042773	ATP synthesis coupled electron transport	1	>=0.20	COX5A (4.5)	DPM3 (3.6)	HINT1 (3.6)	KRTCAP2 (3.1)	TMX2 (2.9)	ENSG00000188211 (2.4)	C10orf32 (2.4)	MRPL38 (2.4)	CISD2 (2.3)	ENSG00000227200 (2.3)
uncoupling	GO:0050954	sensory perception of mechanical stimulus	1	>=0.20	KCNQ1 (3.7)	C1orf222 (3.5)	PLCD4 (3.4)	FZD9 (3.2)	ENSG00000235538 (2.8)	ENSG00000231064 (2.7)	ENSG00000238198 (2.6)	PDZD3 (2.4)	XKR6 (2.4)	MED19 (2.1)
uncoupling	GO:0009582	detection of abiotic stimulus	1	>=0.20	ENSG00000229444 (8.3)	GNAT1 (8.3)	ABCG4 (3.9)	CADM2 (3.3)	ACSL6 (3.2)	TFAP2D (3.2)	PLCD4 (2.7)	ENSG00000219491 (2.5)	DPH1 (2.5)	PPM1J (2.5)
uncoupling	GO:0007130	synaptonemal complex assembly	1	>=0.20	TMPRSS12 (3.6)	ENSG00000248003 (2.9)	ENSG00000234494 (2.9)	ENSG00000228290 (2.7)	ENSG00000256546 (2.7)	PDCL2 (2.6)	SLC9B1 (2.4)	ENSG00000204650 (2.3)	C9orf64 (2.2)	PRPF40B (2.2)
uncoupling	GO:0070252	actin-mediated cell contraction	1	>=0.20	TRIM54 (6.3)	TMEM52 (5.7)	MYOZ2 (5.0)	DMPK (3.5)	ENSG00000223561 (2.8)	DDN (2.4)	PLCD4 (2.3)	ENSG00000248003 (2.2)	LPAL2 (2.1)	FAM186B (2.1)
uncoupling	GO:0009262	deoxyribonucleotide metabolic process	1	>=0.20	PRKAG1 (2.9)	NICN1 (2.8)	ENSG00000247240 (2.7)	KCNU1 (2.7)	ENSG00000182109 (2.6)	SCRN2 (2.4)	BAIAP2L2 (2.4)	SLC50A1 (2.4)	ENSG00000226648 (2.3)	RNF168 (2.1)
uncoupling	GO:0030259	lipid glycosylation	1	>=0.20	GUCA2B (4.3)	GUCA2A (3.9)	ENSG00000163959 (3.4)	DNAH3 (3.4)	FABP2 (3.2)	NR5A2 (2.8)	ENSG00000199488 (2.5)	ENSG00000235538 (2.4)	ENSG00000250009 (2.4)	ENSG00000204650 (2.3)
uncoupling	GO:0031110	regulation of microtubule polymerization or depolymerization	1	>=0.20	STH (3.5)	ENSG00000256546 (3.4)	ENSG00000259471 (2.8)	C17orf69 (2.7)	RNF168 (2.5)	ENSG00000204650 (2.5)	TRIM46 (2.4)	INA (2.3)	ENSG00000185294 (2.2)	AMT (2.2)
uncoupling	GO:0007017	microtubule-based process	1	>=0.20	CCDC153 (5.0)	LRRC46 (4.6)	CCDC65 (4.5)	TUBA1C (3.5)	IFT172 (3.0)	CEP164 (2.9)	RPGRIP1L (2.9)	DNAH10 (2.8)	CDCA2 (2.8)	CENPE (2.7)
uncoupling	GO:0006672	ceramide metabolic process	1	>=0.20	MANBA (3.1)	TMBIM6 (3.0)	ANXA9 (2.8)	TMEM165 (2.6)	TMUB2 (2.6)	BSN-AS2 (2.5)	CTSB (2.5)	SRD5A3 (2.4)	BMP8A (2.4)	PCYT1A (2.3)
uncoupling	GO:0042136	neurotransmitter biosynthetic process	1	>=0.20	ENSG00000257960 (3.9)	ISL1 (3.0)	SLC22A3 (2.9)	CALML6 (2.8)	PRPH (2.8)	ENSG00000259471 (2.6)	ABCG4 (2.5)	TFAP2D (2.5)	PDZD3 (2.4)	OPRL1 (2.4)
uncoupling	GO:0050000	chromosome localization	1	>=0.20	ENSG00000247240 (4.4)	C17orf53 (3.4)	GBAP1 (3.1)	CDCA2 (3.1)	C11orf31 (3.0)	RMI1 (2.9)	ENSG00000251169 (2.6)	CENPE (2.6)	ENSG00000234336 (2.5)	H2AFX (2.5)
uncoupling	GO:0051303	establishment of chromosome localization	1	>=0.20	ENSG00000247240 (4.4)	C17orf53 (3.4)	GBAP1 (3.1)	CDCA2 (3.1)	C11orf31 (3.0)	RMI1 (2.9)	ENSG00000251169 (2.6)	CENPE (2.6)	ENSG00000234336 (2.5)	H2AFX (2.5)
uncoupling	GO:0006687	glycosphingolipid metabolic process	1	>=0.20	MANBA (3.6)	GBAP1 (3.1)	HOMEZ (2.8)	QPCTL (2.7)	BMP8A (2.7)	ENSG00000244967 (2.7)	ENSG00000236263 (2.7)	CNNM2 (2.4)	ENSG00000222612 (2.4)	JAZF1 (2.2)
uncoupling	GO:0030049	muscle filament sliding	1	>=0.20	TRIM54 (6.3)	TMEM52 (5.7)	MYOZ2 (5.0)	DMPK (3.6)	ENSG00000223561 (2.8)	DDN (2.4)	PLCD4 (2.3)	ENSG00000248003 (2.2)	ENSG00000196355 (2.1)	LPAL2 (2.1)
uncoupling	GO:0033275	actin-myosin filament sliding	1	>=0.20	TRIM54 (6.3)	TMEM52 (5.7)	MYOZ2 (5.0)	DMPK (3.6)	ENSG00000223561 (2.8)	DDN (2.4)	PLCD4 (2.3)	ENSG00000248003 (2.2)	ENSG00000196355 (2.1)	LPAL2 (2.1)
uncoupling	GO:0032401	establishment of melanosome localization	1	>=0.20	RPGRIP1L (3.2)	ENSG00000247240 (3.2)	ENSG00000250009 (2.8)	LYRM7 (2.7)	C15orf17 (2.7)	MTMR9 (2.5)	JAZF1 (2.5)	ENSG00000246560 (2.4)	ULK3 (2.4)	MPI (2.2)
uncoupling	GO:0045333	cellular respiration	1	>=0.20	COX5A (5.3)	HINT1 (3.3)	TMX2 (3.2)	DPM3 (2.9)	ENSG00000188211 (2.8)	MECR (2.7)	ENSG00000227200 (2.6)	LYRM7 (2.5)	MRPL38 (2.4)	BCKDHB (2.4)
uncoupling	GO:0007210	serotonin receptor signaling pathway	1	>=0.20	ENSG00000234336 (3.4)	ENSG00000236827 (3.3)	LPAL2 (3.3)	ENSG00000230472 (2.9)	C1orf222 (2.7)	MCHR2 (2.6)	ENSG00000226648 (2.6)	OPRL1 (2.6)	OPTC (2.6)	ABO (2.5)
uncoupling	GO:0006688	glycosphingolipid biosynthetic process	1	>=0.20	ENSG00000244967 (4.7)	BMP8A (3.3)	ENSG00000185294 (3.1)	CCDC65 (2.2)	QPCTL (2.1)	ENSG00000256546 (2.1)	C8orf46 (2.0)	ENSG00000254235 (2.0)	FAM69A (1.9)	ENSG00000228290 (1.8)
uncoupling	GO:0007628	adult walking behavior	1	>=0.20	ARL17A (4.0)	ENSG00000234336 (3.8)	KCNJ11 (3.1)	ENSG00000236263 (2.8)	MCHR2 (2.7)	CADM2 (2.6)	C1orf222 (2.6)	GIPR (2.6)	SLC25A26 (2.4)	HS6ST3 (2.4)
uncoupling	GO:0007099	centriole replication	1	>=0.20	RPGRIP1L (3.5)	CEP120 (3.3)	ENSG00000245958 (3.3)	STK36 (3.3)	IQCK (3.3)	CCDC157 (3.2)	ENSG00000247240 (2.8)	RMI1 (2.7)	C17orf65 (2.6)	USP37 (2.4)
uncoupling	GO:0033205	cell cycle cytokinesis	1	>=0.20	ENSG00000247240 (5.1)	ENSG00000250009 (3.5)	DPH1 (3.4)	TCTA (3.2)	ZCCHC8 (2.9)	C17orf53 (2.9)	FAM186B (2.6)	NICN1 (2.5)	ENSA (2.5)	C11orf31 (2.4)
uncoupling	GO:0046519	sphingoid metabolic process	1	>=0.20	TMBIM6 (3.2)	ANXA9 (3.1)	MANBA (3.0)	BMP8A (2.7)	TMEM165 (2.7)	BSN-AS2 (2.7)	TMUB2 (2.5)	ENSG00000188211 (2.5)	NEK10 (2.4)	ANKRD44 (2.4)
uncoupling	GO:0021543	pallium development	1	>=0.20	DMRTA2 (3.8)	TFAP2D (3.7)	ENSG00000231064 (3.1)	MSI1 (2.9)	SRR (2.9)	C8orf46 (2.5)	MCHR2 (2.4)	HS6ST3 (2.2)	CYP17A1 (2.1)	ENSG00000229444 (2.1)
uncoupling	GO:0072527	pyrimidine-containing compound metabolic process	1	>=0.20	RSPH6A (2.4)	ROGDI (2.3)	C17orf69 (2.3)	ENSG00000226419 (2.2)	ENSG00000182109 (2.2)	TXNL4B (2.1)	TSEN2 (2.0)	ENSG00000245958 (2.0)	ENSG00000250406 (2.0)	TCEA2 (2.0)
uncoupling	GO:0042776	mitochondrial ATP synthesis coupled proton transport	1	>=0.20	COX5A (4.8)	HINT1 (3.6)	ENSG00000227200 (3.4)	TMX2 (2.9)	DPM3 (2.8)	SNRPD2 (2.6)	CISD2 (2.5)	KRTCAP2 (2.4)	FAM186B (2.2)	ENSG00000227143 (2.0)
uncoupling	GO:0007286	spermatid development	1	>=0.20	TMPRSS12 (6.7)	ENSG00000227868 (5.6)	ENSG00000185294 (4.2)	PDCL2 (4.1)	ENSG00000228290 (4.0)	SLC9B1 (3.7)	FAM186B (3.6)	LRRC46 (3.6)	PMFBP1 (3.6)	RSPH6A (3.4)
uncoupling	GO:0007026	negative regulation of microtubule depolymerization	1	>=0.20	STH (4.1)	CALML6 (3.1)	INA (3.0)	ENSG00000259471 (3.0)	TUBA1A (2.9)	ENSG00000236827 (2.6)	ENSG00000236263 (2.4)	SLC25A26 (2.4)	IFT172 (2.3)	MKRN2 (2.2)
uncoupling	GO:0006820	anion transport	1	>=0.20	ENSG00000163959 (4.3)	PDZD3 (3.9)	GUCA2A (3.8)	ACSL6 (2.8)	GUCA2B (2.5)	CADM2 (2.4)	ENSG00000175773 (2.3)	NT5C2 (2.3)	SLC16A1 (2.3)	PLCD4 (2.2)
uncoupling	GO:0035253	ciliary rootlet	1	>=0.20	PRPH (3.2)	TUBA1A (3.1)	PRPF40B (3.0)	PLEKHM2 (2.9)	LMAN1L (2.9)	CEND1 (2.5)	TMUB2 (2.4)	ATP1B2 (2.4)	C15orf17 (2.3)	ABO (2.3)
uncoupling	GO:0003407	neural retina development	1	>=0.20	TFAP2D (5.7)	ENSG00000229444 (5.3)	GNAT1 (3.9)	C8orf46 (3.0)	DNAH10 (3.0)	TFAP2B (2.7)	ENSG00000246145 (2.5)	MSI1 (2.3)	MED19 (2.2)	ENSG00000227868 (2.2)
uncoupling	GO:0022904	respiratory electron transport chain	1	>=0.20	COX5A (5.3)	HINT1 (4.1)	DPM3 (3.7)	TMX2 (3.0)	ENSG00000227200 (2.8)	KRTCAP2 (2.8)	ENSG00000188211 (2.7)	SNRPD2 (2.6)	LYRM7 (2.5)	C10orf32 (2.2)
uncoupling	GO:0051313	attachment of spindle microtubules to chromosome	1	>=0.20	ENSG00000247240 (4.5)	CDCA2 (3.5)	NMU (3.4)	CENPE (3.3)	NICN1 (3.3)	CDKN2C (3.2)	ENSG00000219491 (2.9)	N4BP2L2 (2.7)	TROAP (2.7)	C17orf53 (2.7)
uncoupling	GO:0015893	drug transport	1	>=0.20	SLC9B1 (3.2)	PDZD3 (2.7)	LRRC46 (2.6)	FAM186B (2.5)	NEIL2 (2.5)	ULK3 (2.3)	ABCG2 (2.2)	SLC9B2 (2.1)	ENSG00000163959 (2.1)	CYP1A2 (2.1)
uncoupling	GO:0045494	photoreceptor cell maintenance	1	>=0.20	GNAT1 (5.6)	ENSG00000229444 (3.9)	CADM2 (3.0)	KCTD7 (2.9)	TSNARE1 (2.9)	ULK3 (2.8)	TFAP2D (2.5)	MYO1H (2.3)	GIPR (2.2)	DNAH3 (2.1)
uncoupling	GO:0031111	negative regulation of microtubule polymerization or depolymerization	1	>=0.20	STH (4.3)	ENSG00000259471 (3.4)	ENSG00000256546 (3.3)	INA (2.9)	SLC25A26 (2.6)	ENSG00000204650 (2.6)	MKRN2 (2.5)	TUBA1A (2.5)	ZNF142 (2.5)	STK36 (2.4)
uncoupling	GO:0033108	mitochondrial respiratory chain complex assembly	1	>=0.20	DPH1 (4.7)	NICN1 (3.5)	MRPL38 (3.3)	ENSG00000182109 (3.0)	ENSG00000238198 (2.9)	ST7L (2.9)	MECR (2.8)	ENSG00000236827 (2.7)	IFT172 (2.6)	SLC25A26 (2.6)
uncoupling	GO:0016236	macroautophagy	1	>=0.20	TMUB2 (4.9)	LMBR1L (3.9)	PLEKHM1 (3.5)	SLC25A26 (3.2)	ENSG00000246145 (3.0)	KCTD7 (3.0)	TXNL4B (2.9)	FNIP1 (2.9)	WBP2 (2.9)	RNF25 (2.6)
uncoupling	GO:0006497	protein lipidation	1	>=0.20	TMUB2 (3.6)	TCTA (3.5)	SLC25A26 (3.5)	ENSG00000214401 (3.4)	SRD5A3 (3.3)	C17orf65 (3.2)	MANBA (3.1)	ST7L (3.1)	QPCTL (3.1)	SLC50A1 (2.8)
uncoupling	GO:0000045	autophagic vacuole assembly	1	>=0.20	LMBR1L (4.6)	TMUB2 (4.5)	TXNL4B (4.1)	SLC25A26 (3.1)	KCTD7 (3.0)	UBL7 (2.9)	PLEKHM1 (2.9)	ENSG00000246145 (2.8)	ENSG00000214401 (2.7)	RNF25 (2.6)
uncoupling	GO:0006120	mitochondrial electron transport, NADH to ubiquinone	1	>=0.20	COX5A (4.4)	DPM3 (4.1)	HINT1 (4.0)	KRTCAP2 (3.7)	TMX2 (2.5)	SNRPD2 (2.4)	ENSG00000227200 (2.3)	MRPL38 (2.2)	CISD2 (2.1)	ENSG00000188211 (2.0)
uncoupling	GO:0002275	myeloid cell activation involved in immune response	1	>=0.20	ENSG00000256546 (3.7)	ARHGAP27 (3.2)	C17orf57 (2.9)	CATSPER1 (2.9)	ENSG00000238198 (2.8)	USP53 (2.8)	EMILIN2 (2.6)	RGS19 (2.6)	ULK3 (2.4)	ENSG00000217404 (2.3)
uncoupling	GO:0007605	sensory perception of sound	1	>=0.20	KCNQ1 (4.1)	FZD9 (3.5)	C1orf222 (3.2)	ENSG00000235538 (2.9)	PLCD4 (2.8)	ENSG00000231064 (2.5)	XKR6 (2.4)	PDZD3 (2.2)	TBX18 (2.0)	RAPGEF3 (1.9)
uncoupling	GO:0031114	regulation of microtubule depolymerization	1	>=0.20	STH (3.9)	ENSG00000236827 (3.4)	CALML6 (3.0)	TUBA1A (2.9)	INA (2.8)	ENSG00000259471 (2.6)	IFT172 (2.6)	CST6 (2.4)	ENSG00000236263 (2.4)	ENSG00000204650 (2.1)
uncoupling	GO:0018345	protein palmitoylation	1	>=0.20	UBE3B (3.2)	PPM1J (3.2)	SLC25A26 (2.9)	NEIL2 (2.8)	ENSG00000223561 (2.7)	ENSG00000251209 (2.4)	FAM101B (2.3)	LMAN1L (2.3)	TXNL4B (2.0)	ENSG00000255310 (2.0)
uncoupling	GO:0035036	sperm-egg recognition	1	>=0.20	TMPRSS12 (5.9)	ENSG00000227868 (5.8)	PMFBP1 (4.2)	RSPH6A (4.1)	LRRC46 (4.1)	PDCL2 (4.0)	BMP8A (3.1)	ENSG00000228290 (3.0)	SLC9B1 (2.9)	FAM186B (2.7)
uncoupling	GO:0007339	binding of sperm to zona pellucida	1	>=0.20	TMPRSS12 (6.0)	ENSG00000227868 (5.8)	LRRC46 (4.1)	PDCL2 (4.1)	RSPH6A (3.9)	PMFBP1 (3.7)	ENSG00000228290 (3.0)	SLC9B1 (2.9)	FAM186B (2.8)	FAM186A (2.6)
uncoupling	GO:0002504	antigen processing and presentation of peptide or polysaccharide antigen via MHC class II	1	>=0.20	RSPH6A (3.7)	CTSS (3.1)	LYRM7 (2.5)	ENSG00000178636 (2.3)	ENSG00000255020 (2.3)	KCTD7 (2.2)	MUC1 (2.2)	ABHD15 (2.1)	BANK1 (2.1)	KRTCAP3 (2.1)
uncoupling	GO:0070925	organelle assembly	1	>=0.20	TXNL4B (3.6)	LMBR1L (3.0)	SENP2 (2.9)	ENSG00000247240 (2.8)	SMG6 (2.7)	CLK3 (2.6)	RBM6 (2.5)	PDCL2 (2.5)	HORMAD1 (2.5)	PRKAG1 (2.5)
uncoupling	GO:0051904	pigment granule transport	1	>=0.20	ENSG00000250009 (3.4)	RPGRIP1L (2.9)	ENSG00000247240 (2.9)	ENSG00000242622 (2.8)	C15orf17 (2.8)	ULK3 (2.5)	JAZF1 (2.4)	MTMR9 (2.3)	MPI (2.3)	CCDC157 (2.3)
uncoupling	GO:0006643	membrane lipid metabolic process	1	>=0.20	ANXA9 (3.5)	MANBA (3.2)	TMEM165 (3.0)	BMP8A (2.9)	CNNM2 (2.8)	SRD5A3 (2.7)	TMBIM6 (2.6)	CASP9 (2.3)	TMUB2 (2.3)	C7orf42 (2.2)
uncoupling	GO:0030433	ER-associated protein catabolic process	1	>=0.20	NUCB2 (4.1)	FKBP11 (4.0)	CCDC157 (3.7)	QPCTL (3.5)	C7orf42 (3.4)	DNAJC16 (3.4)	CISD2 (3.1)	TCTA (2.9)	ENSG00000254556 (2.7)	ENSG00000251209 (2.7)
uncoupling	GO:0010970	microtubule-based transport	1	>=0.20	RPGRIP1L (3.1)	STH (3.0)	CEP164 (2.7)	LRRC46 (2.7)	CLOCK (2.5)	CCDC92 (2.5)	TUBA1A (2.5)	ENSG00000178636 (2.5)	NICN1 (2.4)	C15orf17 (2.3)
uncoupling	REACTOME_POST:CHAPERONIN_TUBULIN_FOLDING_PATHWAY	REACTOME_POST:CHAPERONIN_TUBULIN_FOLDING_PATHWAY	1	>=0.20	TUBA1A (7.8)	TUBA1C (7.7)	MAPT (3.4)	CCDC92 (3.0)	KCTD7 (2.8)	MTMR9 (2.6)	PRPH (2.2)	MAP4 (2.2)	NEK6 (2.1)	CEND1 (2.1)
uncoupling	GO:0009312	oligosaccharide biosynthetic process	1	>=0.20	DPAGT1 (4.5)	KRTCAP2 (4.5)	FKBP11 (4.1)	TMEM165 (3.9)	SLC50A1 (3.8)	TBL2 (3.7)	TCTA (3.5)	TMUB2 (3.2)	QPCTL (3.2)	SCAMP2 (3.1)
uncoupling	GO:0030705	cytoskeleton-dependent intracellular transport	1	>=0.20	TUBA1A (3.3)	RPGRIP1L (3.2)	LRRC46 (2.8)	C15orf17 (2.8)	CCDC92 (2.6)	CEP164 (2.6)	MAP4 (2.5)	ENSG00000178636 (2.5)	STH (2.5)	NICN1 (2.5)
uncoupling	REACTOME_LIGAND:GATED_ION_CHANNEL_TRANSPORT	REACTOME_LIGAND:GATED_ION_CHANNEL_TRANSPORT	1	>=0.20	CADM2 (4.4)	OPRL1 (4.3)	C8orf46 (3.2)	CACNB2 (3.1)	ACSL6 (2.8)	CRHR1 (2.8)	DDN (2.7)	BSN (2.6)	NSF (2.5)	MCHR2 (2.2)
uncoupling	GO:0051905	establishment of pigment granule localization	1	>=0.20	ENSG00000250009 (3.2)	RPGRIP1L (3.1)	MTMR9 (2.6)	JAZF1 (2.5)	ENSG00000247240 (2.5)	ENSG00000242622 (2.4)	C15orf17 (2.4)	ULK3 (2.3)	ENSG00000246560 (2.2)	MPI (2.1)
uncoupling	GO:0031290	retinal ganglion cell axon guidance	1	>=0.20	ENSG00000244967 (3.7)	XKR6 (3.6)	PLCD4 (3.2)	PRPH (3.0)	C17orf69 (3.0)	ENSG00000257574 (2.9)	HORMAD1 (2.6)	ENSG00000227868 (2.6)	ENSG00000234494 (2.6)	SLC9B1 (2.6)
uncoupling	GO:0007214	gamma-aminobutyric acid signaling pathway	1	>=0.20	SLC9B1 (3.7)	CADM2 (3.5)	DGKG (3.1)	C8orf46 (3.1)	ENSG00000257097 (2.8)	C1orf222 (2.8)	LYRM7 (2.8)	ACSL6 (2.8)	ENSG00000235538 (2.7)	CACNB2 (2.6)
uncoupling	GO:0000910	cytokinesis	1	>=0.20	ENSG00000247240 (3.5)	TCTA (3.1)	TUBA1C (2.8)	LIMA1 (2.8)	C11orf31 (2.7)	CDKN2C (2.6)	TUBA1A (2.5)	KCTD10 (2.5)	DPH1 (2.5)	C10orf32 (2.4)
uncoupling	GO:0043954	cellular component maintenance	1	>=0.20	GNAT1 (5.2)	ULK3 (3.5)	ENSG00000229444 (3.2)	GIPR (3.1)	TSNARE1 (3.0)	KCTD7 (2.6)	ELOVL3 (2.6)	CADM2 (2.6)	ENSG00000245958 (2.4)	ABCG4 (2.3)
uncoupling	GO:0031109	microtubule polymerization or depolymerization	1	>=0.20	STH (3.6)	ENSG00000256546 (3.2)	ENSG00000185294 (2.9)	RNF168 (2.8)	ENSG00000236827 (2.6)	ENSG00000254839 (2.6)	ENSG00000259471 (2.3)	C17orf69 (2.3)	CDKN2C (2.3)	ENSG00000230472 (2.2)
uncoupling	GO:0045055	regulated secretory pathway	1	>=0.20	ATXN7L3 (3.0)	CATSPER1 (2.7)	EMILIN2 (2.6)	RGS19 (2.6)	ENSG00000217404 (2.3)	ENSG00000256546 (2.2)	ROGDI (2.1)	CNRIP1 (2.1)	STH (2.0)	ENSG00000234336 (2.0)
uncoupling	GO:0007416	synapse assembly	1	>=0.20	XKR6 (4.2)	OLFM2 (3.5)	LYRM7 (2.4)	ENSG00000254556 (2.4)	ENSG00000255310 (2.4)	ZHX3 (2.3)	DMRTA2 (2.2)	ENSG00000226648 (2.1)	KCNU1 (2.0)	ACSL6 (1.9)
uncoupling	GO:0021761	limbic system development	1	>=0.20	C8orf46 (3.4)	MSI1 (3.2)	DGKG (3.1)	DMRTA2 (2.8)	CYP17A1 (2.7)	TFAP2D (2.7)	STK36 (2.6)	ENSG00000248003 (2.6)	KCTD7 (2.5)	ULK3 (2.4)
uncoupling	GO:0001774	microglial cell activation	1	>=0.20	ENSG00000256546 (3.7)	ENSG00000238198 (3.6)	DPH1 (3.3)	ENSG00000226419 (3.1)	NEK10 (3.1)	ENSG00000234494 (3.1)	C17orf65 (2.7)	ST7L (2.7)	SLC25A37 (2.6)	LYRM7 (2.5)
uncoupling	GO:0043113	receptor clustering	1	>=0.20	XKR6 (3.4)	CADM2 (3.1)	STH (3.1)	KRTCAP3 (2.8)	DGKG (2.8)	TRIM46 (2.7)	GAL3ST3 (2.5)	TSNARE1 (2.4)	STK36 (2.4)	NMU (2.4)
uncoupling	GO:0006968	cellular defense response	1	>=0.20	CCDC65 (3.1)	GBAP1 (2.9)	BANK1 (2.7)	ENSG00000234494 (2.6)	TRIM65 (2.6)	ENSG00000177236 (2.4)	PPP2R5C (2.3)	ENSG00000249700 (2.3)	BSN-AS2 (2.2)	BLK (2.2)
