## Supplementary Table 12 for "Genetic subtyping of obesity reveals biological insights into the uncoupling of adiposity from its cardiometabolic comorbidities" (part 2 of 3)

### Sheet: Sheet1 (continued)
Supplementary Table 12: Gene-set enrichment results of the uncoupling, BFP, and cluster-specific loci performed in DEPICT. The 10 genes that are mostly linked to the enriched gene-set and their gene-set membership z-scores are listed.
uncoupling	GO:0016254	preassembly of GPI anchor in ER membrane	1	>=0.20	SLC9B1 (3.6)	TMUB2 (3.4)	TCTA (3.3)	ENSG00000247240 (3.2)	TMX2 (3.1)	QPCTL (3.0)	SRD5A3 (2.7)	DPAGT1 (2.7)	RNF215 (2.6)	CASP9 (2.6)
uncoupling	GO:0015985	energy coupled proton transport, down electrochemical gradient	1	>=0.20	COX5A (4.9)	ENSG00000227200 (4.0)	HINT1 (3.4)	TMX2 (2.8)	SNRPD2 (2.2)	CISD2 (2.2)	ENSG00000256546 (2.1)	ENSG00000226648 (2.1)	DPM3 (2.1)	UBE3B (2.1)
uncoupling	GO:0015986	ATP synthesis coupled proton transport	1	>=0.20	COX5A (4.9)	ENSG00000227200 (4.0)	HINT1 (3.4)	TMX2 (2.8)	SNRPD2 (2.2)	CISD2 (2.2)	ENSG00000256546 (2.1)	ENSG00000226648 (2.1)	DPM3 (2.1)	UBE3B (2.1)
uncoupling	GO:0002495	antigen processing and presentation of peptide antigen via MHC class II	1	>=0.20	CTSS (3.3)	RSPH6A (3.0)	ENSG00000178636 (2.9)	BANK1 (2.8)	ENSG00000248003 (2.7)	ARL17A (2.5)	YPEL4 (2.2)	LYRM7 (2.2)	C10orf32 (2.0)	DMWD (2.0)
uncoupling	GO:0007019	microtubule depolymerization	1	>=0.20	STH (3.8)	ENSG00000185294 (3.3)	ENSG00000236827 (3.1)	ENSG00000228290 (2.8)	SLC9B1 (2.7)	TUBA1A (2.7)	ENSG00000227868 (2.6)	INA (2.6)	CALML6 (2.4)	CST6 (2.2)
uncoupling	GO:0032620	interleukin-17 production	1	>=0.20	ENSG00000204650 (3.6)	GFI1 (2.8)	SLC9B2 (2.7)	RHEBL1 (2.6)	TDH (2.3)	IL3 (2.3)	RSPH6A (2.3)	ENSG00000257097 (2.2)	ENSG00000234336 (2.0)	ANKRD44 (2.0)
uncoupling	GO:0032660	regulation of interleukin-17 production	1	>=0.20	ENSG00000204650 (3.6)	GFI1 (2.8)	SLC9B2 (2.7)	RHEBL1 (2.6)	TDH (2.3)	IL3 (2.3)	RSPH6A (2.3)	ENSG00000257097 (2.2)	ENSG00000234336 (2.0)	ANKRD44 (2.0)
uncoupling	GO:0046520	sphingoid biosynthetic process	1	>=0.20	FAM63A (3.8)	NEK10 (3.5)	TMEM165 (3.3)	DNAH10 (2.9)	LPAL2 (2.7)	ANXA9 (2.7)	TMUB2 (2.7)	BMP8A (2.4)	ENSG00000185294 (2.4)	ENSG00000178636 (2.3)
uncoupling	GO:0051084	'de novo' posttranslational protein folding	1	>=0.20	TUBA1A (4.3)	TUBA1C (4.2)	KCTD7 (2.8)	ENSG00000227200 (2.5)	C15orf17 (2.3)	HINT1 (2.3)	RHEBL1 (2.2)	HORMAD1 (2.0)	ENSG00000254556 (2.0)	ENSG00000217404 (2.0)
uncoupling	GO:0007129	synapsis	1	>=0.20	PDCL2 (3.4)	TMPRSS12 (3.2)	ENSG00000256546 (3.2)	ENSG00000248003 (2.6)	C9orf64 (2.4)	ENSG00000245958 (2.4)	ENSG00000234494 (2.2)	HORMAD1 (2.2)	SLC9B1 (2.2)	LPIN3 (1.9)
uncoupling	GO:0008608	attachment of spindle microtubules to kinetochore	1	>=0.20	NMU (3.8)	ENSG00000247240 (3.7)	CDCA2 (3.5)	CENPE (3.4)	CDKN2C (3.3)	NICN1 (3.0)	C11orf31 (2.8)	CENPW (2.6)	TROAP (2.6)	H2AFX (2.5)
uncoupling	GO:0070192	chromosome organization involved in meiosis	1	>=0.20	TMPRSS12 (3.6)	PDCL2 (3.4)	ENSG00000256546 (3.1)	HORMAD1 (2.4)	C9orf64 (2.4)	ENSG00000248003 (2.4)	ENSG00000245958 (2.1)	ENSG00000222612 (2.1)	LYRM7 (2.1)	ENSG00000234494 (2.0)
uncoupling	GO:0046513	ceramide biosynthetic process	1	>=0.20	FAM63A (3.6)	NEK10 (3.4)	TMEM165 (3.3)	DNAH10 (2.8)	TMUB2 (2.7)	LPAL2 (2.5)	MTMR9 (2.4)	ANXA9 (2.4)	ST7L (2.4)	BMP8A (2.2)
uncoupling	GO:0006458	'de novo' protein folding	1	>=0.20	TUBA1A (4.3)	TUBA1C (4.0)	RHEBL1 (2.5)	KCTD7 (2.5)	HINT1 (2.3)	C15orf17 (2.3)	ENSG00000227200 (2.2)	CCDC65 (2.2)	ENSG00000250009 (2.1)	YPEL4 (2.0)
uncoupling	GO:0006665	sphingolipid metabolic process	1	>=0.20	ANXA9 (3.6)	TMEM165 (3.1)	MANBA (3.1)	CNNM2 (2.9)	TMBIM6 (2.8)	BMP8A (2.8)	SRD5A3 (2.6)	CASP9 (2.4)	TBC1D12 (2.3)	TMUB2 (2.2)
uncoupling	GO:0021766	hippocampus development	1	>=0.20	C8orf46 (3.5)	SRR (3.3)	ENSG00000251209 (2.9)	SLC9B1 (2.9)	STK36 (2.8)	MSI1 (2.7)	ULK3 (2.6)	CYP17A1 (2.5)	DHH (2.5)	DGKG (2.5)
uncoupling	GO:0009566	fertilization	1	>=0.20	TMPRSS12 (5.3)	ENSG00000227868 (5.2)	PMFBP1 (5.2)	PDCL2 (4.0)	RSPH6A (4.0)	LRRC46 (3.4)	ENSG00000185294 (2.9)	CATSPER1 (2.8)	ENSG00000254936 (2.3)	ENSG00000236827 (2.1)
uncoupling	GO:0046467	membrane lipid biosynthetic process	1	>=0.20	BMP8A (3.8)	ANXA9 (3.5)	TMEM165 (3.0)	FAM63A (2.9)	NEK10 (2.8)	C17orf69 (2.4)	QPCTL (2.4)	ENSG00000178636 (2.3)	ENSG00000204650 (2.2)	CNNM2 (2.1)
uncoupling	GO:0007215	glutamate receptor signaling pathway	1	>=0.20	CADM2 (4.4)	MCHR2 (4.4)	DGKG (4.4)	HS6ST3 (3.9)	CRHR1 (3.5)	ENSG00000222612 (3.5)	SLC9B1 (3.2)	C8orf46 (3.1)	ENSG00000257097 (2.7)	OPRL1 (2.7)
uncoupling	GO:0007156	homophilic cell adhesion	1	>=0.20	ENSG00000244967 (2.5)	CCDC65 (2.3)	ENSG00000238198 (2.2)	ABP1 (2.1)	ENSG00000227200 (2.0)	RNF215 (2.0)	CADM2 (2.0)	LYRM7 (2.0)	OLFM2 (1.9)	ENSG00000251209 (1.9)
uncoupling	GO:0007213	G-protein coupled acetylcholine receptor signaling pathway	1	>=0.20	SLC35E2 (3.4)	KCNH3 (3.3)	FAM186B (3.3)	MCHR2 (2.9)	OPRL1 (2.6)	ENSG00000204650 (2.4)	TRIM46 (2.3)	ENSG00000250406 (2.3)	C8orf46 (2.2)	DDN (2.1)
uncoupling	GO:0045921	positive regulation of exocytosis	1	>=0.20	CATSPER1 (3.6)	STH (3.2)	TCTA (2.6)	CNRIP1 (2.5)	NICN1 (2.4)	HRH1 (2.2)	TRIM65 (2.2)	C17orf69 (2.1)	ENSG00000227200 (2.0)	ENSG00000217404 (2.0)
uncoupling	GO:0007018	microtubule-based movement	1	>=0.20	CCDC153 (7.0)	LRRC46 (6.0)	CCDC65 (5.2)	CCDC157 (4.0)	TUBA1A (3.7)	DNAH10 (3.4)	IFT172 (3.2)	RPGRIP1L (3.1)	STK36 (3.0)	DNAH3 (3.0)
uncoupling	GO:0030148	sphingolipid biosynthetic process	1	>=0.20	BMP8A (3.7)	ANXA9 (3.6)	NEK10 (3.2)	TMEM165 (3.1)	FAM63A (2.9)	QPCTL (2.5)	C17orf69 (2.2)	ENSG00000185294 (2.2)	ENSG00000178636 (2.1)	TMUB2 (2.1)
uncoupling	GO:0007158	neuron cell-cell adhesion	1	>=0.20	C8orf46 (4.6)	CADM2 (4.4)	OLFM2 (3.8)	ENSG00000255020 (3.0)	GBAP1 (2.9)	CSPG5 (2.9)	ENSG00000234494 (2.6)	ENSG00000249700 (2.5)	ENSG00000230472 (2.5)	NEIL2 (2.4)
uncoupling	GO:0045454	cell redox homeostasis	1	>=0.20	CISD2 (3.8)	BSN-AS2 (3.5)	NUCB2 (3.0)	KRTCAP3 (2.9)	FKBP11 (2.9)	DPAGT1 (2.8)	CCDC65 (2.7)	KRTCAP2 (2.5)	C7orf42 (2.2)	QPCTL (2.1)
uncoupling	GO:0007338	single fertilization	1	>=0.20	ENSG00000227868 (6.0)	TMPRSS12 (5.3)	PMFBP1 (5.3)	RSPH6A (4.3)	LRRC46 (3.6)	PDCL2 (3.1)	ENSG00000236827 (2.8)	ENSG00000185294 (2.7)	ENSG00000228290 (2.6)	CATSPER1 (2.5)
BFP	GO:0000988	protein binding transcription factor activity	8.84e-08	<0.01	RPRD2 (4.6)	PIAS4 (4.4)	JUND (4.4)	SSBP3 (4.1)	UBTF (4.0)	PHF13 (4.0)	ATXN2L (3.8)	TOB2 (3.7)	BRD3 (3.5)	SF3B4 (3.4)
BFP	GO:0003712	transcription cofactor activity	1.05e-07	<0.01	RPRD2 (4.6)	JUND (4.4)	PIAS4 (4.4)	SSBP3 (4.1)	UBTF (4.1)	ATXN2L (3.9)	PHF13 (3.9)	TOB2 (3.6)	BRD3 (3.5)	SF3B4 (3.4)
BFP	GO:0000989	transcription factor binding transcription factor activity	1.17e-07	<0.01	JUND (4.6)	RPRD2 (4.5)	PIAS4 (4.4)	SSBP3 (4.1)	UBTF (4.1)	PHF13 (3.9)	ATXN2L (3.9)	TOB2 (3.8)	BRD3 (3.4)	SF3B4 (3.4)
BFP	GO:0019901	protein kinase binding	7.59e-07	<0.01	SSH2 (3.6)	PACS1 (3.4)	KDM2A (3.4)	KDM4B (3.4)	ATXN2L (3.3)	RERE (3.2)	AXIN1 (3.1)	ABI2 (3.1)	UBXN7 (2.8)	PYGB (2.8)
BFP	GO:0003682	chromatin binding	9.39e-07	<0.01	UBTF (3.9)	SETD1A (3.8)	RPRD2 (3.8)	BRD3 (3.8)	ZC3H4 (3.7)	MLLT10 (3.4)	BPTF (3.4)	RSBN1L (3.3)	TCF7L2 (3.3)	IGF2BP1 (3.2)
BFP	GO:0003713	transcription coactivator activity	1.42e-06	<0.01	RPRD2 (4.9)	PIAS4 (4.3)	SF3B4 (4.3)	JUND (3.9)	SSBP3 (3.6)	ZC3H4 (3.6)	RSBN1L (3.5)	RBM4B (3.5)	BRD3 (3.5)	BPTF (3.4)
BFP	GO:0003714	transcription corepressor activity	2.36e-06	<0.01	JUND (4.6)	PHF13 (4.3)	ATXN2L (3.7)	CEBPG (3.7)	MIB2 (3.4)	ZNF821 (3.3)	ZBTB7A (3.3)	KDM4B (3.2)	MAFF (3.2)	GADD45G (3.2)
BFP	GO:0070603	SWI/SNF-type complex	4.27e-06	<0.01	UBTF (4.7)	BCL7A (4.5)	SSBP3 (4.2)	RPRD2 (3.7)	RBM6 (3.4)	UNC79 (3.3)	ZC3H7B (3.2)	BPTF (3.1)	ANKRD13B (3.1)	HMGB1 (3.1)
BFP	GO:0010769	regulation of cell morphogenesis involved in differentiation	5.09e-06	<0.01	LYPD1 (3.7)	RTN4RL1 (3.2)	LRFN4 (3.2)	ABO (3.1)	SYT14 (3.0)	ENSG00000233848 (2.8)	CLCF1 (2.8)	NTM (2.8)	PKD1 (2.7)	BAI2 (2.7)
BFP	GO:0000122	negative regulation of transcription from RNA polymerase II promoter	6.96e-06	<0.01	TOB2 (3.8)	C10orf140 (3.7)	RSBN1L (3.6)	C1orf51 (3.4)	ZNF821 (3.4)	MPPED2 (3.1)	ZMYM5 (3.1)	ENSG00000231453 (3.1)	TEF (3.1)	ENSG00000231792 (3.1)
BFP	GO:0071565	nBAF complex	7.05e-06	<0.01	SSBP3 (5.1)	BCL7A (4.0)	UBTF (4.0)	RPRD2 (3.7)	UNC79 (3.6)	AUTS2 (3.6)	ZMIZ2 (3.4)	ZC3H7B (3.3)	ATXN2L (3.2)	JRK (3.0)
BFP	GO:0019900	kinase binding	1.08e-05	<0.01	SSH2 (3.4)	PACS1 (3.3)	KDM4B (3.2)	ABI2 (3.2)	ATXN2L (3.1)	KDM2A (3.1)	NCKAP5L (3.1)	TBC1D10C (3.0)	ADRBK1 (2.9)	AXIN1 (2.8)
BFP	GO:0010720	positive regulation of cell development	1.19e-05	<0.01	LYPD1 (3.7)	STK33 (3.7)	ENSG00000227839 (3.5)	LINC00461 (3.4)	LRFN4 (3.2)	ABCB9 (3.0)	SALL1 (2.9)	FAM19A5 (2.9)	SCUBE3 (2.7)	CDH7 (2.6)
BFP	GO:0060284	regulation of cell development	1.49e-05	<0.01	C10orf140 (4.0)	MSI1 (3.6)	BAI1 (3.5)	LYPD1 (3.3)	LINC00461 (3.2)	LRFN4 (3.2)	SALL1 (3.1)	FLRT1 (3.1)	ANKRD13B (3.1)	DPYSL4 (3.0)
BFP	GO:0000792	heterochromatin	2.03e-05	<0.01	IGF2BP1 (4.2)	CHAF1A (3.8)	TET1 (3.7)	CPSF4 (3.6)	CCNE1 (3.4)	E2F3 (3.4)	PIAS4 (3.4)	C10orf140 (3.3)	UBTF (3.2)	SF3B4 (3.2)
BFP	GO:0046332	SMAD binding	2.4e-05	<0.01	SMAD6 (4.9)	IGF2BP1 (3.6)	PTPN12 (3.6)	HAS2 (3.5)	ZNF592 (3.3)	NEO1 (3.3)	SOCS5 (3.3)	DUSP6 (3.3)	TAGLN (3.0)	TRIB1 (2.9)
BFP	GO:0000785	chromatin	3.46e-05	<0.01	H3F3B (4.6)	H1F0 (3.8)	PSIP1 (3.4)	SSBP3 (3.3)	UBTF (3.3)	CCNE1 (2.9)	H2AFV (2.9)	JUND (2.8)	INO80 (2.7)	RTF1 (2.7)
BFP	GO:0016278	lysine N-methyltransferase activity	3.52e-05	<0.01	RPRD2 (4.9)	MLLT10 (4.7)	KDM2A (4.2)	ANGEL2 (4.1)	RERE (3.9)	RBM4B (3.9)	ZNF592 (3.8)	SBNO1 (3.7)	RBM5 (3.7)	KDM2B (3.6)
BFP	GO:0016279	protein-lysine N-methyltransferase activity	3.52e-05	<0.01	RPRD2 (4.9)	MLLT10 (4.7)	KDM2A (4.2)	ANGEL2 (4.1)	RERE (3.9)	RBM4B (3.9)	ZNF592 (3.8)	SBNO1 (3.7)	RBM5 (3.7)	KDM2B (3.6)
BFP	GO:0016922	ligand-dependent nuclear receptor binding	3.53e-05	<0.01	RPRD2 (4.7)	NCOA1 (3.7)	TRIP12 (3.6)	ZNF592 (3.6)	BPTF (3.6)	WNK1 (3.5)	ARFGEF2 (3.5)	ZKSCAN5 (3.4)	RBM5 (3.1)	SULF2 (2.9)
BFP	GO:0010171	body morphogenesis	3.76e-05	<0.01	ENSG00000217075 (4.7)	NAALAD2 (3.1)	ENSG00000235070 (3.0)	TCTN1 (2.9)	CCDC148 (2.8)	EMILIN3 (2.8)	ENSG00000227195 (2.8)	C10orf140 (2.7)	ENSG00000238010 (2.7)	CD248 (2.7)
BFP	GO:0007420	brain development	4.09e-05	<0.01	C10orf140 (5.1)	LINC00461 (4.6)	EPHA3 (4.1)	ENSG00000250377 (4.0)	ENSG00000247828 (3.6)	PURG (3.5)	MSI1 (3.5)	C10orf114 (3.4)	DPYSL4 (3.3)	PTPRS (3.1)
BFP	GO:0016514	SWI/SNF complex	5.32e-05	<0.01	UBTF (4.4)	SSBP3 (4.3)	BCL7A (3.7)	ZC3H7B (3.5)	RPRD2 (3.5)	UNC79 (3.3)	BRD3 (3.2)	RBM6 (3.1)	RERE (3.1)	AUTS2 (2.9)
BFP	GO:0060323	head morphogenesis	6.57e-05	<0.01	ENSG00000235070 (4.1)	ENSG00000217075 (3.9)	EMILIN3 (3.2)	METAP1D (3.2)	ENSG00000257194 (3.1)	ZNF131 (2.8)	ENSG00000196243 (2.7)	NAALAD2 (2.7)	CD248 (2.6)	N4BP2L2 (2.5)
BFP	GO:0016585	chromatin remodeling complex	7.03e-05	<0.01	UBTF (5.9)	RPRD2 (5.1)	RTF1 (4.1)	BRD3 (3.9)	SRSF9 (3.7)	FBXL19 (3.6)	MAP2K5 (3.5)	RBM6 (3.4)	PIAS4 (3.3)	HMGB1 (3.2)
BFP	GO:0005667	transcription factor complex	7.98e-05	<0.01	HOXA13 (6.2)	BRD3 (3.9)	SMAD6 (3.7)	FOXP1 (3.5)	ISL1 (3.4)	ZFP64 (3.3)	TFAP4 (3.2)	RPRD2 (3.0)	SSBP3 (2.8)	BCL7A (2.7)
BFP	GO:0046982	protein heterodimerization activity	8.9e-05	<0.01	SYT12 (3.6)	NCOA1 (3.3)	PRR16 (3.1)	CGGBP1 (3.0)	RND3 (2.9)	VEGFA (2.9)	LRFN4 (2.8)	ANGPTL2 (2.7)	BAI2 (2.7)	RAPSN (2.7)
BFP	REACTOME_DEVELOPMENTAL_BIOLOGY	REACTOME_DEVELOPMENTAL_BIOLOGY	9e-05	<0.01	AGAP1 (3.1)	NCOA1 (3.0)	DPYSL4 (2.9)	RTN4 (2.9)	EFEMP2 (2.8)	FSCN1 (2.7)	CD248 (2.7)	ELAVL4 (2.7)	LOXL2 (2.7)	ANTXR2 (2.6)
BFP	GO:0030900	forebrain development	9.8e-05	<0.01	C10orf140 (5.3)	LINC00461 (4.2)	EPHA3 (4.1)	C10orf114 (4.1)	ENSG00000250377 (3.8)	MSI1 (3.6)	RAB9BP1 (3.4)	PTPRS (3.4)	ZSWIM5 (3.2)	ENSG00000247828 (3.1)
BFP	GO:0000790	nuclear chromatin	9.98e-05	<0.01	SSBP3 (4.8)	ZC3H4 (3.9)	SF3B4 (3.9)	UBTF (3.7)	HDAC5 (3.4)	ATXN2L (3.4)	TFAP4 (3.4)	TET1 (3.3)	JUND (3.3)	MLLT10 (3.3)
BFP	GO:0060322	head development	0.000104	<0.01	EMILIN3 (3.9)	CD248 (3.2)	METAP1D (3.1)	ENSG00000227195 (3.1)	ENSG00000235070 (3.0)	NAALAD2 (3.0)	SYT14 (2.9)	ZNF655 (2.8)	ENSG00000250377 (2.7)	ZNF131 (2.6)
BFP	GO:0008134	transcription factor binding	0.00011	<0.01	FOXP1 (3.8)	SMAD6 (3.7)	RPRD2 (3.5)	MTA2 (3.5)	SETD1A (3.5)	UBTF (3.4)	ZFP64 (3.3)	RSBN1L (3.3)	HDAC5 (3.3)	JUND (3.3)
BFP	GO:0042054	histone methyltransferase activity	0.000128	<0.05	RPRD2 (4.1)	MLLT10 (4.1)	UBQLN4 (4.0)	SBNO1 (3.9)	KDM2B (3.8)	ANGEL2 (3.8)	RBM5 (3.8)	KDM2A (3.7)	RERE (3.7)	RNF216 (3.7)
BFP	GO:0070461	SAGA-type complex	0.000144	<0.05	UBQLN4 (4.6)	FBXL19 (4.3)	ZKSCAN5 (4.0)	PTCD1 (3.9)	GOSR1 (3.5)	CPSF4 (3.4)	SETD1A (3.4)	ZNHIT3 (3.2)	UBTF (3.1)	CGGBP1 (3.0)
BFP	GO:0051427	hormone receptor binding	0.00015	<0.05	NBR1 (3.5)	N4BP2L2-IT1 (3.4)	TCF7L2 (3.2)	SART1 (3.1)	ZNFX1 (3.1)	GGNBP2 (3.0)	BPTF (3.0)	ZC3H4 (2.9)	TRIP12 (2.9)	AKAP13 (2.9)
BFP	GO:0018024	histone-lysine N-methyltransferase activity	0.000153	<0.05	RPRD2 (4.7)	MLLT10 (4.6)	KDM2A (4.3)	RBM5 (4.0)	ZNF592 (3.9)	ANGEL2 (3.9)	KDM2B (3.9)	RERE (3.8)	SBNO1 (3.8)	BRD3 (3.6)
BFP	REACTOME_CIRCADIAN_CLOCK	REACTOME_CIRCADIAN_CLOCK	0.000174	<0.05	C1orf51 (5.9)	TEF (5.6)	NCOA1 (5.4)	TOB2 (5.3)	FOXO3 (4.2)	COQ10B (4.0)	ZHX3 (3.9)	HIVEP2 (3.7)	PPTC7 (3.6)	MAFF (3.5)
BFP	REACTOME_DOWNSTREAM_SIGNAL_TRANSDUCTION	REACTOME_DOWNSTREAM_SIGNAL_TRANSDUCTION	0.000183	<0.05	ZHX3 (3.9)	NCOA1 (3.4)	CGGBP1 (3.3)	FOXP1 (3.3)	RGS7BP (3.3)	CELF1 (3.1)	SETD5 (3.1)	GNA12 (3.1)	MAPK3 (3.0)	AXIN1 (2.8)
BFP	GO:0045597	positive regulation of cell differentiation	0.000185	<0.05	LINC00461 (3.3)	HOXC5 (2.8)	MSI1 (2.8)	GADD45G (2.7)	HAS2 (2.7)	LYPD1 (2.7)	C10orf140 (2.6)	PREX1 (2.6)	MPPED2 (2.5)	RSPO3 (2.4)
BFP	GO:0030902	hindbrain development	0.000192	<0.05	ENSG00000250377 (5.3)	HOXC5 (4.4)	HOXC4 (4.1)	LINC00461 (3.3)	FREM1 (3.2)	KLF14 (3.2)	ENSG00000247828 (3.2)	KCNB2 (3.2)	MCC (3.0)	HOXC6 (2.8)
BFP	GO:0008170	N-methyltransferase activity	0.000194	<0.05	ANGEL2 (5.1)	UBQLN4 (4.5)	RPRD2 (4.3)	TARS2 (4.0)	SBNO1 (4.0)	MLLT10 (3.8)	KIAA0907 (3.7)	KLHL20 (3.6)	RERE (3.4)	BRD3 (3.3)
BFP	REACTOME_SIGNALLING_BY_NGF	REACTOME_SIGNALLING_BY_NGF	0.000206	<0.05	MAPK3 (3.9)	PTK2B (3.6)	SH3GL1 (3.3)	RPS6KA4 (3.2)	FZR1 (3.1)	PPP3CA (3.1)	PPP1CA (3.1)	DLG4 (3.0)	ARHGAP1 (3.0)	HIVEP2 (3.0)
BFP	REACTOME_NGF_SIGNALLING_VIA_TRKA_FROM_THE_PLASMA_MEMBRANE	REACTOME_NGF_SIGNALLING_VIA_TRKA_FROM_THE_PLASMA_MEMBRANE	0.000211	<0.05	PPP3CA (3.9)	MAPK3 (3.8)	DLG4 (3.5)	FZR1 (3.4)	HDAC5 (3.4)	BCKDK (3.2)	PPP1CA (3.1)	SETD5 (3.0)	RPS6KA4 (2.9)	SH3GL1 (2.9)
BFP	GO:0034708	methyltransferase complex	0.000234	<0.05	UBTF (4.4)	CELF1 (3.7)	ZCCHC8 (3.5)	NFATC2IP (3.5)	SBNO1 (3.5)	ZC3H4 (3.3)	GIT2 (3.2)	PPP4C (3.2)	UBQLN4 (3.2)	CREBZF (3.1)
BFP	GO:0035097	histone methyltransferase complex	0.000234	<0.05	UBTF (4.4)	CELF1 (3.7)	ZCCHC8 (3.5)	NFATC2IP (3.5)	SBNO1 (3.5)	ZC3H4 (3.3)	GIT2 (3.2)	PPP4C (3.2)	UBQLN4 (3.2)	CREBZF (3.1)
BFP	GO:0006913	nucleocytoplasmic transport	0.000247	<0.05	PCNP (3.7)	PSPC1 (3.5)	UBXN7 (3.3)	SETD8 (3.1)	GNAI3 (2.9)	UBQLN4 (2.8)	TMOD3 (2.6)	STAU1 (2.6)	DLG1 (2.6)	RSRC2 (2.6)
BFP	GO:0070412	R-SMAD binding	0.000253	<0.05	TRIB1 (4.2)	MCL1 (3.7)	JUND (3.6)	ZZZ3 (3.4)	LCORL (3.3)	AMBRA1 (3.1)	PTBP2 (3.1)	MAFF (3.1)	CLCF1 (2.9)	LINC00458 (2.8)
BFP	GO:0030326	embryonic limb morphogenesis	0.000293	<0.05	HOXA13 (7.8)	HOTTIP (6.4)	HOXC9 (4.9)	C10orf140 (4.0)	HOXC6 (3.9)	LMX1B (3.9)	ENSG00000231453 (3.5)	TRPS1 (3.4)	PAX2 (3.3)	HOXC8 (3.3)
BFP	GO:0035113	embryonic appendage morphogenesis	0.000293	<0.05	HOXA13 (7.8)	HOTTIP (6.4)	HOXC9 (4.9)	C10orf140 (4.0)	HOXC6 (3.9)	LMX1B (3.9)	ENSG00000231453 (3.5)	TRPS1 (3.4)	PAX2 (3.3)	HOXC8 (3.3)
BFP	GO:0022604	regulation of cell morphogenesis	0.000327	<0.05	RTN4RL1 (3.0)	STK24-AS1 (2.9)	SYT14 (2.9)	LYPD1 (2.8)	FARP1 (2.8)	PREX1 (2.8)	BAI2 (2.8)	LRFN4 (2.7)	CLCF1 (2.7)	RIN1 (2.6)
BFP	GO:0051169	nuclear transport	0.000346	<0.05	PCNP (3.7)	PSPC1 (3.5)	UBXN7 (3.3)	SETD8 (2.9)	GNAI3 (2.9)	UBQLN4 (2.8)	TMOD3 (2.7)	DLG1 (2.6)	RSRC2 (2.6)	STAU1 (2.6)
BFP	GO:0017053	transcriptional repressor complex	0.000347	<0.05	SSBP3 (4.1)	BRD3 (3.9)	SRSF9 (3.4)	UBTF (3.3)	DCAKD (3.3)	RIN3 (3.2)	PRKD1 (3.1)	ZBTB7A (3.1)	GPBP1L1 (3.0)	KDM4B (3.0)
BFP	GO:0016568	chromatin modification	0.000365	<0.05	RPRD2 (4.3)	SETD1A (4.1)	BPTF (4.1)	MLLT10 (3.9)	UNK (3.8)	RBM4B (3.5)	BRD3 (3.4)	UBTF (3.3)	RBM5 (3.3)	SENP7 (3.3)
BFP	REACTOME_BMAL1CLOCKNPAS2_ACTIVATES_GENE_EXPRESSION	REACTOME_BMAL1CLOCKNPAS2_ACTIVATES_GENE_EXPRESSION	0.000366	<0.05	C1orf51 (6.4)	TEF (5.8)	NCOA1 (4.9)	TOB2 (4.8)	COQ10B (4.3)	ZHX3 (4.1)	TRIB1 (3.5)	FOXO3 (3.3)	HIVEP2 (3.3)	NFAT5 (3.3)
BFP	GO:0021537	telencephalon development	0.000383	<0.05	C10orf140 (4.8)	EPHA3 (3.8)	LINC00461 (3.8)	ENSG00000231064 (3.7)	ENSG00000250377 (3.7)	MSI1 (3.5)	ZSWIM5 (3.4)	ADAMTS3 (3.3)	PURG (3.1)	SH3GL3 (3.1)
BFP	GO:0035108	limb morphogenesis	0.000394	<0.05	HOXA13 (7.0)	HOTTIP (6.1)	HOXC9 (4.9)	C10orf140 (4.2)	LMX1B (4.0)	TRPS1 (3.9)	HOXC6 (3.8)	PAX2 (3.5)	PURG (3.2)	UNC5C (3.2)
BFP	GO:0035107	appendage morphogenesis	0.000394	<0.05	HOXA13 (7.0)	HOTTIP (6.1)	HOXC9 (4.9)	C10orf140 (4.2)	LMX1B (4.0)	TRPS1 (3.9)	HOXC6 (3.8)	PAX2 (3.5)	PURG (3.2)	UNC5C (3.2)
BFP	GO:0019717	synaptosome	0.000434	<0.05	FAIM2 (4.8)	STX1B (4.8)	ACCN1 (4.6)	SYN2 (4.6)	CCK (4.4)	DOC2A (4.3)	PAQR6 (4.2)	ELAVL4 (4.1)	LRFN2 (4.0)	CPNE4 (4.0)
BFP	GO:0060173	limb development	0.000492	<0.05	HOXA13 (6.8)	HOTTIP (6.0)	HOXC9 (4.9)	C10orf140 (4.3)	LMX1B (3.9)	TRPS1 (3.9)	HOXC6 (3.9)	PAX2 (3.6)	SCUBE3 (3.4)	PURG (3.2)
BFP	GO:0048736	appendage development	0.000492	<0.05	HOXA13 (6.8)	HOTTIP (6.0)	HOXC9 (4.9)	C10orf140 (4.3)	LMX1B (3.9)	TRPS1 (3.9)	HOXC6 (3.9)	PAX2 (3.6)	SCUBE3 (3.4)	PURG (3.2)
BFP	GO:0031519	PcG protein complex	0.000539	<0.05	ZRANB1 (3.5)	PHF13 (3.4)	CGGBP1 (3.2)	DNAJC1 (3.2)	RAB21 (3.1)	PPP1CC (3.0)	STK24 (2.9)	KDM2B (2.9)	STAU1 (2.9)	FAM108C1 (2.8)
BFP	KEGG_TYPE_II_DIABETES_MELLITUS	KEGG_TYPE_II_DIABETES_MELLITUS	0.000551	<0.05	GIPR (3.8)	KCNK3 (3.4)	TSGA10IP (3.3)	PLA2G1B (3.3)	CAMTA1 (3.2)	LRFN2 (3.1)	CACNA1C (3.0)	CADPS (2.9)	ADCY9 (2.9)	SPI1 (2.9)
BFP	GO:0071495	cellular response to endogenous stimulus	0.000585	<0.05	ENSG00000255545 (3.6)	POMC (2.9)	TEF (2.8)	HCAR1 (2.7)	ENSG00000222005 (2.6)	C11orf72 (2.6)	NCOA1 (2.5)	LRP1 (2.5)	PDIA2 (2.5)	ENSG00000224849 (2.4)
BFP	GO:0071564	npBAF complex	0.000694	<0.05	SSBP3 (5.3)	UBTF (4.2)	BCL7A (3.7)	ATXN2L (3.7)	RPRD2 (3.4)	ZC3H7B (3.4)	ZMIZ2 (3.4)	PSIP1 (3.3)	VASH2 (3.1)	RBM6 (3.0)
BFP	GO:0000118	histone deacetylase complex	0.000718	<0.05	MAP2K5 (4.0)	SRSF9 (3.9)	PHF13 (3.9)	ZNF821 (3.7)	KDM4B (3.5)	BRD3 (3.4)	UBTF (3.3)	UBN1 (3.1)	MIB2 (3.0)	PKP4 (3.0)
BFP	GO:0032870	cellular response to hormone stimulus	0.000725	<0.05	GRB14 (3.3)	POMC (3.2)	TEF (3.0)	ENSG00000255545 (2.9)	ENSG00000258057 (2.7)	ONECUT1 (2.7)	CGGBP1 (2.7)	PDIA2 (2.6)	HCAR1 (2.6)	NCOA1 (2.6)
BFP	GO:0030522	intracellular receptor mediated signaling pathway	0.000745	<0.05	TOB2 (3.7)	GPBP1L1 (3.3)	ZBTB7A (3.2)	FOXP1-AS1 (3.1)	ANKRD45 (3.1)	RSBN1L (3.1)	C1orf51 (3.0)	ENSG00000235300 (3.0)	TEF (2.9)	INO80 (2.8)
BFP	GO:0043560	insulin receptor substrate binding	0.000759	<0.05	ZBTB38 (3.6)	ADARB1 (3.2)	DMXL2 (3.0)	SETD5 (2.9)	CAMTA1 (2.9)	RBM6 (2.8)	SEMA3F (2.7)	RILPL2 (2.7)	DLG1 (2.7)	RUNX1 (2.6)
BFP	REACTOME_INTEGRATION_OF_ENERGY_METABOLISM	REACTOME_INTEGRATION_OF_ENERGY_METABOLISM	0.000768	<0.05	PCSK1 (6.5)	SCG3 (5.8)	KCNK3 (4.5)	SYT4 (4.4)	CCK (3.7)	GIPR (3.6)	NEGR1 (3.4)	CACNA1C (3.4)	NPAS4 (3.3)	CACNA1D (3.3)
BFP	GO:0016604	nuclear body	0.000769	<0.05	RSRC2 (5.4)	SLTM (4.6)	KIAA0907 (4.3)	SF3B1 (4.3)	RBM14 (3.9)	RBM5 (3.8)	FNBP4 (3.8)	MPHOSPH8 (3.7)	TOP1 (3.6)	HNRNPH1 (3.5)
BFP	REACTOME_NEPHRIN_INTERACTIONS	REACTOME_NEPHRIN_INTERACTIONS	0.000784	<0.05	RASA2 (3.9)	BAIAP2L2 (3.5)	PTPLB (3.4)	PLCE1 (3.4)	TMOD3 (3.3)	RSU1 (3.0)	SOCS5 (2.9)	ZBTB38 (2.8)	HIVEP2 (2.8)	DLG1 (2.7)
BFP	GO:0008022	protein C-terminus binding	0.000836	<0.05	C11orf68 (3.8)	GPR137 (3.6)	PDS5B (3.5)	MAPK3 (3.5)	KLC2 (3.5)	YPEL3 (3.2)	PMM1 (3.2)	SENP7 (3.1)	HMGB1 (2.9)	TSC2 (2.9)
BFP	GO:0042692	muscle cell differentiation	0.000894	<0.05	RAPSN (5.3)	DUSP13 (3.9)	SRL (3.7)	PACSIN3 (3.6)	NEXN (3.6)	CORO6 (3.6)	ALPK3 (3.5)	PTP4A3 (3.3)	ACTN3 (3.2)	TEAD3 (3.2)
BFP	GO:0030136	clathrin-coated vesicle	0.000912	<0.05	CPLX1 (4.9)	ELAVL4 (4.9)	FAIM2 (4.6)	SYT4 (4.1)	TMEM151A (3.9)	PCSK1 (3.8)	MADD (3.7)	STX1B (3.7)	SYN2 (3.6)	MAPK3 (3.6)
BFP	GO:0000981	sequence-specific DNA binding RNA polymerase II transcription factor activity	0.000912	<0.05	TRIB1 (4.9)	ISL1 (4.7)	JUND (3.5)	TCF7L2 (3.5)	MSI1 (3.3)	SMAD6 (3.3)	MAFF (3.2)	MPPED2 (3.2)	TFAP2B (3.1)	VEGFA (3.1)
BFP	GO:0032403	protein complex binding	0.000922	<0.05	COL12A1 (3.8)	EFEMP2 (3.1)	SMAD6 (3.0)	TAGLN (2.9)	SPI1 (2.9)	APOE (2.9)	ADAMTSL4 (2.9)	RUNX1 (2.9)	PTPN12 (2.8)	TAOK2 (2.8)
BFP	GO:0007409	axonogenesis	0.000933	<0.05	LINC00461 (3.8)	PTPRS (3.5)	FLRT1 (3.5)	BAI1 (3.4)	EPHA3 (3.4)	ANKRD13B (3.3)	DPYSL4 (3.3)	CPNE4 (3.2)	NRXN3 (3.1)	PTPRD (3.1)
BFP	GO:0090101	negative regulation of transmembrane receptor protein serine/threonine kinase signaling pathway	0.000998	<0.05	FOXP1-AS1 (3.8)	SLC39A13 (3.3)	GALNT10 (3.3)	BTBD7 (3.2)	ENSG00000247735 (3.1)	ANGPTL2 (3.0)	SCUBE3 (3.0)	ZBTB7A (2.9)	ADAMTSL4 (2.8)	VCAN (2.8)
BFP	GO:0006325	chromatin organization	0.001	<0.05	UNK (4.0)	BPTF (4.0)	RPRD2 (3.6)	MLLT10 (3.5)	RBM4B (3.3)	SETD1A (3.3)	INO80 (3.2)	SENP7 (3.2)	UBTF (3.1)	ZMYM5 (3.1)
BFP	GO:0032589	neuron projection membrane	0.00101	<0.05	ADAMTS3 (3.5)	CPNE4 (3.5)	NTM (3.3)	C1QTNF4 (3.2)	PAQR6 (3.1)	TBC1D12 (3.0)	SGCZ (3.0)	GRIA1 (3.0)	CPLX1 (3.0)	DLG2 (2.9)
BFP	GO:0060324	face development	0.00101	<0.05	ENSG00000235070 (3.9)	ENSG00000217075 (3.3)	METAP1D (3.2)	TOB2 (3.0)	NAALAD2 (3.0)	SH3GL3 (2.9)	ENSG00000227195 (2.9)	CD248 (2.8)	PHTF2 (2.8)	EMILIN3 (2.7)
BFP	GO:0016055	Wnt receptor signaling pathway	0.00102	<0.05	LINC00470 (3.7)	TBX6 (3.6)	NCKAP5L (3.2)	MSI1 (3.2)	LRP4 (3.0)	MCC (3.0)	TRPS1 (2.9)	ENSG00000204380 (2.8)	PRKD1 (2.7)	WNT2B (2.7)
BFP	GO:0051960	regulation of nervous system development	0.00102	<0.05	BAI1 (4.0)	FAM19A5 (3.8)	MSI1 (3.7)	C10orf140 (3.7)	ANKRD13B (3.6)	DPYSL4 (3.4)	LINC00461 (3.4)	BAI2 (3.3)	LYPD1 (3.3)	PTPRS (3.2)
BFP	GO:0044454	nuclear chromosome part	0.00103	<0.05	HIRIP3 (4.8)	HELLS (4.8)	GINS1 (4.5)	BRCA1 (4.4)	CHAF1A (4.2)	ZWILCH (4.2)	HAT1 (4.1)	NASP (4.1)	TIPIN (3.9)	PSIP1 (3.9)
BFP	GO:0050767	regulation of neurogenesis	0.00104	<0.05	BAI1 (4.0)	LINC00461 (4.0)	C10orf140 (3.8)	MSI1 (3.6)	ANKRD13B (3.6)	FAM19A5 (3.4)	LRFN4 (3.4)	BAI2 (3.3)	LYPD1 (3.2)	DPYSL4 (3.2)
BFP	GO:0042800	histone methyltransferase activity (H3-K4 specific)	0.00105	<0.05	RBM5 (4.4)	KDM2A (4.1)	SBNO1 (4.0)	MPHOSPH8 (3.8)	ZC3H4 (3.7)	ZNF592 (3.7)	RPRD2 (3.7)	BRD3 (3.6)	UBN1 (3.5)	UNK (3.4)
BFP	GO:0060325	face morphogenesis	0.00109	<0.05	ENSG00000235070 (4.0)	ENSG00000217075 (3.6)	METAP1D (3.2)	ENSG00000196243 (3.2)	TOB2 (3.0)	NAALAD2 (3.0)	EMILIN3 (2.9)	CD248 (2.9)	ZNF131 (2.8)	ENSG00000224849 (2.7)
BFP	GO:0008013	beta-catenin binding	0.00111	<0.05	FARP1 (4.4)	SSBP3 (3.9)	TRIOBP (3.7)	NEO1 (3.2)	BTBD7 (3.2)	MCC (3.2)	PLCG1 (3.0)	DCAKD (3.0)	SEMA3F (2.9)	CTF1 (2.9)
BFP	GO:0044212	transcription regulatory region DNA binding	0.00112	<0.05	ISL1 (4.2)	TRIB1 (4.0)	SMAD6 (3.8)	BRD3 (3.8)	TFAP2B (3.7)	SSBP3 (3.6)	TCF7L2 (3.5)	MTA2 (3.2)	GADD45G (3.2)	RSBN1L (3.2)
BFP	GO:0043009	chordate embryonic development	0.00123	<0.05	HOXC8 (5.6)	HOXC4 (5.4)	HOXC6 (5.3)	HOXC5 (4.8)	HOXC9 (4.6)	IGF2BP1 (4.0)	ENSG00000231453 (3.5)	TBX6 (3.3)	LIN28B (3.2)	ENSG00000235300 (2.8)
BFP	GO:0061035	regulation of cartilage development	0.00127	<0.05	HOXA13 (3.7)	THBS3 (3.6)	WSCD2 (3.4)	BNC2 (3.4)	ACAN (3.3)	C9orf93 (3.0)	ADAMTS3 (2.9)	CTF1 (2.9)	ANGPTL2 (2.9)	IQCH (2.9)
BFP	GO:0048598	embryonic morphogenesis	0.00128	<0.05	HOXC6 (5.6)	HOXC5 (5.3)	HOXC8 (5.2)	HOXC9 (5.1)	HOXC4 (4.5)	IGF2BP1 (4.1)	LMX1B (4.0)	HOXA13 (3.9)	TBX6 (3.9)	ENSG00000231453 (3.9)
BFP	GO:0043198	dendritic shaft	0.00128	<0.05	BAI2 (4.0)	GRID1 (3.9)	CADM2 (3.9)	RGS7BP (3.8)	CAMKV (3.7)	SV2A (3.7)	AK5 (3.4)	CSMD2 (3.4)	FAIM2 (3.4)	GRIA1 (3.4)
BFP	GO:0014069	postsynaptic density	0.00128	<0.05	BAI2 (5.3)	GRID1 (4.9)	CAMKV (4.9)	ITPKA (4.8)	SYT12 (4.3)	BAIAP2 (4.2)	BRSK2 (4.0)	CNIH2 (4.0)	ARPP21 (3.9)	DLG4 (3.9)
BFP	GO:0044327	dendritic spine head	0.00128	<0.05	BAI2 (5.3)	GRID1 (4.9)	CAMKV (4.9)	ITPKA (4.8)	SYT12 (4.3)	BAIAP2 (4.2)	BRSK2 (4.0)	CNIH2 (4.0)	ARPP21 (3.9)	DLG4 (3.9)
BFP	GO:0030374	ligand-dependent nuclear receptor transcription coactivator activity	0.00136	<0.05	BPTF (3.7)	ENSG00000231792 (3.4)	UBTF (3.3)	HIVEP1 (3.3)	SF3B4 (3.2)	RPRD2 (3.1)	UBQLN4 (3.1)	GOSR1 (3.1)	SH2B1 (3.0)	RNF123 (2.9)
BFP	GO:0016570	histone modification	0.00138	<0.05	MLLT10 (4.1)	RBM5 (4.1)	RBM4B (4.0)	SETD1A (3.8)	AXIN1 (3.7)	PIAS4 (3.6)	RPRD2 (3.6)	KDM2B (3.5)	ZNF646 (3.4)	UBTF (3.4)
BFP	GO:0035257	nuclear hormone receptor binding	0.00139	<0.05	NBR1 (4.3)	ZNFX1 (3.4)	BPTF (3.3)	GGNBP2 (3.3)	ZC3H4 (3.2)	PDS5B (3.2)	N4BP2L2-IT1 (3.1)	TCF7L2 (3.0)	SBF2 (3.0)	GOSR1 (2.9)
BFP	GO:0016569	covalent chromatin modification	0.00148	<0.05	MLLT10 (4.2)	RBM5 (4.1)	RBM4B (3.9)	SETD1A (3.7)	AXIN1 (3.6)	KDM2B (3.6)	PIAS4 (3.5)	BPTF (3.5)	RPRD2 (3.5)	UBTF (3.4)
BFP	GO:0045664	regulation of neuron differentiation	0.00155	<0.05	LINC00461 (4.3)	BAI1 (4.3)	MSI1 (3.8)	FAM19A5 (3.7)	C10orf140 (3.6)	ELAVL4 (3.6)	LRFN4 (3.4)	BAI2 (3.3)	DPYSL4 (3.2)	ANKRD13B (3.1)
BFP	GO:0051051	negative regulation of transport	0.00171	<0.05	ENSG00000238010 (3.4)	CMIP (3.3)	CALB2 (2.7)	GIPR (2.7)	CCDC146 (2.7)	STK24-AS1 (2.7)	SBF2 (2.6)	PTPLB (2.6)	ENSG00000226252 (2.6)	GNPDA2 (2.5)
BFP	GO:0004713	protein tyrosine kinase activity	0.00178	<0.05	PXN (3.5)	ADRBK1 (3.2)	SSH2 (3.0)	MAST2 (2.9)	PCGF3 (2.9)	NFAT5 (2.8)	DGKQ (2.7)	HIVEP2 (2.7)	RTF1 (2.7)	PPP2R5C (2.7)
BFP	GO:0009792	embryo development ending in birth or egg hatching	0.00179	<0.05	HOXC8 (5.4)	HOXC4 (5.3)	HOXC6 (5.2)	HOXC5 (4.9)	HOXC9 (4.6)	IGF2BP1 (4.0)	TBX6 (3.4)	ENSG00000231453 (3.4)	LIN28B (3.3)	PRKD1 (2.9)
BFP	REACTOME_DOWNSTREAM_SIGNALING_OF_ACTIVATED_FGFR	REACTOME_DOWNSTREAM_SIGNALING_OF_ACTIVATED_FGFR	0.00185	<0.05	ZHX3 (4.1)	DLG1 (3.1)	NCOA1 (3.1)	YPEL3 (3.0)	ZNF592 (2.9)	TEF (2.9)	RGS7BP (2.8)	DLG4 (2.7)	SMAD6 (2.7)	ITPKA (2.7)
BFP	GO:0003707	steroid hormone receptor activity	0.00188	<0.05	PPARA (4.3)	ENSG00000247828 (3.9)	TEF (3.6)	C1orf51 (3.5)	GUCA2B (3.4)	FAM13A (3.1)	ROM1 (3.0)	LINC00461 (3.0)	GNAT2 (2.9)	ONECUT1 (2.8)
BFP	GO:0005720	nuclear heterochromatin	0.00189	<0.05	TET1 (5.2)	IGF2BP1 (3.8)	VASH2 (3.4)	LINC00458 (3.1)	CBX1 (2.9)	PMF1 (2.8)	C10orf140 (2.7)	FSCN1 (2.7)	ENSG00000229729 (2.7)	HDAC5 (2.7)
BFP	REACTOME_PI3KAKT_ACTIVATION	REACTOME_PI3KAKT_ACTIVATION	0.00192	<0.05	ZRANB1 (4.4)	YPEL3 (3.5)	ZBTB38 (3.3)	JUND (3.3)	ZHX3 (3.1)	INO80E (3.0)	GNA12 (2.9)	ARL15 (2.9)	ESRRA (2.9)	TSC2 (2.8)
BFP	GO:0019902	phosphatase binding	0.002	<0.05	RAB1B (3.7)	TAOK2 (3.6)	ENSG00000258297 (3.1)	CFL1 (2.9)	TMOD3 (2.9)	SYT12 (2.9)	PVRL2 (2.9)	ANKRD13A (2.8)	MIR2682 (2.8)	SEMA3F (2.8)
BFP	GO:0000975	regulatory region DNA binding	0.00205	<0.05	ISL1 (4.2)	TRIB1 (4.1)	BRD3 (3.7)	SMAD6 (3.7)	TFAP2B (3.6)	SSBP3 (3.5)	TCF7L2 (3.4)	DUSP6 (3.2)	RSBN1L (3.2)	GADD45G (3.2)
BFP	GO:0001067	regulatory region nucleic acid binding	0.00205	<0.05	ISL1 (4.2)	TRIB1 (4.1)	BRD3 (3.7)	SMAD6 (3.7)	TFAP2B (3.6)	SSBP3 (3.5)	TCF7L2 (3.4)	DUSP6 (3.2)	RSBN1L (3.2)	GADD45G (3.2)
BFP	REACTOME_SIGNALING_BY_FGFR	REACTOME_SIGNALING_BY_FGFR	0.00205	<0.05	ZHX3 (3.9)	NCOA1 (3.4)	YPEL3 (3.1)	ZNF592 (3.0)	RGS7BP (2.8)	DLG4 (2.8)	DLG1 (2.8)	GNA12 (2.7)	ADRBK1 (2.7)	TEF (2.6)
BFP	GO:0043197	dendritic spine	0.00205	<0.05	CAMKV (5.7)	ARPP21 (5.2)	BAI2 (5.1)	ITPKA (5.0)	DLG4 (4.8)	GRID1 (4.6)	STX1B (4.5)	AK5 (4.3)	BAIAP2 (4.2)	SYT12 (4.1)
BFP	GO:0044309	neuron spine	0.00205	<0.05	CAMKV (5.7)	ARPP21 (5.2)	BAI2 (5.1)	ITPKA (5.0)	DLG4 (4.8)	GRID1 (4.6)	STX1B (4.5)	AK5 (4.3)	BAIAP2 (4.2)	SYT12 (4.1)
BFP	GO:0048813	dendrite morphogenesis	0.00205	<0.05	LINGO2 (3.6)	ADAMTS3 (3.4)	ENSG00000247121 (3.3)	GPR61 (3.3)	SNX32 (3.3)	GAL3ST3 (3.0)	BAI2 (3.0)	CNIH2 (2.9)	LRFN4 (2.9)	BRSK2 (2.9)
BFP	GO:0031252	cell leading edge	0.00207	<0.05	RHOC (4.9)	FARP1 (4.4)	PTPN12 (4.1)	ARHGAP1 (3.6)	RIN1 (3.5)	PXN (3.5)	DUSP6 (3.4)	LMO7 (3.2)	FSCN1 (3.2)	TAOK2 (3.1)
BFP	REACTOME_NUCLEAR_RECEPTOR_TRANSCRIPTION_PATHWAY	REACTOME_NUCLEAR_RECEPTOR_TRANSCRIPTION_PATHWAY	0.00219	<0.05	PPARA (4.8)	ENSG00000247828 (4.0)	TEF (3.7)	DHRS11 (3.6)	ONECUT1 (3.4)	C1orf51 (3.4)	ROM1 (3.2)	GUCA2B (3.2)	GNAT2 (3.1)	LINC00461 (3.1)
BFP	GO:0045202	synapse	0.00229	<0.20	SYN2 (5.5)	STX1B (5.4)	ACCN1 (5.0)	BRSK2 (4.8)	FAIM2 (4.8)	NRXN3 (4.5)	RIT2 (4.5)	DLG2 (4.4)	DOC2A (4.3)	BAI2 (4.3)
BFP	GO:0090092	regulation of transmembrane receptor protein serine/threonine kinase signaling pathway	0.00235	<0.20	BTBD7 (3.3)	GALNT10 (3.0)	SCUBE3 (2.9)	SMAD6 (2.9)	RSPO3 (2.7)	HOTTIP (2.6)	PDZRN4 (2.6)	LOXL2 (2.6)	MOB2 (2.6)	CRIM1 (2.6)
BFP	GO:0060021	palate development	0.00237	<0.20	ENSG00000225942 (3.4)	MPPED2 (3.2)	SCUBE3 (3.1)	EPHA3 (3.1)	C10orf140 (2.8)	ACAN (2.8)	AUTS2 (2.6)	SETBP1 (2.6)	ENSG00000250341 (2.6)	MEI1 (2.6)
BFP	GO:0001076	RNA polymerase II transcription factor binding transcription factor activity	0.00245	<0.20	ENSG00000257218 (3.6)	ZNHIT3 (3.4)	MPHOSPH8 (3.3)	BPTF (3.1)	SSH2 (3.0)	GOSR1 (3.0)	TOB2 (2.9)	ZNF131 (2.9)	RBM4B (2.9)	GRB10 (2.9)
BFP	GO:0008276	protein methyltransferase activity	0.00252	<0.20	ANGEL2 (4.9)	CELF1 (4.3)	KLHL20 (4.0)	RBM4B (3.7)	RPRD2 (3.6)	MLLT10 (3.6)	TMEM126B (3.6)	UBQLN4 (3.3)	RERE (3.3)	BRD3 (3.2)
BFP	GO:0021953	central nervous system neuron differentiation	0.00258	<0.20	RAB9BP1 (4.7)	LINC00461 (4.3)	DPYSL4 (3.6)	C10orf140 (3.5)	ENSG00000250377 (3.4)	MSI1 (3.2)	ENSG00000231064 (3.2)	AUTS2 (3.1)	ENSG00000226252 (3.1)	OLFM3 (3.1)
BFP	GO:0048511	rhythmic process	0.00259	<0.20	C1orf51 (4.7)	ENSG00000177453 (4.0)	TEF (3.9)	ENSG00000239332 (3.8)	KCNH5 (3.2)	PIK3R1 (3.2)	ABO (3.1)	CACNA1D (3.0)	FBXL17 (2.9)	KCNB2 (2.8)
BFP	GO:0017015	regulation of transforming growth factor beta receptor signaling pathway	0.00259	<0.20	GALNT10 (4.2)	BTBD7 (3.6)	ZBTB7A (3.6)	C18orf45 (2.9)	MYH16 (2.8)	C11orf68 (2.7)	PHF13 (2.6)	ENSG00000244219 (2.5)	GRB10 (2.5)	ADCY9 (2.4)
BFP	GO:0000228	nuclear chromosome	0.00265	<0.20	HELLS (4.9)	GINS1 (4.9)	HIRIP3 (4.8)	BRCA1 (4.8)	ZWILCH (4.4)	HAT1 (4.4)	CHAF1A (4.3)	KNTC1 (4.1)	PSIP1 (4.1)	NASP (4.1)
BFP	GO:0001085	RNA polymerase II transcription factor binding	0.00271	<0.20	TAL1 (5.3)	ACAN (4.1)	JUND (3.9)	ARHGEF2 (3.6)	ST3GAL2 (3.6)	MEF2C (3.6)	PML (3.3)	C11orf68 (3.3)	SMAD6 (3.3)	EXOSC6 (3.3)
BFP	GO:0016363	nuclear matrix	0.00271	<0.20	TOP1 (4.0)	SLTM (3.4)	RSRC2 (3.2)	SF3B1 (3.1)	TIPIN (3.1)	PSIP1 (3.0)	RBM14 (3.0)	PTBP2 (2.9)	HNRNPH1 (2.9)	RBM4B (2.8)
BFP	GO:0061061	muscle structure development	0.00274	<0.20	RAPSN (6.4)	CORO6 (4.9)	DUSP13 (4.9)	SRL (4.3)	NEXN (4.3)	ACTN3 (4.2)	PACSIN3 (4.2)	ALPK3 (4.2)	ATP2A1 (3.7)	VASH2 (3.5)
BFP	GO:0001077	RNA polymerase II core promoter proximal region sequence-specific DNA binding transcription factor activity involved in positive regulation of transcription	0.0029	<0.20	TFAP2B (5.9)	TRIB1 (4.6)	DUSP6 (4.1)	TRPS1 (4.1)	JUND (3.7)	TAL1 (3.6)	MAFF (3.0)	ENSG00000224849 (3.0)	MCL1 (2.9)	GNAT2 (2.9)
BFP	GO:0019212	phosphatase inhibitor activity	0.00291	<0.20	AMZ1 (3.3)	ENSA (3.2)	GIPC2 (3.1)	ITPKA (3.0)	FAM19A5 (2.9)	ADCY5 (2.9)	ENSG00000247556 (2.9)	C12orf65 (2.7)	ONECUT1 (2.6)	CDK2AP2 (2.6)
BFP	GO:0051271	negative regulation of cellular component movement	0.00292	<0.20	PDILT (3.3)	ADARB1 (3.1)	PVRL2 (3.0)	TBC1D29 (2.8)	NEXN-AS1 (2.7)	RTN4RL1 (2.7)	ENSG00000227195 (2.6)	TAOK2 (2.6)	ABCB9 (2.5)	TAGLN (2.5)
BFP	GO:0031346	positive regulation of cell projection organization	0.00301	<0.20	EMILIN3 (3.4)	C16orf7 (2.9)	ADAMTS14 (2.9)	CPNE4 (2.8)	ZNF276 (2.8)	LRFN4 (2.7)	PKD1 (2.7)	ENSG00000228594 (2.6)	EPHA3 (2.6)	SNAPC5 (2.5)
BFP	GO:0050321	tau-protein kinase activity	0.00306	<0.20	FBXL19 (5.2)	GPR137 (4.6)	ATXN2L (3.9)	KCTD13 (3.6)	MSI1 (3.6)	ZNF131 (3.5)	DLG4 (3.4)	TAOK2 (3.4)	CMIP (3.1)	CNIH2 (3.1)
BFP	GO:0046777	protein autophosphorylation	0.00311	<0.20	SSH2 (3.9)	ENSG00000248003 (3.0)	RASA2 (3.0)	ENSG00000255120 (2.7)	ENSG00000239440 (2.7)	ITSN2 (2.7)	TTC7A (2.6)	ACSS1 (2.5)	PXN (2.5)	RIN3 (2.5)
BFP	GO:0014706	striated muscle tissue development	0.00323	<0.20	RAPSN (5.5)	CORO6 (4.6)	ALPK3 (4.3)	NEXN (4.0)	SRL (3.9)	DUSP13 (3.8)	PACSIN3 (3.7)	VASH2 (3.4)	ENSG00000253426 (3.3)	NPPB (3.3)
BFP	GO:0001104	RNA polymerase II transcription cofactor activity	0.00324	<0.20	ZNHIT3 (3.8)	SSH2 (3.6)	BPTF (3.5)	ENSG00000257218 (3.3)	RBM4B (3.3)	GPBP1L1 (3.1)	KBTBD4 (3.1)	GRB10 (3.1)	ZNF131 (3.0)	RPAIN (3.0)
BFP	GO:0048814	regulation of dendrite morphogenesis	0.00333	<0.20	ENSG00000247121 (3.7)	ABO (3.6)	CHRNA7 (3.3)	GPR61 (3.2)	C11orf72 (3.2)	ENSG00000233848 (3.1)	ADAMTS3 (2.9)	ENSG00000230896 (2.7)	LRRC43 (2.7)	MUS81 (2.5)
BFP	GO:0032432	actin filament bundle	0.00334	<0.20	TAGLN (8.9)	LMOD1 (8.1)	NEXN (6.2)	RSU1 (4.9)	TEAD3 (4.6)	ST3GAL2 (3.9)	ARHGAP1 (3.7)	ACTN3 (3.7)	TNC (3.7)	PVRL2 (3.5)
BFP	GO:0034399	nuclear periphery	0.00334	<0.20	TOP1 (3.9)	RBM4B (3.4)	TIPIN (3.2)	HNRNPH1 (3.2)	SLTM (3.1)	SF3B1 (3.1)	PSIP1 (3.0)	RSRC2 (2.9)	RBM14 (2.9)	NASP (2.8)
BFP	GO:0051018	protein kinase A binding	0.00338	<0.20	TNP1 (7.0)	MYBPC3 (4.3)	ZPBP (4.0)	SEPT12 (3.3)	ADCY5 (2.8)	NTM (2.8)	C12orf42 (2.7)	MPHOSPH8 (2.6)	CATSPER1 (2.6)	CSDC2 (2.6)
BFP	GO:0050769	positive regulation of neurogenesis	0.00346	<0.20	LINC00461 (3.8)	STK33 (3.8)	FAM19A5 (3.6)	ENSG00000227839 (3.2)	LRFN4 (3.0)	CSMD2 (3.0)	STK32C (2.9)	KCNK2 (2.8)	NLGN1 (2.8)	ENSG00000245719 (2.8)
BFP	GO:0004402	histone acetyltransferase activity	0.0035	<0.20	BPTF (4.7)	ZC3H4 (3.9)	NCOA1 (3.8)	GOSR1 (3.8)	RPRD2 (3.8)	FOXO3 (3.7)	GGNBP2 (3.6)	KBTBD4 (3.6)	CCDC101 (3.5)	UBTF (3.4)
BFP	GO:0040013	negative regulation of locomotion	0.00357	<0.20	PDILT (3.7)	TBC1D29 (3.3)	ENSG00000227195 (2.9)	RTN4RL1 (2.8)	ENSG00000230472 (2.7)	PCDH17 (2.7)	ERBB4 (2.7)	PVRL2 (2.6)	LINC00311 (2.5)	COL12A1 (2.5)
BFP	GO:0019903	protein phosphatase binding	0.00359	<0.20	RAB1B (3.5)	TAOK2 (3.4)	SYT12 (3.3)	ENSG00000258297 (3.3)	AKAP13 (3.2)	RABGAP1L (3.0)	RTN4RL1 (2.8)	PRUNE (2.8)	PCSK7 (2.7)	SPATA2L (2.7)
BFP	GO:0030425	dendrite	0.00359	<0.20	BAI2 (5.3)	GRIA1 (5.2)	CAMKV (4.9)	STX1B (4.8)	ARPP21 (4.7)	CADM2 (4.6)	DLG2 (4.4)	RIT2 (4.4)	AK5 (4.4)	ACCN1 (4.3)
BFP	GO:0051146	striated muscle cell differentiation	0.00372	<0.20	RAPSN (4.6)	CORO6 (4.2)	NPPB (4.1)	SRL (4.1)	NEXN (4.0)	PACSIN3 (3.8)	ALPK3 (3.7)	DUSP13 (3.6)	CARNS1 (3.5)	NEXN-AS1 (3.3)
BFP	GO:0022603	regulation of anatomical structure morphogenesis	0.00373	<0.20	ANKRD44-IT1 (3.4)	HOXA13 (3.1)	NCKAP5L (3.0)	CTF1 (3.0)	EFEMP2 (3.0)	PVRL2 (2.9)	HAS2 (2.9)	ENSG00000254842 (2.9)	SEMA3F (2.8)	PTPN12 (2.8)
BFP	GO:0030336	negative regulation of cell migration	0.00376	<0.20	NEXN-AS1 (3.2)	ADARB1 (3.2)	PDILT (3.0)	TBC1D29 (2.8)	ADAMTSL3 (2.7)	PCDH17 (2.6)	PVRL2 (2.6)	ENSG00000227195 (2.5)	ASB16 (2.5)	ABCB9 (2.5)
BFP	GO:0032947	protein complex scaffold	0.00381	<0.20	BCL11B (4.7)	METAP1D (3.4)	SKAP1 (3.3)	RNF216 (3.3)	BRSK2 (3.2)	PITPNM2 (3.1)	MAD1L1 (3.1)	PLCG1 (2.9)	PKP4 (2.8)	PPTC7 (2.8)
BFP	GO:0040008	regulation of growth	0.00383	<0.20	POMC (4.2)	CRIM1 (2.9)	ENSG00000222005 (2.8)	ADAMTSL3 (2.8)	CLCF1 (2.7)	ERBB4 (2.7)	FXR2 (2.6)	ADARB1 (2.6)	TSC22D2 (2.5)	GADD45G (2.5)
BFP	GO:0060537	muscle tissue development	0.00388	<0.20	RAPSN (5.4)	CORO6 (4.4)	ALPK3 (4.2)	NEXN (3.9)	SRL (3.7)	DUSP13 (3.7)	PACSIN3 (3.6)	ENSG00000253426 (3.3)	NEXN-AS1 (3.2)	NPPB (3.2)
BFP	GO:2000146	negative regulation of cell motility	0.00403	<0.20	PDILT (3.1)	ADARB1 (3.0)	NEXN-AS1 (3.0)	TBC1D29 (2.8)	PVRL2 (2.6)	PCDH17 (2.6)	ENSG00000227195 (2.6)	ABCB9 (2.5)	RTN4RL1 (2.5)	ERBB4 (2.5)
BFP	GO:0043566	structure-specific DNA binding	0.00406	<0.20	HAT1 (3.8)	HIRIP3 (3.6)	PSIP1 (3.6)	BRCA1 (3.4)	ZC3H4 (3.4)	CHAF1A (3.4)	JUND (3.3)	H3F3B (3.3)	PDS5B (3.2)	H2AFV (3.2)
BFP	REACTOME_SIGNALING_BY_EGFR	REACTOME_SIGNALING_BY_EGFR	0.00409	<0.20	NCOA1 (3.7)	RGS7BP (3.5)	SBF2 (3.4)	ARHGAP1 (3.3)	SETD5 (3.2)	YPEL3 (3.2)	SH3GL1 (3.1)	ZHX3 (3.1)	ZNF592 (3.0)	PPP3CA (3.0)
BFP	GO:0007178	transmembrane receptor protein serine/threonine kinase signaling pathway	0.0041	<0.20	LINC00458 (3.1)	RBMS1 (3.0)	TBX6 (3.0)	SMAD6 (3.0)	MYH16 (3.0)	GALNT10 (2.9)	RSPO3 (2.9)	LOXL2 (2.8)	ACVR2A (2.7)	BTBD7 (2.6)
BFP	GO:0021772	olfactory bulb development	0.00417	<0.20	ENSG00000224849 (4.6)	ENSG00000214293 (3.6)	EPHA3 (3.3)	CADM2-AS1 (3.2)	ENSG00000231064 (3.2)	MSI1 (3.1)	NLGN1 (3.1)	ADAMTS9-AS2 (3.1)	ENSG00000250156 (3.0)	PURG (2.9)
BFP	GO:0021988	olfactory lobe development	0.00417	<0.20	ENSG00000224849 (4.6)	ENSG00000214293 (3.6)	EPHA3 (3.3)	CADM2-AS1 (3.2)	ENSG00000231064 (3.2)	MSI1 (3.1)	NLGN1 (3.1)	ADAMTS9-AS2 (3.1)	ENSG00000250156 (3.0)	PURG (2.9)
BFP	GO:0010975	regulation of neuron projection development	0.00425	<0.20	LRFN4 (4.2)	BAI2 (3.9)	BAI1 (3.2)	ANKRD13B (3.1)	STK24-AS1 (3.0)	LYPD1 (2.9)	PLCB3 (2.9)	CNIH2 (2.9)	PKD1 (2.8)	GAL3ST3 (2.8)
BFP	REACTOME_SIGNALING_BY_EGFR_IN_CANCER	REACTOME_SIGNALING_BY_EGFR_IN_CANCER	0.0043	<0.20	NCOA1 (3.6)	RGS7BP (3.4)	ARHGAP1 (3.3)	SETD5 (3.2)	SBF2 (3.1)	YPEL3 (3.1)	SH3GL1 (3.1)	B3GAT3 (3.0)	ZHX3 (3.0)	PPP3CA (2.9)
BFP	KEGG_HYPERTROPHIC_CARDIOMYOPATHY_HCM	KEGG_HYPERTROPHIC_CARDIOMYOPATHY_HCM	0.00434	<0.20	SRL (6.3)	NEXN (6.1)	CORO6 (6.1)	MYBPC3 (6.1)	NPPB (5.4)	ALPK3 (5.3)	AKAP6 (4.7)	ATP2A2 (4.5)	CACNA1C (4.4)	ATP2A1 (4.4)
BFP	GO:0035116	embryonic hindlimb morphogenesis	0.00438	<0.20	ENSG00000176349 (3.8)	ENSG00000233715 (3.7)	SLITRK6 (3.6)	ENSG00000225942 (3.4)	MPPED2 (3.1)	HOXA13 (3.0)	FREM1 (3.0)	SH3GL3 (3.0)	ENSG00000243150 (2.9)	LMX1B (2.9)
BFP	KEGG_ARRHYTHMOGENIC_RIGHT_VENTRICULAR_CARDIOMYOPATHY_ARVC	KEGG_ARRHYTHMOGENIC_RIGHT_VENTRICULAR_CARDIOMYOPATHY_ARVC	0.00455	<0.20	AKAP6 (4.7)	LMO7 (4.5)	ADCY5 (4.5)	CORO6 (4.3)	SRL (3.6)	PYGB (3.6)	LMOD1 (3.6)	NEXN (3.5)	CACNA1C (3.5)	MYBPC3 (3.4)
BFP	GO:0007507	heart development	0.00465	<0.20	NPPB (4.7)	MYBPC3 (4.2)	HCN4 (3.7)	SPHKAP (3.3)	ALPK3 (3.2)	SMAD6 (3.1)	NEXN-AS1 (3.0)	CACNA1C (2.9)	UNC5C (2.9)	BTBD7 (2.8)
BFP	GO:0001707	mesoderm formation	0.00466	<0.20	TBX6 (5.1)	BDNF-AS1 (4.4)	ENSG00000255496 (4.1)	RSPO3 (3.2)	HOXA13 (3.1)	ENSG00000256116 (3.1)	BDNF (3.0)	HOTTIP (3.0)	WNT2B (2.9)	ENSG00000247735 (2.9)
BFP	GO:0060349	bone morphogenesis	0.00478	<0.20	ACAN (5.3)	TNN (4.0)	TRPS1 (3.8)	HOXA13 (3.7)	SCUBE3 (3.3)	WWP2 (3.3)	HOTTIP (3.3)	ENSG00000258583 (3.3)	COPZ2 (3.2)	KLF14 (3.1)
BFP	GO:0048185	activin binding	0.0048	<0.20	SMAD6 (5.8)	SLCO3A1 (4.5)	PVRL2 (3.4)	PPARG (3.3)	SEMA3F (3.1)	ADCY9 (3.0)	NPC1 (3.0)	PTPN12 (3.0)	CRIM1 (2.9)	DAB2IP (2.9)
BFP	KEGG_LYSINE_DEGRADATION	KEGG_LYSINE_DEGRADATION	0.00497	<0.20	ACO1 (4.3)	PC (4.0)	KDM2B (3.3)	TARS2 (3.3)	HPD (2.9)	ACMSD (2.9)	GSTM4 (2.7)	FBXL19 (2.7)	RPRD2 (2.6)	SLC28A1 (2.6)
BFP	REACTOME_SIGNALING_BY_PDGF	REACTOME_SIGNALING_BY_PDGF	0.00497	<0.20	LOXL2 (5.4)	ACAN (4.8)	EFEMP2 (4.8)	COL16A1 (4.5)	CD248 (3.8)	LRP1 (3.6)	COL12A1 (3.6)	ANGPTL2 (3.3)	WWP2 (3.1)	VCAN (2.9)
BFP	GO:0032330	regulation of chondrocyte differentiation	0.00521	<0.20	HOXA13 (4.6)	BNC2 (4.5)	THBS3 (3.1)	WSCD2 (3.1)	ACAN (3.0)	HOTTIP (3.0)	C9orf93 (2.9)	WWP2 (2.9)	KLF14 (2.9)	CTF1 (2.8)
BFP	GO:0019897	extrinsic to plasma membrane	0.00521	<0.20	TMOD3 (3.5)	RHOC (3.5)	AHNAK (3.4)	CTBP2 (3.4)	RAPH1 (3.2)	TNFSF12 (3.2)	RSU1 (3.1)	LMNA (3.0)	GNB5 (2.9)	PPM1J (2.8)
BFP	GO:0002040	sprouting angiogenesis	0.00524	<0.20	KCNK2 (4.2)	ENSG00000226252 (3.8)	PCDH17 (3.8)	ENSG00000258136 (3.6)	NPAS4 (3.6)	RTN4RL1 (3.4)	ENSG00000230472 (3.3)	ENSG00000247828 (2.9)	C2orf84 (2.8)	ENSG00000253792 (2.8)
BFP	GO:0006473	protein acetylation	0.00526	<0.20	SETD1A (4.6)	UBQLN4 (4.0)	AXIN1 (4.0)	UBTF (3.5)	UBN1 (3.4)	PIAS4 (3.3)	CCDC101 (3.3)	RBM4B (3.3)	KAT8 (3.3)	PIGW (3.2)
BFP	GO:0016607	nuclear speck	0.00535	<0.20	RSRC2 (6.8)	SF3B1 (5.4)	FNBP4 (4.9)	RBM5 (4.8)	KIAA0907 (4.7)	SLTM (4.5)	RBM6 (4.4)	TOP1 (4.3)	HNRNPH1 (4.2)	PRPF3 (4.0)
BFP	GO:0045182	translation regulator activity	0.00535	<0.20	ZPBP (4.6)	LIN28B (4.1)	COX8C (3.7)	RANBP17 (2.9)	RBM4 (2.8)	PIAS4 (2.7)	ENSG00000204380 (2.7)	ZNF131 (2.7)	JRK (2.7)	GRK4 (2.6)
BFP	GO:0001843	neural tube closure	0.00536	<0.20	RAD52 (3.9)	LIN28B (3.6)	C10orf140 (3.5)	IGF2BP1 (3.3)	NCKAP5L (3.2)	ENSG00000204380 (3.1)	SIRT4 (3.0)	NLGN1 (2.9)	PTPRS (2.8)	TET1 (2.8)
BFP	GO:0002042	cell migration involved in sprouting angiogenesis	0.00537	<0.20	AGBL4 (5.0)	NPAS4 (4.8)	ENSG00000226252 (4.6)	ENSG00000248003 (4.5)	KCNK2 (3.1)	ENSG00000230896 (2.9)	MTMR11 (2.9)	EPHA3 (2.8)	RTN4RL1 (2.8)	MAFF (2.8)
BFP	GO:0044456	synapse part	0.0057	<0.20	SYN2 (5.6)	STX1B (5.6)	BRSK2 (5.0)	ACCN1 (5.0)	FAIM2 (4.8)	CAMKV (4.5)	CPLX1 (4.3)	DOC2A (4.3)	DLG2 (4.3)	RIT2 (4.2)
BFP	KEGG_ADHERENS_JUNCTION	KEGG_ADHERENS_JUNCTION	0.00583	<0.20	SBF2 (4.5)	PTPN12 (4.1)	STK24 (3.7)	FARP1 (3.6)	PXN (3.6)	TMOD3 (3.4)	AGAP1 (3.3)	CTBP2 (3.3)	IGF2BP1 (3.1)	ZFHX3 (3.0)
BFP	GO:0035295	tube development	0.00583	<0.20	FREM1 (3.3)	ANKRD44-IT1 (3.0)	LRP4 (2.9)	SEMA3F (2.9)	PRKD1 (2.8)	ECM1 (2.8)	PVRL2 (2.8)	LMX1B (2.8)	HOXA13 (2.8)	ENSG00000247735 (2.7)
BFP	GO:0048705	skeletal system morphogenesis	0.00588	<0.20	HOXC5 (7.1)	HOXC4 (6.5)	HOXC6 (6.4)	HOXC8 (6.2)	HOXC9 (6.1)	ACAN (4.5)	PAX2 (4.5)	COPZ2 (3.5)	SCUBE3 (3.3)	KCNK2 (3.3)
BFP	GO:0048332	mesoderm morphogenesis	0.00596	<0.20	TBX6 (4.8)	ENSG00000255496 (4.2)	BDNF-AS1 (4.1)	ENSG00000247735 (3.5)	HOTTIP (3.5)	HOXA13 (3.4)	ENSG00000239440 (3.0)	ENSG00000256116 (2.9)	RSPO3 (2.9)	BDNF (2.8)
BFP	GO:0045667	regulation of osteoblast differentiation	0.00597	<0.20	ENSG00000231064 (4.0)	C10orf114 (3.6)	GADD45G (3.1)	PURG (3.1)	ENSG00000255496 (2.9)	KCNK2 (2.7)	MCC (2.7)	RSPO3 (2.7)	NEXN-AS1 (2.7)	KLF14 (2.7)
BFP	GO:0001725	stress fiber	0.00608	<0.20	TAGLN (8.8)	LMOD1 (8.1)	NEXN (6.3)	RSU1 (5.2)	TEAD3 (4.6)	ST3GAL2 (3.8)	ARHGAP1 (3.7)	ACTN3 (3.7)	FARP1 (3.7)	RIN3 (3.5)
BFP	REACTOME_SIGNALING_BY_BMP	REACTOME_SIGNALING_BY_BMP	0.00617	<0.20	SMAD6 (5.9)	HAS2 (4.8)	LINC00458 (4.2)	BTBD7 (3.9)	PRKD1 (3.8)	MYH16 (3.6)	ACVR2A (3.5)	NTM (3.2)	RSPO3 (3.0)	MCC (3.0)
BFP	GO:0009968	negative regulation of signal transduction	0.00619	<0.20	DUSP6 (3.9)	ENSG00000257129 (3.2)	PRKD1 (3.0)	ONECUT1 (2.9)	RTN4RL1 (2.9)	PIK3R1 (2.7)	MIR2682 (2.6)	SOCS5 (2.6)	RSPO3 (2.6)	WWP1 (2.5)
BFP	GO:0003001	generation of a signal involved in cell-cell signaling	0.00625	<0.20	PCSK1 (4.7)	UNC79 (4.0)	ELAVL4 (3.9)	SCG3 (3.7)	NEGR1 (3.7)	KCNB2 (3.7)	SYT4 (3.7)	RAB26 (3.6)	ASPHD1 (3.4)	PELI3 (3.3)
BFP	GO:0023061	signal release	0.00625	<0.20	PCSK1 (4.7)	UNC79 (4.0)	ELAVL4 (3.9)	SCG3 (3.7)	NEGR1 (3.7)	KCNB2 (3.7)	SYT4 (3.7)	RAB26 (3.6)	ASPHD1 (3.4)	PELI3 (3.3)
BFP	GO:0030509	BMP signaling pathway	0.0063	<0.20	ENSG00000231064 (3.4)	RSPO3 (3.3)	HOTTIP (3.2)	ENSG00000231453 (2.9)	SMAD6 (2.9)	TBX6 (2.8)	ACVR2A (2.8)	BTBD7 (2.7)	HAS2 (2.7)	TBC1D12 (2.7)
BFP	GO:0071375	cellular response to peptide hormone stimulus	0.00637	<0.20	ENSG00000255545 (3.6)	HCAR1 (3.5)	PDE1C (3.1)	POMC (3.0)	ENSG00000225187 (2.8)	GIPR (2.8)	PTP4A3 (2.7)	VEGFB (2.6)	ENSG00000222005 (2.4)	VN1R108P (2.4)
BFP	GO:0016049	cell growth	0.00665	<0.20	ERBB4 (3.3)	SLC39A13 (2.9)	COL12A1 (2.9)	CRIM1 (2.9)	PRR16 (2.7)	ENSG00000257097 (2.7)	POU6F2 (2.6)	SOCS5 (2.5)	CLCF1 (2.5)	TSC22D2 (2.5)
BFP	GO:0034704	calcium channel complex	0.00693	<0.20	ACCN1 (5.0)	ACTN3 (4.1)	DLG2 (4.0)	SRL (3.9)	KCNK3 (3.7)	CORO6 (3.6)	BAI1 (3.5)	GPR61 (3.5)	BRSK2 (3.4)	BAI2 (3.4)
BFP	GO:0045596	negative regulation of cell differentiation	0.00696	<0.20	C10orf140 (3.2)	IGF2BP1 (3.2)	ENSG00000231064 (3.1)	LMX1B (2.9)	C10orf114 (2.9)	GADD45G (2.9)	H1F0 (2.8)	TCF7L2 (2.8)	SLITRK6 (2.8)	CABP2 (2.7)
BFP	REACTOME_CELL_DEATH_SIGNALLING_VIA_NRAGE_NRIF_AND_NADE	REACTOME_CELL_DEATH_SIGNALLING_VIA_NRAGE_NRIF_AND_NADE	0.00702	<0.20	DCAKD (3.6)	PXN (3.2)	PTP4A3 (3.1)	PTPRS (3.1)	ARHGEF2 (2.9)	ABP1 (2.8)	SSH3 (2.7)	FSCN1 (2.6)	STK24 (2.5)	CNIH2 (2.5)
BFP	GO:0000982	RNA polymerase II core promoter proximal region sequence-specific DNA binding transcription factor activity	0.00716	<0.20	TRIB1 (5.7)	TFAP2B (5.4)	DUSP6 (5.4)	JUND (4.1)	MAFF (3.9)	MCL1 (3.9)	TRPS1 (3.8)	RND3 (3.3)	SOCS5 (3.2)	TCF7L2 (3.1)
BFP	REACTOME_GAB1_SIGNALOSOME	REACTOME_GAB1_SIGNALOSOME	0.00727	<0.20	ZHX3 (4.1)	GNA12 (3.8)	ZRANB1 (3.4)	INO80E (3.2)	BCKDK (3.1)	ZBTB38 (3.1)	YPEL3 (3.0)	NCOA1 (3.0)	ESRRA (3.0)	PPP4C (3.0)
BFP	GO:0001649	osteoblast differentiation	0.00755	<0.20	C10orf114 (3.6)	PTPRD (3.5)	ENSG00000235070 (3.3)	ENSG00000255496 (3.1)	PLCD3 (3.0)	GADD45G (2.9)	ACAN (2.9)	ENSG00000222035 (2.8)	CCDC148 (2.8)	TNN (2.8)
BFP	KEGG_RENAL_CELL_CARCINOMA	KEGG_RENAL_CELL_CARCINOMA	0.0076	<0.20	VEGFA (4.6)	FOXJ3 (4.3)	GNA12 (3.8)	ZNF592 (3.3)	ADM (3.3)	TMOD3 (3.3)	DLG1 (3.2)	RAB1B (3.1)	SETD8 (3.1)	RAB21 (3.1)
BFP	REACTOME_SIGNALING_BY_ERBB2	REACTOME_SIGNALING_BY_ERBB2	0.00768	<0.20	RGS7BP (3.6)	FOXP1 (3.4)	PPP3CA (3.4)	NCOA1 (3.1)	BCKDK (3.0)	YPEL3 (3.0)	ZHX3 (2.9)	C11orf86 (2.8)	ESRRA (2.7)	SBF2 (2.6)
BFP	GO:0016407	acetyltransferase activity	0.00781	<0.20	CCDC101 (3.8)	MYO19 (3.6)	GOSR1 (3.6)	SIK3 (3.4)	UBQLN4 (3.3)	GGNBP2 (3.3)	AXIN1 (3.2)	PTRHD1 (3.2)	C22orf40 (3.1)	BPTF (3.1)
BFP	GO:0010721	negative regulation of cell development	0.00783	<0.20	C10orf140 (4.0)	BAI1 (3.8)	ENSG00000231064 (3.3)	ERBB4 (3.0)	MSI1 (3.0)	ENSG00000245719 (3.0)	FAM19A5 (2.9)	TBC1D29 (2.8)	IGF2BP1 (2.8)	LYPD1 (2.8)
BFP	GO:0045211	postsynaptic membrane	0.00784	<0.20	SYN2 (5.2)	ACCN1 (4.7)	CADM2 (4.7)	STX1B (4.6)	ARPP21 (4.5)	RIT2 (4.5)	FIBCD1 (4.3)	SPHKAP (4.3)	ITPKA (4.3)	OLFM3 (4.1)
BFP	GO:0008045	motor axon guidance	0.00786	<0.20	HOXC5 (5.4)	HOXC4 (4.5)	ENSG00000223985 (3.7)	HOXC8 (3.4)	HOXC6 (3.2)	HOXC9 (2.9)	FOXP1-AS1 (2.9)	C1QTNF4 (2.9)	ENSG00000235300 (2.8)	SLC9A11 (2.8)
BFP	REACTOME_INHIBITION_OF_INSULIN_SECRETION_BY_ADRENALINENORADRENALINE	REACTOME_INHIBITION_OF_INSULIN_SECRETION_BY_ADRENALINENORADRENALINE	0.00799	<0.20	TULP1 (4.2)	IMPG2 (4.2)	GNAT2 (4.1)	KCNK3 (4.0)	GNB5 (3.9)	ROM1 (3.8)	MACROD2 (3.7)	CACNA1C (3.4)	CALB2 (3.2)	PCSK1 (3.2)
BFP	GO:0000932	cytoplasmic mRNA processing body	0.00821	<0.20	CELF1 (4.4)	RC3H1 (3.9)	SETD5 (3.7)	UBA7 (3.7)	RERE (3.5)	AP1G1 (3.5)	IGF2BP1 (3.4)	ATXN1L (3.4)	KDM2A (3.3)	BRD3 (3.3)
BFP	GO:0021510	spinal cord development	0.00839	<0.20	FIBCD1 (4.4)	LIN28B (4.0)	HOXC5 (4.0)	HOXC8 (3.6)	LINC00461 (3.6)	HOXC4 (3.5)	DPYSL4 (3.4)	MYH16 (3.4)	HOXC9 (3.2)	MSI1 (3.1)
BFP	GO:0060606	tube closure	0.0084	<0.20	RAD52 (3.7)	C10orf140 (3.6)	IGF2BP1 (3.5)	LIN28B (3.4)	NCKAP5L (3.1)	PTPRS (3.0)	ENSG00000204380 (2.9)	NLGN1 (2.9)	SIRT4 (2.8)	TET1 (2.8)
BFP	GO:0007517	muscle organ development	0.00863	<0.20	RAPSN (6.8)	CORO6 (5.0)	DUSP13 (4.9)	ALPK3 (4.3)	SRL (4.2)	NEXN (4.1)	CARNS1 (4.1)	ACTN3 (4.0)	PACSIN3 (3.9)	ATP2A1 (3.8)
BFP	GO:0008328	ionotropic glutamate receptor complex	0.00882	<0.20	GRID1 (5.8)	BAI2 (5.5)	LRFN2 (5.4)	GRIA1 (5.4)	CSMD2 (5.4)	BAI1 (5.3)	STX1B (5.0)	FIBCD1 (4.8)	ACCN1 (4.6)	CADM2 (4.6)
BFP	GO:0034339	regulation of transcription from RNA polymerase II promoter by nuclear hormone receptor	0.00885	<0.20	ENSG00000247828 (5.1)	ONECUT1 (3.7)	PPARA (3.4)	C1orf51 (3.3)	ENSG00000177453 (3.3)	ENSG00000231792 (3.1)	SH2B1 (3.1)	ZBTB7A (3.0)	TEF (3.0)	ENSG00000251335 (3.0)
BFP	KEGG_NEUROTROPHIN_SIGNALING_PATHWAY	KEGG_NEUROTROPHIN_SIGNALING_PATHWAY	0.00892	<0.20	TRAF3 (4.2)	ADRBK1 (4.0)	RAB21 (3.4)	PPP3CA (3.3)	RELA (3.2)	MAPK3 (3.2)	SETD5 (3.1)	RC3H1 (3.1)	RHOQ (3.0)	ST3GAL2 (2.9)
BFP	GO:0097060	synaptic membrane	0.00897	<0.20	SYN2 (5.4)	ACCN1 (5.1)	STX1B (5.0)	BRSK2 (4.7)	CAMKV (4.6)	CPNE4 (4.4)	DLG2 (4.4)	CADM2 (4.3)	ARPP21 (4.3)	SPHKAP (4.3)
BFP	GO:0035254	glutamate receptor binding	0.00913	<0.20	GPR61 (4.2)	FIBCD1 (3.7)	CAMKV (3.4)	CCK (3.4)	ACCN1 (3.0)	PKP4 (2.9)	AGAP1 (2.9)	NTM (2.8)	SPATA2L (2.8)	TEF (2.8)
BFP	KEGG_DILATED_CARDIOMYOPATHY	KEGG_DILATED_CARDIOMYOPATHY	0.00922	<0.20	MYBPC3 (6.3)	SRL (6.1)	CORO6 (5.9)	NEXN (5.6)	ATP2A2 (5.2)	NPPB (5.1)	AKAP6 (5.0)	ALPK3 (5.0)	CACNA1C (4.9)	PACSIN3 (4.2)
BFP	KEGG_INSULIN_SIGNALING_PATHWAY	KEGG_INSULIN_SIGNALING_PATHWAY	0.00931	<0.20	PPP1R3B (4.9)	PC (4.7)	BCKDK (3.8)	HCAR1 (3.6)	CPNE3 (3.4)	VEGFA (3.4)	GNA12 (3.2)	VEGFB (3.2)	RAB1B (3.2)	GIPR (3.2)
BFP	GO:0030510	regulation of BMP signaling pathway	0.00942	<0.20	HOTTIP (4.0)	TMEM18 (3.3)	ERBB4 (3.0)	PURG (2.8)	ENSG00000231453 (2.8)	TBC1D12 (2.7)	SCUBE3 (2.7)	SMAD6 (2.6)	CABP2 (2.6)	RSPO3 (2.6)
BFP	GO:0030514	negative regulation of BMP signaling pathway	0.00975	<0.20	TMEM18 (3.7)	SLC39A13 (3.6)	TBC1D29 (3.4)	ENSG00000196243 (3.2)	ADAMTSL4 (3.0)	FAM200A (2.8)	RSPO3 (2.7)	BTBD7 (2.7)	PRR16 (2.7)	VCAN (2.7)
BFP	GO:0043034	costamere	0.00975	<0.20	LMOD1 (6.0)	NEXN (5.2)	CACNA1C (4.6)	PTBP2 (4.0)	TNC (3.8)	SRL (3.5)	TAGLN (3.4)	ARHGAP1 (3.3)	TEAD3 (3.3)	ATP2A1 (3.1)
BFP	GO:0004115	3',5'-cyclic-AMP phosphodiesterase activity	0.00982	<0.20	ADCY5 (5.2)	PDE4B (3.6)	KDM2B (3.3)	PRR16 (3.2)	ADCY3 (3.1)	PCSK1 (3.1)	ENSG00000255496 (3.0)	PCDH17 (3.0)	GPR52 (2.8)	FOXP1 (2.6)
BFP	KEGG_WNT_SIGNALING_PATHWAY	KEGG_WNT_SIGNALING_PATHWAY	0.00983	<0.20	LRP4 (3.4)	DLG1 (2.9)	PTPRS (2.8)	NFAT5 (2.7)	BRD3 (2.7)	SSBP3 (2.7)	DAB2IP (2.7)	SMAD6 (2.7)	NTM (2.6)	FAM19A5 (2.5)
BFP	GO:0060216	definitive hemopoiesis	0.00992	<0.20	C3orf54 (4.1)	TAL1 (3.9)	ENSG00000254470 (3.7)	ENSG00000230896 (3.5)	ENSG00000226648 (3.5)	GPBP1L1 (3.2)	FOXP1-AS1 (3.1)	RABEP2 (3.1)	ENSG00000250156 (3.1)	ENSG00000227839 (2.8)
BFP	GO:0051969	regulation of transmission of nerve impulse	0.01	<0.20	NEGR1 (4.1)	GRID1 (4.1)	CNIH2 (3.6)	GRIA1 (3.6)	BAI1 (3.5)	LRFN2 (3.4)	CSMD2 (3.4)	GPR61 (3.4)	STX1B (3.4)	SYN2 (3.3)
BFP	GO:0044057	regulation of system process	0.01	<0.20	SPHKAP (3.4)	AKAP6 (3.2)	DOC2A (3.2)	BAI2 (3.1)	NEGR1 (3.1)	NPAS4 (3.0)	BAI1 (3.0)	ERBB4 (2.9)	CACNA1C (2.8)	SYT12 (2.8)
BFP	KEGG_PATHWAYS_IN_CANCER	KEGG_PATHWAYS_IN_CANCER	0.01	<0.20	FSCN1 (3.4)	HAS2 (3.2)	EMILIN3 (3.1)	KDM4B (3.1)	SETD5 (3.1)	SEMA3F (3.0)	RND3 (3.0)	ADAM10 (2.9)	ITGB6 (2.8)	ZNF592 (2.6)
BFP	GO:0007389	pattern specification process	0.01	<0.20	HOXC9 (7.0)	HOXC8 (6.9)	HOXC5 (6.9)	HOXC6 (6.4)	HOXC4 (6.1)	ENSG00000231453 (4.4)	TBX6 (4.0)	LMX1B (3.9)	C10orf140 (3.5)	PAX2 (3.4)
BFP	REACTOME_PI:3K_CASCADE	REACTOME_PI:3K_CASCADE	0.01	<0.20	GNA12 (3.5)	PKP4 (3.3)	ZHX3 (3.3)	ZRANB1 (3.1)	DLG1 (3.1)	YPEL3 (3.1)	FAM63B (3.0)	TAOK2 (2.9)	TBX6 (2.9)	TBC1D12 (2.6)
BFP	REACTOME_TRANSCRIPTIONAL_REGULATION_OF_WHITE_ADIPOCYTE_DIFFERENTIATION	REACTOME_TRANSCRIPTIONAL_REGULATION_OF_WHITE_ADIPOCYTE_DIFFERENTIATION	0.01	<0.20	ADH1B (6.0)	PPARG (5.9)	TOB2 (4.1)	NCOA1 (3.5)	SSH2 (3.3)	TCF7L2 (3.3)	FAM13A (3.3)	ZZEF1 (3.2)	ANKFY1 (3.2)	BPTF (3.0)
BFP	GO:0043543	protein acylation	0.01	<0.20	SETD1A (4.6)	UBQLN4 (3.8)	UBTF (3.6)	AXIN1 (3.5)	PIGW (3.4)	INO80 (3.1)	TFAP4 (3.1)	PIAS4 (3.1)	UBN1 (3.0)	KAT8 (3.0)
BFP	GO:0032925	regulation of activin receptor signaling pathway	0.01	<0.20	ENSG00000256116 (3.9)	BCL7A (3.4)	ENSG00000254842 (3.3)	BCDIN3D (3.2)	SSR4P1 (3.0)	DEC1 (3.0)	PHF13 (2.8)	SLCO3A1 (2.8)	C16orf92 (2.8)	ZNF394 (2.8)
BFP	GO:0030055	cell-substrate junction	0.01	<0.20	TAGLN (5.8)	LMOD1 (5.6)	PXN (5.0)	TEAD3 (4.7)	NEXN (4.3)	ARHGAP1 (3.8)	NPPB (3.6)	RIN3 (3.6)	RHOC (3.5)	LMNA (3.4)
BFP	GO:0003205	cardiac chamber development	0.01	<0.20	NPPB (4.8)	SPHKAP (4.5)	MYBPC3 (4.4)	HOTTIP (4.1)	ENSG00000253426 (3.4)	HCN4 (3.4)	CADM2-AS1 (3.0)	ENSG00000214293 (3.0)	PPP1R3B (3.0)	NEXN (2.8)
BFP	GO:0001944	vasculature development	0.01	<0.20	PCDH17 (3.5)	SEMA3F (3.3)	GRB10 (3.2)	EFEMP2 (3.2)	HAS2 (3.2)	ANGPTL2 (3.1)	CD248 (3.1)	COL12A1 (3.0)	LOXL2 (2.9)	VCAN (2.9)
BFP	GO:0031344	regulation of cell projection organization	0.01	<0.20	BAI2 (3.7)	LRFN4 (3.4)	PLCB3 (3.2)	C16orf7 (2.8)	PKD1 (2.7)	CNIH2 (2.7)	GAL3ST3 (2.7)	TMOD2 (2.7)	ANKRD13B (2.6)	CPLX1 (2.6)
BFP	KEGG_CIRCADIAN_RHYTHM_MAMMAL	KEGG_CIRCADIAN_RHYTHM_MAMMAL	0.01	<0.20	TEF (7.2)	C1orf51 (7.0)	MAFF (5.4)	COQ10B (5.3)	TOB2 (4.6)	BAIAP2 (4.5)	HIVEP2 (3.5)	FOXO3 (3.3)	KLHL21 (3.2)	GAK (3.1)
BFP	GO:0000123	histone acetyltransferase complex	0.01	<0.20	SETD1A (4.3)	KBTBD4 (4.3)	RBM4B (4.0)	UBTF (3.9)	AXIN1 (3.8)	BPTF (3.7)	RPRD2 (3.6)	ZC3H4 (3.5)	UBQLN4 (3.5)	FBXL19 (3.4)
BFP	GO:0019898	extrinsic to membrane	0.01	<0.20	AGAP1 (3.6)	AHNAK (3.4)	TMOD3 (3.3)	TNFSF12 (3.3)	C11orf63 (3.3)	CTBP2 (3.2)	RHOC (3.2)	PPM1J (3.1)	TMOD2 (3.0)	RSU1 (2.9)
BFP	GO:0030111	regulation of Wnt receptor signaling pathway	0.01	<0.20	PRKD1 (3.8)	ENSG00000255545 (3.4)	LINC00470 (3.4)	MSI1 (3.3)	BAIAP2L2 (3.1)	MCC (3.0)	WNT2B (2.8)	PURG (2.6)	PDZRN4 (2.6)	TBX6 (2.6)
BFP	GO:0042641	actomyosin	0.01	<0.20	TAGLN (8.0)	LMOD1 (7.8)	NEXN (6.1)	RSU1 (5.1)	TEAD3 (4.2)	ARHGAP1 (3.8)	SRL (3.7)	ACTN3 (3.7)	ST3GAL2 (3.7)	FARP1 (3.7)
BFP	GO:0002790	peptide secretion	0.01	<0.20	PCSK1 (4.9)	GIPR (4.4)	SCG3 (4.1)	UNC79 (3.8)	CADPS (3.2)	CACNA1D (3.2)	KCNB2 (3.2)	SYT4 (3.2)	PLA2G1B (3.1)	HNRNPA1P31 (3.1)
BFP	GO:0007623	circadian rhythm	0.01	<0.20	KCNH5 (5.2)	ENSG00000239332 (4.2)	ENSG00000177453 (3.6)	TEF (3.3)	ENSG00000204091 (3.1)	C1orf51 (3.1)	ENSG00000250780 (3.0)	AGBL4 (3.0)	ENSG00000226648 (2.9)	ADARB1 (2.8)
BFP	GO:0021954	central nervous system neuron development	0.01	<0.20	ADAMTS3 (3.7)	ANKRD45 (3.5)	ICA1L (3.4)	MAGI2 (3.1)	BRSK2 (3.0)	AGBL4 (3.0)	CPNE4 (3.0)	GAL3ST3 (3.0)	C10orf140 (2.9)	TRAF3IP2-AS1 (2.8)
BFP	GO:0003690	double-stranded DNA binding	0.01	<0.20	FOXP1 (3.8)	JUND (3.5)	TRIB1 (3.4)	MCL1 (3.4)	GADD45G (3.3)	H3F3B (3.3)	BRD3 (3.2)	PDS5B (3.0)	NSRP1 (2.8)	ZC3H4 (2.8)
BFP	GO:0018205	peptidyl-lysine modification	0.01	<0.20	SETD1A (4.5)	RBM4B (4.2)	AXIN1 (3.8)	UBQLN4 (3.7)	PIAS4 (3.5)	AIP (3.5)	KAT5 (3.5)	CCDC101 (3.4)	TCHP (3.3)	UBTF (3.2)
BFP	REACTOME_REGULATION_OF_INSULIN_SECRETION	REACTOME_REGULATION_OF_INSULIN_SECRETION	0.01	<0.20	PCSK1 (7.3)	SCG3 (6.2)	SYT4 (4.7)	KCNK3 (4.3)	CCK (4.2)	CACNA1C (3.7)	CADPS (3.4)	NPAS4 (3.4)	CNIH2 (3.4)	CACNA1D (3.3)
BFP	GO:0016571	histone methylation	0.01	<0.20	MLLT10 (4.1)	RBM5 (3.6)	PDPR (3.4)	KDM2B (3.3)	RPRD2 (3.3)	TCHP (3.2)	RERE (3.0)	UBQLN4 (3.0)	CPSF4 (3.0)	CELF1 (3.0)
BFP	REACTOME_AXON_GUIDANCE	REACTOME_AXON_GUIDANCE	0.01	<0.20	EFEMP2 (3.4)	FARP1 (3.3)	AGAP1 (3.2)	DPYSL4 (2.9)	FLRT1 (2.9)	AKAP6 (2.8)	LOXL2 (2.8)	PTPRS (2.8)	FREM1 (2.8)	FSCN1 (2.7)
BFP	GO:0005924	cell-substrate adherens junction	0.01	<0.20	TAGLN (5.9)	LMOD1 (5.4)	PXN (4.8)	TEAD3 (4.7)	NEXN (4.5)	ARHGAP1 (3.8)	RIN3 (3.8)	NPPB (3.7)	RHOC (3.5)	LMNA (3.5)
BFP	GO:0032147	activation of protein kinase activity	0.01	<0.20	ENSG00000197071 (3.3)	ABP1 (3.1)	ENSG00000233848 (3.1)	TRIM35 (2.9)	NAV1 (2.8)	ANTXR2 (2.6)	LTK (2.6)	ADAMTS9-AS2 (2.6)	PITPNM2 (2.6)	MCTP1 (2.5)
BFP	GO:0004879	ligand-activated sequence-specific DNA binding RNA polymerase II transcription factor activity	0.01	<0.20	PPARA (4.0)	C1orf51 (3.9)	TEF (3.8)	ENSG00000247828 (3.5)	GRB14 (3.3)	FAM13A (3.2)	LMNA (3.2)	TRIB1 (3.0)	VSX1 (2.9)	IMPG2 (2.9)
BFP	REACTOME_UNBLOCKING_OF_NMDA_RECEPTOR_GLUTAMATE_BINDING_AND_ACTIVATION	REACTOME_UNBLOCKING_OF_NMDA_RECEPTOR_GLUTAMATE_BINDING_AND_ACTIVATION	0.01	<0.20	SPHKAP (4.6)	GRID1 (4.5)	CADM2 (4.3)	BAI2 (4.2)	STX1B (3.9)	GRIA1 (3.8)	CAMKV (3.6)	NTM (3.6)	FAIM2 (3.5)	TMOD2 (3.5)
BFP	GO:0030312	external encapsulating structure	0.01	<0.20	CADM2 (6.4)	MDGA2 (5.1)	NLGN1 (5.0)	CSMD2 (4.9)	GRID1 (4.6)	RIT2 (4.6)	GRIA1 (4.5)	SCG3 (4.4)	FIBCD1 (4.3)	BAI2 (4.2)
BFP	GO:0042809	vitamin D receptor binding	0.01	<0.20	GOSR1 (4.6)	BPTF (4.3)	PIAS4 (3.3)	ZC3H4 (3.3)	ENSG00000217404 (3.2)	ZMYM5 (3.2)	C17orf65 (3.2)	UBN1 (3.2)	RBM14 (3.0)	TMUB2 (2.9)
BFP	KEGG_FOCAL_ADHESION	KEGG_FOCAL_ADHESION	0.01	<0.20	TAGLN (5.7)	LOXL2 (5.2)	COL12A1 (5.2)	EFEMP2 (4.8)	CD248 (4.6)	ANGPTL2 (4.2)	COL16A1 (4.1)	TNC (3.9)	RHOC (3.9)	PXN (3.8)
BFP	GO:0035137	hindlimb morphogenesis	0.01	<0.20	HOXA13 (4.0)	LMX1B (4.0)	MPPED2 (3.5)	HOTTIP (3.5)	HOXC9 (3.3)	ENSG00000236461 (3.2)	ENSG00000176349 (3.2)	FREM1 (3.1)	MSI1 (3.1)	SH3GL3 (3.0)
BFP	GO:0050770	regulation of axonogenesis	0.01	<0.20	KCNK2 (3.6)	LYPD1 (3.3)	BAI1 (3.2)	LRFN4 (3.1)	EMILIN3 (2.9)	EPHA3 (2.8)	PKD1 (2.8)	MYH16 (2.7)	NTM (2.7)	BAI2 (2.7)
BFP	GO:0007411	axon guidance	0.01	<0.20	ENSG00000250377 (3.9)	PTPRS (3.6)	DPYSL4 (3.5)	KCNB2 (3.5)	LINC00461 (3.5)	FLRT1 (3.2)	AGAP1 (3.1)	EPHA3 (3.1)	CPNE4 (3.1)	C10orf140 (3.0)
BFP	KEGG_NON_SMALL_CELL_LUNG_CANCER	KEGG_NON_SMALL_CELL_LUNG_CANCER	0.01	<0.20	RAB1B (3.8)	ADRBK1 (3.3)	ANKRD13A (3.1)	ITGA4 (3.1)	RASA2 (3.1)	TTC7A (2.9)	GTF3A (2.9)	CCDC85B (2.8)	UBXN7 (2.8)	UBN1 (2.8)
BFP	GO:0006475	internal protein amino acid acetylation	0.01	<0.20	SETD1A (4.3)	UBQLN4 (4.1)	AXIN1 (3.6)	UBTF (3.4)	ZC3H4 (3.4)	RBM4B (3.4)	PIAS4 (3.3)	CCDC101 (3.2)	KBTBD4 (3.2)	AIP (3.1)
BFP	GO:0044462	external encapsulating structure part	0.01	<0.20	CADM2 (6.8)	MDGA2 (5.4)	NLGN1 (5.0)	CSMD2 (4.8)	GRIA1 (4.7)	GRID1 (4.7)	RIT2 (4.5)	FIBCD1 (4.5)	BAI2 (4.5)	SCG3 (4.4)
BFP	GO:0030313	cell envelope	0.01	<0.20	CADM2 (6.8)	MDGA2 (5.4)	NLGN1 (5.0)	CSMD2 (4.8)	GRIA1 (4.7)	GRID1 (4.7)	RIT2 (4.5)	FIBCD1 (4.5)	BAI2 (4.5)	SCG3 (4.4)
BFP	GO:0048562	embryonic organ morphogenesis	0.01	<0.20	HOXC5 (6.5)	HOXC8 (6.4)	HOXC6 (6.0)	HOXC4 (5.6)	HOXC9 (4.9)	PAX2 (4.2)	MSI1 (4.1)	ENSG00000231453 (4.0)	LMX1B (3.7)	C10orf140 (3.4)
BFP	GO:0019208	phosphatase regulator activity	0.01	<0.20	DRAP1 (4.3)	KAT5 (3.8)	AIP (3.2)	CFL1 (3.1)	MAD1L1 (3.0)	ADCY5 (3.0)	RABGAP1L (2.9)	RAB21 (2.8)	RAB1B (2.8)	SF3B4 (2.8)
BFP	GO:0048634	regulation of muscle organ development	0.01	<0.20	ENSG00000231421 (3.4)	TBC1D29 (3.3)	RAPSN (3.2)	ENSG00000222005 (3.1)	CCDC148 (3.1)	ENSG00000231453 (3.0)	NBEAL1 (2.9)	FOXO3 (2.9)	LRP4 (2.8)	ENSG00000231064 (2.8)
BFP	GO:0001568	blood vessel development	0.01	<0.20	PCDH17 (3.6)	SEMA3F (3.4)	GRB10 (3.4)	HAS2 (3.2)	CD248 (3.1)	EFEMP2 (3.0)	ANGPTL2 (3.0)	ENSG00000230472 (3.0)	COL12A1 (2.9)	LOXL2 (2.9)
BFP	GO:0003002	regionalization	0.01	<0.20	HOXC8 (8.4)	HOXC5 (7.9)	HOXC9 (7.9)	HOXC6 (7.3)	HOXC4 (7.1)	TBX6 (4.5)	PAX2 (4.2)	LMX1B (4.0)	ENSG00000231453 (4.0)	C10orf140 (3.5)
BFP	GO:0031256	leading edge membrane	0.01	<0.20	FARP1 (4.1)	NTM (4.0)	DUSP6 (3.6)	TNC (3.5)	EFEMP2 (3.5)	ENSG00000251321 (2.9)	RIN1 (2.8)	SLC39A13 (2.8)	ANGPTL2 (2.8)	CSMD2 (2.7)
BFP	REACTOME_SIGNALING_BY_TGF_BETA	REACTOME_SIGNALING_BY_TGF_BETA	0.01	<0.20	SMAD6 (4.3)	ADAM10 (4.1)	BTBD7 (3.3)	ZNF592 (3.0)	PTPN12 (2.9)	SOCS5 (2.9)	RBMS1 (2.9)	CLCF1 (2.8)	PIK3C3 (2.8)	ITGB6 (2.7)
BFP	GO:0019905	syntaxin binding	0.01	<0.20	SCG3 (5.5)	PCSK1 (4.4)	CPLX1 (4.0)	SYT4 (4.0)	CADPS (3.6)	STX1B (3.4)	UNC79 (3.3)	CACNA1D (3.2)	CCDC92 (3.0)	NRXN3 (2.9)
BFP	GO:0030665	clathrin coated vesicle membrane	0.01	<0.20	CPLX1 (5.9)	FAIM2 (5.2)	SYT4 (5.0)	ELAVL4 (4.6)	DLG4 (4.3)	TMEM151A (4.2)	SYN2 (4.2)	PCSK1 (4.2)	STX1B (4.1)	MADD (4.1)
BFP	GO:0045668	negative regulation of osteoblast differentiation	0.01	<0.20	NEXN-AS1 (4.2)	ENSG00000231064 (4.2)	FOXP1-AS1 (3.7)	C10orf114 (3.5)	ENSG00000232084 (3.1)	ENSG00000250341 (3.0)	ENSG00000255496 (3.0)	ENSG00000225187 (2.8)	KCNK2 (2.7)	PLCD3 (2.6)
BFP	GO:0005925	focal adhesion	0.01	<0.20	TAGLN (5.7)	LMOD1 (5.2)	PXN (5.0)	TEAD3 (4.8)	NEXN (4.0)	RIN3 (3.9)	ARHGAP1 (3.9)	LMNA (3.6)	RHOC (3.6)	RSU1 (3.5)
BFP	GO:0001501	skeletal system development	0.01	<0.20	HOXC9 (6.7)	HOXC8 (6.7)	HOXC6 (6.5)	HOXC5 (6.4)	HOXC4 (6.0)	ACAN (5.7)	COPZ2 (4.5)	WWP2 (3.9)	KLF14 (3.8)	SCUBE3 (3.6)
BFP	GO:0001704	formation of primary germ layer	0.01	<0.20	TBX6 (5.4)	LINC00458 (3.8)	ENSG00000255496 (3.6)	BDNF-AS1 (3.4)	ENSG00000226648 (3.3)	WNT2B (3.2)	HOTTIP (3.0)	HOXA13 (3.0)	BDNF (3.0)	RSPO3 (2.9)
BFP	GO:0044427	chromosomal part	0.01	<0.20	GINS1 (5.4)	NUSAP1 (5.3)	TRAIP (5.1)	BRCA1 (5.1)	HELLS (5.1)	KNTC1 (5.1)	CENPL (5.0)	OIP5 (5.0)	ZWILCH (4.9)	CENPW (4.8)
BFP	GO:0003206	cardiac chamber morphogenesis	0.01	<0.20	NPPB (4.9)	SPHKAP (4.8)	MYBPC3 (4.5)	ENSG00000253426 (3.4)	HCN4 (3.4)	NEXN (2.9)	PPP1R3B (2.9)	ENSG00000244219 (2.7)	UPK3B (2.7)	CACNA1C (2.6)
BFP	GO:0001654	eye development	0.01	<0.20	VSX1 (6.3)	IMPG2 (6.2)	TULP1 (6.0)	CABP4 (5.8)	ROM1 (5.6)	OPTC (5.4)	GNAT2 (4.1)	TFAP2B (3.9)	POU6F2 (3.7)	CABP2 (3.7)
BFP	GO:0060341	regulation of cellular localization	0.01	<0.20	PCSK1 (3.7)	GIPR (3.6)	KCNB2 (3.4)	SLITRK6 (3.1)	SYT4 (3.0)	ELAVL4 (3.0)	ENSG00000178863 (2.9)	CMIP (2.8)	COBLL1 (2.8)	CALB2 (2.8)
BFP	GO:0008287	protein serine/threonine phosphatase complex	0.01	<0.20	ZMYM5 (3.6)	PPTC7 (3.5)	CGGBP1 (3.3)	SMG5 (3.3)	LYSMD2 (3.2)	TSC22D2 (3.1)	MOB4 (3.1)	SOCS5 (3.0)	SPATA2L (3.0)	MAPK6 (2.9)
BFP	GO:0090276	regulation of peptide hormone secretion	0.01	<0.20	PCSK1 (4.9)	GIPR (4.7)	SCG3 (4.1)	ABCB9 (3.9)	UNC79 (3.6)	KCNB2 (3.6)	POU6F2 (3.5)	C16orf92 (3.4)	PLA2G1B (3.3)	CACNA1D (3.3)
BFP	GO:0043596	nuclear replication fork	0.02	<0.20	HELLS (5.5)	TIPIN (5.2)	HIRIP3 (5.0)	FANCA (4.9)	HAT1 (4.9)	CHAF1A (4.7)	H2AFV (4.6)	BRCA1 (4.4)	KNTC1 (4.3)	NASP (4.2)
BFP	GO:0090087	regulation of peptide transport	0.02	<0.20	PCSK1 (4.9)	GIPR (4.7)	SCG3 (4.1)	ABCB9 (3.9)	UNC79 (3.5)	POU6F2 (3.5)	KCNB2 (3.4)	C16orf92 (3.3)	PLA2G1B (3.3)	CACNA1D (3.2)
BFP	GO:0002791	regulation of peptide secretion	0.02	<0.20	PCSK1 (4.9)	GIPR (4.7)	SCG3 (4.1)	ABCB9 (3.9)	UNC79 (3.5)	POU6F2 (3.5)	KCNB2 (3.4)	C16orf92 (3.3)	PLA2G1B (3.3)	CACNA1D (3.2)
BFP	GO:0042974	retinoic acid receptor binding	0.02	<0.20	ENSG00000235300 (3.8)	CEBPG (3.4)	SENP3 (3.4)	SLTM (3.3)	APOC1 (3.1)	NUPR1 (3.1)	HNF4G (2.9)	ADAMTSL4 (2.8)	UBTF (2.8)	RAB1B (2.7)
BFP	REACTOME_DARPP:32_EVENTS	REACTOME_DARPP:32_EVENTS	0.02	<0.20	FBXL17 (3.7)	PAFAH1B2 (3.4)	FOXP1 (3.3)	TRIM35 (3.1)	GNB5 (3.0)	STK32C (3.0)	CAPZA1 (2.9)	CAMKV (2.9)	SLC12A2 (2.8)	CNIH2 (2.7)
BFP	GO:0021952	central nervous system projection neuron axonogenesis	0.02	<0.20	ENSG00000250377 (4.3)	ENSG00000237013 (3.9)	ENSG00000224849 (3.6)	ENSG00000247828 (3.5)	AGBL4 (3.3)	ADAMTS3 (3.2)	PTPRD (3.2)	ANKRD45 (3.2)	ERBB4 (3.1)	NFIB (3.0)
BFP	GO:0030072	peptide hormone secretion	0.02	<0.20	PCSK1 (5.0)	GIPR (4.3)	SCG3 (4.2)	UNC79 (3.9)	SYT4 (3.3)	CADPS (3.3)	ABCB9 (3.2)	ELAVL4 (3.2)	PLA2G1B (3.1)	CACNA1D (3.1)
BFP	GO:0060348	bone development	0.02	<0.20	ACAN (4.9)	KLF14 (4.2)	TNN (4.2)	ENSG00000258583 (3.8)	COPZ2 (3.7)	HOXA13 (3.7)	HOTTIP (3.2)	THBS3 (3.2)	TRPS1 (3.1)	WWP2 (3.0)
BFP	GO:0019888	protein phosphatase regulator activity	0.02	<0.20	DRAP1 (3.9)	KAT5 (3.6)	AIP (3.2)	MAD1L1 (3.2)	RAB1B (3.1)	DAB2IP (3.0)	CFL1 (2.8)	RGS7BP (2.6)	BRMS1 (2.6)	DNAJC11 (2.6)
BFP	KEGG_MAPK_SIGNALING_PATHWAY	KEGG_MAPK_SIGNALING_PATHWAY	0.02	<0.20	MAFF (5.6)	MCL1 (4.2)	TRIB1 (4.1)	NPAS4 (3.8)	JUND (3.4)	HIVEP2 (3.2)	DLG4 (3.2)	BDNF (3.1)	CLCF1 (3.0)	DUSP10 (3.0)
BFP	GO:0055038	recycling endosome membrane	0.02	<0.20	MAP2K1 (3.4)	GAL3ST3 (3.2)	FLRT1 (3.1)	MAPK6 (3.0)	GNB5 (3.0)	AHNAK (3.0)	TSC22D2 (3.0)	SAMD8 (2.9)	LYSMD2 (2.9)	TMOD2 (2.9)
BFP	GO:0032993	protein-DNA complex	0.02	<0.20	H3F3B (5.8)	H1F0 (4.2)	TNP1 (3.3)	H2AFV (3.2)	HELLS (2.8)	RNASEH2C (2.6)	CATSPER1 (2.6)	ENSG00000253792 (2.5)	CENPL (2.4)	PSIP1 (2.2)
BFP	GO:0046879	hormone secretion	0.02	<0.20	PCSK1 (5.5)	SCG3 (4.1)	GIPR (3.8)	UNC79 (3.7)	POMC (3.6)	SYT4 (3.6)	CACNA1D (3.2)	HNRNPA1P31 (3.0)	KCNK3 (3.0)	CADPS (2.9)
BFP	REACTOME_GOLGI_ASSOCIATED_VESICLE_BIOGENESIS	REACTOME_GOLGI_ASSOCIATED_VESICLE_BIOGENESIS	0.02	<0.20	FTH1P5 (4.3)	FAM73A (3.9)	ARFGEF2 (3.8)	USP33 (3.2)	ARL15 (3.2)	GGNBP2 (3.1)	C1orf85 (2.9)	CAPZA1 (2.9)	ZZEF1 (2.8)	ZDHHC24 (2.7)
BFP	GO:0030518	intracellular steroid hormone receptor signaling pathway	0.02	<0.20	STAU1 (3.7)	GPBP1L1 (3.6)	ENSG00000235300 (3.6)	RSBN1L (3.2)	ZC3H4 (3.1)	ZBTB37 (3.1)	N4BP2L2-IT1 (3.0)	ANKRD45 (3.0)	PDS5B (2.9)	BOLL (2.8)
BFP	GO:0048706	embryonic skeletal system development	0.02	<0.20	HOXC8 (10.2)	HOXC4 (9.5)	HOXC5 (9.4)	HOXC6 (8.3)	HOXC9 (7.8)	PAX2 (4.3)	ENSG00000231453 (3.7)	ENSG00000235300 (3.4)	BNC2 (3.2)	KLF14 (3.2)
BFP	KEGG_AXON_GUIDANCE	KEGG_AXON_GUIDANCE	0.02	<0.20	SEMA3F (4.4)	EPHA3 (4.2)	FBXL19 (3.7)	CNIH2 (3.7)	MST1R (3.6)	PTPRS (3.5)	PTPRD (3.3)	NEO1 (3.3)	UNC5C (3.2)	SPIRE2 (3.2)
BFP	GO:0048704	embryonic skeletal system morphogenesis	0.02	<0.20	HOXC8 (8.9)	HOXC5 (8.5)	HOXC4 (7.9)	HOXC6 (7.5)	HOXC9 (6.6)	PAX2 (4.6)	ENSG00000235300 (3.6)	C10orf140 (3.3)	ENSG00000231453 (3.2)	C10orf114 (3.1)
BFP	GO:0007160	cell-matrix adhesion	0.02	<0.20	ANGPTL2 (3.5)	SLC39A13 (3.3)	ECM1 (3.2)	COL12A1 (3.1)	TNC (3.1)	RSU1 (2.9)	NFIB (2.9)	ENSG00000237781 (2.8)	RELN (2.8)	ALS2CR8 (2.8)
BFP	GO:0051130	positive regulation of cellular component organization	0.02	<0.20	ENSG00000228594 (3.0)	PLCB3 (3.0)	LYPD1 (3.0)	TNN (3.0)	RIN1 (2.9)	CCDC148 (2.8)	TRIOBP (2.8)	CGGBP1 (2.7)	CLCF1 (2.7)	DAB2IP (2.6)
BFP	GO:0035102	PRC1 complex	0.02	<0.20	DNAJC1 (5.0)	TFAP4 (4.0)	PELI3 (3.9)	MLLT10 (3.7)	ZBTB37 (3.6)	SOCS5 (3.5)	GNPDA2 (3.3)	ATXN2L (3.0)	H1F0 (3.0)	ABI2 (2.9)
BFP	GO:0015833	peptide transport	0.02	<0.20	PCSK1 (4.7)	GIPR (4.4)	SCG3 (4.0)	HNRNPA1P31 (3.6)	UNC79 (3.3)	SYT4 (3.1)	PRR15L (3.1)	PLA2G1B (3.1)	ENSG00000257129 (3.0)	POU6F2 (3.0)
BFP	KEGG_CHRONIC_MYELOID_LEUKEMIA	KEGG_CHRONIC_MYELOID_LEUKEMIA	0.02	<0.20	PCGF3 (3.8)	RAB21 (3.5)	BID (3.5)	ADRBK1 (3.4)	CGGBP1 (3.3)	TRAF3 (3.2)	GALNT2 (3.2)	ARHGEF2 (3.1)	RAB1B (3.1)	TMOD3 (3.1)
BFP	GO:0014020	primary neural tube formation	0.02	<0.20	RAD52 (3.9)	LIN28B (3.5)	ENSG00000204380 (3.4)	IGF2BP1 (3.2)	C10orf140 (3.1)	NCKAP5L (3.1)	TET1 (3.0)	SIRT4 (2.8)	NLGN1 (2.8)	HCN4 (2.8)
BFP	REACTOME_G_ALPHA_1213_SIGNALLING_EVENTS	REACTOME_G_ALPHA_1213_SIGNALLING_EVENTS	0.02	<0.20	PREX1 (4.1)	C3orf54 (4.0)	STK24 (3.6)	PTP4A3 (3.5)	MEF2C (3.4)	BAI1 (3.2)	SIPA1 (3.2)	DLG2 (3.0)	AKAP13 (2.9)	MAST3 (2.9)
BFP	GO:0007616	long-term memory	0.02	<0.20	WSCD2 (4.3)	ADAMTS3 (3.8)	CPNE4 (3.7)	STK32C (3.6)	TBC1D29 (3.4)	SPATA2L (3.4)	ARPP21 (3.3)	NRXN3 (3.3)	ENSG00000255120 (3.2)	CAMKV (3.2)
BFP	GO:0043025	neuronal cell body	0.02	<0.20	BRSK2 (4.7)	TMOD2 (4.6)	SCG3 (4.5)	BAI2 (4.4)	ELAVL4 (4.3)	STX1B (4.0)	SYT4 (4.0)	RIT2 (3.9)	SYN2 (3.9)	CPLX1 (3.8)
BFP	GO:0016202	regulation of striated muscle tissue development	0.02	<0.20	CCDC148 (3.5)	ENSG00000222005 (3.2)	ENSG00000231453 (3.2)	TBC1D29 (3.1)	RAPSN (3.0)	NBEAL1 (2.9)	LRP4 (2.8)	ENSG00000231064 (2.8)	ENSG00000231421 (2.8)	FOXO3 (2.7)
BFP	GO:0018394	peptidyl-lysine acetylation	0.02	<0.20	SETD1A (4.4)	AXIN1 (3.8)	RBM4B (3.7)	UBQLN4 (3.7)	ZC3H4 (3.6)	UBTF (3.5)	PIAS4 (3.4)	CCDC101 (3.3)	MLLT10 (3.3)	KBTBD4 (3.2)
BFP	GO:0016581	NuRD complex	0.02	<0.20	DCAKD (3.8)	SRSF9 (3.7)	UBTF (3.5)	RND2 (3.4)	FXR2 (3.3)	PLCG1 (3.2)	ZC3H7B (3.2)	UNK (3.1)	PDAP1 (2.9)	PGPEP1 (2.9)
BFP	REACTOME_TRAFFICKING_OF_AMPA_RECEPTORS	REACTOME_TRAFFICKING_OF_AMPA_RECEPTORS	0.02	<0.20	BAI2 (5.1)	GRID1 (4.5)	CAMKV (4.4)	DLG4 (4.1)	STX1B (3.8)	GRIA1 (3.7)	CNIH2 (3.6)	UNC79 (3.6)	ARPP21 (3.4)	RIN1 (3.4)
BFP	REACTOME_GLUTAMATE_BINDING_ACTIVATION_OF_AMPA_RECEPTORS_AND_SYNAPTIC_PLASTICITY	REACTOME_GLUTAMATE_BINDING_ACTIVATION_OF_AMPA_RECEPTORS_AND_SYNAPTIC_PLASTICITY	0.02	<0.20	BAI2 (5.1)	GRID1 (4.5)	CAMKV (4.4)	DLG4 (4.1)	STX1B (3.8)	GRIA1 (3.7)	CNIH2 (3.6)	UNC79 (3.6)	ARPP21 (3.4)	RIN1 (3.4)
BFP	GO:0032452	histone demethylase activity	0.02	<0.20	KDM4B (4.0)	ZSWIM5 (3.5)	SRSF9 (3.3)	BCL7A (3.2)	TESK2 (3.2)	BPTF (3.2)	CYP2C19 (3.1)	KDM2B (3.1)	AMBRA1 (3.1)	GPBP1L1 (3.0)
BFP	GO:0022037	metencephalon development	0.02	<0.20	ENSG00000250377 (3.8)	ENSG00000247828 (3.7)	EFCAB5 (3.4)	WSCD2 (2.9)	FREM1 (2.9)	PKD1 (2.8)	ENSG00000254470 (2.7)	PDPR (2.7)	C10orf140 (2.7)	DPYSL4 (2.7)
BFP	GO:0009952	anterior/posterior pattern specification	0.02	<0.20	HOXC8 (10.4)	HOXC9 (9.2)	HOXC5 (9.1)	HOXC4 (8.8)	HOXC6 (8.6)	TBX6 (4.7)	PAX2 (4.5)	LMX1B (4.0)	ENSG00000231453 (3.7)	LIN28B (3.4)
BFP	GO:0000149	SNARE binding	0.02	<0.20	SCG3 (5.2)	PCSK1 (4.1)	SYT4 (3.7)	CPLX1 (3.7)	CAMTA1 (3.4)	UNC79 (3.4)	CCDC92 (3.3)	KCTD13 (3.2)	CADPS (3.2)	GOLPH3L (3.1)
BFP	REACTOME_TRANS:GOLGI_NETWORK_VESICLE_BUDDING	REACTOME_TRANS:GOLGI_NETWORK_VESICLE_BUDDING	0.02	<0.20	ARFGEF2 (4.4)	FAM73A (4.1)	CLN3 (3.9)	FTH1P5 (3.9)	C1orf85 (3.9)	APH1A (3.0)	USP33 (3.0)	GGNBP2 (2.9)	CAPZA1 (2.9)	DMXL2 (2.8)
BFP	REACTOME_CLATHRIN_DERIVED_VESICLE_BUDDING	REACTOME_CLATHRIN_DERIVED_VESICLE_BUDDING	0.02	<0.20	ARFGEF2 (4.4)	FAM73A (4.1)	CLN3 (3.9)	FTH1P5 (3.9)	C1orf85 (3.9)	APH1A (3.0)	USP33 (3.0)	GGNBP2 (2.9)	CAPZA1 (2.9)	DMXL2 (2.8)
BFP	GO:0006606	protein import into nucleus	0.02	<0.20	INVS (3.7)	PARD3B (3.4)	UBQLN4 (3.1)	ENSG00000204380 (3.0)	GALNT10 (2.8)	FOXP1 (2.7)	ZNFX1 (2.6)	CCDC148 (2.4)	ZC3H7B (2.4)	UBXN7 (2.4)
BFP	GO:0010717	regulation of epithelial to mesenchymal transition	0.02	<0.20	TNN (4.2)	PRR15L (3.4)	ANGPTL2 (3.0)	TSC22D2 (2.7)	ENSG00000250954 (2.6)	ENSG00000243150 (2.5)	GRB10 (2.5)	FARP1 (2.5)	VN1R108P (2.4)	NEXN-AS1 (2.3)
BFP	GO:0048742	regulation of skeletal muscle fiber development	0.02	<0.20	C16orf92 (3.5)	LINC00311 (3.4)	RAPSN (3.2)	VASH2 (2.9)	ZNF394 (2.8)	CCDC148 (2.8)	SSR4P1 (2.8)	FOXO3 (2.7)	ENSG00000250116 (2.7)	KLF14 (2.7)
BFP	GO:0001558	regulation of cell growth	0.02	<0.20	ERBB4 (3.2)	ENSG00000245719 (3.2)	ENSG00000256845 (3.0)	ENSG00000257097 (2.8)	EMILIN3 (2.8)	RSPO3 (2.7)	SOCS5 (2.7)	CRIM1 (2.6)	SLC39A13 (2.6)	CLCF1 (2.6)
BFP	GO:0051147	regulation of muscle cell differentiation	0.02	<0.20	RAPSN (5.7)	LINC00311 (3.6)	ENSG00000248003 (3.3)	ENSG00000253426 (3.1)	DUSP13 (3.0)	MEF2C (2.9)	ENSG00000203739 (2.8)	HR (2.8)	ENSG00000196243 (2.7)	FBXL17 (2.7)
BFP	GO:0034504	protein localization to nucleus	0.02	<0.20	INVS (3.7)	RSBN1L (3.3)	GALNT10 (3.0)	ENSG00000204380 (3.0)	ZNFX1 (2.8)	PARD3B (2.8)	FOXP1 (2.7)	UBQLN4 (2.7)	RNF216 (2.7)	ATXN1L (2.6)
BFP	REACTOME_PLC:GAMMA1_SIGNALLING	REACTOME_PLC:GAMMA1_SIGNALLING	0.02	<0.20	FOXP1 (3.9)	RGS7BP (3.6)	PITPNM2 (3.3)	DLG2 (3.3)	ADAMTS9-AS2 (3.3)	DNAJC27 (3.2)	RTN4RL1 (3.1)	LRFN4 (3.1)	CACNA1C (3.1)	GNB5 (2.9)
BFP	GO:0030135	coated vesicle	0.02	<0.20	CPLX1 (4.4)	FAIM2 (4.2)	ELAVL4 (3.9)	TMEM151A (3.4)	PCSK1 (3.4)	YIF1A (3.2)	MADD (3.2)	SYT4 (3.2)	STX1B (3.2)	MAST3 (3.1)
BFP	REACTOME_PI3K_EVENTS_IN_ERBB4_SIGNALING	REACTOME_PI3K_EVENTS_IN_ERBB4_SIGNALING	0.02	<0.20	ZRANB1 (4.0)	JUND (3.6)	TSC22D2 (3.6)	ZBTB38 (3.5)	C11orf86 (3.4)	CLCF1 (3.2)	GNA12 (3.2)	TRIB1 (3.1)	INO80E (3.0)	RASA2 (2.9)
BFP	GO:0048011	nerve growth factor receptor signaling pathway	0.02	<0.20	MAPK3 (3.1)	ATXN7L3 (3.0)	ANKRD44-IT1 (2.9)	PTP4A3 (2.8)	SSH2 (2.8)	MON1A (2.7)	SH3GL1 (2.7)	RGS7BP (2.6)	C3orf54 (2.6)	STK32C (2.5)
BFP	GO:0044297	cell body	0.02	<0.20	BRSK2 (4.7)	SCG3 (4.5)	TMOD2 (4.5)	BAI2 (4.3)	ELAVL4 (4.2)	SYT4 (4.1)	STX1B (4.1)	RIT2 (4.0)	CPLX1 (4.0)	SYN2 (3.8)
BFP	KEGG_GLYCOSAMINOGLYCAN_BIOSYNTHESIS_HEPARAN_SULFATE	KEGG_GLYCOSAMINOGLYCAN_BIOSYNTHESIS_HEPARAN_SULFATE	0.02	<0.20	B3GNT1 (4.5)	GALNT2 (3.6)	CTSF (3.2)	ENTPD4 (3.1)	KCNH5 (3.0)	NTM (3.0)	ERBB4 (2.9)	SPNS1 (2.8)	CDH7 (2.8)	TMUB2 (2.8)
BFP	REACTOME_PIP3_ACTIVATES_AKT_SIGNALING	REACTOME_PIP3_ACTIVATES_AKT_SIGNALING	0.02	<0.20	ZRANB1 (3.6)	JUND (3.4)	YPEL3 (3.3)	MIB2 (3.2)	INO80E (3.2)	GNA12 (3.2)	ARNTL (3.1)	KAT8 (3.1)	TAOK2 (3.1)	NCOA1 (2.9)
BFP	KEGG_TGF_BETA_SIGNALING_PATHWAY	KEGG_TGF_BETA_SIGNALING_PATHWAY	0.02	<0.20	SMAD6 (7.9)	CRIM1 (3.7)	HAS2 (3.6)	PRKD1 (3.5)	VCAN (3.5)	ADAMTSL3 (3.3)	NEO1 (3.2)	ACAN (3.2)	COPZ2 (3.1)	SULF2 (3.1)
BFP	GO:0005072	transforming growth factor beta receptor, cytoplasmic mediator activity	0.02	>=0.20	SMAD6 (6.9)	PIK3C3 (4.5)	SEMA3F (3.7)	CGGBP1 (3.5)	SETBP1 (3.3)	CLCF1 (2.8)	SLCO3A1 (2.8)	ENSG00000239332 (2.7)	ZNF592 (2.7)	BTBD7 (2.6)
BFP	GO:0003705	RNA polymerase II distal enhancer sequence-specific DNA binding transcription factor activity	0.02	>=0.20	ISL1 (4.6)	FOXP1 (4.1)	TRIB1 (3.1)	CLCF1 (2.9)	RPRD2 (2.8)	NCKAP5L (2.7)	RAPSN (2.7)	GRB14 (2.7)	TFAP4 (2.6)	RUNX1 (2.6)
BFP	GO:0046965	retinoid X receptor binding	0.02	>=0.20	CEBPG (4.2)	NUPR1 (3.4)	SLTM (3.4)	APOC1 (3.3)	HNF4G (3.1)	ENSG00000235300 (2.9)	MADD (2.9)	SLCO3A1 (2.8)	RAB1B (2.8)	RELN (2.8)
BFP	GO:0071305	cellular response to vitamin D	0.02	>=0.20	ITGB6 (4.4)	SLC7A13 (4.2)	ZKSCAN5 (3.9)	ENSG00000231792 (3.4)	C13orf16 (3.4)	FOXP1-AS1 (3.2)	TMEM18 (3.0)	RSBN1L (3.0)	FAM160B2 (2.9)	C17orf65 (2.8)
BFP	GO:0007369	gastrulation	0.02	>=0.20	LINC00458 (7.1)	TBX6 (6.3)	ENSG00000227839 (3.5)	RSPO3 (3.2)	HAS2 (3.1)	ABO (2.8)	HOXA13 (2.6)	PRKD1 (2.6)	IPP (2.6)	ENSG00000250377 (2.6)
BFP	GO:0048568	embryonic organ development	0.02	>=0.20	HOXC8 (5.4)	HOXC6 (5.2)	HOXC5 (5.2)	HOXC4 (4.5)	HOXC9 (4.2)	MSI1 (3.8)	PAX2 (3.5)	ASB16 (3.4)	ENSG00000231453 (3.3)	PRKD1 (3.3)
BFP	GO:0042593	glucose homeostasis	0.02	>=0.20	PLA2G1B (3.2)	MAML3 (3.2)	PKHD1 (3.1)	GIPR (3.1)	PCSK1 (2.8)	DEC1 (2.7)	ENSG00000248309 (2.7)	ONECUT1 (2.6)	PDIA2 (2.5)	CACNA1D (2.5)
BFP	GO:0033500	carbohydrate homeostasis	0.02	>=0.20	PLA2G1B (3.2)	MAML3 (3.2)	PKHD1 (3.1)	GIPR (3.1)	PCSK1 (2.8)	DEC1 (2.7)	ENSG00000248309 (2.7)	ONECUT1 (2.6)	PDIA2 (2.5)	CACNA1D (2.5)
BFP	REACTOME_NEURONAL_SYSTEM	REACTOME_NEURONAL_SYSTEM	0.02	>=0.20	STX1B (5.2)	SYN2 (4.9)	NRXN3 (4.7)	BRSK2 (4.6)	TMOD2 (4.5)	CPLX1 (4.4)	RIT2 (4.4)	FAIM2 (4.2)	CADM2 (4.2)	ACCN1 (3.9)
BFP	GO:0000976	transcription regulatory region sequence-specific DNA binding	0.02	>=0.20	TFAP2B (6.4)	ISL1 (5.1)	ELAVL4 (4.4)	MPPED2 (3.9)	FLRT1 (3.7)	TAL1 (3.6)	BRD3 (3.5)	TRPS1 (3.3)	RUNX1 (3.3)	HOXA13 (3.1)
BFP	GO:0016411	acylglycerol O-acyltransferase activity	0.02	>=0.20	ANO10 (5.8)	PTPLB (5.0)	HSD17B12 (4.2)	C11orf86 (4.2)	PPARG (3.6)	GUCA2B (3.5)	PC (3.3)	SIDT2 (3.3)	OLFM4 (3.2)	C20orf3 (2.9)
BFP	GO:0003007	heart morphogenesis	0.02	>=0.20	NPPB (4.2)	SPHKAP (3.7)	HCN4 (3.7)	MYBPC3 (3.6)	UNC5C (3.2)	SMAD6 (3.0)	ALPK3 (3.0)	MPPED2 (2.8)	ENSG00000256746 (2.6)	IQCH (2.6)
BFP	GO:0005891	voltage-gated calcium channel complex	0.02	>=0.20	ACCN1 (5.3)	ACTN3 (4.4)	BAI2 (4.2)	BAI1 (4.2)	KCNK3 (3.8)	STX1B (3.5)	DLG4 (3.5)	CABP4 (3.5)	CACNA1D (3.5)	UNC79 (3.4)
BFP	REACTOME_SIGNALING_BY_SCF:KIT	REACTOME_SIGNALING_BY_SCF:KIT	0.02	>=0.20	GNA12 (3.8)	TRIOBP (3.1)	RASA2 (3.0)	RAB1B (2.9)	NCOA1 (2.8)	FZR1 (2.8)	SETD5 (2.6)	ADRBK1 (2.6)	UBN1 (2.6)	ENSG00000239440 (2.6)
BFP	GO:0001837	epithelial to mesenchymal transition	0.02	>=0.20	NEXN-AS1 (4.1)	ANGPTL2 (3.1)	ENSG00000258583 (3.0)	TBX6 (3.0)	ABO (3.0)	TNN (2.8)	ENSG00000248309 (2.8)	WNT2B (2.6)	FOXP1-AS1 (2.6)	ENSG00000229729 (2.6)
BFP	GO:0030512	negative regulation of transforming growth factor beta receptor signaling pathway	0.02	>=0.20	GALNT10 (4.3)	FOXP1-AS1 (3.7)	ZBTB7A (3.7)	LINC00474 (3.4)	BTBD7 (3.3)	ENSG00000247735 (3.1)	EFR3B (2.9)	ATXN1L (2.8)	ANGPTL2 (2.8)	C12orf76 (2.7)
BFP	REACTOME_TRANSMISSION_ACROSS_CHEMICAL_SYNAPSES	REACTOME_TRANSMISSION_ACROSS_CHEMICAL_SYNAPSES	0.02	>=0.20	STX1B (5.5)	GRIA1 (4.8)	SYN2 (4.7)	CADM2 (4.7)	NRXN3 (4.7)	OLFM3 (4.7)	RIT2 (4.6)	BRSK2 (4.5)	FAIM2 (4.4)	DLG2 (4.4)
BFP	REACTOME_REGULATION_OF_LIPID_METABOLISM_BY_PEROXISOME_PROLIFERATOR:ACTIVATED_RECEPTOR_ALPHA_PPARALPHA	REACTOME_REGULATION_OF_LIPID_METABOLISM_BY_PEROXISOME_PROLIFERATOR:ACTIVATED_RECEPTOR_ALPHA_PPARALPHA	0.02	>=0.20	PPARG (4.7)	ACO1 (3.5)	PPARA (3.3)	NCOA1 (3.3)	SERPINC1 (3.2)	F2 (3.1)	LIPC (3.0)	ARNTL (3.0)	TCF7L2 (2.9)	FOXJ3 (2.8)
BFP	KEGG_ENDOMETRIAL_CANCER	KEGG_ENDOMETRIAL_CANCER	0.02	>=0.20	RASA2 (4.2)	RAB1B (4.1)	PPP4C (3.4)	UBXN7 (3.3)	RTN4RL1 (3.3)	DCAKD (3.2)	ZRANB1 (3.2)	SBF2 (3.1)	RHOC (3.0)	PRSS8 (2.9)
BFP	GO:0030073	insulin secretion	0.02	>=0.20	PCSK1 (5.0)	GIPR (4.5)	SCG3 (4.4)	UNC79 (3.9)	SYT4 (3.5)	CADPS (3.4)	PLA2G1B (3.4)	ELAVL4 (3.4)	ABCB9 (3.3)	LCORL (3.1)
BFP	GO:0048514	blood vessel morphogenesis	0.02	>=0.20	SEMA3F (3.6)	PCDH17 (3.5)	GRB10 (3.2)	CDH13 (3.1)	HAS2 (3.0)	COL12A1 (2.9)	ENSG00000230472 (2.9)	MAST4 (2.8)	VEGFA (2.8)	ECM1 (2.7)
BFP	GO:0051149	positive regulation of muscle cell differentiation	0.02	>=0.20	RAPSN (5.8)	EMILIN3 (3.5)	ENSG00000255545 (3.4)	ACTN3 (3.3)	MEF2C (3.1)	ENSG00000203739 (3.0)	FBXL17 (3.0)	C9orf93 (3.0)	MIR2682 (2.8)	ENSG00000253426 (2.8)
BFP	GO:0030552	cAMP binding	0.02	>=0.20	CAMKV (4.4)	SPIRE2 (3.8)	PCDH17 (3.2)	ADAMTS3 (3.1)	KCNK3 (3.0)	CMIP (2.9)	NAV1 (2.9)	PPARG (2.9)	ADCY5 (2.8)	ADCY3 (2.8)
BFP	GO:0009914	hormone transport	0.02	>=0.20	PCSK1 (5.4)	SCG3 (4.0)	GIPR (3.6)	UNC79 (3.6)	POMC (3.6)	SYT4 (3.5)	CACNA1D (3.1)	HNRNPA1P31 (2.9)	ENSG00000178863 (2.9)	KCNK3 (2.9)
BFP	GO:0046883	regulation of hormone secretion	0.02	>=0.20	PCSK1 (5.1)	GIPR (4.7)	SCG3 (4.0)	KCNB2 (3.5)	ABCB9 (3.4)	SYT4 (3.3)	CACNA1D (3.2)	UNC79 (3.1)	POU6F2 (3.0)	HNRNPA1P31 (3.0)
BFP	GO:0007215	glutamate receptor signaling pathway	0.02	>=0.20	HTR1A (5.5)	MDGA2 (4.5)	CADM2 (4.4)	LRFN2 (4.2)	OLFM3 (4.2)	SPHKAP (3.9)	ENSG00000251335 (3.9)	FIBCD1 (3.7)	SYT16 (3.6)	ENSG00000222612 (3.5)
BFP	GO:0021761	limbic system development	0.02	>=0.20	C10orf140 (4.1)	ENSG00000250377 (4.0)	LINC00474 (3.8)	EPHA3 (3.6)	ENSG00000247828 (3.6)	CPNE4 (3.5)	ICA1L (3.4)	ENSG00000214691 (3.4)	ACSS1 (3.3)	ENSG00000224849 (3.3)
BFP	GO:0007423	sensory organ development	0.02	>=0.20	VSX1 (5.5)	TULP1 (5.0)	IMPG2 (4.8)	OPTC (4.5)	CABP4 (4.3)	LINC00461 (4.2)	CABP2 (4.2)	MSI1 (4.1)	ROM1 (4.1)	SCUBE3 (3.8)
BFP	GO:0048738	cardiac muscle tissue development	0.02	>=0.20	NPPB (5.9)	MYBPC3 (5.4)	SPHKAP (4.4)	CORO6 (4.1)	ALPK3 (4.0)	NEXN (4.0)	CACNA1C (3.9)	SRL (3.4)	UPK3B (3.0)	ENSG00000253426 (3.0)
BFP	GO:0019935	cyclic-nucleotide-mediated signaling	0.02	>=0.20	ENSG00000179038 (4.3)	GPR52 (3.9)	HTR1A (3.9)	MAML3 (3.4)	ENSG00000233334 (3.3)	LRRC43 (3.2)	EML6 (3.2)	NEGR1 (3.2)	ENSG00000214691 (3.2)	HCN4 (3.2)
BFP	GO:0018393	internal peptidyl-lysine acetylation	0.02	>=0.20	SETD1A (4.5)	UBQLN4 (3.9)	AXIN1 (3.8)	RBM4B (3.5)	UBTF (3.5)	ZC3H4 (3.5)	KBTBD4 (3.4)	PIAS4 (3.3)	CCDC101 (3.3)	MLLT10 (3.2)
BFP	GO:0007044	cell-substrate junction assembly	0.02	>=0.20	ITGB6 (4.6)	MST1R (3.7)	ENSG00000243150 (3.5)	SSH3 (3.4)	RIN1 (3.4)	SOX15 (3.3)	PLCD3 (2.9)	SLC39A13 (2.9)	PPL (2.8)	CCDC163P (2.8)
BFP	GO:0051170	nuclear import	0.02	>=0.20	INVS (3.7)	PARD3B (3.3)	ENSG00000204380 (3.2)	UBQLN4 (3.0)	FOXP1 (2.7)	ZNFX1 (2.7)	GALNT10 (2.6)	UBXN7 (2.4)	PRUNE (2.4)	PDE4B (2.3)
BFP	GO:0005057	receptor signaling protein activity	0.02	>=0.20	SMAD6 (4.4)	ZNF592 (3.5)	STK24 (3.4)	RIN3 (3.2)	STAT6 (3.2)	AXIN1 (3.0)	ZNF821 (3.0)	FOXP1 (2.8)	SLCO3A1 (2.8)	MCC (2.8)
BFP	KEGG_GLYCOSAMINOGLYCAN_BIOSYNTHESIS_CHONDROITIN_SULFATE	KEGG_GLYCOSAMINOGLYCAN_BIOSYNTHESIS_CHONDROITIN_SULFATE	0.02	>=0.20	ORAI3 (3.7)	RFTN2 (3.7)	GALNT2 (3.5)	ACAN (3.5)	SLC39A13 (3.4)	QPCTL (3.3)	C2orf18 (3.3)	GRID1 (3.2)	EDEM3 (3.2)	GALNT10 (3.0)
BFP	GO:0008066	glutamate receptor activity	0.02	>=0.20	CADM2 (6.3)	RIT2 (5.7)	MDGA2 (5.1)	GRIA1 (5.1)	GRID1 (5.0)	OLFM3 (4.9)	NLGN1 (4.7)	ACCN1 (4.7)	BAI2 (4.5)	NRXN3 (4.4)
BFP	GO:0007498	mesoderm development	0.02	>=0.20	TBX6 (5.4)	ENSG00000255496 (4.1)	ENSG00000247735 (4.0)	BDNF-AS1 (3.7)	LINC00458 (3.4)	ENSG00000179038 (3.1)	BDNF (3.1)	ENSG00000225942 (2.9)	IGF2BP1 (2.9)	HCN4 (2.9)
BFP	GO:0031644	regulation of neurological system process	0.03	>=0.20	NEGR1 (4.0)	GRID1 (3.9)	BAI1 (3.6)	CNIH2 (3.6)	GPR61 (3.5)	DOC2A (3.5)	LRFN2 (3.4)	GRIA1 (3.4)	EFR3B (3.4)	SYN2 (3.3)
BFP	GO:0032386	regulation of intracellular transport	0.03	>=0.20	ENSG00000243150 (2.9)	PARD3B (2.7)	CGGBP1 (2.7)	PPM1J (2.6)	ENSG00000228389 (2.6)	MEI1 (2.5)	ZC3H7B (2.5)	DLG1 (2.5)	INVS (2.4)	ATXN1L (2.4)
BFP	GO:0043010	camera-type eye development	0.03	>=0.20	VSX1 (6.3)	OPTC (5.8)	TULP1 (5.5)	CABP4 (5.5)	IMPG2 (5.2)	ROM1 (5.1)	TFAP2B (4.0)	GNAT2 (3.9)	WDR66 (3.5)	POU6F2 (3.4)
BFP	GO:0008757	S-adenosylmethionine-dependent methyltransferase activity	0.03	>=0.20	ANGEL2 (5.1)	TARS2 (4.6)	UBQLN4 (4.0)	METAP1D (3.4)	KIAA0907 (3.4)	MLLT10 (3.3)	ANAPC7 (3.3)	RPS6KC1 (3.2)	KLHL20 (3.2)	RAD52 (3.1)
BFP	GO:0008021	synaptic vesicle	0.03	>=0.20	CPLX1 (6.1)	FAIM2 (5.4)	ELAVL4 (5.2)	STX1B (4.8)	SYT4 (4.5)	SV2A (4.4)	SYN2 (4.2)	TMEM151A (4.2)	DLG2 (3.8)	BRSK2 (3.8)
BFP	REACTOME_P75_NTR_RECEPTOR:MEDIATED_SIGNALLING	REACTOME_P75_NTR_RECEPTOR:MEDIATED_SIGNALLING	0.03	>=0.20	PXN (3.5)	SSH3 (3.4)	MTA2 (3.1)	ARHGEF2 (3.0)	PTK2B (3.0)	DCAKD (3.0)	RELA (3.0)	APH1A (2.8)	PTPRS (2.7)	CFL1 (2.7)
BFP	GO:0050773	regulation of dendrite development	0.03	>=0.20	ENSG00000236461 (3.5)	BAI2 (3.4)	ABO (3.3)	CNIH2 (3.2)	ADAMTS3 (3.2)	ENSG00000233848 (3.1)	BAI1 (3.1)	SNX32 (2.9)	C11orf72 (2.9)	DLG2 (2.7)
BFP	GO:0034968	histone lysine methylation	0.03	>=0.20	MLLT10 (4.3)	RPRD2 (3.8)	SGCZ (3.7)	RBM5 (3.7)	FNBP4 (3.2)	ZNF592 (3.1)	CPSF4 (2.9)	TCHP (2.9)	SBNO1 (2.9)	KDM2B (2.9)
BFP	GO:0005912	adherens junction	0.03	>=0.20	TAGLN (5.4)	PXN (4.6)	TEAD3 (4.4)	NPPB (4.4)	FARP1 (4.1)	TSPAN9 (4.1)	LMOD1 (4.0)	PVRL2 (3.9)	NEXN (3.7)	PLCD3 (3.6)
BFP	GO:0060070	canonical Wnt receptor signaling pathway	0.03	>=0.20	LINC00470 (4.0)	PRKD1 (3.1)	MCC (3.0)	TBX6 (3.0)	CTF1 (2.9)	TEAD3 (2.8)	PTPRS (2.8)	PURG (2.8)	FAM19A5 (2.7)	PLCD3 (2.5)
BFP	GO:0007610	behavior	0.03	>=0.20	GRID1 (3.8)	RIT2 (3.7)	DLG2 (3.5)	HTR1A (3.5)	GRIA1 (3.5)	OLFM3 (3.5)	ENSG00000255120 (3.4)	ENSG00000230472 (3.1)	GPR61 (3.1)	ACCN1 (2.8)
BFP	GO:0021955	central nervous system neuron axonogenesis	0.03	>=0.20	ENSG00000237013 (3.8)	ENSG00000224849 (3.8)	ANKFY1 (3.6)	ENSG00000215099 (3.6)	FBXO36 (3.3)	AGBL4 (3.3)	ENSG00000250377 (3.3)	ENSG00000247828 (3.1)	ADAMTS3 (3.1)	ENSG00000255455 (3.0)
BFP	REACTOME_DESTABILIZATION_OF_MRNA_BY_TRISTETRAPROLIN_TTP	REACTOME_DESTABILIZATION_OF_MRNA_BY_TRISTETRAPROLIN_TTP	0.03	>=0.20	N4BP2L2 (4.5)	METTL10 (4.2)	SLC25A26 (3.8)	CCNH (3.3)	IL27 (3.2)	RASA2 (3.0)	TOMM40 (3.0)	RNF219 (2.9)	PSPC1 (2.8)	INO80E (2.7)
BFP	GO:0031646	positive regulation of neurological system process	0.03	>=0.20	GRIA1 (4.5)	ENSG00000224849 (4.0)	ENSG00000182329 (3.8)	ERBB4 (3.6)	KCNH5 (3.4)	NEGR1 (3.4)	AGBL4 (3.4)	ENSG00000226648 (3.3)	CADM2 (3.3)	CSMD2 (3.3)
BFP	REACTOME_G_ALPHA_Z_SIGNALLING_EVENTS	REACTOME_G_ALPHA_Z_SIGNALLING_EVENTS	0.03	>=0.20	GNAT2 (3.9)	PTP4A3 (3.8)	TULP1 (3.6)	LRFN2 (3.6)	C3orf54 (3.4)	PREX1 (3.3)	GNB5 (3.2)	IMPG2 (3.2)	PITPNM1 (3.2)	CALB2 (3.1)
BFP	GO:0004970	ionotropic glutamate receptor activity	0.03	>=0.20	CADM2 (6.7)	GRID1 (5.4)	MDGA2 (5.3)	GRIA1 (5.2)	RIT2 (5.0)	CSMD2 (4.9)	NLGN1 (4.9)	BAI2 (4.9)	FIBCD1 (4.7)	SCG3 (4.5)
BFP	GO:0055001	muscle cell development	0.03	>=0.20	CORO6 (5.2)	RAPSN (4.8)	SRL (4.6)	PACSIN3 (4.6)	NEXN (4.4)	DUSP13 (4.3)	ALPK3 (4.1)	NPPB (3.9)	CARNS1 (3.8)	ENSG00000203739 (3.7)
BFP	GO:0060134	prepulse inhibition	0.03	>=0.20	SLC9A11 (6.1)	ENSG00000247828 (4.6)	ENSG00000249618 (4.4)	MDGA2 (4.2)	SSR4P1 (3.9)	LINC00461 (3.4)	GPR61 (3.3)	SYT16 (3.2)	RIT2 (3.1)	GRIA1 (3.0)
BFP	GO:0031490	chromatin DNA binding	0.03	>=0.20	SCUBE3 (3.8)	CDH13 (3.6)	LYPD1 (3.6)	MRM1 (3.3)	SEMA3F (3.3)	ZSWIM5 (3.0)	LMX1B (2.9)	ZC3H4 (2.8)	TCF7L2 (2.8)	ENSG00000246025 (2.8)
BFP	GO:0001701	in utero embryonic development	0.03	>=0.20	RPTOR (3.2)	ENSG00000229729 (3.2)	ATXN1L (2.9)	LINC00458 (2.8)	CADM2-AS1 (2.7)	DAB2IP (2.6)	IGF2BP1 (2.6)	PIGW (2.6)	ZNF592 (2.5)	ADAMTSL4 (2.5)
BFP	GO:0070411	I-SMAD binding	0.03	>=0.20	PIK3C3 (3.6)	SOCS5 (3.4)	CGGBP1 (3.2)	NPC1 (3.2)	LRFN4 (3.1)	PTPN12 (3.0)	MST1R (2.9)	FOXJ3 (2.8)	VEGFA (2.7)	TAGLN (2.6)
BFP	GO:0032844	regulation of homeostatic process	0.03	>=0.20	ENSG00000257129 (3.6)	ENSG00000197071 (3.5)	ENSG00000226648 (3.4)	ENSG00000250377 (3.1)	ENSG00000225942 (3.0)	PRELID2 (2.7)	ENSG00000178863 (2.6)	KIAA1683 (2.5)	TAL1 (2.4)	PDIA2 (2.4)
BFP	GO:0009187	cyclic nucleotide metabolic process	0.03	>=0.20	GPR52 (4.5)	ENSG00000179038 (3.3)	GAL3ST3 (3.3)	KCNH5 (3.3)	ENSG00000251335 (3.2)	HCN4 (3.2)	MAML3 (3.1)	ADCY5 (2.9)	ENSG00000214691 (2.9)	ADARB1 (2.8)
BFP	REACTOME_SIGNALING_BY_ROBO_RECEPTOR	REACTOME_SIGNALING_BY_ROBO_RECEPTOR	0.03	>=0.20	MAST2 (3.7)	ELAVL4 (3.1)	UNC5C (3.1)	SAMD8 (3.0)	RND3 (3.0)	RTN4 (2.9)	NLGN1 (2.8)	RTF1 (2.8)	CFL1 (2.7)	VASH2 (2.7)
BFP	GO:0060541	respiratory system development	0.03	>=0.20	UPK3B (4.7)	MUC1 (3.6)	WNT2B (3.4)	ENSG00000255496 (3.4)	ENSG00000255545 (3.4)	N4BP2L2 (3.3)	ADAMTSL4 (3.3)	BDNF-AS1 (3.1)	SLC39A8 (3.0)	PRKD1 (3.0)
BFP	GO:0045296	cadherin binding	0.03	>=0.20	ENSG00000234177 (3.5)	CTBP2 (3.1)	CCDC17 (2.8)	CTF1 (2.8)	PTPRD (2.8)	GPR52 (2.7)	CRIM1 (2.7)	TEAD3 (2.5)	BTBD7 (2.5)	ADM (2.5)
BFP	GO:0042803	protein homodimerization activity	0.03	>=0.20	ZC3H7B (3.3)	PRELID2 (3.0)	APOC1 (2.8)	RPS6KA4 (2.8)	SETD8 (2.8)	FAM13A (2.8)	ALDOA (2.7)	C1orf51 (2.7)	ACO1 (2.6)	NUPR1 (2.5)
BFP	GO:0006338	chromatin remodeling	0.03	>=0.20	GGNBP2 (3.5)	BPTF (3.2)	RPRD2 (3.1)	FAM200A (3.0)	RNASEH2C (2.9)	ENSG00000256746 (2.8)	ENSG00000243150 (2.8)	ENSG00000238010 (2.8)	ZSWIM5 (2.7)	MAP2K5 (2.6)
BFP	KEGG_LONG_TERM_DEPRESSION	KEGG_LONG_TERM_DEPRESSION	0.03	>=0.20	RIT2 (3.6)	RGS7BP (3.5)	CADM2 (3.5)	MCTP1 (3.4)	SLC6A4 (3.2)	PPP3CA (3.1)	ENSG00000255120 (3.1)	ERBB4 (2.8)	ENSG00000226252 (2.7)	ARPP21 (2.7)
BFP	GO:2000311	regulation of alpha-amino-3-hydroxy-5-methyl-4-isoxazole propionate selective glutamate receptor activity	0.03	>=0.20	CSMD2 (5.4)	BAI1 (4.2)	GRID1 (3.8)	LRFN2 (3.7)	DLG4 (3.4)	GPR137 (3.4)	SNX32 (3.4)	GRIA1 (3.4)	STX1B (3.3)	ENSG00000257129 (3.2)
BFP	REACTOME_NETRIN:1_SIGNALING	REACTOME_NETRIN:1_SIGNALING	0.03	>=0.20	AGAP1 (3.6)	EPHA3 (3.6)	CD248 (3.2)	NEO1 (3.1)	LRIG1 (3.1)	NCKAP5L (3.1)	SGCZ (3.1)	AUTS2 (3.1)	ENSG00000236049 (2.8)	FIBCD1 (2.7)
BFP	GO:0017075	syntaxin-1 binding	0.03	>=0.20	SCG3 (5.4)	SYT4 (4.7)	PCSK1 (4.3)	FAIM2 (4.0)	STX1B (4.0)	ASPHD1 (3.6)	AMPD2 (3.5)	KCTD13 (3.3)	CPLX1 (3.3)	EML6 (3.1)
BFP	GO:0032279	asymmetric synapse	0.03	>=0.20	KCNH5 (5.5)	BAI2 (4.7)	ITPKA (4.5)	GRIA1 (4.0)	CAMKV (3.9)	ARPP21 (3.8)	ENSG00000233723 (3.7)	SYT16 (3.7)	FIBCD1 (3.7)	PITPNM2 (3.5)
BFP	GO:0050796	regulation of insulin secretion	0.03	>=0.20	GIPR (5.2)	PCSK1 (4.8)	SCG3 (4.2)	ABCB9 (3.9)	PLA2G1B (3.5)	UNC79 (3.4)	KCNB2 (3.4)	C16orf92 (3.4)	POU6F2 (3.3)	CACNA1D (3.3)
BFP	REACTOME_OPIOID_SIGNALLING	REACTOME_OPIOID_SIGNALLING	0.03	>=0.20	CAMKV (4.5)	GNB5 (4.4)	MCTP1 (4.3)	PITPNM1 (3.8)	FOXP1 (3.8)	ADCY5 (3.6)	DLG2 (3.6)	VSX1 (3.5)	DLG4 (3.4)	TULP1 (3.4)
BFP	GO:0042597	periplasmic space	0.03	>=0.20	CADM2 (6.7)	MDGA2 (5.3)	GRID1 (5.3)	CSMD2 (5.1)	GRIA1 (5.0)	NLGN1 (5.0)	RIT2 (4.9)	BAI2 (4.9)	FIBCD1 (4.7)	SCG3 (4.6)
BFP	GO:0030288	outer membrane-bounded periplasmic space	0.03	>=0.20	CADM2 (6.7)	MDGA2 (5.3)	GRID1 (5.3)	CSMD2 (5.1)	GRIA1 (5.0)	NLGN1 (5.0)	RIT2 (4.9)	BAI2 (4.9)	FIBCD1 (4.7)	SCG3 (4.6)
BFP	GO:0003697	single-stranded DNA binding	0.03	>=0.20	HAT1 (4.5)	HELLS (4.4)	HIRIP3 (4.3)	BRCA1 (4.3)	CHAF1A (4.0)	DDB2 (3.7)	H2AFV (3.6)	TIPIN (3.5)	NASP (3.4)	ZWILCH (3.4)
BFP	GO:0005234	extracellular-glutamate-gated ion channel activity	0.03	>=0.20	CADM2 (6.4)	GRID1 (5.5)	RIT2 (5.2)	MDGA2 (5.1)	GRIA1 (4.9)	BAI2 (4.9)	CSMD2 (4.8)	NLGN1 (4.5)	FIBCD1 (4.4)	LRFN2 (4.4)
BFP	GO:0003231	cardiac ventricle development	0.03	>=0.20	NPPB (5.1)	MYBPC3 (4.6)	SPHKAP (4.5)	ENSG00000253426 (3.7)	HOTTIP (3.6)	HCN4 (2.9)	NEXN (2.8)	PPP1R3B (2.8)	PLCD3 (2.7)	PACSIN3 (2.6)
BFP	GO:0048747	muscle fiber development	0.03	>=0.20	RAPSN (5.0)	CARNS1 (4.1)	DUSP13 (4.0)	PACSIN3 (4.0)	CORO6 (4.0)	ENSG00000203739 (3.4)	VASH2 (3.3)	NEXN (3.3)	THAP3 (3.2)	SRL (3.1)
BFP	GO:0004683	calmodulin-dependent protein kinase activity	0.03	>=0.20	PPP3CA (4.8)	BAI2 (4.0)	LTK (3.7)	SULT1A2 (3.6)	DOC2A (3.5)	CAMKV (3.4)	CARNS1 (3.4)	PITPNM2 (3.2)	ITPKA (3.1)	SYT12 (3.0)
BFP	GO:0043401	steroid hormone mediated signaling pathway	0.03	>=0.20	ENSG00000247828 (4.7)	TEF (3.6)	C1orf51 (3.5)	C10orf114 (3.2)	PPARA (3.2)	GUCA2B (3.1)	ENSG00000177453 (3.1)	ONECUT1 (3.1)	ENSG00000235070 (3.0)	ZBTB37 (3.0)
BFP	GO:0030036	actin cytoskeleton organization	0.03	>=0.20	LMO7 (3.7)	ANKRD44-IT1 (3.6)	RSU1 (3.6)	ARHGAP1 (3.4)	LMOD1 (3.3)	CFL1 (3.2)	MRAS (3.0)	OTUD7B (3.0)	ENSG00000236461 (2.9)	ENSG00000236049 (2.9)
BFP	GO:0055002	striated muscle cell development	0.03	>=0.20	CORO6 (5.4)	RAPSN (4.8)	NEXN (4.8)	SRL (4.6)	PACSIN3 (4.6)	DUSP13 (4.5)	CARNS1 (4.3)	ALPK3 (4.1)	VASH2 (3.9)	NPPB (3.9)
BFP	GO:0021766	hippocampus development	0.03	>=0.20	LINC00474 (4.4)	ENSG00000250377 (4.4)	ENSG00000182329 (3.8)	ICA1L (3.8)	ENSG00000196243 (3.7)	ADAMTS3 (3.6)	SNX32 (3.5)	EPHA3 (3.5)	MIR2682 (3.3)	KCTD13 (3.2)
BFP	GO:0045445	myoblast differentiation	0.03	>=0.20	ENSG00000250954 (5.1)	ENSG00000227839 (3.2)	ENSG00000236461 (3.1)	TBC1D29 (2.8)	N4BP2L2-IT1 (2.7)	CCDC17 (2.7)	ADAMTS9-AS2 (2.7)	N4BP2L2 (2.7)	NBEAL1 (2.6)	LPIN3 (2.5)
BFP	GO:0060198	clathrin sculpted vesicle	0.03	>=0.20	DLG2 (4.6)	NRXN3 (4.6)	CPLX1 (4.4)	ISL1 (4.4)	SV2A (4.3)	ACCN1 (4.2)	TFAP2B (4.2)	FAIM2 (4.1)	STX1B (3.9)	ELAVL4 (3.5)
BFP	GO:0008285	negative regulation of cell proliferation	0.03	>=0.20	ENSG00000254842 (3.0)	ENSG00000257097 (3.0)	TRIOBP (3.0)	C17orf58 (3.0)	FOXO3 (2.9)	PTPRS (2.8)	ENSG00000225942 (2.7)	GADD45G (2.6)	ENSG00000233848 (2.5)	FTH1P5 (2.4)
BFP	GO:0044291	cell-cell contact zone	0.03	>=0.20	CORO6 (4.9)	AKAP6 (4.7)	NPPB (4.5)	SRL (4.4)	MYBPC3 (4.3)	CARNS1 (3.9)	ATP2A1 (3.8)	CACNA1C (3.7)	TAGLN (3.4)	IGF1R (3.4)
BFP	GO:0010001	glial cell differentiation	0.03	>=0.20	RFTN2 (4.4)	ENSG00000231064 (4.2)	FAM19A5 (4.0)	RND2 (3.7)	MSI1 (3.4)	FLRT1 (3.3)	PAQR6 (3.3)	C10orf140 (3.2)	LINC00461 (3.1)	C10orf114 (3.0)
BFP	GO:0016573	histone acetylation	0.03	>=0.20	SETD1A (4.4)	AXIN1 (3.9)	UBQLN4 (3.7)	RBM4B (3.6)	UBTF (3.5)	FBXL19 (3.4)	ZC3H4 (3.3)	KBTBD4 (3.3)	MLLT10 (3.2)	PIAS4 (3.2)
BFP	GO:0042391	regulation of membrane potential	0.03	>=0.20	ENSG00000255120 (4.1)	CARNS1 (3.9)	CADM2 (3.6)	PAQR6 (3.3)	TMOD2 (3.3)	SYT11 (3.2)	NRXN3 (3.1)	STX1B (3.1)	BAI1 (3.1)	TMEM151A (3.1)
BFP	GO:0045637	regulation of myeloid cell differentiation	0.03	>=0.20	KLF14 (4.1)	ENSG00000239440 (3.0)	NANP (2.8)	TAL1 (2.7)	ZMYM5 (2.6)	ZNF654 (2.5)	TNN (2.5)	FOXP1-AS1 (2.5)	ENSG00000229729 (2.5)	PRELID2 (2.4)
BFP	GO:0006112	energy reserve metabolic process	0.03	>=0.20	GIPR (5.1)	ENSG00000214691 (3.8)	POU6F2 (3.6)	PPP1R3B (3.3)	SCG3 (2.9)	C16orf92 (2.9)	PCSK1 (2.8)	NEGR1 (2.7)	HCAR1 (2.7)	C18orf45 (2.7)
BFP	KEGG_ACUTE_MYELOID_LEUKEMIA	KEGG_ACUTE_MYELOID_LEUKEMIA	0.03	>=0.20	EML3 (4.7)	ADRBK1 (3.7)	RAB1B (3.3)	FZR1 (3.0)	C11orf68 (2.9)	PTP4A3 (2.8)	TSC2 (2.8)	ATG13 (2.8)	MOV10 (2.8)	RIN3 (2.7)
BFP	GO:0035249	synaptic transmission, glutamatergic	0.03	>=0.20	NEGR1 (4.4)	CSMD2 (4.4)	OLFM3 (4.4)	CABP2 (3.8)	SYT12 (3.6)	KCNH5 (3.6)	LRFN2 (3.5)	UNC79 (3.5)	ENSG00000251335 (3.5)	GRID1 (3.5)
BFP	GO:0008080	N-acetyltransferase activity	0.03	>=0.20	GOSR1 (4.1)	CCDC101 (3.8)	TFAP4 (3.6)	GGNBP2 (3.6)	ZNHIT3 (3.5)	KAT8 (3.4)	BPTF (3.4)	AXIN1 (3.2)	ARFGAP2 (3.2)	UBTF (3.2)
BFP	GO:0007179	transforming growth factor beta receptor signaling pathway	0.04	>=0.20	LINC00458 (3.8)	GALNT10 (3.8)	MYH16 (3.8)	RBMS1 (3.1)	ADAMTSL3 (3.0)	BTBD7 (3.0)	LINC00474 (2.9)	ATXN1L (2.9)	PHF13 (2.4)	SHBG (2.4)
BFP	GO:0060538	skeletal muscle organ development	0.04	>=0.20	RAPSN (6.9)	DUSP13 (4.8)	ACTN3 (4.3)	VASH2 (4.3)	CARNS1 (3.7)	CORO6 (3.5)	PACSIN3 (3.5)	ENSG00000231421 (3.3)	ATP2A1 (3.2)	HOXC5 (3.2)
BFP	GO:0032451	demethylase activity	0.04	>=0.20	CYP2C19 (5.8)	KDM4B (3.6)	SIRT4 (3.4)	BCL7A (3.4)	BCDIN3D (3.2)	KDM2B (3.2)	PRELID2 (3.1)	FAM160B2 (2.9)	SRSF9 (2.9)	BPTF (2.7)
BFP	GO:0003279	cardiac septum development	0.04	>=0.20	HOTTIP (4.9)	HCN4 (3.5)	SIRT4 (3.4)	ENSG00000214293 (3.2)	ENSG00000231064 (3.2)	C10orf140 (3.1)	NPPB (3.1)	TSGA10IP (3.0)	IGF2BP1 (2.8)	ENSG00000255496 (2.8)
BFP	GO:0048641	regulation of skeletal muscle tissue development	0.04	>=0.20	RAPSN (4.1)	TOB2 (3.7)	ENSG00000231421 (3.6)	FOXO3 (3.5)	ENSG00000245937 (3.2)	ENSG00000231453 (2.8)	ENSG00000253426 (2.8)	SSH2 (2.7)	C16orf92 (2.7)	VASH2 (2.7)
BFP	GO:0021915	neural tube development	0.04	>=0.20	LIN28B (3.8)	IGF2BP1 (3.5)	ENSG00000231453 (3.4)	HCN4 (3.3)	NCKAP5L (3.2)	TCTN1 (3.0)	ZNF668 (2.9)	PURG (2.9)	ENSG00000230725 (2.9)	MSI1 (2.9)
BFP	GO:0035770	ribonucleoprotein granule	0.04	>=0.20	COX8C (5.2)	RAD9B (5.1)	EXD1 (4.8)	BOLL (4.3)	C2orf84 (4.2)	ZPBP (3.7)	PHF13 (3.5)	KDM2A (3.3)	TRIP12 (3.3)	CELF1 (3.2)
BFP	KEGG_ERBB_SIGNALING_PATHWAY	KEGG_ERBB_SIGNALING_PATHWAY	0.04	>=0.20	PCGF3 (3.8)	RASA2 (3.5)	ADRBK1 (3.4)	SAMD8 (3.2)	GNA12 (3.0)	TSC22D2 (3.0)	SETD5 (2.9)	MEF2C (2.9)	PXN (2.9)	FBXL19 (2.7)
BFP	REACTOME_DEPOLARIZATION_OF_THE_PRESYNAPTIC_TERMINAL_TRIGGERS_THE_OPENING_OF_CALCIUM_CHANNELS	REACTOME_DEPOLARIZATION_OF_THE_PRESYNAPTIC_TERMINAL_TRIGGERS_THE_OPENING_OF_CALCIUM_CHANNELS	0.04	>=0.20	BAI2 (4.5)	STX1B (4.1)	UNC79 (4.0)	KCNB2 (3.8)	CNIH2 (3.7)	BAI1 (3.7)	C1QTNF4 (3.6)	TRIM46 (3.5)	PCSK1 (3.4)	GRID1 (3.4)
BFP	GO:0009755	hormone-mediated signaling pathway	0.04	>=0.20	ENSG00000247828 (4.4)	TEF (3.5)	C1orf51 (3.2)	ENSG00000251335 (3.0)	C10orf114 (2.8)	GUCA2B (2.8)	ONECUT1 (2.8)	ENSG00000177453 (2.7)	ENSG00000242193 (2.6)	ENSG00000176349 (2.6)
BFP	KEGG_VASCULAR_SMOOTH_MUSCLE_CONTRACTION	KEGG_VASCULAR_SMOOTH_MUSCLE_CONTRACTION	0.04	>=0.20	LMOD1 (9.5)	TAGLN (6.4)	CACNA1C (5.3)	OPTC (4.7)	NEXN (4.6)	KCNK3 (4.3)	ADCY5 (4.3)	RGS7BP (3.3)	NPAS4 (3.1)	RSU1 (3.0)
BFP	GO:0004143	diacylglycerol kinase activity	0.04	>=0.20	PITPNM2 (4.3)	ENSG00000197071 (3.6)	PTK2B (3.6)	UBASH3B (3.4)	ITPKA (3.3)	ARNTL (3.2)	MCTP1 (3.1)	ANKRD13D (3.1)	ENTPD6 (2.9)	SV2A (2.9)
BFP	GO:0046875	ephrin receptor binding	0.04	>=0.20	EPHA3 (4.7)	BCL11B (3.8)	AUTS2 (3.7)	RIN1 (3.5)	CCDC148 (3.4)	CNIH2 (3.2)	ENSA (3.2)	BAIAP2 (2.9)	UNC5C (2.8)	ADAMTS3 (2.7)
BFP	GO:0007617	mating behavior	0.04	>=0.20	SLC9A11 (5.8)	ENSG00000233723 (4.7)	ENSG00000249618 (4.2)	ENSG00000182329 (3.8)	LRRC43 (3.6)	CSMD2 (3.2)	DEC1 (3.2)	C11orf72 (3.1)	ENSG00000232084 (3.1)	ZHX3 (2.9)
BFP	GO:0051019	mitogen-activated protein kinase binding	0.04	>=0.20	BPTF (3.9)	ENSG00000249700 (3.0)	SIK3 (2.8)	TBC1D12 (2.8)	MCL1 (2.8)	INVS (2.8)	SH2B1 (2.7)	PTPMT1 (2.6)	ZNF131 (2.6)	TEF (2.6)
BFP	GO:0051153	regulation of striated muscle cell differentiation	0.04	>=0.20	ENSG00000250116 (3.7)	RAPSN (3.0)	RNF216 (2.8)	ENSG00000203739 (2.8)	ENSG00000196243 (2.7)	FOXO3 (2.6)	ZNF394 (2.6)	LINC00311 (2.6)	KLF14 (2.6)	ENSG00000231453 (2.5)
BFP	REACTOME_SIGNALING_BY_ERBB4	REACTOME_SIGNALING_BY_ERBB4	0.04	>=0.20	GNA12 (3.9)	NCOA1 (3.3)	ZBTB38 (3.2)	TRIOBP (3.1)	PPP3CA (3.1)	TSC22D2 (3.0)	ZNF592 (2.9)	JUND (2.9)	YPEL3 (2.9)	BCKDK (2.8)
BFP	GO:0005916	fascia adherens	0.04	>=0.20	NPPB (5.0)	MYBPC3 (4.6)	LMO7 (4.5)	AKAP6 (4.0)	TAGLN (3.9)	SRL (3.7)	NEXN (3.5)	CORO6 (3.4)	CACNA1C (3.3)	IGF1R (3.2)
BFP	GO:0001508	regulation of action potential	0.04	>=0.20	CARNS1 (5.3)	TMOD2 (4.0)	PAQR6 (3.9)	RFTN2 (3.7)	PDE1C (3.2)	SYT11 (3.2)	RND2 (3.1)	NLGN1 (3.1)	SH3GL3 (3.1)	ENSG00000257097 (3.0)
BFP	GO:0031625	ubiquitin protein ligase binding	0.04	>=0.20	RERE (3.3)	GOSR1 (3.2)	INO80E (3.2)	ZNF592 (3.1)	FBXL17 (3.1)	TOB2 (2.9)	CCDC101 (2.9)	CGGBP1 (2.8)	AXIN1 (2.8)	C11orf68 (2.7)
BFP	REACTOME_IRAK2_MEDIATED_ACTIVATION_OF_TAK1_COMPLEX_UPON_TLR78_OR_9_STIMULATION	REACTOME_IRAK2_MEDIATED_ACTIVATION_OF_TAK1_COMPLEX_UPON_TLR78_OR_9_STIMULATION	0.04	>=0.20	FAM175B (3.7)	BCL2L13 (3.6)	ZNF408 (3.6)	ZCCHC4 (3.6)	RELA (3.4)	C3orf38 (3.2)	ZNFX1 (3.1)	ZKSCAN5 (3.1)	HIVEP2 (3.0)	PGPEP1 (2.6)
BFP	GO:0008306	associative learning	0.04	>=0.20	NPAS4 (3.9)	SPATA2L (3.6)	RAB9BP1 (3.5)	CAMKV (3.4)	TRIM46 (3.4)	TMEM151A (3.3)	SLC9A11 (3.3)	ADCY5 (3.2)	MAML3 (3.2)	ENSG00000182329 (3.2)
BFP	KEGG_REGULATION_OF_ACTIN_CYTOSKELETON	KEGG_REGULATION_OF_ACTIN_CYTOSKELETON	0.04	>=0.20	PTPN12 (4.2)	RHOC (3.8)	ARHGAP1 (3.3)	ADAM10 (3.3)	ARPC1B (3.2)	RSU1 (3.2)	TAGLN (3.1)	CFL1 (3.1)	PXN (3.1)	RIN1 (3.0)
BFP	GO:0003281	ventricular septum development	0.04	>=0.20	HOTTIP (4.9)	ENSG00000231064 (3.8)	ENSG00000231792 (3.4)	CSMD2 (3.2)	ZNF821 (3.0)	NPPB (2.9)	SIRT4 (2.9)	HCN4 (2.9)	PURG (2.8)	C10orf140 (2.8)
BFP	GO:0001105	RNA polymerase II transcription coactivator activity	0.04	>=0.20	NFIB (4.8)	C9orf93 (3.9)	CSDC2 (3.6)	GRB10 (3.6)	FLRT1 (3.2)	EPHA3 (3.1)	PIK3R1 (3.0)	C10orf140 (3.0)	PTPRS (2.9)	VASH2 (2.7)
BFP	GO:0001190	RNA polymerase II transcription factor binding transcription factor activity involved in positive regulation of transcription	0.04	>=0.20	NFIB (4.8)	C9orf93 (3.9)	CSDC2 (3.6)	GRB10 (3.6)	FLRT1 (3.2)	EPHA3 (3.1)	PIK3R1 (3.0)	C10orf140 (3.0)	PTPRS (2.9)	VASH2 (2.7)
BFP	REACTOME_PPARA_ACTIVATES_GENE_EXPRESSION	REACTOME_PPARA_ACTIVATES_GENE_EXPRESSION	0.04	>=0.20	PPARG (4.8)	SERPINC1 (3.4)	F2 (3.4)	PPARA (3.4)	ACO1 (3.3)	LIPC (3.1)	ARNTL (3.0)	NCOA1 (3.0)	TMEM69 (3.0)	FTH1P5 (3.0)
BFP	GO:0042734	presynaptic membrane	0.04	>=0.20	ACCN1 (5.5)	GRIA1 (5.2)	OLFM3 (4.9)	RIT2 (4.7)	STX1B (4.6)	DLG2 (4.3)	NRXN3 (4.3)	CPNE4 (4.2)	BAI2 (4.2)	C1QTNF4 (4.1)
BFP	REACTOME_SIGNALING_BY_NODAL	REACTOME_SIGNALING_BY_NODAL	0.04	>=0.20	LINC00458 (11.7)	ERBB4 (3.5)	ZNF592 (3.1)	NPC1 (3.0)	HAS2 (2.9)	SSBP3 (2.9)	SETBP1 (2.8)	RIOK3 (2.8)	ZNF655 (2.8)	SMAD6 (2.7)
BFP	GO:0021549	cerebellum development	0.04	>=0.20	ENSG00000250377 (4.7)	ENSG00000247828 (4.1)	EFCAB5 (3.6)	SPHKAP (2.9)	LINC00461 (2.9)	ENSG00000254470 (2.9)	FREM1 (2.8)	PDZRN4 (2.8)	WSCD2 (2.7)	DPYSL4 (2.7)
BFP	GO:0030324	lung development	0.04	>=0.20	UPK3B (4.5)	ENSG00000255496 (4.1)	MUC1 (3.7)	ENSG00000255545 (3.6)	LINC00470 (3.5)	BDNF-AS1 (3.4)	WNT2B (3.4)	N4BP2L2 (3.1)	ADAMTSL4 (2.9)	NEXN-AS1 (2.9)
BFP	GO:0016605	PML body	0.04	>=0.20	NFATC2IP (4.3)	C3orf38 (4.1)	ZMYM5 (3.8)	PML (3.8)	FKBP5 (3.7)	E2F3 (3.3)	PDS5B (3.1)	SSH2 (3.1)	SIPA1 (2.8)	ZBTB7A (2.8)
BFP	GO:0035136	forelimb morphogenesis	0.04	>=0.20	HOTTIP (6.1)	ENSG00000245719 (4.6)	HOXA13 (4.5)	NEXN-AS1 (4.0)	C10orf140 (3.3)	IQCH (3.3)	ENSG00000231453 (3.2)	ENSG00000227839 (3.1)	BNC2 (3.0)	LMX1B (2.9)
BFP	GO:0035064	methylated histone residue binding	0.04	>=0.20	PDS5B (3.9)	RPRD2 (3.7)	TAOK2 (3.6)	NFATC2IP (3.5)	SETD1A (3.5)	FBXL19 (3.4)	THAP3 (3.3)	BCDIN3D (3.1)	UBN1 (3.1)	BRD3 (3.0)
BFP	GO:0001841	neural tube formation	0.04	>=0.20	ENSG00000204380 (3.5)	IGF2BP1 (3.4)	RAD52 (3.4)	LIN28B (3.1)	HCN4 (3.0)	NCKAP5L (3.0)	TET1 (3.0)	C10orf140 (2.9)	ULK4 (2.8)	PTPRS (2.7)
BFP	REACTOME_INSULIN_RECEPTOR_SIGNALLING_CASCADE	REACTOME_INSULIN_RECEPTOR_SIGNALLING_CASCADE	0.04	>=0.20	VEGFA (3.4)	YPEL3 (3.2)	NFE2L1 (3.1)	CEBPG (3.0)	TBX6 (2.9)	GIPR (2.8)	PKP4 (2.8)	ZRANB1 (2.8)	HCAR1 (2.7)	WWP1 (2.7)
BFP	GO:0050890	cognition	0.04	>=0.20	NPAS4 (4.5)	DLG2 (3.8)	GRIA1 (3.7)	GRID1 (3.7)	SYN2 (3.5)	BAI1 (3.5)	RIT2 (3.4)	AK5 (3.2)	TRIM46 (3.1)	CADM2 (3.1)
BFP	GO:0010770	positive regulation of cell morphogenesis involved in differentiation	0.04	>=0.20	ALS2CR8 (4.0)	ENSG00000228536 (3.4)	ENSG00000217075 (3.3)	CLCF1 (3.2)	LYPD1 (3.2)	IQCH (3.0)	RSBN1L (2.9)	ENSG00000248309 (2.8)	RPTOR (2.8)	ENSG00000226648 (2.8)
BFP	GO:0006892	post-Golgi vesicle-mediated transport	0.04	>=0.20	ZDHHC24 (3.6)	EDEM3 (3.5)	ENSG00000250116 (3.2)	MARVELD3 (3.2)	CCNT2 (3.0)	ENSG00000245975 (2.8)	ENSG00000232084 (2.8)	ARFGEF2 (2.7)	FAM63B (2.6)	ZZEF1 (2.6)
BFP	GO:0001657	ureteric bud development	0.04	>=0.20	PAX2 (5.2)	HOXA13 (3.6)	UNC5C (3.5)	HOTTIP (3.3)	NEXN-AS1 (3.3)	SALL1 (3.3)	VASH2 (3.1)	RAB9BP1 (3.1)	HOXC9 (3.1)	PURG (3.0)
BFP	GO:0048741	skeletal muscle fiber development	0.04	>=0.20	RAPSN (4.9)	ENSG00000231421 (3.7)	PACSIN3 (3.5)	DUSP13 (3.5)	CARNS1 (3.5)	ENSG00000203739 (3.4)	VASH2 (3.3)	CORO6 (3.2)	ENSG00000226648 (2.9)	C16orf92 (2.9)
BFP	GO:0030323	respiratory tube development	0.04	>=0.20	UPK3B (4.7)	ENSG00000255496 (4.0)	MUC1 (3.6)	ENSG00000255545 (3.6)	LINC00470 (3.5)	BDNF-AS1 (3.3)	WNT2B (3.3)	ADAMTSL4 (3.0)	N4BP2L2 (2.9)	NEXN-AS1 (2.9)
BFP	GO:0032281	alpha-amino-3-hydroxy-5-methyl-4-isoxazolepropionic acid selective glutamate receptor complex	0.04	>=0.20	BAI2 (5.6)	CSMD2 (5.3)	GRIA1 (5.0)	BAI1 (5.0)	GRID1 (4.9)	CADM2 (4.5)	STX1B (4.5)	CAMKV (4.2)	SNX32 (4.1)	UNC79 (3.8)
BFP	GO:0001047	core promoter binding	0.04	>=0.20	TFAP2B (5.2)	TCF7L2 (4.3)	TRPS1 (4.3)	LINC00461 (4.2)	DUSP10 (3.5)	RUNX1 (3.3)	SCUBE3 (3.3)	SALL1 (3.2)	ERBB4 (3.0)	PIAS4 (2.9)
BFP	GO:0007519	skeletal muscle tissue development	0.04	>=0.20	RAPSN (7.1)	DUSP13 (4.9)	ACTN3 (4.5)	VASH2 (4.3)	CORO6 (3.6)	ALPK3 (3.5)	CARNS1 (3.5)	PACSIN3 (3.4)	NCOA1 (3.3)	ENSG00000231421 (3.3)
BFP	GO:0042063	gliogenesis	0.04	>=0.20	RFTN2 (4.4)	ENSG00000231064 (3.8)	FAM19A5 (3.8)	RND2 (3.3)	LINC00461 (3.3)	DPYSL4 (3.3)	FLRT1 (3.1)	MSI1 (3.1)	SCUBE3 (3.0)	CSMD2 (2.8)
BFP	GO:0048729	tissue morphogenesis	0.04	>=0.20	HOXA13 (3.9)	HAS2 (3.3)	HOTTIP (3.2)	TEAD3 (3.0)	TBX6 (2.9)	ENSG00000231453 (2.8)	IGF2BP1 (2.8)	ANKRD44-IT1 (2.8)	LMX1B (2.8)	MCC (2.8)
BFP	GO:0006605	protein targeting	0.04	>=0.20	ENSG00000229729 (3.4)	UBQLN4 (3.3)	BCL2L13 (3.1)	EDEM3 (2.8)	FBXL17 (2.8)	DLG1 (2.7)	MYH16 (2.7)	INVS (2.6)	METAP1D (2.6)	ZC3H7B (2.4)
BFP	GO:0030424	axon	0.04	>=0.20	ELAVL4 (5.5)	CPLX1 (5.5)	FAIM2 (5.3)	STX1B (4.7)	TMOD2 (4.6)	SV2A (4.5)	SYT4 (4.5)	NRXN3 (4.3)	BRSK2 (4.2)	SYT11 (4.2)
BFP	REACTOME_NEUROTRANSMITTER_RELEASE_CYCLE	REACTOME_NEUROTRANSMITTER_RELEASE_CYCLE	0.04	>=0.20	CPLX1 (5.5)	NRXN3 (5.3)	STX1B (5.0)	FAIM2 (4.3)	ELAVL4 (4.0)	BRSK2 (3.9)	CALB2 (3.9)	SYT4 (3.8)	RIT2 (3.5)	SV2A (3.5)
BFP	GO:0005516	calmodulin binding	0.04	>=0.20	ATP2A1 (5.2)	ARPP21 (4.4)	ACTN3 (4.4)	MEF2C (4.3)	CORO6 (4.1)	LMOD1 (3.9)	SRL (3.9)	NEXN (3.6)	FOXP1 (3.6)	DUSP13 (3.6)
BFP	GO:0050804	regulation of synaptic transmission	0.04	>=0.20	NEGR1 (4.3)	GRID1 (4.0)	SYN2 (3.6)	STX1B (3.6)	SYT12 (3.5)	RGS7BP (3.5)	RIT2 (3.4)	GRIA1 (3.4)	BAI1 (3.4)	CNIH2 (3.3)
BFP	GO:0030551	cyclic nucleotide binding	0.05	>=0.20	TULP1 (5.2)	GNAT2 (4.7)	IMPG2 (4.2)	CAMKV (3.6)	ROM1 (3.5)	GUCA2A (3.4)	ADAMTS3 (3.4)	POU6F2 (3.2)	FAM57B (3.0)	GBAP1 (2.9)
BFP	GO:0003706	ligand-regulated transcription factor activity	0.05	>=0.20	LYPD1 (4.7)	PAX2 (3.2)	NBR1 (3.1)	ENSG00000239332 (3.1)	FBXL19 (3.0)	ZNF655 (2.9)	SH2B1 (2.9)	TEF (2.8)	TOB2 (2.7)	SSH2 (2.7)
BFP	GO:0030673	axolemma	0.05	>=0.20	PTPRD (4.2)	MAGI2 (3.7)	NTM (3.6)	ZBTB7A (3.4)	DLG2 (3.2)	TMOD2 (3.0)	KCNK2 (3.0)	RND2 (3.0)	BAI2 (3.0)	TNC (2.9)
BFP	REACTOME_PI3K_EVENTS_IN_ERBB2_SIGNALING	REACTOME_PI3K_EVENTS_IN_ERBB2_SIGNALING	0.05	>=0.20	GNA12 (3.4)	ZBTB38 (3.3)	ZRANB1 (3.2)	JUND (3.2)	TRIB1 (3.2)	TSC22D2 (3.1)	YPEL3 (3.0)	ENSG00000226252 (2.9)	RASA2 (2.9)	TFAP2B (2.8)
BFP	REACTOME_G:PROTEIN_BETAGAMMA_SIGNALLING	REACTOME_G:PROTEIN_BETAGAMMA_SIGNALLING	0.05	>=0.20	IMPG2 (5.5)	TULP1 (4.5)	GNAT2 (4.4)	ENSG00000224043 (3.6)	PITPNM1 (3.6)	VSX1 (3.6)	ARPC1B (3.4)	PREX1 (3.2)	C3orf54 (3.2)	ARPC1A (3.0)
BFP	GO:0016358	dendrite development	0.05	>=0.20	MIR2682 (3.5)	ADAMTS3 (3.4)	GRIA1 (3.2)	SNX32 (3.2)	DLG2 (3.1)	MACROD2 (3.0)	ANKRD45 (2.9)	CNIH2 (2.8)	DEC1 (2.8)	TMOD2 (2.8)
BFP	REACTOME_CDO_IN_MYOGENESIS	REACTOME_CDO_IN_MYOGENESIS	0.05	>=0.20	RAPSN (8.4)	DUSP13 (5.6)	ACTN3 (4.8)	ATP2A1 (4.0)	VASH2 (3.8)	MEF2C (3.8)	LRP4 (3.7)	PTPRD (3.4)	ARPP21 (3.2)	NCOA1 (3.1)
BFP	REACTOME_MYOGENESIS	REACTOME_MYOGENESIS	0.05	>=0.20	RAPSN (8.4)	DUSP13 (5.6)	ACTN3 (4.8)	ATP2A1 (4.0)	VASH2 (3.8)	MEF2C (3.8)	LRP4 (3.7)	PTPRD (3.4)	ARPP21 (3.2)	NCOA1 (3.1)
BFP	GO:0035591	signaling adaptor activity	0.05	>=0.20	PTPRCAP (4.6)	TBC1D10C (4.4)	SKAP1 (4.0)	CARD11 (3.9)	CTSW (3.7)	COBLL1 (3.6)	SEMA4A (3.5)	BANK1 (3.2)	ARHGEF2 (2.9)	C11orf80 (2.9)
BFP	REACTOME_PROSTACYCLIN_SIGNALLING_THROUGH_PROSTACYCLIN_RECEPTOR	REACTOME_PROSTACYCLIN_SIGNALLING_THROUGH_PROSTACYCLIN_RECEPTOR	0.05	>=0.20	IMPG2 (6.0)	TULP1 (5.8)	GNAT2 (5.4)	SYT4 (4.1)	ROM1 (3.9)	POMC (3.7)	VSX1 (3.5)	PTP4A3 (3.4)	ARPC1A (3.4)	C3orf54 (3.2)
BFP	GO:0005245	voltage-gated calcium channel activity	0.05	>=0.20	ACCN1 (5.1)	ACTN3 (4.9)	BAI2 (4.5)	BAI1 (4.0)	STX1B (3.7)	ATP2A1 (3.7)	CRTC1 (3.7)	CSMD2 (3.6)	DUSP13 (3.5)	DLG4 (3.5)
BFP	GO:0060041	retina development in camera-type eye	0.05	>=0.20	IMPG2 (7.6)	ROM1 (6.9)	TULP1 (6.7)	VSX1 (6.6)	GNAT2 (6.5)	CABP4 (5.0)	WDR66 (4.3)	LINC00461 (4.0)	POU6F2 (3.9)	ENSG00000250341 (3.7)
BFP	GO:0035258	steroid hormone receptor binding	0.05	>=0.20	NBR1 (3.7)	PDS5B (3.1)	ZBTB38 (3.1)	KDM4B (3.0)	GGNBP2 (2.7)	WNK1 (2.7)	ANKRD13A (2.7)	PRELID2 (2.6)	ENSG00000245538 (2.6)	STAU1 (2.5)
BFP	GO:0008286	insulin receptor signaling pathway	0.05	>=0.20	ENSG00000255545 (5.0)	HCAR1 (3.7)	ENSG00000245538 (3.4)	ENSG00000258057 (3.1)	FAM73A (3.0)	ARFGEF2 (3.0)	GIPR (2.9)	ENSG00000250156 (2.9)	YPEL3 (2.7)	SETD8 (2.7)
BFP	GO:0045638	negative regulation of myeloid cell differentiation	0.05	>=0.20	NEXN-AS1 (3.7)	HOXC8 (3.5)	HOXC6 (3.5)	ENSG00000239440 (3.5)	KLF14 (3.4)	FAM200A (3.3)	FKBP5 (3.2)	ENSG00000237781 (3.1)	HOXC4 (3.1)	HOXC9 (3.0)
BFP	GO:0050839	cell adhesion molecule binding	0.05	>=0.20	CTBP2 (3.5)	BDNF (3.4)	CRIM1 (3.3)	PTPRD (3.2)	ENSG00000234177 (2.9)	PRSS8 (2.9)	RHOC (2.9)	ALCAM (2.7)	ADAM10 (2.6)	PXN (2.6)
BFP	GO:0042393	histone binding	0.05	>=0.20	PSIP1 (4.4)	CHAF1A (3.9)	PDS5B (3.8)	CCNE1 (3.6)	HIRIP3 (3.3)	BRD3 (3.3)	NASP (3.2)	NFATC2IP (3.2)	RPRD2 (3.1)	SETD1A (3.1)
BFP	GO:0001505	regulation of neurotransmitter levels	0.05	>=0.20	CPLX1 (4.6)	STX1B (4.0)	PELI3 (3.9)	OLFM3 (3.8)	ELAVL4 (3.7)	SYN2 (3.7)	FAIM2 (3.7)	UNC79 (3.5)	ASPHD1 (3.5)	NRXN3 (3.5)
BFP	GO:0043434	response to peptide hormone stimulus	0.05	>=0.20	HCAR1 (4.4)	PDIA2 (3.5)	POMC (2.9)	PDE1C (2.8)	GIPR (2.8)	PLA2G1B (2.8)	PC (2.7)	SYT12 (2.6)	C11orf86 (2.5)	ADH1B (2.4)
BFP	REACTOME_ACTIVATION_OF_KAINATE_RECEPTORS_UPON_GLUTAMATE_BINDING	REACTOME_ACTIVATION_OF_KAINATE_RECEPTORS_UPON_GLUTAMATE_BINDING	0.05	>=0.20	IMPG2 (6.3)	TULP1 (5.2)	GNAT2 (4.0)	ROM1 (3.9)	RIT2 (3.7)	SV2A (3.7)	SYT4 (3.7)	CADM2 (3.6)	GRIA1 (3.5)	ACCN1 (3.3)
BFP	GO:0051168	nuclear export	0.05	>=0.20	FNBP4 (4.2)	KIAA0907 (4.1)	RBM6 (3.4)	FUBP1 (3.4)	ANAPC7 (3.3)	HNRNPH1 (3.3)	SLTM (3.3)	PSPC1 (3.3)	SRSF6 (3.2)	RBM5 (3.1)
BFP	GO:0001525	angiogenesis	0.05	>=0.20	ENSG00000230472 (3.7)	PCDH17 (3.7)	SEMA3F (3.5)	CDH13 (3.5)	TAOK2 (3.3)	GRB10 (3.2)	COL12A1 (3.1)	VEGFA (2.9)	ENSG00000247735 (2.8)	LOXL2 (2.8)
BFP	GO:0000307	cyclin-dependent protein kinase holoenzyme complex	0.05	>=0.20	DDB2 (4.3)	DPYSL4 (3.9)	RAPSN (3.7)	FSCN1 (3.5)	CPNE4 (3.4)	CPSF4 (2.8)	PAFAH1B2 (2.6)	ALS2CR8 (2.5)	SRSF9 (2.5)	CDH13 (2.5)
BFP	GO:0046058	cAMP metabolic process	0.05	>=0.20	GPR52 (5.3)	ENSG00000251335 (3.6)	LRRC43 (3.6)	KCNH5 (3.4)	ENSG00000179038 (3.3)	MC4R (3.3)	ENSG00000214691 (3.2)	ADAMTS9-AS2 (3.1)	ICA1L (3.0)	GAL3ST3 (3.0)
BFP	GO:0008227	G-protein coupled amine receptor activity	0.05	>=0.20	ADCY5 (5.1)	CAMKV (4.3)	FIBCD1 (4.2)	GPR52 (4.1)	CPNE4 (4.0)	HTR1A (3.6)	MCTP1 (3.4)	ITPKA (3.3)	ARPP21 (3.2)	DLG2 (3.2)
BFP	GO:0042733	embryonic digit morphogenesis	0.05	>=0.20	HOXA13 (8.3)	HOTTIP (5.1)	C10orf140 (3.1)	ENSG00000244219 (3.0)	C17orf58 (2.9)	PAX2 (2.8)	SALL1 (2.8)	RSRC1 (2.7)	ENSG00000231453 (2.7)	BTBD7 (2.7)
BFP	GO:0016706	oxidoreductase activity, acting on paired donors, with incorporation or reduction of molecular oxygen, 2-oxoglutarate as one donor, and incorporation of one atom each of oxygen into both donors	0.05	>=0.20	PRELID2 (6.7)	KDM4B (5.9)	GALK1 (5.4)	VEGFA (5.3)	VKORC1 (4.5)	LOXL2 (4.5)	ZNF654 (4.3)	TET1 (4.2)	ADM (4.0)	PPP1R3B (3.7)
BFP	GO:0031589	cell-substrate adhesion	0.05	>=0.20	COL12A1 (4.8)	ANGPTL2 (3.9)	LEPR (3.6)	SLC39A13 (3.4)	SLC9A11 (3.4)	LOXL2 (3.3)	ECM1 (3.3)	NFIB (3.3)	EFEMP2 (3.2)	TNC (3.0)
BFP	GO:0021543	pallium development	0.05	>=0.20	EPHA3 (4.8)	C10orf140 (4.5)	ENSG00000182329 (4.0)	SLC9A11 (3.4)	ADAMTS3 (3.4)	ENSG00000250377 (3.3)	KCTD13 (3.3)	LINC00461 (3.2)	CPNE4 (3.2)	ENSG00000231064 (3.1)
BFP	GO:0030097	hemopoiesis	0.05	>=0.20	SLC25A37 (3.6)	ENSG00000254470 (3.3)	PAX5 (3.1)	SATB1 (3.0)	SENP7 (3.0)	TAL1 (3.0)	ENSG00000231792 (2.9)	STAT6 (2.8)	TBC1D10C (2.7)	FAM53B (2.7)
BFP	REACTOME_RNA_POLYMERASE_I_PROMOTER_OPENING	REACTOME_RNA_POLYMERASE_I_PROMOTER_OPENING	0.05	>=0.20	H3F3B (4.4)	H1F0 (3.2)	CATSPER1 (2.6)	CCNE1 (2.5)	ENSG00000247121 (2.3)	ANKRD55 (2.3)	ANKRD13B (2.2)	CRIPT (2.0)	COX8C (2.0)	SNX32 (1.9)
BFP	GO:0030131	clathrin adaptor complex	0.05	>=0.20	COG4 (4.1)	PAFAH1B2 (3.4)	SNX19 (3.4)	ARHGAP1 (3.2)	MADD (3.1)	CAPZA1 (3.1)	PCSK7 (3.1)	ZNF789 (2.9)	TMUB2 (2.9)	ANKFY1 (2.9)
BFP	REACTOME_NF:KB_IS_ACTIVATED_AND_SIGNALS_SURVIVAL	REACTOME_NF:KB_IS_ACTIVATED_AND_SIGNALS_SURVIVAL	0.05	>=0.20	CLCF1 (4.5)	MAFF (4.1)	TRAF3 (4.0)	RELA (3.8)	KLHL21 (3.6)	HIVEP1 (3.6)	AMPD3 (3.6)	KDM2A (3.3)	ITSN2 (3.1)	RUNX1 (3.1)
BFP	GO:0032924	activin receptor signaling pathway	0.05	>=0.20	BCL7A (3.5)	ENSG00000256116 (3.4)	BCDIN3D (3.3)	ULK4 (3.0)	ENSG00000254842 (2.9)	DEC1 (2.9)	SLCO3A1 (2.9)	C16orf92 (2.7)	PHF13 (2.7)	C11orf72 (2.7)
BFP	GO:0090278	negative regulation of peptide hormone secretion	0.05	>=0.20	PDILT (3.3)	GIPR (3.2)	ABCB9 (3.1)	CYB5D2 (3.1)	KDM4B (3.0)	HCAR1 (2.9)	ADCY5 (2.7)	UNC79 (2.7)	ENSG00000237781 (2.6)	JAKMIP3 (2.6)
BFP	GO:2000177	regulation of neural precursor cell proliferation	0.05	>=0.20	ENSG00000255496 (5.9)	LINC00461 (5.6)	BDNF-AS1 (4.8)	PDE1C (4.6)	ARHGEF26-AS1 (3.8)	FAM182A (3.7)	ENSG00000224849 (3.5)	ENSG00000248309 (3.4)	ENSG00000245719 (3.4)	ENSG00000231064 (3.2)
BFP	GO:0005657	replication fork	0.05	>=0.20	CHAF1A (6.1)	HELLS (6.1)	TIPIN (5.9)	HAT1 (5.5)	BRCA1 (5.1)	HIRIP3 (5.0)	KNTC1 (5.0)	GINS1 (4.8)	H2AFV (4.8)	FANCA (4.7)
BFP	REACTOME_DAG_AND_IP3_SIGNALING	REACTOME_DAG_AND_IP3_SIGNALING	0.05	>=0.20	FOXP1 (3.8)	CAMKV (3.6)	MCTP1 (3.5)	RGS7BP (3.4)	PITPNM2 (3.3)	DLG2 (3.3)	RTN4RL1 (3.2)	GNB5 (3.0)	DNAJC27 (2.9)	CACNA1C (2.9)
BFP	GO:0050768	negative regulation of neurogenesis	0.05	>=0.20	BAI1 (3.9)	LYPD1 (3.6)	ENSG00000231064 (3.5)	C10orf140 (3.4)	ANKRD45 (2.9)	PTPRS (2.9)	ENSG00000245719 (2.8)	MSI1 (2.8)	LINC00461 (2.8)	FAM19A5 (2.6)
BFP	GO:0007224	smoothened signaling pathway	0.05	>=0.20	CADM2-AS1 (3.6)	EMILIN3 (3.6)	FBXO36 (3.5)	ULK4 (3.5)	IQCH (3.3)	OPTC (3.2)	IFT81 (3.2)	TCTN1 (3.2)	TTC12 (3.1)	PTPRS (3.0)
BFP	GO:0040014	regulation of multicellular organism growth	0.05	>=0.20	POMC (7.8)	ENSG00000176349 (4.4)	ENSG00000250377 (3.9)	TRIM66 (3.8)	UNC79 (3.7)	ENSG00000233334 (3.7)	HCAR1 (3.6)	RAB9BP1 (3.3)	MIR2682 (3.0)	ENSG00000179038 (2.7)
BFP	GO:0009416	response to light stimulus	0.05	>=0.20	TULP1 (7.2)	ROM1 (7.0)	GNAT2 (7.0)	VSX1 (6.9)	IMPG2 (6.7)	CABP4 (6.6)	FAM57B (4.3)	CABP2 (3.8)	PITPNM1 (3.7)	ENSG00000204091 (3.6)
BFP	GO:0048041	focal adhesion assembly	0.05	>=0.20	ENSG00000250954 (3.8)	ABCB9 (3.5)	ENSG00000238010 (3.0)	MAST4 (2.8)	ENSG00000236461 (2.7)	LINC00470 (2.7)	ENSG00000255455 (2.6)	ENSG00000225942 (2.6)	SEPT12 (2.6)	ENSG00000257097 (2.5)
BFP	REACTOME_FATTY_ACID_TRIACYLGLYCEROL_AND_KETONE_BODY_METABOLISM	REACTOME_FATTY_ACID_TRIACYLGLYCEROL_AND_KETONE_BODY_METABOLISM	0.05	>=0.20	ACO1 (6.0)	PPARG (5.9)	PPARA (5.3)	PC (5.1)	HSD17B12 (4.7)	C11orf86 (3.5)	ACO2 (3.2)	PTPLB (3.2)	FAM82B (3.1)	PPP1R3B (3.1)
BFP	REACTOME_PI3K_CASCADE	REACTOME_PI3K_CASCADE	0.06	>=0.20	NFE2L1 (3.5)	PKP4 (3.3)	ZRANB1 (3.1)	HCAR1 (3.0)	TBX6 (2.9)	PDPR (2.9)	YPEL3 (2.8)	TEF (2.7)	ZHX3 (2.7)	VEGFA (2.6)
BFP	GO:0060828	regulation of canonical Wnt receptor signaling pathway	0.06	>=0.20	LINC00470 (4.4)	PRKD1 (3.5)	PDZRN4 (3.2)	ENSG00000255545 (3.1)	WNT2B (3.1)	MCC (2.9)	PURG (2.9)	COL12A1 (2.8)	EPHA3 (2.7)	SLITRK6 (2.6)
BFP	KEGG_VEGF_SIGNALING_PATHWAY	KEGG_VEGF_SIGNALING_PATHWAY	0.06	>=0.20	PTP4A3 (3.9)	RASA2 (3.6)	ST3GAL2 (3.6)	GNA12 (3.4)	RHOC (3.2)	PPM1J (2.9)	RPS6KA4 (2.9)	SEMA3F (2.8)	EML3 (2.7)	TTC7A (2.7)
BFP	GO:0017069	snRNA binding	0.06	>=0.20	BCL7C (4.6)	HNRNPH1 (3.6)	MTA2 (3.5)	UBTF (3.2)	C17orf65 (3.2)	ZNF668 (3.1)	TOE1 (3.0)	PPIA (3.0)	RAD52 (2.9)	EIF4A1 (2.8)
BFP	GO:0042552	myelination	0.06	>=0.20	CARNS1 (5.2)	PAQR6 (4.7)	OTUD7B (3.6)	PDE1C (3.2)	RFTN2 (3.1)	LCTL (3.1)	SH3GL3 (3.0)	SYT11 (2.8)	ENSG00000257097 (2.8)	TMOD2 (2.7)
BFP	GO:0010718	positive regulation of epithelial to mesenchymal transition	0.06	>=0.20	ALS2CR8 (3.3)	TNN (3.0)	VN1R108P (2.9)	ENSG00000226648 (2.9)	IQCH (2.8)	RSBN1L (2.8)	ENSG00000228536 (2.7)	ENSG00000227839 (2.6)	ENSG00000243150 (2.5)	RPTOR (2.4)
BFP	GO:0046660	female sex differentiation	0.06	>=0.20	NAALAD2 (4.1)	MAML3 (3.7)	ENSG00000248309 (3.6)	BCL2L10 (3.2)	ENSG00000179038 (3.1)	SLITRK6 (3.0)	ENSG00000250116 (2.7)	ZSWIM5 (2.6)	ENSG00000251335 (2.6)	IMPG2 (2.5)
BFP	REACTOME_DEADENYLATION:DEPENDENT_MRNA_DECAY	REACTOME_DEADENYLATION:DEPENDENT_MRNA_DECAY	0.06	>=0.20	RNF219 (3.9)	DDX19B (3.8)	RC3H1 (3.5)	SRSF6 (3.2)	N4BP2L2 (3.1)	METTL10 (3.1)	JRK (3.1)	ZNF131 (2.9)	SETD5 (2.9)	TRMT112 (2.8)
BFP	GO:0060350	endochondral bone morphogenesis	0.06	>=0.20	ACAN (6.1)	HOXA13 (4.3)	ENSG00000257194 (4.2)	HAPLN3 (3.9)	ENSG00000258583 (3.8)	KLF14 (3.5)	WWP2 (3.5)	PAX2 (3.3)	SCUBE3 (3.2)	WSCD2 (3.2)
BFP	GO:0006140	regulation of nucleotide metabolic process	0.06	>=0.20	GPR52 (3.9)	PREX1 (3.2)	PITPNM2 (3.1)	GAL3ST3 (2.9)	EFR3B (2.9)	STK32C (2.9)	ANKRD13D (2.8)	ADCY5 (2.8)	ZHX3 (2.8)	ARPP21 (2.8)
BFP	GO:0007611	learning or memory	0.06	>=0.20	NPAS4 (4.6)	DLG2 (3.8)	GRIA1 (3.6)	SYN2 (3.6)	GRID1 (3.4)	TRIM46 (3.3)	BAI1 (3.3)	AK5 (3.3)	AGBL4 (3.3)	RIT2 (3.1)
BFP	GO:0035091	phosphatidylinositol binding	0.06	>=0.20	TBC1D12 (3.7)	PKP4 (3.5)	GNA12 (3.4)	RHOQ (3.4)	COBLL1 (3.3)	FAM63B (3.3)	KIAA1598 (3.2)	ARPC1B (3.1)	ITSN2 (3.1)	TMEM106A (3.1)
BFP	GO:0030530	heterogeneous nuclear ribonucleoprotein complex	0.06	>=0.20	HNRNPH1 (6.4)	HMGB1 (5.7)	FUBP1 (5.6)	SRSF9 (5.5)	CREBZF (4.6)	SRSF6 (4.5)	SLTM (4.4)	ANP32E (4.4)	H3F3B (4.1)	ZC3H4 (4.1)
BFP	GO:0035019	somatic stem cell maintenance	0.06	>=0.20	ENSG00000224849 (3.4)	SOX15 (3.2)	ENSG00000230725 (3.0)	PAX2 (2.9)	ENSG00000257097 (2.8)	BCL7A (2.7)	CTBP2 (2.7)	MARS2 (2.6)	C17orf65 (2.6)	ZFP64 (2.6)
BFP	GO:0019933	cAMP-mediated signaling	0.06	>=0.20	GPR52 (3.4)	ENSG00000233334 (3.4)	HTR1A (3.4)	EML6 (3.4)	NEGR1 (3.2)	KCNH5 (3.2)	ENSG00000179038 (3.1)	MAML3 (3.1)	LRRC43 (3.1)	CDH7 (2.9)
BFP	GO:0051568	histone H3-K4 methylation	0.06	>=0.20	SGCZ (4.6)	ENSG00000249618 (3.5)	ANKRD45 (3.5)	CADM2-AS1 (3.3)	RBM5 (3.3)	MLLT10 (3.1)	ZCCHC8 (3.1)	CCNT2 (3.0)	KIAA0907 (2.9)	RPRD2 (2.9)
BFP	GO:0008542	visual learning	0.06	>=0.20	TRIM66 (4.7)	ADCY5 (4.1)	SLC9A11 (4.0)	MAML3 (4.0)	BRSK2 (3.5)	GAL3ST3 (3.4)	RAB9BP1 (3.4)	TMEM151A (3.4)	SPATA2L (3.2)	CAMKV (3.2)
BFP	GO:0061039	ovum-producing ovary development	0.06	>=0.20	ENSG00000250116 (4.0)	NAALAD2 (3.7)	GRB14 (3.6)	BCL2L10 (3.5)	MAML3 (3.4)	ADAMTS9-AS2 (3.4)	ENSG00000248309 (3.3)	ZSWIM5 (3.0)	LRRC43 (2.9)	ENSG00000225942 (2.9)
BFP	GO:0001838	embryonic epithelial tube formation	0.06	>=0.20	ENSG00000204380 (4.1)	ENSG00000231453 (3.5)	ENSG00000243150 (3.3)	C10orf140 (3.1)	IGF2BP1 (3.1)	TFAP2B (2.9)	TET1 (2.8)	HCN4 (2.8)	FAM19A5 (2.7)	DCAKD (2.7)
BFP	GO:0051145	smooth muscle cell differentiation	0.06	>=0.20	LMOD1 (3.5)	ZBTB37 (3.3)	WNT2B (3.1)	FAM160B2 (3.1)	ADAMTS9-AS2 (2.9)	ADAMTSL3 (2.8)	TBX6 (2.7)	ENSG00000196243 (2.5)	EXD1 (2.5)	ENSG00000214293 (2.5)
BFP	GO:0046822	regulation of nucleocytoplasmic transport	0.06	>=0.20	CGGBP1 (3.2)	INVS (3.0)	ENSG00000243150 (3.0)	PARD3B (2.9)	PDPR (2.8)	ENSG00000229729 (2.5)	UBXN7 (2.5)	DLG1 (2.5)	MEI1 (2.4)	PDE4B (2.4)
BFP	REACTOME_SEMAPHORIN_INTERACTIONS	REACTOME_SEMAPHORIN_INTERACTIONS	0.06	>=0.20	TAGLN (4.2)	LMOD1 (3.8)	SPI1 (3.6)	MAGI2 (3.5)	RHOC (3.3)	FARP1 (3.3)	CFL1 (3.2)	SYT11 (2.9)	PYGB (2.9)	FSCN1 (2.8)
BFP	GO:0008015	blood circulation	0.06	>=0.20	MYBPC3 (4.5)	CACNA1C (4.5)	NPPB (3.8)	ALPK3 (3.7)	ABO (3.3)	SPHKAP (3.2)	NEXN (3.2)	KCNK3 (3.1)	ADCY5 (3.1)	HCN4 (3.1)
BFP	GO:0034329	cell junction assembly	0.06	>=0.20	ITGB6 (4.4)	SLC39A13 (3.5)	MARVELD3 (3.0)	ENSG00000222612 (3.0)	OTUD7B (2.9)	PLCD3 (2.8)	PPL (2.8)	PVRL2 (2.8)	TSPAN9 (2.7)	RIN1 (2.6)
BFP	GO:0005913	cell-cell adherens junction	0.06	>=0.20	PVRL2 (3.9)	NPPB (3.8)	TEAD3 (3.6)	TAGLN (3.6)	PPL (3.6)	PKP4 (3.5)	AGAP1 (3.5)	DAB2IP (3.4)	SOX15 (3.3)	LMO7 (3.2)
BFP	GO:0005802	trans-Golgi network	0.06	>=0.20	CADPS (4.0)	NBR1 (3.6)	KCNB2 (3.2)	MAPK3 (3.2)	ASPHD1 (3.2)	ATXN1L (3.1)	SCG3 (3.1)	SYT4 (3.0)	SYT14 (2.9)	C1orf85 (2.8)
BFP	REACTOME_NUCLEAR_EVENTS_KINASE_AND_TRANSCRIPTION_FACTOR_ACTIVATION	REACTOME_NUCLEAR_EVENTS_KINASE_AND_TRANSCRIPTION_FACTOR_ACTIVATION	0.06	>=0.20	MCTP1 (3.7)	RPS6KA4 (3.2)	BCKDK (3.1)	PPP3CA (3.1)	TRIOBP (3.0)	MAP2K1 (2.9)	DUSP6 (2.9)	ANTXR2 (2.9)	RASA2 (2.7)	FEZ2 (2.7)
BFP	GO:0007632	visual behavior	0.06	>=0.20	TRIM66 (4.8)	MAML3 (4.2)	SLC9A11 (4.2)	ADCY5 (3.9)	RAB9BP1 (3.4)	ENSG00000182329 (3.4)	SPATA2L (3.3)	BRSK2 (3.3)	CAMKV (3.3)	DLG4 (3.2)
BFP	REACTOME_NOREPINEPHRINE_NEUROTRANSMITTER_RELEASE_CYCLE	REACTOME_NOREPINEPHRINE_NEUROTRANSMITTER_RELEASE_CYCLE	0.06	>=0.20	ELAVL4 (6.4)	SYT4 (6.0)	CPLX1 (4.7)	FAIM2 (4.7)	STX1B (4.3)	CALB2 (4.2)	SCG3 (3.9)	KLC2 (3.8)	NRXN3 (3.7)	DNER (3.6)
BFP	GO:0090179	planar cell polarity pathway involved in neural tube closure	0.06	>=0.20	FOXP1-AS1 (4.6)	PTPRS (3.3)	ENSG00000222035 (3.2)	PURG (3.0)	TMEM79 (3.0)	ENSG00000228594 (2.9)	ENSG00000247735 (2.8)	TBC1D29 (2.7)	LRFN4 (2.7)	FAM200A (2.7)
BFP	GO:0090178	regulation of establishment of planar polarity involved in neural tube closure	0.06	>=0.20	FOXP1-AS1 (4.6)	PTPRS (3.3)	ENSG00000222035 (3.2)	PURG (3.0)	TMEM79 (3.0)	ENSG00000228594 (2.9)	ENSG00000247735 (2.8)	TBC1D29 (2.7)	LRFN4 (2.7)	FAM200A (2.7)
BFP	GO:0061351	neural precursor cell proliferation	0.06	>=0.20	ENSG00000231064 (5.8)	LINC00461 (4.8)	C10orf140 (4.2)	ENSG00000255496 (3.7)	PTPRS (3.7)	BAI1 (3.4)	STK33 (3.4)	ENSG00000224849 (3.3)	ENSG00000230725 (3.0)	NLGN1 (2.9)
BFP	GO:0016592	mediator complex	0.06	>=0.20	ZNHIT3 (5.7)	MFAP3 (4.2)	GOSR1 (4.1)	ENSG00000257218 (3.8)	NMT1 (3.6)	PTRHD1 (3.3)	GPN3 (3.2)	MPHOSPH8 (3.2)	TMEM69 (3.1)	ZZEF1 (3.1)
BFP	GO:0014704	intercalated disc	0.06	>=0.20	CORO6 (5.2)	AKAP6 (5.0)	NPPB (4.9)	SRL (4.6)	MYBPC3 (4.5)	PACSIN3 (3.8)	ATP2A1 (3.7)	CACNA1C (3.7)	LMO7 (3.4)	CARNS1 (3.4)
BFP	GO:0070161	anchoring junction	0.06	>=0.20	TAGLN (5.1)	NPPB (4.4)	PXN (4.3)	TEAD3 (4.3)	TSPAN9 (4.0)	RHOD (4.0)	FARP1 (3.8)	PVRL2 (3.8)	LMOD1 (3.6)	PPL (3.5)
BFP	REACTOME_CREB_PHOSPHORYLATION_THROUGH_THE_ACTIVATION_OF_CAMKII	REACTOME_CREB_PHOSPHORYLATION_THROUGH_THE_ACTIVATION_OF_CAMKII	0.06	>=0.20	STX1B (4.6)	CAMKV (4.3)	LRFN2 (3.8)	ITPKA (3.7)	FIBCD1 (3.5)	CRTC1 (3.4)	BRSK2 (3.4)	DLG2 (3.4)	GRID1 (3.3)	PPP3CA (3.3)
BFP	GO:0042596	fear response	0.06	>=0.20	ENSG00000255496 (4.5)	SLC9A11 (4.4)	LYZL4 (4.3)	GRIA1 (4.1)	ENSG00000182329 (4.0)	BDNF-AS1 (3.7)	ANKRD45 (3.7)	CPNE4 (3.6)	ARPP21 (3.5)	CAMKV (3.5)
BFP	GO:0051966	regulation of synaptic transmission, glutamatergic	0.06	>=0.20	OLFM3 (4.7)	CSMD2 (4.5)	ENSG00000251335 (4.3)	CDH7 (4.2)	NEGR1 (4.0)	AGBL4 (3.8)	MDGA2 (3.8)	KCNH5 (3.5)	CADM2 (3.5)	ERBB4 (3.5)
BFP	REACTOME_GROWTH_HORMONE_RECEPTOR_SIGNALING	REACTOME_GROWTH_HORMONE_RECEPTOR_SIGNALING	0.06	>=0.20	GADD45G (4.0)	PTP4A3 (3.4)	ADAMTSL4 (3.2)	POMC (3.1)	ZNFX1 (3.0)	C11orf72 (2.8)	PRR16 (2.7)	LINC00474 (2.7)	UNK (2.6)	HSD3B7 (2.6)
BFP	GO:0032868	response to insulin stimulus	0.06	>=0.20	HCAR1 (4.6)	ENSG00000255545 (3.9)	VEGFB (3.2)	PELI3 (3.0)	PDE1C (2.7)	PTPLB (2.6)	YPEL3 (2.6)	PC (2.6)	ENSG00000258057 (2.3)	WWP1 (2.2)
BFP	REACTOME_PLCG1_EVENTS_IN_ERBB2_SIGNALING	REACTOME_PLCG1_EVENTS_IN_ERBB2_SIGNALING	0.06	>=0.20	FOXP1 (4.0)	DLG2 (3.3)	RGS7BP (3.3)	MCTP1 (3.2)	CAMKV (3.1)	GNB5 (3.1)	RTN4RL1 (3.0)	PITPNM2 (2.9)	DNAJC27 (2.8)	SYT12 (2.8)
BFP	GO:0009953	dorsal/ventral pattern formation	0.06	>=0.20	LINC00461 (3.3)	HOXA13 (3.2)	FAM182B (3.0)	ZSWIM5 (3.0)	ENSG00000250377 (3.0)	ENSG00000248309 (3.0)	NLGN1 (2.9)	TBX6 (2.9)	ENSG00000227839 (2.8)	ZFP64 (2.7)
BFP	GO:0005178	integrin binding	0.06	>=0.20	COL12A1 (6.0)	EFEMP2 (4.7)	TAGLN (4.6)	ANGPTL2 (4.2)	COL16A1 (3.8)	TNC (3.6)	TNN (3.5)	TAL1 (3.1)	NFIB (3.0)	GALNTL1 (2.9)
BFP	GO:0030894	replisome	0.06	>=0.20	HELLS (5.4)	TIPIN (5.2)	HAT1 (4.8)	HIRIP3 (4.8)	FANCA (4.7)	CHAF1A (4.7)	BRCA1 (4.4)	GINS1 (4.2)	KNTC1 (4.2)	H2AFV (4.2)
BFP	GO:0043601	nuclear replisome	0.06	>=0.20	HELLS (5.4)	TIPIN (5.2)	HAT1 (4.8)	HIRIP3 (4.8)	FANCA (4.7)	CHAF1A (4.7)	BRCA1 (4.4)	GINS1 (4.2)	KNTC1 (4.2)	H2AFV (4.2)
BFP	GO:0043414	macromolecule methylation	0.06	>=0.20	C2orf84 (4.1)	ANGEL2 (3.4)	CELF1 (3.0)	TCHP (3.0)	ENSG00000224043 (2.9)	MLLT10 (2.8)	RPS6KC1 (2.8)	PTCD1 (2.8)	RPRD2 (2.7)	GTF3A (2.7)
BFP	GO:0072175	epithelial tube formation	0.06	>=0.20	ENSG00000204380 (4.2)	ENSG00000231453 (3.5)	ENSG00000243150 (3.3)	C10orf140 (3.1)	IGF2BP1 (3.1)	TFAP2B (2.8)	ANKRD44-IT1 (2.8)	FAM19A5 (2.8)	HCN4 (2.7)	TET1 (2.7)
BFP	KEGG_BASAL_CELL_CARCINOMA	KEGG_BASAL_CELL_CARCINOMA	0.06	>=0.20	SCUBE3 (5.0)	CTF1 (3.9)	LRP4 (3.8)	EMILIN3 (3.2)	PTPRS (3.2)	FREM1 (3.2)	SMAD6 (3.1)	NEO1 (3.1)	LYPD1 (3.0)	ZFP64 (2.9)
BFP	REACTOME_REGULATION_OF_PYRUVATE_DEHYDROGENASE_PDH_COMPLEX	REACTOME_REGULATION_OF_PYRUVATE_DEHYDROGENASE_PDH_COMPLEX	0.06	>=0.20	MACROD1 (4.4)	NDUFAF1 (4.0)	ACO2 (4.0)	ACO1 (3.8)	SLC25A12 (3.8)	MTCH2 (3.8)	NDUFV1 (3.3)	BCKDK (3.3)	HPDL (3.1)	ACSS1 (3.0)
BFP	REACTOME_PLATELET_HOMEOSTASIS	REACTOME_PLATELET_HOMEOSTASIS	0.07	>=0.20	LMOD1 (5.4)	ADCY5 (4.5)	CABP4 (3.9)	MEF2C (3.9)	MCTP1 (3.8)	RGS7BP (3.7)	PTP4A3 (3.7)	TULP1 (3.4)	KCNK3 (3.4)	WSCD2 (3.1)
BFP	KEGG_COLORECTAL_CANCER	KEGG_COLORECTAL_CANCER	0.07	>=0.20	RASA2 (3.8)	LINC00470 (3.5)	UBXN7 (3.2)	DCAKD (3.1)	C18orf45 (3.1)	CGGBP1 (3.0)	JUND (2.9)	SETD5 (2.7)	PPP2R5C (2.7)	RHOC (2.7)
BFP	GO:0030178	negative regulation of Wnt receptor signaling pathway	0.07	>=0.20	ENSG00000204380 (3.8)	WNT2B (3.3)	PRKD1 (3.2)	MSI1 (3.1)	EPHA3 (2.8)	NCKAP5L (2.7)	PDZRN4 (2.6)	FAM19A5 (2.5)	PURG (2.5)	RSPO3 (2.5)
BFP	GO:0007187	G-protein coupled receptor signaling pathway, coupled to cyclic nucleotide second messenger	0.07	>=0.20	ENSG00000179038 (4.6)	GPR52 (4.5)	HTR1A (4.0)	ENSG00000214691 (3.6)	LINC00311 (3.5)	EML6 (3.3)	KCNH5 (3.2)	MAML3 (3.1)	LRRC43 (3.1)	ENSG00000176349 (3.1)
BFP	GO:0051213	dioxygenase activity	0.07	>=0.20	VEGFA (5.2)	PRELID2 (5.2)	KDM4B (5.2)	PPP1R3B (4.2)	GALK1 (4.0)	TET1 (4.0)	ADM (3.7)	ZNF654 (3.4)	LOXL2 (3.3)	VKORC1 (3.3)
BFP	GO:0003013	circulatory system process	0.07	>=0.20	MYBPC3 (4.6)	CACNA1C (4.5)	NPPB (3.9)	ALPK3 (3.6)	SPHKAP (3.2)	ABO (3.2)	NEXN (3.2)	HCN4 (3.1)	KCNK3 (3.1)	CORO6 (3.0)
BFP	GO:0001503	ossification	0.07	>=0.20	TNN (5.5)	ACAN (4.4)	COPZ2 (4.0)	PTPRD (3.7)	SCUBE3 (3.3)	COL16A1 (3.2)	TNC (3.2)	LRP4 (3.1)	COL12A1 (3.0)	HAPLN3 (3.0)
BFP	GO:0003407	neural retina development	0.07	>=0.20	VSX1 (5.8)	ARHGEF26-AS1 (4.6)	GNAT2 (4.5)	IMPG2 (4.4)	TULP1 (4.3)	ENSG00000222005 (3.7)	ROM1 (3.7)	WDR66 (3.7)	LINC00461 (3.5)	ENSG00000214194 (3.4)
BFP	GO:0060411	cardiac septum morphogenesis	0.07	>=0.20	ENSG00000222035 (4.0)	HCN4 (3.5)	ABO (3.4)	TSGA10IP (3.2)	SIRT4 (3.2)	ZNF821 (3.0)	NPPB (3.0)	AUTS2 (3.0)	ENSG00000235070 (2.7)	PURG (2.7)
BFP	GO:0050431	transforming growth factor beta binding	0.07	>=0.20	ANGPTL2 (4.2)	ACVR2A (3.5)	CPD (3.5)	ADAM10 (3.4)	RBMS1 (3.2)	SULF2 (3.1)	NFIB (3.1)	COL12A1 (3.1)	COL16A1 (2.9)	TSPAN9 (2.9)
BFP	GO:0030672	synaptic vesicle membrane	0.07	>=0.20	CPLX1 (6.9)	FAIM2 (5.5)	SYN2 (5.1)	SYT4 (5.0)	STX1B (4.9)	ELAVL4 (4.7)	TMEM151A (4.7)	DLG4 (4.6)	ACCN1 (4.4)	SV2A (4.3)
BFP	GO:0005097	Rab GTPase activator activity	0.07	>=0.20	MAP2K5 (3.9)	PLA2G6 (3.8)	RANBP17 (3.8)	CLIP1 (3.1)	LHPP (3.1)	GAK (3.0)	MADD (2.8)	RABEP1 (2.7)	SIDT2 (2.7)	MIB2 (2.7)
BFP	GO:0045669	positive regulation of osteoblast differentiation	0.07	>=0.20	ENSG00000222035 (3.9)	C10orf114 (3.2)	ZNF821 (3.2)	MCC (2.9)	PURG (2.8)	FLRT1 (2.8)	ENSG00000250156 (2.7)	CCDC87 (2.7)	C10orf140 (2.6)	RND3 (2.6)
BFP	GO:0048167	regulation of synaptic plasticity	0.07	>=0.20	NPAS4 (4.1)	BAI1 (3.9)	STX1B (3.7)	TRIM66 (3.7)	SYT12 (3.6)	ITPKA (3.6)	EFR3B (3.5)	BAI2 (3.4)	CNIH2 (3.4)	SPATA2L (3.3)
BFP	KEGG_MELANOMA	KEGG_MELANOMA	0.07	>=0.20	CCDC148 (3.8)	RHOD (3.5)	BDNF-AS1 (3.0)	BDNF (3.0)	CTF1 (3.0)	TAOK2 (3.0)	EFEMP2 (2.9)	ENSG00000255496 (2.7)	ENSG00000255120 (2.7)	PKP4 (2.6)
BFP	REACTOME_PLC_BETA_MEDIATED_EVENTS	REACTOME_PLC_BETA_MEDIATED_EVENTS	0.07	>=0.20	MCTP1 (4.0)	GNB5 (3.5)	RGS7BP (3.1)	DLG2 (3.1)	FOXP1 (3.1)	ADAMTS9-AS2 (3.0)	PPP3CA (3.0)	PITPNM1 (3.0)	SBF2 (2.9)	NEGR1 (2.8)
BFP	GO:0051098	regulation of binding	0.07	>=0.20	AHNAK (2.9)	MIB2 (2.8)	PHF13 (2.8)	ENSG00000232084 (2.8)	C10orf140 (2.8)	ENSG00000255517 (2.7)	ZFHX3 (2.6)	ENSG00000254470 (2.6)	IGF2BP1 (2.6)	PHLPP2 (2.5)
BFP	REACTOME_CRMPS_IN_SEMA3A_SIGNALING	REACTOME_CRMPS_IN_SEMA3A_SIGNALING	0.07	>=0.20	ELAVL4 (4.1)	ENSG00000250377 (3.8)	SYT11 (3.8)	ANKRD13B (3.5)	FSCN1 (3.4)	FAM57B (3.4)	RALGPS1 (3.3)	NAV1 (3.3)	HOXC5 (3.3)	DPYSL4 (3.2)
BFP	GO:0030278	regulation of ossification	0.07	>=0.20	ENSG00000231064 (3.8)	GADD45G (3.4)	TRPS1 (3.0)	SCUBE3 (2.8)	ENSG00000250616 (2.7)	SOCS5 (2.6)	TNN (2.6)	SETBP1 (2.6)	EFCAB5 (2.5)	ACAN (2.5)
BFP	GO:0047485	protein N-terminus binding	0.07	>=0.20	C11orf68 (4.2)	ATG13 (3.8)	RAB1B (3.5)	GON4L (3.5)	RSRC1 (3.4)	TMUB2 (3.3)	GOLPH3L (3.3)	INO80E (3.1)	CMIP (3.0)	PML (3.0)
BFP	GO:0051971	positive regulation of transmission of nerve impulse	0.07	>=0.20	GRIA1 (4.5)	ENSG00000224849 (4.2)	ENSG00000182329 (4.1)	KCNH5 (3.7)	NEGR1 (3.6)	AGBL4 (3.6)	ENSG00000226648 (3.6)	ARHGEF26-AS1 (3.6)	CADM2 (3.4)	CDH7 (3.3)
BFP	GO:0002792	negative regulation of peptide secretion	0.07	>=0.20	GIPR (3.2)	PDILT (3.2)	ABCB9 (3.1)	KDM4B (3.1)	CYB5D2 (3.1)	HCAR1 (2.9)	ADCY5 (2.7)	UNC79 (2.7)	ENSG00000227195 (2.6)	JAKMIP3 (2.6)
BFP	GO:0033365	protein localization to organelle	0.07	>=0.20	ENSG00000229729 (3.5)	N4BP2L2-IT1 (3.2)	ARFGEF2 (3.0)	ENSG00000228389 (3.0)	MYH16 (2.9)	PARD3B (2.7)	EDEM3 (2.6)	RNF216 (2.5)	BCL2L13 (2.5)	INVS (2.5)
BFP	REACTOME_G_BETAGAMMA_SIGNALLING_THROUGH_PI3KGAMMA	REACTOME_G_BETAGAMMA_SIGNALLING_THROUGH_PI3KGAMMA	0.07	>=0.20	IMPG2 (5.2)	TULP1 (4.8)	GNAT2 (4.8)	PREX1 (3.5)	VSX1 (3.4)	ENSG00000224043 (3.4)	PITPNM1 (3.3)	ROM1 (3.2)	PTP4A3 (3.1)	ARPC1B (3.1)
BFP	GO:0048665	neuron fate specification	0.07	>=0.20	HOXC9 (4.9)	LMX1B (4.8)	HOXC8 (4.3)	HOXA13 (4.0)	HOXC6 (3.8)	DPYSL4 (3.6)	ENSG00000250954 (3.6)	HOXC5 (3.6)	HOXC4 (3.6)	ONECUT1 (3.3)
BFP	KEGG_RNA_DEGRADATION	KEGG_RNA_DEGRADATION	0.07	>=0.20	METTL10 (3.9)	RNF219 (3.7)	CWC27 (3.7)	ZNF131 (3.6)	POC5 (3.3)	DDX19B (3.2)	PDS5B (3.1)	N4BP2L2 (3.0)	NDUFS4 (2.9)	CCNH (2.9)
BFP	GO:0051937	catecholamine transport	0.07	>=0.20	C12orf65 (3.7)	ENSG00000236049 (3.6)	ENSG00000219626 (3.1)	BCL2L10 (3.1)	KCNK2 (2.9)	ADCY5 (2.9)	TRIM66 (2.8)	CAMTA1 (2.8)	SLITRK6 (2.8)	AGBL4 (2.8)
BFP	GO:0001708	cell fate specification	0.07	>=0.20	HOTTIP (5.6)	HOXA13 (4.9)	HOXC9 (4.3)	LMX1B (4.0)	MSI1 (3.3)	LINC00461 (3.1)	DPYSL4 (3.1)	ENSG00000231792 (2.9)	ENSG00000257194 (2.9)	NLGN1 (2.8)
BFP	GO:0042826	histone deacetylase binding	0.07	>=0.20	HDAC5 (4.3)	RERE (3.7)	SETD1A (3.6)	UBQLN4 (3.0)	ITSN2 (2.9)	EML3 (2.9)	UNK (2.7)	ZCCHC8 (2.6)	ZNF646 (2.6)	ADAMTS9-AS2 (2.6)
BFP	GO:0008366	axon ensheathment	0.07	>=0.20	CARNS1 (5.4)	PAQR6 (4.8)	OTUD7B (3.8)	SH3GL3 (3.3)	PDE1C (3.2)	ZNF276 (3.1)	RFTN2 (2.9)	SYT11 (2.9)	ENSG00000257097 (2.8)	LCTL (2.8)
BFP	GO:0007272	ensheathment of neurons	0.07	>=0.20	CARNS1 (5.4)	PAQR6 (4.8)	OTUD7B (3.8)	SH3GL3 (3.3)	PDE1C (3.2)	ZNF276 (3.1)	RFTN2 (2.9)	SYT11 (2.9)	ENSG00000257097 (2.8)	LCTL (2.8)
BFP	GO:0016701	oxidoreductase activity, acting on single donors with incorporation of molecular oxygen	0.07	>=0.20	PRELID2 (5.4)	KDM4B (5.4)	VEGFA (5.0)	PPP1R3B (4.1)	TET1 (4.0)	GALK1 (3.9)	ADM (3.5)	LOXL2 (3.3)	ZNF654 (3.3)	VKORC1 (3.2)
BFP	GO:0009791	post-embryonic development	0.07	>=0.20	PLA2G1B (5.5)	PDIA2 (4.9)	ENSG00000236461 (4.5)	ENSG00000250954 (3.5)	ENSG00000176349 (3.0)	ENSG00000222017 (3.0)	ZNF655 (2.9)	ENSG00000227839 (2.8)	LMX1B (2.8)	ASB16 (2.8)
BFP	REACTOME_THROMBOXANE_SIGNALLING_THROUGH_TP_RECEPTOR	REACTOME_THROMBOXANE_SIGNALLING_THROUGH_TP_RECEPTOR	0.07	>=0.20	TULP1 (5.4)	IMPG2 (5.4)	GNAT2 (4.6)	C3orf54 (4.3)	SYT4 (3.6)	ROM1 (3.5)	RUFY1 (3.4)	GAL3ST3 (3.4)	VSX1 (3.1)	ARPC1A (3.1)
BFP	REACTOME_MRNA_DECAY_BY_5_TO_3_EXORIBONUCLEASE	REACTOME_MRNA_DECAY_BY_5_TO_3_EXORIBONUCLEASE	0.07	>=0.20	ATXN1L (4.6)	METTL10 (4.0)	RC3H1 (4.0)	AP1G1 (3.3)	MRPL11 (3.3)	TMEM219 (3.2)	PTRHD1 (3.1)	FUK (3.0)	PHF5A (2.9)	RPS17P5 (2.9)
BFP	GO:0015844	monoamine transport	0.07	>=0.20	ENSG00000242193 (3.1)	ENSG00000219626 (3.0)	BCL2L10 (3.0)	TAL1 (2.8)	ENSG00000236049 (2.8)	CAMTA1 (2.7)	ENSG00000230725 (2.7)	RUFY1 (2.7)	ADCY5 (2.7)	C12orf65 (2.7)
BFP	GO:0030140	trans-Golgi network transport vesicle	0.07	>=0.20	C1orf85 (3.1)	CPNE3 (3.0)	RSBN1L (2.8)	MAPK6 (2.7)	ITGB6 (2.7)	CALM2 (2.7)	PELI3 (2.7)	CPD (2.6)	ZBTB7A (2.6)	TMEM60 (2.6)
BFP	REACTOME_IRS:MEDIATED_SIGNALLING	REACTOME_IRS:MEDIATED_SIGNALLING	0.07	>=0.20	YPEL3 (3.5)	ZRANB1 (3.2)	PKP4 (3.1)	NFE2L1 (3.1)	TBX6 (3.0)	VEGFA (2.9)	TEF (2.9)	HCAR1 (2.8)	WWP1 (2.7)	GIPR (2.7)
BFP	REACTOME_IRS:RELATED_EVENTS	REACTOME_IRS:RELATED_EVENTS	0.07	>=0.20	YPEL3 (3.5)	ZRANB1 (3.2)	PKP4 (3.1)	NFE2L1 (3.1)	TBX6 (3.0)	VEGFA (2.9)	TEF (2.9)	HCAR1 (2.8)	WWP1 (2.7)	GIPR (2.7)
BFP	REACTOME_ACTIVATION_OF_NMDA_RECEPTOR_UPON_GLUTAMATE_BINDING_AND_POSTSYNAPTIC_EVENTS	REACTOME_ACTIVATION_OF_NMDA_RECEPTOR_UPON_GLUTAMATE_BINDING_AND_POSTSYNAPTIC_EVENTS	0.07	>=0.20	GRIA1 (4.4)	SPHKAP (4.1)	PPP3CA (3.9)	GRID1 (3.7)	CADM2 (3.6)	TMOD2 (3.6)	CAMKV (3.6)	AK5 (3.5)	FAIM2 (3.5)	NEGR1 (3.4)
BFP	GO:0048701	embryonic cranial skeleton morphogenesis	0.07	>=0.20	ENSG00000254842 (3.4)	CTF1 (3.2)	COPZ2 (3.1)	LEPR (3.0)	BDNF (2.9)	ENSG00000258136 (2.9)	ENSG00000250377 (2.8)	CADM2-AS1 (2.7)	C10orf114 (2.6)	ADAMTSL3 (2.6)
BFP	GO:0007613	memory	0.07	>=0.20	DLG2 (3.4)	AGBL4 (3.2)	OLFM3 (3.1)	SYT16 (3.0)	GPR61 (3.0)	KCNH5 (2.9)	ENSG00000234177 (2.9)	CDH7 (2.9)	NRXN3 (2.9)	SYN2 (2.9)
BFP	REACTOME_PRESYNAPTIC_FUNCTION_OF_KAINATE_RECEPTORS	REACTOME_PRESYNAPTIC_FUNCTION_OF_KAINATE_RECEPTORS	0.07	>=0.20	IMPG2 (7.2)	TULP1 (5.2)	GNAT2 (5.0)	ROM1 (3.9)	SYT4 (3.8)	ARPC1A (3.6)	VSX1 (3.6)	CAMTA1 (3.3)	GNB5 (3.2)	RIT2 (3.2)
BFP	GO:0030119	AP-type membrane coat adaptor complex	0.07	>=0.20	COG4 (4.0)	SNX19 (3.5)	PAFAH1B2 (3.4)	ARHGAP1 (3.3)	CAPZA1 (3.1)	MADD (3.1)	PCSK7 (3.0)	ZNF789 (3.0)	SSH2 (2.8)	TMUB2 (2.8)
BFP	GO:0006479	protein methylation	0.07	>=0.20	ANGEL2 (3.8)	CELF1 (3.7)	MLLT10 (3.4)	KLHL20 (3.2)	NFATC2IP (3.1)	TCHP (3.1)	CREBZF (3.0)	PDPR (2.9)	RPRD2 (2.8)	TRAF3IP2-AS1 (2.8)
BFP	GO:0008213	protein alkylation	0.07	>=0.20	ANGEL2 (3.8)	CELF1 (3.7)	MLLT10 (3.4)	KLHL20 (3.2)	NFATC2IP (3.1)	TCHP (3.1)	CREBZF (3.0)	PDPR (2.9)	RPRD2 (2.8)	TRAF3IP2-AS1 (2.8)
BFP	GO:0048732	gland development	0.07	>=0.20	HOXA13 (3.9)	SLITRK6 (3.7)	LMX1B (3.7)	C10orf140 (3.5)	ENSG00000235300 (3.3)	C10orf114 (3.2)	HOTTIP (3.2)	POMC (3.1)	KLF14 (2.8)	TRPS1 (2.7)
BFP	REACTOME_ERKMAPK_TARGETS	REACTOME_ERKMAPK_TARGETS	0.07	>=0.20	MCTP1 (3.9)	MAP2K1 (3.3)	DUSP6 (3.3)	ANTXR2 (3.2)	RPS6KA4 (3.1)	PPP3CA (3.0)	C18orf45 (3.0)	TRIOBP (2.9)	TEF (2.9)	BCKDK (2.8)
BFP	GO:0048710	regulation of astrocyte differentiation	0.07	>=0.20	FAM182A (4.0)	LYPD1 (3.8)	NEXN-AS1 (3.5)	ENSG00000231064 (3.4)	ENSG00000237013 (3.1)	ARHGEF26-AS1 (3.1)	ENSG00000224849 (3.0)	BAI1 (2.9)	ZSWIM5 (2.8)	TBC1D29 (2.8)
BFP	GO:0030099	myeloid cell differentiation	0.07	>=0.20	SLC25A37 (4.7)	TAL1 (3.7)	KLF14 (3.6)	ENSG00000231792 (3.3)	CATSPER1 (3.3)	ENSG00000254470 (3.0)	STAT6 (2.7)	ENSG00000250116 (2.7)	FOXO3 (2.7)	EIF4A1 (2.6)
BFP	GO:0060562	epithelial tube morphogenesis	0.07	>=0.20	LMX1B (3.5)	FREM1 (3.5)	HOXA13 (3.5)	ANKRD44-IT1 (3.3)	PVRL2 (3.1)	SALL1 (3.1)	C10orf140 (3.1)	IGF2BP1 (2.9)	ECM1 (2.9)	PRKD1 (2.8)
BFP	KEGG_CARDIAC_MUSCLE_CONTRACTION	KEGG_CARDIAC_MUSCLE_CONTRACTION	0.07	>=0.20	MYBPC3 (6.3)	SRL (6.0)	CORO6 (5.1)	ATP2A2 (4.9)	ATP5G3 (4.7)	NEXN (4.5)	ATP2A1 (4.4)	ATP5J2 (4.3)	ALPK3 (4.3)	NPPB (4.1)
BFP	GO:0043204	perikaryon	0.07	>=0.20	SNX32 (4.7)	CADPS (3.9)	SV2A (3.8)	BAI2 (3.3)	CAMKV (3.3)	KCNK3 (3.3)	B3GNT1 (3.1)	GNB5 (3.1)	RND2 (3.0)	GRIA1 (2.9)
BFP	GO:0051216	cartilage development	0.07	>=0.20	ACAN (6.6)	WWP2 (4.5)	SCUBE3 (3.9)	WSCD2 (3.7)	HOXC5 (3.6)	UNC5C (3.5)	PDZRN4 (3.4)	COPZ2 (3.4)	THBS3 (3.2)	COL16A1 (3.2)
BFP	REACTOME_NEUROTRANSMITTER_RECEPTOR_BINDING_AND_DOWNSTREAM_TRANSMISSION_IN_THE__POSTSYNAPTIC_CELL	REACTOME_NEUROTRANSMITTER_RECEPTOR_BINDING_AND_DOWNSTREAM_TRANSMISSION_IN_THE__POSTSYNAPTIC_CELL	0.07	>=0.20	GRIA1 (5.2)	CADM2 (5.2)	OLFM3 (4.7)	SYN2 (4.7)	TMOD2 (4.6)	STX1B (4.6)	SPHKAP (4.4)	DLG2 (4.3)	RIT2 (4.2)	CDH7 (4.1)
BFP	GO:0045761	regulation of adenylate cyclase activity	0.07	>=0.20	GPR52 (4.0)	ENSG00000179038 (3.5)	LRRC43 (3.4)	ADAMTS9-AS2 (3.3)	KCNH5 (3.3)	LINC00311 (3.2)	ENSG00000251335 (3.2)	HTR1A (2.9)	MC4R (2.9)	ENSG00000250780 (2.9)
BFP	GO:0001570	vasculogenesis	0.08	>=0.20	CADM2-AS1 (3.6)	LYPD1 (3.4)	EMILIN3 (3.3)	CDH13 (3.1)	ENSG00000256746 (2.9)	UPK3B (2.9)	PRELID2 (2.9)	ENSG00000227839 (2.8)	GRB10 (2.8)	TSPAN9 (2.7)
BFP	REACTOME_MAPK_TARGETS_NUCLEAR_EVENTS_MEDIATED_BY_MAP_KINASES	REACTOME_MAPK_TARGETS_NUCLEAR_EVENTS_MEDIATED_BY_MAP_KINASES	0.08	>=0.20	DUSP6 (5.0)	TRIB1 (4.4)	MAFF (3.9)	MCL1 (3.9)	C18orf45 (3.6)	BCKDK (3.0)	ANGEL2 (2.9)	MCTP1 (2.9)	NPAS4 (2.9)	RPS6KA4 (2.8)
BFP	GO:0030027	lamellipodium	0.08	>=0.20	FARP1 (4.1)	RHOC (4.0)	PTPN12 (3.8)	FSCN1 (3.7)	LMO7 (3.4)	SBF2 (3.2)	ARHGAP1 (3.1)	PLCB3 (3.0)	ARPC1B (2.9)	KIAA1598 (2.8)
BFP	REACTOME_VOLTAGE_GATED_POTASSIUM_CHANNELS	REACTOME_VOLTAGE_GATED_POTASSIUM_CHANNELS	0.08	>=0.20	KCNH5 (5.9)	RGS7BP (4.2)	SYN2 (3.9)	SYT12 (3.8)	TMEM151A (3.8)	CPLX1 (3.7)	KCNB2 (3.7)	AGBL4 (3.7)	GPR52 (3.5)	PITPNM2 (3.5)
BFP	GO:0019228	regulation of action potential in neuron	0.08	>=0.20	CARNS1 (5.1)	PAQR6 (4.3)	SH3GL3 (3.4)	RFTN2 (3.4)	TMOD2 (3.3)	SYT11 (3.1)	PDE1C (3.1)	ZNF276 (3.1)	ENSG00000196243 (3.0)	OTUD7B (2.9)
BFP	GO:0051093	negative regulation of developmental process	0.08	>=0.20	LMX1B (3.2)	IGF2BP1 (3.2)	ENSG00000231064 (3.2)	TBC1D29 (2.9)	TBX6 (2.7)	H1F0 (2.6)	SALL1 (2.6)	C10orf114 (2.6)	GADD45G (2.6)	C1orf51 (2.6)
BFP	GO:0007270	neuron-neuron synaptic transmission	0.08	>=0.20	NEGR1 (4.8)	ENSG00000251335 (4.4)	NRXN3 (4.2)	KCNH5 (4.0)	OLFM3 (3.9)	SYT12 (3.8)	RIT2 (3.7)	CADM2 (3.5)	ICA1L (3.4)	GRID1 (3.3)
BFP	GO:0006836	neurotransmitter transport	0.08	>=0.20	CPLX1 (4.8)	OLFM3 (4.2)	STX1B (4.2)	SYN2 (4.1)	PELI3 (3.7)	ASPHD1 (3.7)	BRSK2 (3.5)	FAIM2 (3.5)	ELAVL4 (3.5)	DOC2A (3.4)
BFP	REACTOME_ACETYLCHOLINE_NEUROTRANSMITTER_RELEASE_CYCLE	REACTOME_ACETYLCHOLINE_NEUROTRANSMITTER_RELEASE_CYCLE	0.08	>=0.20	ELAVL4 (6.6)	SYT4 (6.4)	CPLX1 (5.9)	STX1B (5.1)	ASPHD1 (4.4)	NRXN3 (4.4)	SCG3 (4.4)	FAIM2 (4.4)	SYN2 (4.0)	PELI3 (3.9)
BFP	GO:0033002	muscle cell proliferation	0.08	>=0.20	ENSG00000254842 (2.9)	CLCF1 (2.8)	STK24-AS1 (2.7)	MIR2682 (2.6)	ENSG00000256746 (2.6)	SPHKAP (2.6)	STK33 (2.5)	CCDC148 (2.5)	SMAD6 (2.5)	GADD45G (2.5)
BFP	KEGG_LONG_TERM_POTENTIATION	KEGG_LONG_TERM_POTENTIATION	0.08	>=0.20	PPP3CA (4.5)	CAMKV (3.7)	FOXP1 (3.4)	DLG2 (3.4)	AK5 (3.3)	SPHKAP (3.2)	ADRBK1 (3.2)	ARPP21 (3.2)	TMOD2 (3.2)	ITPKA (3.2)
BFP	GO:0034330	cell junction organization	0.08	>=0.20	ITGB6 (4.2)	SLC39A13 (3.2)	OTUD7B (3.2)	MARVELD3 (3.1)	PPL (3.1)	PVRL2 (3.0)	TSPAN9 (2.9)	PLCD3 (2.8)	FAM73A (2.7)	LINC00470 (2.7)
BFP	GO:0016702	oxidoreductase activity, acting on single donors with incorporation of molecular oxygen, incorporation of two atoms of oxygen	0.08	>=0.20	PRELID2 (5.3)	KDM4B (5.2)	VEGFA (5.1)	PPP1R3B (4.1)	TET1 (3.9)	GALK1 (3.7)	ADM (3.7)	LOXL2 (3.4)	ZNF654 (3.3)	ENSG00000177453 (3.1)
BFP	GO:0071295	cellular response to vitamin	0.08	>=0.20	FREM1 (4.5)	ZNF498 (3.1)	ENSG00000236049 (2.8)	ZKSCAN5 (2.7)	CST6 (2.7)	CD248 (2.6)	HOXC5 (2.6)	OVOL1 (2.5)	EMILIN3 (2.5)	C3orf38 (2.5)
BFP	GO:0030018	Z disc	0.08	>=0.20	SRL (8.5)	CORO6 (7.5)	ATP2A1 (7.1)	NEXN (7.1)	NPPB (6.5)	MYBPC3 (6.1)	DUSP13 (5.6)	ALPK3 (5.4)	PACSIN3 (5.0)	LMOD1 (4.5)
BFP	GO:0031056	regulation of histone modification	0.08	>=0.20	CADM2-AS1 (4.1)	YPEL3 (3.7)	ENSG00000225187 (3.6)	C17orf65 (3.3)	ZC3H4 (3.1)	ENSG00000250616 (3.0)	EXOSC6 (2.9)	MLLT10 (2.8)	SETD8 (2.7)	CREBZF (2.7)
BFP	GO:0030879	mammary gland development	0.08	>=0.20	SLITRK6 (3.6)	TRPS1 (3.6)	FREM1 (3.3)	LMX1B (3.1)	MCC (2.9)	ENSG00000235300 (2.9)	NEO1 (2.8)	RSPO3 (2.7)	ENSG00000245719 (2.7)	CACNA1D (2.7)
BFP	GO:0010469	regulation of receptor activity	0.08	>=0.20	DGKQ (3.8)	LRRC43 (3.7)	ENSG00000228594 (3.6)	SPATA2L (3.1)	ENSG00000257228 (3.0)	ENSG00000230472 (2.9)	BAI1 (2.9)	CABP2 (2.9)	GPR137 (2.9)	ENSG00000257129 (2.9)
BFP	KEGG_SMALL_CELL_LUNG_CANCER	KEGG_SMALL_CELL_LUNG_CANCER	0.08	>=0.20	ITGB6 (4.4)	FREM1 (3.1)	ST3GAL2 (3.1)	PXN (2.9)	TRAF3 (2.8)	BID (2.7)	ADAM10 (2.7)	SETD5 (2.5)	RASA2 (2.5)	MCL1 (2.4)
BFP	GO:0055037	recycling endosome	0.08	>=0.20	FLRT1 (3.4)	MADD (3.2)	MAPK6 (3.0)	ANKRD13A (2.9)	GAK (2.8)	ENSG00000236461 (2.8)	UNC79 (2.8)	TMEM106A (2.8)	PPIA (2.7)	TTC7A (2.6)
BFP	GO:0007612	learning	0.08	>=0.20	NPAS4 (4.4)	GRID1 (3.6)	ENSG00000255120 (3.3)	TRIM46 (3.3)	CAMKV (3.2)	ADCY5 (3.2)	BRSK2 (3.1)	BAI2 (3.0)	GRIA1 (2.9)	STX1B (2.9)
BFP	GO:0048663	neuron fate commitment	0.08	>=0.20	DPYSL4 (3.8)	HOXA13 (3.4)	LINC00461 (3.3)	LIN28B (3.2)	CDH13 (3.1)	STK33 (3.1)	HCN4 (3.1)	ABO (3.0)	MAML3 (3.0)	BAI1 (2.9)
BFP	GO:0048708	astrocyte differentiation	0.08	>=0.20	ENSG00000231064 (5.0)	LINC00461 (4.5)	RFTN2 (4.2)	FAM182A (4.1)	CSMD2 (3.7)	FAM182B (3.6)	ENSG00000177453 (3.5)	ENSG00000224849 (3.3)	LYPD1 (3.2)	FAM19A5 (3.2)
BFP	GO:0048534	hemopoietic or lymphoid organ development	0.08	>=0.20	ENSG00000254470 (3.7)	SLC25A37 (3.4)	PAX5 (3.4)	SATB1 (3.3)	SENP7 (3.0)	TAL1 (2.9)	CD19 (2.9)	TBC1D10C (2.9)	STAT6 (2.8)	CARD11 (2.7)
BFP	REACTOME_REGULATION_OF_BETA:CELL_DEVELOPMENT	REACTOME_REGULATION_OF_BETA:CELL_DEVELOPMENT	0.08	>=0.20	PLA2G1B (5.9)	SCG3 (5.7)	PCSK1 (5.5)	ONECUT1 (4.4)	GIPR (4.3)	ISL1 (3.8)	ABO (3.8)	CYP3A5 (3.5)	PKHD1 (3.4)	PDIA2 (3.3)
BFP	GO:0031498	chromatin disassembly	0.08	>=0.20	SEPT12 (4.1)	ZNF646 (3.9)	LINC00474 (3.7)	ANKRD13B (3.7)	ENSG00000257228 (3.5)	BCL7A (3.5)	ENSG00000258583 (3.4)	BPTF (3.3)	SSBP3 (3.3)	RPRD2 (3.1)
BFP	GO:0006337	nucleosome disassembly	0.08	>=0.20	SEPT12 (4.1)	ZNF646 (3.9)	LINC00474 (3.7)	ANKRD13B (3.7)	ENSG00000257228 (3.5)	BCL7A (3.5)	ENSG00000258583 (3.4)	BPTF (3.3)	SSBP3 (3.3)	RPRD2 (3.1)
BFP	GO:0032986	protein-DNA complex disassembly	0.08	>=0.20	SEPT12 (4.1)	ZNF646 (3.9)	LINC00474 (3.7)	ANKRD13B (3.7)	ENSG00000257228 (3.5)	BCL7A (3.5)	ENSG00000258583 (3.4)	BPTF (3.3)	SSBP3 (3.3)	RPRD2 (3.1)
BFP	REACTOME_REGULATION_OF_GENE_EXPRESSION_IN_BETA_CELLS	REACTOME_REGULATION_OF_GENE_EXPRESSION_IN_BETA_CELLS	0.08	>=0.20	PLA2G1B (6.7)	SCG3 (5.0)	GIPR (4.8)	PCSK1 (4.4)	PDIA2 (4.0)	ISL1 (3.9)	ONECUT1 (3.6)	CYP3A5 (3.6)	CADPS (3.4)	ELAVL4 (3.3)
BFP	GO:0060412	ventricular septum morphogenesis	0.08	>=0.20	ENSG00000222035 (4.6)	ZNF821 (3.9)	PURG (3.8)	VASH2 (3.6)	ENSG00000231792 (3.1)	SIRT4 (3.1)	LCORL (3.0)	FAM200A (2.9)	CGGBP1 (2.9)	AUTS2 (2.8)
BFP	GO:0014014	negative regulation of gliogenesis	0.08	>=0.20	ENSG00000231064 (4.4)	LIN28B (3.8)	BAI1 (3.5)	CADM2-AS1 (3.4)	SCUBE3 (3.3)	TBC1D29 (3.3)	C11orf63 (3.1)	CSMD2 (3.1)	MIR2682 (3.0)	C10orf114 (3.0)
BFP	GO:0031032	actomyosin structure organization	0.08	>=0.20	NPPB (5.9)	NEXN (5.5)	CORO6 (5.0)	SRL (4.9)	CADM2-AS1 (4.9)	ALPK3 (4.4)	MYBPC3 (4.3)	LMOD1 (4.2)	CACNA1C (3.6)	LMO7 (3.4)
BFP	GO:0046545	development of primary female sexual characteristics	0.08	>=0.20	NAALAD2 (4.1)	ENSG00000248309 (3.8)	BCL2L10 (3.6)	MAML3 (3.5)	ENSG00000179038 (3.1)	SLITRK6 (3.0)	ENSG00000250116 (2.9)	ZSWIM5 (2.9)	ABO (2.8)	ENSG00000250954 (2.7)
BFP	GO:0030532	small nuclear ribonucleoprotein complex	0.08	>=0.20	TRMT112 (4.4)	BCL7C (3.8)	DDX27 (3.5)	INO80E (3.4)	NHP2L1 (3.4)	PRPF3 (3.4)	TOE1 (3.3)	CRIPT (3.2)	BRMS1 (3.1)	C1QBP (3.0)
BFP	GO:0035282	segmentation	0.08	>=0.20	HOXC8 (4.1)	ENSG00000233715 (3.6)	ENSG00000250616 (3.1)	FAM19A5 (3.0)	VASH2 (2.9)	ABO (2.8)	HOXC4 (2.8)	ENSG00000247735 (2.8)	HOXC5 (2.7)	C10orf140 (2.6)
BFP	REACTOME_EFFECTS_OF_PIP2_HYDROLYSIS	REACTOME_EFFECTS_OF_PIP2_HYDROLYSIS	0.08	>=0.20	MCTP1 (4.9)	RGS7BP (4.5)	PTK2B (4.4)	ARPP21 (4.1)	PITPNM2 (4.0)	ITPKA (3.8)	ENSG00000197071 (3.8)	GPR52 (3.7)	GNB5 (3.6)	RIT2 (3.1)
BFP	GO:0007269	neurotransmitter secretion	0.08	>=0.20	CPLX1 (4.6)	ELAVL4 (4.2)	STX1B (4.2)	BRSK2 (4.0)	PELI3 (3.9)	ASPHD1 (3.9)	SYN2 (3.9)	DOC2A (3.7)	NRXN3 (3.6)	KLC2 (3.4)
BFP	REACTOME_PHOSPHOLIPASE_C:MEDIATED_CASCADE	REACTOME_PHOSPHOLIPASE_C:MEDIATED_CASCADE	0.08	>=0.20	BDNF (3.5)	SMAD6 (3.3)	ADAMTSL3 (3.1)	PAX2 (2.9)	ENSG00000255496 (2.8)	CAMKV (2.8)	MCTP1 (2.7)	SOCS5 (2.6)	ENSG00000239332 (2.6)	GALNTL1 (2.6)
BFP	GO:0030521	androgen receptor signaling pathway	0.09	>=0.20	ENSG00000235300 (3.9)	RSBN1L (3.6)	ZRANB1 (3.3)	ZNF654 (3.1)	CAMTA1 (3.0)	BPTF (2.8)	GOSR1 (2.8)	ENSG00000233334 (2.7)	STAU1 (2.6)	ZC3H4 (2.5)
BFP	GO:0001726	ruffle	0.09	>=0.20	PXN (5.0)	RHOC (4.7)	PTPN12 (4.5)	RIN1 (4.0)	AHNAK (3.9)	DUSP6 (3.7)	ECM1 (3.4)	RBMS1 (3.4)	ARHGAP1 (3.2)	RAPH1 (3.2)
BFP	REACTOME_EGFR_INTERACTS_WITH_PHOSPHOLIPASE_C:GAMMA	REACTOME_EGFR_INTERACTS_WITH_PHOSPHOLIPASE_C:GAMMA	0.09	>=0.20	FOXP1 (4.0)	DLG2 (3.4)	RGS7BP (3.3)	CAMKV (3.3)	MCTP1 (3.3)	GNB5 (3.2)	RTN4RL1 (3.1)	PITPNM2 (3.1)	ANKRD44 (3.0)	ZHX3 (2.9)
BFP	GO:0005669	transcription factor TFIID complex	0.09	>=0.20	C2orf84 (3.3)	CDK2AP2 (3.2)	PRMT6 (3.0)	RSBN1L (2.9)	ENSG00000217404 (2.9)	GRK4 (2.9)	ZCCHC8 (2.9)	GPN3 (2.9)	ARPC3 (2.7)	C17orf65 (2.7)
BFP	GO:0000786	nucleosome	0.09	>=0.20	H3F3B (5.6)	TNP1 (4.8)	H1F0 (3.8)	CATSPER1 (2.7)	DNAJC1 (2.3)	GADD45G (2.3)	SEPT12 (2.2)	ENSG00000253792 (2.1)	C12orf42 (2.1)	ENSG00000255455 (2.0)
BFP	GO:0002009	morphogenesis of an epithelium	0.09	>=0.20	HOXA13 (4.4)	ANKRD44-IT1 (3.7)	HOTTIP (3.7)	LMX1B (3.7)	FREM1 (3.5)	HAS2 (3.0)	PVRL2 (2.7)	C10orf140 (2.7)	TEAD3 (2.7)	SEMA3F (2.7)
BFP	REACTOME_ACTIVATION_OF_CA:PERMEABLE_KAINATE_RECEPTOR	REACTOME_ACTIVATION_OF_CA:PERMEABLE_KAINATE_RECEPTOR	0.09	>=0.20	GRIA1 (4.9)	CADM2 (3.9)	CSMD2 (3.8)	ACCN1 (3.8)	SV2A (3.6)	C1QTNF4 (3.4)	LRFN2 (3.3)	BAI2 (3.2)	AK5 (3.0)	RIT2 (3.0)
BFP	REACTOME_IONOTROPIC_ACTIVITY_OF_KAINATE_RECEPTORS	REACTOME_IONOTROPIC_ACTIVITY_OF_KAINATE_RECEPTORS	0.09	>=0.20	GRIA1 (4.9)	CADM2 (3.9)	CSMD2 (3.8)	ACCN1 (3.8)	SV2A (3.6)	C1QTNF4 (3.4)	LRFN2 (3.3)	BAI2 (3.2)	AK5 (3.0)	RIT2 (3.0)
BFP	GO:0097061	dendritic spine organization	0.09	>=0.20	GAL3ST3 (3.1)	GPR61 (3.0)	ENSG00000176349 (2.9)	RAB9BP1 (2.9)	CCDC148 (2.8)	ALS2CR8 (2.7)	MIR2682 (2.7)	CNIH2 (2.6)	ARNTL (2.6)	DNER (2.5)
BFP	GO:0060997	dendritic spine morphogenesis	0.09	>=0.20	GAL3ST3 (3.1)	GPR61 (3.0)	ENSG00000176349 (2.9)	RAB9BP1 (2.9)	CCDC148 (2.8)	ALS2CR8 (2.7)	MIR2682 (2.7)	CNIH2 (2.6)	ARNTL (2.6)	DNER (2.5)
BFP	GO:0031683	G-protein beta/gamma-subunit complex binding	0.09	>=0.20	AMPD2 (3.5)	ZPBP (3.0)	TULP1 (3.0)	KLF14 (2.8)	ENSG00000258136 (2.8)	ULK4 (2.8)	LRFN2 (2.7)	LEPR (2.6)	ROM1 (2.6)	DNAH10 (2.5)
BFP	GO:0042813	Wnt-activated receptor activity	0.09	>=0.20	ADAMTSL3 (3.8)	PLCE1 (3.4)	HR (3.4)	MPPED2 (3.3)	CRIM1 (3.0)	WWP2 (3.0)	TNN (3.0)	LYPD1 (2.8)	ACAN (2.8)	TET1 (2.7)
BFP	GO:0008380	RNA splicing	0.09	>=0.20	SLTM (5.1)	KIAA0907 (5.0)	RSRC2 (5.0)	FUBP1 (4.7)	FNBP4 (4.5)	RBM6 (4.4)	PRPF3 (4.3)	RBM5 (4.2)	NSRP1 (3.9)	CREBZF (3.9)
BFP	REACTOME_CAM_PATHWAY	REACTOME_CAM_PATHWAY	0.09	>=0.20	CAMKV (3.7)	DLG2 (3.3)	DNAJC27 (3.3)	RTN4RL1 (3.3)	NEGR1 (3.2)	FOXP1 (3.1)	RGS7BP (3.0)	GALNTL1 (3.0)	CACNA1C (3.0)	RABGAP1L (2.9)
BFP	REACTOME_CALMODULIN_INDUCED_EVENTS	REACTOME_CALMODULIN_INDUCED_EVENTS	0.09	>=0.20	CAMKV (3.7)	DLG2 (3.3)	DNAJC27 (3.3)	RTN4RL1 (3.3)	NEGR1 (3.2)	FOXP1 (3.1)	RGS7BP (3.0)	GALNTL1 (3.0)	CACNA1C (3.0)	RABGAP1L (2.9)
BFP	GO:0006198	cAMP catabolic process	0.09	>=0.20	GPR52 (3.9)	CARNS1 (3.6)	ADCY5 (3.5)	GBAP1 (3.4)	SEPT12 (3.0)	ENSG00000230472 (3.0)	ENSG00000251321 (2.9)	ENSG00000251335 (2.8)	RGS7BP (2.7)	PCDH17 (2.7)
BFP	REACTOME_RETROGRADE_NEUROTROPHIN_SIGNALLING	REACTOME_RETROGRADE_NEUROTROPHIN_SIGNALLING	0.09	>=0.20	DLG4 (3.7)	ENSG00000226252 (3.5)	ROGDI (3.4)	ARL15 (3.4)	PMM1 (3.0)	KCNB2 (2.9)	CFL1 (2.8)	FIBP (2.8)	CADPS (2.8)	ACCN1 (2.7)
BFP	GO:0006306	DNA methylation	0.09	>=0.20	C2orf84 (6.2)	COX8C (4.6)	RAD9B (4.4)	BOLL (4.3)	ENSG00000231421 (3.9)	TSGA10IP (3.9)	ENSG00000224043 (3.5)	EXD1 (3.3)	RSBN1L (2.8)	KDM2B (2.6)
BFP	GO:0006305	DNA alkylation	0.09	>=0.20	C2orf84 (6.2)	COX8C (4.6)	RAD9B (4.4)	BOLL (4.3)	ENSG00000231421 (3.9)	TSGA10IP (3.9)	ENSG00000224043 (3.5)	EXD1 (3.3)	RSBN1L (2.8)	KDM2B (2.6)
BFP	GO:0055007	cardiac muscle cell differentiation	0.09	>=0.20	NPPB (4.5)	MYBPC3 (4.2)	ADAMTS9-AS2 (3.7)	ALPK3 (3.5)	CADM2-AS1 (3.3)	CORO6 (3.3)	SRL (3.3)	PTP4A3 (3.3)	ENSG00000235070 (3.1)	HCN4 (3.0)
BFP	GO:0030308	negative regulation of cell growth	0.09	>=0.20	MC4R (3.8)	ENSG00000256845 (3.7)	SOCS5 (3.2)	KIAA1683 (2.9)	ZMYM5 (2.9)	THAP3 (2.8)	TRAF3IP2-AS1 (2.8)	HSPD1 (2.7)	ENSG00000229729 (2.7)	ENSG00000178863 (2.7)
BFP	REACTOME_SEROTONIN_NEUROTRANSMITTER_RELEASE_CYCLE	REACTOME_SEROTONIN_NEUROTRANSMITTER_RELEASE_CYCLE	0.09	>=0.20	ELAVL4 (6.8)	CPLX1 (5.5)	SYT4 (5.4)	FAIM2 (5.3)	STX1B (5.2)	BRSK2 (4.7)	NRXN3 (4.3)	TMEM151A (4.1)	KLC2 (4.0)	SCG3 (3.9)
BFP	REACTOME_DOPAMINE_NEUROTRANSMITTER_RELEASE_CYCLE	REACTOME_DOPAMINE_NEUROTRANSMITTER_RELEASE_CYCLE	0.09	>=0.20	ELAVL4 (6.8)	CPLX1 (5.5)	SYT4 (5.4)	FAIM2 (5.3)	STX1B (5.2)	BRSK2 (4.7)	NRXN3 (4.3)	TMEM151A (4.1)	KLC2 (4.0)	SCG3 (3.9)
BFP	GO:0030799	regulation of cyclic nucleotide metabolic process	0.09	>=0.20	ENSG00000179038 (4.3)	GPR52 (4.3)	LRRC43 (3.9)	GAL3ST3 (3.3)	KCNH5 (3.2)	ENSG00000214691 (3.0)	LRFN2 (3.0)	ENSG00000233334 (2.7)	MC4R (2.7)	ENSG00000225942 (2.6)
BFP	GO:0017038	protein import	0.09	>=0.20	BCL2L13 (3.5)	UBQLN4 (3.3)	INVS (3.3)	ENSG00000229729 (3.1)	PARD3B (3.1)	ENSG00000204380 (2.8)	ZNFX1 (2.6)	MYH16 (2.6)	PTCD1 (2.5)	KLHL21 (2.5)
BFP	GO:0009898	internal side of plasma membrane	0.09	>=0.20	RAPH1 (4.3)	PITPNM1 (3.2)	PTPN12 (3.1)	HDAC5 (2.9)	SOCS5 (2.9)	VSX1 (2.9)	RHOC (2.7)	GDPD3 (2.6)	CTBP2 (2.6)	TBC1D10C (2.6)
BFP	REACTOME_GLUCAGON_SIGNALING_IN_METABOLIC_REGULATION	REACTOME_GLUCAGON_SIGNALING_IN_METABOLIC_REGULATION	0.09	>=0.20	PCSK1 (4.1)	SYT4 (3.8)	NEGR1 (3.7)	C3orf54 (3.5)	GUCA2A (3.5)	GNB5 (3.2)	SCG3 (2.9)	CNIH2 (2.9)	ENSG00000230725 (2.9)	RAB26 (2.7)
BFP	GO:0031253	cell projection membrane	0.09	>=0.20	ACMSD (4.6)	SLC7A13 (4.2)	PRSS8 (4.2)	ITGB6 (3.5)	FARP1 (3.5)	ENSG00000223985 (3.4)	ABP1 (3.2)	TNC (3.2)	EFEMP2 (3.1)	PRR15L (3.1)
BFP	GO:0005834	heterotrimeric G-protein complex	0.09	>=0.20	TULP1 (4.2)	GNB5 (3.7)	VSX1 (3.5)	SYT4 (3.3)	CNIH2 (3.1)	IMPG2 (3.1)	GNAT2 (3.0)	MACROD2 (3.0)	NEGR1 (2.9)	RIT2 (2.9)
BFP	GO:0004702	receptor signaling protein serine/threonine kinase activity	0.09	>=0.20	PRDM4 (3.3)	RIN3 (3.1)	CLIP1 (3.1)	ANKRD13D (3.0)	ITSN2 (3.0)	ABI2 (3.0)	RBMS1 (2.9)	PXN (2.9)	VIPR1 (2.9)	FBXL19 (2.8)
BFP	GO:0006586	indolalkylamine metabolic process	0.09	>=0.20	LINC00474 (5.1)	ENSG00000222612 (4.1)	SSR4P1 (3.5)	PRR16 (3.4)	PELI3 (3.0)	INVS (3.0)	C13orf16 (2.8)	CADM2-AS1 (2.8)	CYP2C19 (2.7)	HNRNPA1P31 (2.7)
BFP	GO:0042430	indole-containing compound metabolic process	0.09	>=0.20	LINC00474 (5.1)	ENSG00000222612 (4.1)	SSR4P1 (3.5)	PRR16 (3.4)	PELI3 (3.0)	INVS (3.0)	C13orf16 (2.8)	CADM2-AS1 (2.8)	CYP2C19 (2.7)	HNRNPA1P31 (2.7)
BFP	GO:0004860	protein kinase inhibitor activity	0.09	>=0.20	ADM (3.9)	PIK3R3 (3.4)	JUND (3.2)	RSBN1L (3.2)	ZMYM5 (3.1)	ARPC1B (2.9)	SSH2 (2.9)	ENSG00000214293 (2.9)	GADD45G (2.8)	FAM63B (2.7)
BFP	GO:0006730	one-carbon metabolic process	0.09	>=0.20	C2orf84 (3.5)	ANGEL2 (3.1)	C1orf51 (3.0)	PRELID2 (2.9)	PRMT6 (2.9)	CYP2C19 (2.9)	MLLT10 (2.9)	CELF1 (2.8)	ENSG00000225187 (2.8)	PTCD1 (2.7)
BFP	KEGG_PROSTATE_CANCER	KEGG_PROSTATE_CANCER	0.09	>=0.20	ENSG00000251321 (3.6)	SETD5 (3.5)	SETD8 (3.2)	KDM2A (3.2)	RASA2 (3.1)	RAB1B (2.9)	TAOK2 (2.9)	RHOC (2.8)	TRAF3 (2.7)	ZBTB38 (2.7)
BFP	GO:0048384	retinoic acid receptor signaling pathway	0.09	>=0.20	RSBN1L (3.5)	MPPED2 (3.5)	ENSG00000230725 (3.1)	FAM200A (2.7)	EMILIN3 (2.6)	ENSG00000235070 (2.6)	GPR137 (2.6)	ENSG00000254470 (2.6)	ENSG00000222035 (2.5)	STAT6 (2.4)
BFP	REACTOME_CELL:EXTRACELLULAR_MATRIX_INTERACTIONS	REACTOME_CELL:EXTRACELLULAR_MATRIX_INTERACTIONS	0.09	>=0.20	LMOD1 (7.9)	TAGLN (6.6)	TEAD3 (5.1)	NEXN (4.6)	RIN3 (4.5)	RSU1 (4.4)	RHOC (4.3)	OPTC (4.3)	FARP1 (3.7)	CACNA1C (3.6)
BFP	GO:0051588	regulation of neurotransmitter transport	0.09	>=0.20	SLC9A11 (5.4)	ABO (4.0)	ENSG00000182329 (3.6)	CADPS (3.3)	ENSG00000233334 (3.2)	SYT12 (3.1)	CPLX1 (3.1)	KCNH5 (3.0)	STK32C (2.9)	VN1R108P (2.9)
BFP	GO:0033267	axon part	0.09	>=0.20	FAIM2 (5.6)	CPLX1 (5.5)	ELAVL4 (5.3)	STX1B (5.0)	SV2A (4.7)	SYT4 (4.7)	TMOD2 (4.5)	BRSK2 (4.5)	TMEM151A (4.5)	SCG3 (4.4)
BFP	GO:0007193	adenylate cyclase-inhibiting G-protein coupled receptor signaling pathway	0.09	>=0.20	ENSG00000247735 (4.0)	GPR52 (4.0)	GPR61 (3.4)	GAL3ST3 (3.1)	ADAMTS9-AS2 (3.1)	LRFN2 (2.9)	ENSG00000233723 (2.9)	ENSG00000249093 (2.8)	TBC1D29 (2.8)	C1QTNF4 (2.8)
BFP	GO:0050919	negative chemotaxis	0.09	>=0.20	EPHA3 (5.7)	KCNK2 (3.7)	PURG (3.5)	SLITRK6 (3.3)	TNC (3.0)	UPK3B (3.0)	UNC5C (3.0)	ENSG00000230472 (2.8)	C10orf140 (2.8)	CHRNA7 (2.7)
BFP	GO:0021782	glial cell development	0.09	>=0.20	CARNS1 (4.4)	PAQR6 (4.3)	RFTN2 (4.1)	ENSG00000231064 (4.0)	ARHGEF26-AS1 (3.3)	BOLL (2.8)	OTUD7B (2.7)	SCUBE3 (2.6)	FAM19A5 (2.6)	RND2 (2.5)
BFP	GO:0030029	actin filament-based process	0.09	>=0.20	SRL (4.5)	ATP2A1 (4.2)	NEXN (3.9)	LMO7 (3.9)	ACTN3 (3.6)	DUSP13 (3.5)	ANKRD44-IT1 (3.5)	CORO6 (3.5)	ALPK3 (3.3)	RSU1 (3.0)
BFP	GO:0035326	enhancer binding	0.09	>=0.20	TFAP2B (6.9)	TAL1 (5.0)	C3orf54 (4.4)	TRPS1 (4.2)	MPPED2 (3.8)	UNC5C (3.4)	SLC6A4 (3.3)	FBXL19 (3.3)	ISL1 (3.1)	HMBS (3.0)
BFP	GO:0051090	regulation of sequence-specific DNA binding transcription factor activity	0.09	>=0.20	ENSG00000258583 (4.0)	INO80 (3.0)	SETD1A (2.8)	AXIN1 (2.7)	KCNB2 (2.7)	FOXP1 (2.7)	ANKRD13D (2.7)	ZFP64 (2.6)	RELA (2.6)	ENSG00000228594 (2.6)
BFP	GO:0045165	cell fate commitment	0.1	>=0.20	LMX1B (3.9)	LINC00461 (3.8)	ENSG00000257194 (3.5)	HOXA13 (3.5)	HOTTIP (3.3)	ISL1 (3.2)	MSI1 (3.2)	ENSG00000247735 (3.0)	ABO (2.8)	ENSG00000226648 (2.8)
BFP	GO:0035239	tube morphogenesis	0.1	>=0.20	ANKRD44-IT1 (3.9)	LMX1B (3.8)	FREM1 (3.7)	HOXA13 (3.2)	PVRL2 (3.1)	ECM1 (3.1)	ZNF498 (3.0)	TSPAN9 (2.8)	C10orf140 (2.8)	IGF2BP1 (2.7)
BFP	REACTOME_G_ALPHA_S_SIGNALLING_EVENTS	REACTOME_G_ALPHA_S_SIGNALLING_EVENTS	0.1	>=0.20	POMC (6.9)	PCSK1 (5.7)	CCK (3.8)	SYT4 (3.8)	ENSG00000251335 (3.7)	PCDH17 (3.5)	TRIM66 (3.3)	ISL1 (3.2)	MAML3 (3.1)	KCNK3 (3.1)
BFP	GO:0003170	heart valve development	0.1	>=0.20	ENSG00000243150 (4.9)	ENSG00000226648 (3.9)	ERBB4 (3.5)	ENSG00000222017 (3.3)	ENSG00000231453 (3.2)	ENSG00000256746 (3.0)	HR (2.9)	IQCH (2.8)	LYZL4 (2.7)	ANKRD45 (2.6)
BFP	GO:0045444	fat cell differentiation	0.1	>=0.20	ENSG00000250616 (4.2)	HCAR1 (3.6)	PPARG (3.3)	ENSG00000255120 (3.0)	FAM13A (2.8)	METTL10 (2.8)	SOCS5 (2.8)	ENSG00000257097 (2.7)	ADM (2.7)	ENSG00000217075 (2.6)
BFP	GO:0043235	receptor complex	0.1	>=0.20	CTSW (4.2)	BCL11B (4.1)	TBC1D10C (3.4)	PTPRCAP (3.4)	SKAP1 (3.3)	HIVEP3 (3.3)	MAST4 (3.0)	ACP2 (3.0)	CRTAM (3.0)	UNC13D (3.0)
BFP	GO:0030867	rough endoplasmic reticulum membrane	0.1	>=0.20	HYOU1 (7.2)	SSR2 (6.1)	VKORC1 (5.3)	KRTCAP2 (5.0)	ENSG00000249592 (4.2)	GOLPH3L (4.1)	EDEM3 (4.1)	CDK2AP2 (3.4)	LOXL2 (3.4)	SEC11A (3.4)
BFP	GO:0048675	axon extension	0.1	>=0.20	ENSG00000233723 (3.8)	RPAIN (3.2)	KCNK2 (3.1)	ENSG00000228594 (3.1)	CHRNA7 (3.0)	FEZ2 (2.9)	MIB2 (2.9)	ENSG00000257097 (2.7)	SNX32 (2.7)	ENSG00000231792 (2.7)
BFP	GO:0050433	regulation of catecholamine secretion	0.1	>=0.20	ENSG00000233723 (3.4)	ABO (3.1)	ENSG00000219626 (3.1)	BCL2L10 (3.0)	DGKQ (2.9)	SLITRK6 (2.9)	HCN4 (2.8)	C12orf65 (2.8)	KCNK2 (2.7)	EML6 (2.7)
BFP	GO:0035115	embryonic forelimb morphogenesis	0.1	>=0.20	HOTTIP (6.3)	HOXA13 (4.0)	ENSG00000245719 (3.9)	ENSG00000231453 (3.6)	IQCH (3.4)	ENSG00000227839 (3.3)	ENSG00000255856 (3.2)	SLITRK6 (3.1)	C10orf140 (3.1)	CD248 (3.1)
BFP	GO:0045995	regulation of embryonic development	0.1	>=0.20	ENSG00000238010 (3.6)	PRKD1 (3.2)	TBX6 (3.2)	VCAN (2.9)	STK24-AS1 (2.9)	ENSG00000257129 (2.7)	ENSG00000228536 (2.6)	PURG (2.6)	CD248 (2.5)	HOXA13 (2.5)
BFP	GO:0046888	negative regulation of hormone secretion	0.1	>=0.20	GIPR (3.4)	ENSG00000255496 (3.2)	CALB2 (3.2)	ENSG00000176349 (2.9)	PRELID2 (2.8)	PTPLB (2.7)	HR (2.6)	CACNA1D (2.6)	FAM13A (2.6)	SEPT12 (2.5)
BFP	KEGG_ADIPOCYTOKINE_SIGNALING_PATHWAY	KEGG_ADIPOCYTOKINE_SIGNALING_PATHWAY	0.1	>=0.20	ADH1B (5.5)	PC (4.1)	PPARA (4.0)	TRAF3 (3.6)	AMPD3 (3.3)	PPARG (3.3)	STAT6 (3.2)	PDE4B (3.1)	ACO1 (3.0)	HIVEP1 (2.9)
BFP	GO:0019207	kinase regulator activity	0.1	>=0.20	ANKRD44 (3.6)	LIN7C (3.0)	ADM (2.9)	ITPKA (2.9)	SSH2 (2.9)	TSC22D2 (2.8)	PITPNM2 (2.7)	RTN4RL1 (2.7)	HCAR1 (2.7)	C17orf58 (2.6)
BFP	GO:0000375	RNA splicing, via transesterification reactions	0.1	>=0.20	FUBP1 (4.6)	SLTM (4.5)	RSRC2 (4.2)	PRPF3 (4.0)	SRSF6 (3.8)	PHF5A (3.8)	RBM4 (3.8)	FNBP4 (3.7)	RBM6 (3.7)	RBM14 (3.7)
BFP	GO:0043484	regulation of RNA splicing	0.1	>=0.20	RBM5 (6.6)	CCNT2 (5.8)	RBM6 (5.4)	RSRC2 (5.3)	SF3B1 (5.1)	SLTM (4.7)	SRSF6 (4.7)	FNBP4 (4.6)	N4BP2L2 (4.6)	CREBZF (4.3)
BFP	GO:0048169	regulation of long-term neuronal synaptic plasticity	0.1	>=0.20	ENSG00000182329 (5.6)	SLC9A11 (4.7)	ICA1L (4.3)	TRIM66 (4.2)	SYT12 (4.0)	SPATA2L (3.5)	MDGA2 (3.4)	LINC00470 (3.4)	EFR3B (3.4)	ENSG00000248309 (3.4)
BFP	GO:0002062	chondrocyte differentiation	0.1	>=0.20	ACAN (6.7)	WWP2 (5.6)	SCUBE3 (4.5)	UNC5C (3.7)	WSCD2 (3.6)	KLF14 (3.6)	HAPLN3 (3.6)	EMILIN3 (3.5)	HOXA13 (3.3)	ADAMTS3 (3.3)
BFP	GO:0021533	cell differentiation in hindbrain	0.1	>=0.20	N4BP2L2-IT1 (3.4)	WSCD2 (3.2)	TSGA10IP (3.1)	LTK (3.1)	ENSG00000247735 (3.0)	ENSG00000250377 (3.0)	C12orf76 (2.9)	KCNJ12 (2.8)	ENSG00000179038 (2.8)	FAM160B2 (2.7)
BFP	REACTOME_G:PROTEIN_MEDIATED_EVENTS	REACTOME_G:PROTEIN_MEDIATED_EVENTS	0.1	>=0.20	MCTP1 (4.2)	GNB5 (3.6)	RGS7BP (3.4)	DLG2 (3.2)	PPP3CA (3.1)	FOXP1 (3.1)	PITPNM1 (3.0)	CAMKV (3.0)	ADAMTS9-AS2 (2.9)	SBF2 (2.9)
BFP	GO:0019210	kinase inhibitor activity	0.1	>=0.20	ADM (3.8)	PIK3R3 (3.5)	ZMYM5 (3.3)	JUND (3.1)	RSBN1L (3.1)	SSH2 (3.0)	ARPC1B (2.8)	BANK1 (2.8)	GADD45G (2.8)	ENSG00000214293 (2.8)
BFP	GO:0001964	startle response	0.1	>=0.20	SLC9A11 (5.8)	ENSG00000249618 (4.2)	MDGA2 (4.1)	KCNH5 (4.0)	CADM2 (3.9)	SYT16 (3.8)	SSR4P1 (3.8)	ENSG00000247828 (3.7)	ICA1L (3.7)	ANKRD55 (3.6)
BFP	GO:0031279	regulation of cyclase activity	0.1	>=0.20	GPR52 (4.2)	ENSG00000179038 (3.5)	LRRC43 (3.5)	ADAMTS9-AS2 (3.4)	KCNH5 (3.3)	GAL3ST3 (3.0)	LINC00311 (3.0)	MC4R (2.9)	ENSG00000225942 (2.9)	HCN4 (2.8)
BFP	KEGG_FC_GAMMA_R_MEDIATED_PHAGOCYTOSIS	KEGG_FC_GAMMA_R_MEDIATED_PHAGOCYTOSIS	0.1	>=0.20	ARPC1B (4.5)	FERMT3 (4.2)	SPI1 (4.2)	SIPA1 (4.0)	PREX1 (3.8)	ADRBK1 (3.7)	PTK2B (3.3)	NAV1 (3.2)	MAST3 (3.2)	ARPC3 (3.0)
BFP	REACTOME_PKA_ACTIVATION_IN_GLUCAGON_SIGNALLING	REACTOME_PKA_ACTIVATION_IN_GLUCAGON_SIGNALLING	0.1	>=0.20	MRAS (3.6)	CACNA1C (3.3)	DNAJC27 (3.1)	GALNTL1 (3.0)	RTN4RL1 (2.8)	PCSK1 (2.8)	ADAMTS9-AS2 (2.8)	LRFN4 (2.7)	NCOA1 (2.7)	NEGR1 (2.5)
BFP	GO:0070848	response to growth factor stimulus	0.1	>=0.20	LINC00474 (3.1)	ONECUT1 (3.1)	ENSG00000227839 (2.8)	SEMA3F (2.7)	PLCB3 (2.7)	RAPH1 (2.5)	ENSG00000233848 (2.4)	CTF1 (2.4)	SYT12 (2.4)	TSPAN9 (2.4)
BFP	GO:0030155	regulation of cell adhesion	0.1	>=0.20	LEPR (3.8)	COL12A1 (3.4)	ITGA4 (3.2)	CRIM1 (3.0)	ITGB6 (3.0)	TNN (2.9)	SEMA3F (2.9)	ENSG00000256845 (2.8)	FREM1 (2.7)	LOXL2 (2.5)
BFP	GO:0051925	regulation of calcium ion transport via voltage-gated calcium channel activity	0.1	>=0.20	CSMD2 (4.1)	CRTC1 (3.8)	BAI1 (3.7)	ENSG00000178863 (3.5)	ACCN1 (3.5)	ACTN3 (3.2)	PPM1J (3.1)	KCNH5 (3.1)	GPR61 (2.9)	SEPT12 (2.9)
BFP	GO:0030666	endocytic vesicle membrane	0.1	>=0.20	STX1B (3.6)	CCK (3.3)	OLFM3 (3.1)	ELAVL4 (3.1)	FAIM2 (3.1)	RIT2 (2.9)	CADM2 (2.9)	BRSK2 (2.9)	CALM2 (2.7)	SNX32 (2.7)
BFP	GO:0035148	tube formation	0.1	>=0.20	ENSG00000204380 (3.9)	ENSG00000231453 (3.5)	ENSG00000243150 (3.3)	IGF2BP1 (3.1)	C10orf140 (3.0)	FOXP1-AS1 (2.9)	DCAKD (2.9)	ANKRD44-IT1 (2.8)	CSMD2 (2.8)	TET1 (2.8)
BFP	GO:0031063	regulation of histone deacetylation	0.1	>=0.20	ENSG00000215099 (5.6)	EXOSC6 (3.6)	RABEP1 (3.4)	CMIP (3.3)	RPTOR (3.0)	ENSG00000257056 (3.0)	PITPNM2 (2.9)	FAM53B (2.7)	PIK3R1 (2.7)	PACS1 (2.6)
BFP	GO:0051046	regulation of secretion	0.1	>=0.20	PCSK1 (4.3)	KCNB2 (4.0)	CACNA1D (3.4)	NEGR1 (3.1)	GIPR (3.0)	SCG3 (3.0)	CALB2 (2.9)	VIPR1 (2.9)	SLITRK6 (2.9)	CADPS (2.9)
BFP	GO:0003727	single-stranded RNA binding	0.1	>=0.20	H3F3B (4.0)	SRSF6 (3.6)	CPNE3 (3.4)	MCL1 (3.1)	RSRC2 (3.0)	METAP1D (3.0)	FAM82B (3.0)	TOB2 (2.9)	EIF4A1 (2.8)	TSC22D2 (2.7)
BFP	REACTOME_BETA:CATENIN_PHOSPHORYLATION_CASCADE	REACTOME_BETA:CATENIN_PHOSPHORYLATION_CASCADE	0.1	>=0.20	ENSG00000245937 (4.2)	PAFAH1B2 (3.8)	MON1A (3.6)	UBN1 (3.2)	ARFGAP2 (3.2)	HDAC5 (3.2)	SLC12A2 (3.2)	ENSG00000187446 (3.1)	TSC22D2 (3.0)	MAP2K5 (2.9)
BFP	GO:0006376	mRNA splice site selection	0.1	>=0.20	FUBP1 (3.9)	ANAPC7 (3.9)	HNRNPH1 (3.8)	ENSG00000258297 (3.8)	RBM4 (3.7)	USP33 (3.7)	CREBZF (3.7)	FNBP4 (3.5)	SRSF6 (3.4)	N4BP2L2 (3.3)
BFP	GO:0006469	negative regulation of protein kinase activity	0.1	>=0.20	TRIB1 (4.0)	DUSP6 (4.0)	SSH2 (3.5)	MIR2682 (3.5)	MCL1 (3.4)	JUND (3.4)	TRPT1 (3.2)	FBXL17 (3.1)	MAFF (3.1)	COQ10B (2.9)
BFP	GO:0007398	ectoderm development	0.1	>=0.20	ENSG00000204380 (5.2)	ENSG00000255856 (4.5)	ENSG00000225942 (4.4)	ANKRD44-IT1 (4.1)	TMEM79 (4.1)	FOXP1-AS1 (3.9)	ZBTB37 (3.5)	ONECUT1 (3.4)	WDR66 (3.2)	ENSG00000243150 (2.9)
BFP	GO:0090177	establishment of planar polarity involved in neural tube closure	0.1	>=0.20	FOXP1-AS1 (4.1)	SYT14 (3.5)	COL12A1 (3.2)	PTPRS (3.1)	ENSG00000228594 (2.9)	COL16A1 (2.9)	LRFN4 (2.9)	TMEM79 (2.8)	PURG (2.7)	ENSG00000247735 (2.7)
BFP	GO:0042249	establishment of planar polarity of embryonic epithelium	0.1	>=0.20	FOXP1-AS1 (4.4)	SYT14 (3.7)	ENSG00000228594 (3.6)	COL12A1 (3.4)	PTPRS (3.2)	ENSG00000247735 (3.2)	PRR16 (3.2)	LRFN4 (3.1)	COL16A1 (3.0)	FAM160B2 (3.0)
BFP	GO:0031234	extrinsic to internal side of plasma membrane	0.1	>=0.20	GNB5 (3.7)	TULP1 (3.2)	VSX1 (3.2)	CALB2 (3.2)	CTBP2 (3.2)	TNFSF12 (3.1)	MACROD2 (2.9)	PPP3CA (2.8)	RPS6KA4 (2.8)	SIPA1 (2.7)
BFP	KEGG_GLYCEROLIPID_METABOLISM	KEGG_GLYCEROLIPID_METABOLISM	0.1	>=0.20	PLA2G1B (9.5)	PDIA2 (7.7)	OLFM4 (3.6)	ACO1 (3.3)	PC (3.1)	PPARG (3.1)	PTPLB (3.1)	PLA2G6 (3.0)	NR1H3 (2.8)	MCTP1 (2.7)
BFP	REACTOME_TRAFFICKING_OF_GLUR2:CONTAINING_AMPA_RECEPTORS	REACTOME_TRAFFICKING_OF_GLUR2:CONTAINING_AMPA_RECEPTORS	0.1	>=0.20	UNC79 (4.5)	CADM2 (4.1)	BAI2 (4.0)	GRIA1 (3.9)	MDGA2 (3.7)	SCG3 (3.5)	GRID1 (3.5)	NLGN1 (3.5)	FIBCD1 (3.5)	NEGR1 (3.3)
BFP	GO:0007618	mating	0.1	>=0.20	LRRC43 (4.0)	ENSG00000233723 (3.9)	ENSG00000258057 (3.6)	SLC9A11 (3.1)	LINC00311 (3.1)	NBR2 (2.9)	ENSG00000182329 (2.9)	ENSG00000235300 (2.9)	DEC1 (2.8)	TRIM46 (2.7)
BFP	GO:0055017	cardiac muscle tissue growth	0.1	>=0.20	SPHKAP (3.5)	CCDC148 (3.5)	ENSG00000222005 (3.4)	GRB14 (3.3)	ENSG00000227839 (3.0)	NPPB (3.0)	C10orf140 (2.8)	ENSG00000248003 (2.8)	MYBPC3 (2.8)	DNAH10 (2.8)
BFP	KEGG_MELANOGENESIS	KEGG_MELANOGENESIS	0.11	>=0.20	C11orf80 (3.8)	SCUBE3 (3.7)	BDNF (3.6)	FARP1 (3.6)	LRP4 (3.6)	HAS2 (3.3)	GALNTL1 (3.2)	VIPR1 (3.0)	ECM1 (2.8)	CNIH2 (2.7)
BFP	GO:0051058	negative regulation of small GTPase mediated signal transduction	0.11	>=0.20	DUSP6 (3.7)	C13orf16 (3.1)	ATXN1L (3.1)	ENSG00000256116 (3.1)	ENSG00000258136 (3.0)	NAV1 (3.0)	ENSG00000224043 (2.9)	ENSG00000258057 (2.9)	C2orf84 (2.9)	SOCS5 (2.9)
BFP	GO:0001046	core promoter sequence-specific DNA binding	0.11	>=0.20	TFAP2B (5.7)	TRPS1 (4.7)	LINC00461 (4.4)	ERBB4 (4.0)	TCF7L2 (3.8)	RUNX1 (3.4)	DUSP10 (2.9)	UBA7 (2.9)	SCUBE3 (2.9)	ENSG00000228536 (2.8)
BFP	GO:0033157	regulation of intracellular protein transport	0.11	>=0.20	CGGBP1 (3.1)	ENSG00000228389 (3.0)	PARD3B (2.9)	INVS (2.8)	ALS2CR8 (2.7)	PDPR (2.7)	ATXN1L (2.6)	ENSG00000250616 (2.6)	ZC3H7B (2.4)	ENSG00000243150 (2.4)
BFP	GO:0006171	cAMP biosynthetic process	0.11	>=0.20	GPR52 (4.7)	LRRC43 (3.9)	ENSG00000179038 (3.8)	ENSG00000251335 (3.5)	MC4R (3.3)	ENSG00000214691 (3.3)	KCNH5 (3.3)	ADAMTS9-AS2 (3.2)	ENSG00000250780 (2.9)	PITPNM2 (2.9)
BFP	GO:0042493	response to drug	0.11	>=0.20	CYP3A7 (3.7)	GIPC2 (3.5)	CYP2C19 (3.5)	CYP2C18 (3.3)	HNF4G (3.2)	CYP2C9 (3.2)	ENSG00000257228 (3.2)	CYP3A5 (3.1)	ENSG00000248309 (3.1)	SLC28A1 (3.0)
BFP	GO:0001012	RNA polymerase II regulatory region DNA binding	0.11	>=0.20	TFAP2B (7.8)	ISL1 (5.3)	ELAVL4 (4.8)	TAL1 (3.9)	FLRT1 (3.7)	MPPED2 (3.4)	HOXA13 (3.3)	TRPS1 (3.1)	SLC6A4 (3.0)	RELN (3.0)
BFP	GO:0021536	diencephalon development	0.11	>=0.20	POMC (5.7)	STK33 (4.2)	C10orf114 (4.0)	TRIM66 (3.7)	BCL2L10 (3.1)	C10orf140 (3.0)	RAB9BP1 (2.9)	ENSG00000249618 (2.9)	CADPS (2.8)	ENSG00000248309 (2.8)
BFP	REACTOME_FACTORS_INVOLVED_IN_MEGAKARYOCYTE_DEVELOPMENT_AND_PLATELET_PRODUCTION	REACTOME_FACTORS_INVOLVED_IN_MEGAKARYOCYTE_DEVELOPMENT_AND_PLATELET_PRODUCTION	0.11	>=0.20	ENSG00000249700 (3.9)	NUSAP1 (3.6)	TAL1 (3.5)	CENPA (3.5)	CKAP5 (3.4)	TRIOBP (3.3)	FZR1 (3.0)	TRAIP (3.0)	TRAF3IP2-AS1 (2.8)	CENPW (2.8)
BFP	KEGG_TRYPTOPHAN_METABOLISM	KEGG_TRYPTOPHAN_METABOLISM	0.11	>=0.20	HPD (5.2)	CYP2C19 (4.2)	ACO1 (4.1)	TAT (3.9)	SLC28A1 (3.7)	GSTM4 (3.7)	PC (3.7)	CYP2C18 (3.4)	DPYD (3.4)	GIPC2 (3.3)
BFP	REACTOME_RAS_ACTIVATION_UOPN_CA2_INFUX_THROUGH_NMDA_RECEPTOR	REACTOME_RAS_ACTIVATION_UOPN_CA2_INFUX_THROUGH_NMDA_RECEPTOR	0.11	>=0.20	STX1B (4.5)	CAMKV (4.4)	ITPKA (4.0)	LRFN2 (3.7)	AK5 (3.5)	DLG2 (3.5)	FIBCD1 (3.4)	PITPNM2 (3.4)	CNIH2 (3.3)	SPHKAP (3.3)
BFP	GO:0009190	cyclic nucleotide biosynthetic process	0.11	>=0.20	GPR52 (4.0)	ENSG00000179038 (3.9)	HCN4 (3.4)	MC4R (3.3)	LRRC43 (3.2)	ENSG00000251335 (3.0)	MAML3 (3.0)	ENSG00000222612 (3.0)	GAL3ST3 (2.9)	ENSG00000214691 (2.9)
BFP	GO:0008374	O-acyltransferase activity	0.11	>=0.20	ANO10 (5.3)	C20orf3 (4.3)	PTPLB (4.2)	C11orf86 (3.8)	GALNT2 (3.5)	PPARG (3.3)	ACO1 (3.2)	SIDT2 (3.1)	C2orf18 (2.9)	PPARA (2.8)
BFP	GO:0014013	regulation of gliogenesis	0.11	>=0.20	CSMD2 (4.3)	SCUBE3 (3.7)	BAI1 (3.6)	LYPD1 (3.4)	FAM19A5 (3.2)	SALL1 (3.1)	RFTN2 (2.9)	LIN28B (2.8)	IGF2BP1 (2.7)	C10orf114 (2.6)
BFP	GO:0022602	ovulation cycle process	0.11	>=0.20	ENSG00000250116 (3.7)	ADAMTS9-AS2 (3.3)	MAML3 (3.2)	GRB14 (3.1)	BCL2L10 (3.1)	ENSG00000225942 (3.0)	ENSG00000233723 (3.0)	PIK3R1 (3.0)	ENSG00000197071 (3.0)	NAALAD2 (2.9)
BFP	GO:0007194	negative regulation of adenylate cyclase activity	0.11	>=0.20	GPR61 (3.5)	GPR52 (3.4)	ENSG00000247735 (3.3)	ENSG00000179038 (3.3)	GAL3ST3 (3.1)	ADAMTS9-AS2 (3.0)	LRRC43 (2.9)	LRFN2 (2.9)	ENSG00000231064 (2.7)	EML6 (2.7)
BFP	GO:0031280	negative regulation of cyclase activity	0.11	>=0.20	GPR61 (3.5)	GPR52 (3.4)	ENSG00000247735 (3.3)	ENSG00000179038 (3.3)	GAL3ST3 (3.1)	ADAMTS9-AS2 (3.0)	LRRC43 (2.9)	LRFN2 (2.9)	ENSG00000231064 (2.7)	EML6 (2.7)
BFP	REACTOME_G_BETAGAMMA_SIGNALLING_THROUGH_PLC_BETA	REACTOME_G_BETAGAMMA_SIGNALLING_THROUGH_PLC_BETA	0.11	>=0.20	IMPG2 (6.7)	TULP1 (5.6)	GNAT2 (5.1)	VSX1 (4.0)	ROM1 (3.9)	SYT4 (3.7)	ARPC1A (3.4)	ENSG00000224043 (3.1)	POU6F2 (3.1)	CABP4 (3.1)
BFP	GO:0048593	camera-type eye morphogenesis	0.11	>=0.20	VSX1 (4.5)	TULP1 (3.3)	TFAP2B (3.2)	ENSG00000204380 (3.1)	ROM1 (3.0)	WDR66 (3.0)	SLC9A11 (3.0)	OPTC (2.9)	KIAA1683 (2.8)	LINC00461 (2.8)
BFP	GO:0040029	regulation of gene expression, epigenetic	0.11	>=0.20	C2orf84 (3.7)	KDM2B (3.6)	MLLT10 (3.3)	TET1 (3.3)	COX8C (3.2)	RERE (3.1)	BTBD7 (2.8)	ZMYM5 (2.8)	BPTF (2.8)	RSBN1L (2.7)
BFP	REACTOME_HORMONE:SENSITIVE_LIPASE_HSL:MEDIATED_TRIACYLGLYCEROL_HYDROLYSIS	REACTOME_HORMONE:SENSITIVE_LIPASE_HSL:MEDIATED_TRIACYLGLYCEROL_HYDROLYSIS	0.11	>=0.20	PPARG (8.4)	ADH1B (6.2)	PC (3.7)	CALB2 (3.6)	KCNK3 (3.5)	ACO1 (3.4)	HCAR1 (3.3)	PITPNM1 (2.9)	ENSG00000214194 (2.8)	BCKDK (2.7)
BFP	GO:0002039	p53 binding	0.11	>=0.20	RSBN1L (3.6)	ZNF668 (3.6)	BPTF (3.6)	RPTOR (3.5)	ZNF131 (3.4)	TSC2 (3.2)	MAD1L1 (3.2)	BRD3 (3.0)	MAST2 (3.0)	UBTF (2.9)
BFP	REACTOME_MRNA_SPLICING_:_MAJOR_PATHWAY	REACTOME_MRNA_SPLICING_:_MAJOR_PATHWAY	0.11	>=0.20	HNRNPH1 (5.2)	FUBP1 (5.1)	SRSF6 (4.7)	RBM14 (4.6)	TRMT112 (4.5)	FNBP4 (4.4)	SF3B1 (4.3)	PRPF3 (4.2)	SLTM (4.1)	MTA2 (4.1)
BFP	REACTOME_MRNA_SPLICING	REACTOME_MRNA_SPLICING	0.11	>=0.20	HNRNPH1 (5.2)	FUBP1 (5.1)	SRSF6 (4.7)	RBM14 (4.6)	TRMT112 (4.5)	FNBP4 (4.4)	SF3B1 (4.3)	PRPF3 (4.2)	SLTM (4.1)	MTA2 (4.1)
BFP	REACTOME_INTERLEUKIN:7_SIGNALING	REACTOME_INTERLEUKIN:7_SIGNALING	0.11	>=0.20	ENSG00000239332 (3.1)	PACS1 (3.0)	CTSW (3.0)	TBC1D10C (2.9)	SYT12 (2.8)	TRPS1 (2.7)	SATB1 (2.7)	CCDC17 (2.6)	PTPRCAP (2.6)	TFAP2B (2.6)
BFP	GO:0031670	cellular response to nutrient	0.11	>=0.20	FREM1 (4.4)	ZNF498 (3.1)	ZKSCAN5 (3.1)	C3orf38 (2.7)	ENSG00000238010 (2.6)	OVOL1 (2.6)	TRIM35 (2.5)	MRM1 (2.4)	ENSG00000231453 (2.4)	ENSG00000254842 (2.4)
BFP	GO:0033673	negative regulation of kinase activity	0.11	>=0.20	DUSP6 (3.9)	TRIB1 (3.9)	TRPT1 (3.4)	SSH2 (3.4)	MCL1 (3.3)	JUND (3.3)	MOB2 (3.2)	FBXL17 (3.2)	PDILT (3.2)	MIR2682 (3.1)
BFP	GO:0071383	cellular response to steroid hormone stimulus	0.11	>=0.20	C1orf51 (3.6)	PPARA (3.4)	TEF (3.3)	SIRT4 (3.3)	C10orf114 (3.2)	ENSG00000247828 (3.2)	ONECUT1 (2.9)	ENSG00000222035 (2.8)	ENSG00000247228 (2.7)	LPIN3 (2.7)
BFP	GO:0016323	basolateral plasma membrane	0.11	>=0.20	PXN (4.3)	TAGLN (3.9)	PRSS8 (3.8)	LMO7 (3.8)	ITGB6 (3.7)	TEAD3 (3.7)	SLC7A13 (3.3)	RAB25 (3.3)	LMOD1 (3.3)	MUC1 (3.2)
BFP	GO:0030803	negative regulation of cyclic nucleotide biosynthetic process	0.11	>=0.20	GPR61 (3.7)	GPR52 (3.5)	LRRC43 (3.4)	ENSG00000179038 (3.3)	ADAMTS9-AS2 (3.3)	GAL3ST3 (3.0)	ENSG00000231064 (2.8)	LRFN2 (2.8)	HTR1A (2.7)	ADCY3 (2.7)
BFP	GO:0030809	negative regulation of nucleotide biosynthetic process	0.11	>=0.20	GPR61 (3.7)	GPR52 (3.5)	LRRC43 (3.4)	ENSG00000179038 (3.3)	ADAMTS9-AS2 (3.3)	GAL3ST3 (3.0)	ENSG00000231064 (2.8)	LRFN2 (2.8)	HTR1A (2.7)	ADCY3 (2.7)
BFP	GO:0030800	negative regulation of cyclic nucleotide metabolic process	0.11	>=0.20	GPR61 (3.7)	GPR52 (3.5)	LRRC43 (3.4)	ENSG00000179038 (3.3)	ADAMTS9-AS2 (3.3)	GAL3ST3 (3.0)	ENSG00000231064 (2.8)	LRFN2 (2.8)	HTR1A (2.7)	ADCY3 (2.7)
BFP	GO:0005901	caveola	0.11	>=0.20	CRIM1 (4.0)	FEZ2 (3.4)	SEMA3F (3.4)	BDNF (3.4)	PLCD3 (2.9)	NFIB (2.7)	RND3 (2.6)	LYZL4 (2.6)	KCNK3 (2.6)	ZBTB38 (2.6)
BFP	GO:0043236	laminin binding	0.11	>=0.20	PVRL2 (4.3)	ITGB6 (4.0)	LMNA (3.2)	ADAMTSL4 (3.1)	TSPAN9 (3.0)	TNC (3.0)	ADAM10 (2.9)	SEMA3F (2.9)	LOXL2 (2.7)	CRIM1 (2.7)
BFP	GO:0016791	phosphatase activity	0.11	>=0.20	FBXL17 (3.4)	PPTC7 (3.1)	PHTF2 (3.0)	MADD (3.0)	OTUD7B (2.9)	TRIB1 (2.9)	SLC25A12 (2.8)	RASA2 (2.8)	RPS6KA4 (2.7)	COQ10B (2.7)
BFP	GO:0019003	GDP binding	0.11	>=0.20	GPN3 (4.1)	COQ10B (3.8)	FEZ2 (3.5)	RAB21 (3.5)	MAPK3 (3.1)	TBC1D12 (2.9)	PCNP (2.9)	PMM1 (2.8)	TMEM126B (2.8)	PPP1CC (2.8)
BFP	GO:0046966	thyroid hormone receptor binding	0.11	>=0.20	ZNFX1 (5.0)	BPTF (4.8)	ANKFY1 (4.0)	ZNHIT3 (3.2)	NBR1 (3.1)	GOSR1 (3.1)	ENSG00000214194 (3.0)	GGNBP2 (3.0)	ZC3H4 (3.0)	CBX1 (2.9)
BFP	GO:0050432	catecholamine secretion	0.11	>=0.20	ENSG00000219626 (3.2)	ABO (3.2)	C12orf65 (3.2)	KCNK2 (3.0)	SLITRK6 (2.9)	BCL2L10 (2.9)	JRK (2.9)	DGKQ (2.9)	ENSG00000233723 (2.8)	AGBL4 (2.7)
BFP	GO:0030662	coated vesicle membrane	0.11	>=0.20	CPLX1 (4.8)	FAIM2 (4.4)	SYT4 (3.6)	DLG4 (3.5)	ACCN1 (3.5)	MADD (3.5)	YIF1A (3.4)	PCSK1 (3.3)	TMEM151A (3.3)	MAST3 (3.3)
BFP	GO:0048588	developmental cell growth	0.12	>=0.20	ENSG00000231792 (3.6)	POU6F2 (3.5)	CPNE4 (3.4)	LINC00461 (2.9)	SNX32 (2.9)	RPAIN (2.9)	FAM57B (2.8)	ENSG00000239332 (2.8)	ENSG00000245719 (2.7)	MIB2 (2.6)
BFP	GO:0030814	regulation of cAMP metabolic process	0.12	>=0.20	GPR52 (4.6)	LRRC43 (4.1)	ENSG00000179038 (3.7)	ENSG00000214691 (3.5)	ADAMTS9-AS2 (3.4)	KCNH5 (3.3)	ENSG00000251335 (3.3)	GAL3ST3 (3.0)	PITPNM2 (3.0)	MC4R (2.9)
BFP	GO:0045860	positive regulation of protein kinase activity	0.12	>=0.20	ANTXR2 (2.8)	MCTP1 (2.8)	CPD (2.7)	NAV1 (2.6)	ENSG00000233848 (2.4)	LTK (2.4)	ADAMTSL3 (2.3)	ENSG00000257129 (2.3)	ENSG00000197071 (2.3)	SLITRK6 (2.2)
BFP	GO:0048644	muscle organ morphogenesis	0.12	>=0.20	ALPK3 (4.5)	ENSG00000253426 (4.5)	NPPB (4.0)	SRL (3.9)	CORO6 (3.8)	C12orf42 (3.7)	SPHKAP (3.7)	MYBPC3 (3.6)	ENSG00000248003 (3.6)	NEXN (3.4)
BFP	GO:0045685	regulation of glial cell differentiation	0.12	>=0.20	SCUBE3 (3.7)	BAI1 (3.5)	LYPD1 (3.2)	ENSG00000245719 (3.1)	CSMD2 (3.1)	SALL1 (3.1)	C10orf114 (3.1)	RFTN2 (2.9)	ENSG00000231064 (2.6)	FAM19A5 (2.6)
BFP	GO:0030817	regulation of cAMP biosynthetic process	0.12	>=0.20	GPR52 (4.6)	LRRC43 (4.1)	ENSG00000179038 (3.8)	ENSG00000251335 (3.5)	ENSG00000214691 (3.5)	ADAMTS9-AS2 (3.3)	KCNH5 (3.3)	MC4R (3.1)	ENSG00000250780 (2.9)	PITPNM2 (2.9)
BFP	GO:0022029	telencephalon cell migration	0.12	>=0.20	ENSG00000245719 (4.0)	EPHA3 (4.0)	CYB5D2 (3.4)	ENSG00000182329 (3.3)	ADAMTS3 (3.3)	ANKRD45 (3.1)	C10orf140 (2.9)	KCNK2 (2.9)	ENSG00000224849 (2.8)	SH3GL3 (2.7)
BFP	REACTOME_AMINE_LIGAND:BINDING_RECEPTORS	REACTOME_AMINE_LIGAND:BINDING_RECEPTORS	0.12	>=0.20	ADCY5 (5.0)	CAMKV (4.6)	GPR52 (4.3)	ENSG00000251335 (4.0)	HTR1A (3.8)	CPNE4 (3.8)	ARPP21 (3.7)	FIBCD1 (3.6)	DLG2 (3.4)	MCTP1 (3.3)
BFP	GO:0030669	clathrin-coated endocytic vesicle membrane	0.12	>=0.20	ENSG00000258583 (2.8)	APOA1 (2.7)	PEPD (2.7)	OLFM3 (2.6)	ENSG00000230472 (2.6)	C11orf80 (2.6)	CALM2 (2.5)	ACO1 (2.5)	C12orf76 (2.5)	SBF2 (2.5)
BFP	GO:0033549	MAP kinase phosphatase activity	0.12	>=0.20	TRIB1 (7.7)	MAFF (6.9)	JUND (6.0)	MCL1 (6.0)	COQ10B (5.0)	DUSP6 (4.6)	DUSP10 (3.8)	CLCF1 (3.5)	NPAS4 (3.5)	MAPK6 (3.5)
BFP	GO:0045334	clathrin-coated endocytic vesicle	0.12	>=0.20	ARHGAP1 (3.4)	ENSG00000222017 (3.1)	C11orf80 (3.0)	ENSG00000231421 (2.9)	SETD8 (2.6)	ENSG00000244219 (2.6)	C2orf18 (2.5)	C12orf76 (2.5)	RPS6KB2 (2.5)	ENSG00000230472 (2.5)
BFP	GO:0005184	neuropeptide hormone activity	0.12	>=0.20	PCSK1 (5.6)	ISL1 (5.1)	CALB2 (4.8)	ELAVL4 (4.8)	CCK (4.7)	GUCA2A (4.5)	SYT4 (4.4)	ACCN1 (3.7)	DOC2A (3.7)	POMC (3.4)
BFP	REACTOME_THROMBIN_SIGNALLING_THROUGH_PROTEINASE_ACTIVATED_RECEPTORS_PARS	REACTOME_THROMBIN_SIGNALLING_THROUGH_PROTEINASE_ACTIVATED_RECEPTORS_PARS	0.12	>=0.20	IMPG2 (4.2)	TULP1 (3.7)	GNAT2 (3.6)	NEGR1 (3.4)	C3orf54 (3.3)	UBASH3B (3.2)	ARPC1A (3.0)	GNA12 (2.8)	PREX1 (2.8)	VSX1 (2.7)
BFP	REACTOME_NRAGE_SIGNALS_DEATH_THROUGH_JNK	REACTOME_NRAGE_SIGNALS_DEATH_THROUGH_JNK	0.12	>=0.20	STK24 (3.6)	PTP4A3 (3.4)	MEF2C (3.1)	ABP1 (3.1)	RIN3 (3.0)	RTN4RL1 (2.9)	PXN (2.8)	CCDC88B (2.7)	RIN1 (2.6)	CAMTA1 (2.6)
BFP	GO:0006397	mRNA processing	0.12	>=0.20	FUBP1 (4.8)	RBM6 (4.4)	RSRC2 (4.4)	KIAA0907 (4.3)	PRPF3 (4.2)	FNBP4 (4.2)	SLTM (4.1)	RBM4 (3.9)	RBM5 (3.7)	PSPC1 (3.6)
BFP	GO:0007164	establishment of tissue polarity	0.12	>=0.20	ENSG00000238010 (3.5)	TBC1D29 (3.3)	COL12A1 (3.3)	FAM160B2 (3.2)	SOX15 (2.9)	SYT14 (2.9)	ENSG00000230472 (2.8)	ENSG00000258136 (2.8)	ENSG00000228594 (2.6)	PTPRS (2.6)
BFP	GO:0000977	RNA polymerase II regulatory region sequence-specific DNA binding	0.12	>=0.20	TFAP2B (7.9)	ISL1 (5.5)	ELAVL4 (4.9)	TAL1 (4.4)	TRPS1 (3.5)	FLRT1 (3.5)	MPPED2 (3.4)	SLC6A4 (3.2)	UBA7 (2.8)	LINC00461 (2.8)
BFP	GO:0005681	spliceosomal complex	0.12	>=0.20	PRPF3 (5.8)	RSRC2 (5.0)	FUBP1 (4.8)	SART1 (4.2)	SLTM (4.1)	SF3B1 (3.8)	FNBP4 (3.7)	HNRNPH1 (3.7)	DDX27 (3.7)	RBM14 (3.7)
BFP	REACTOME_SIGNALLING_TO_ERKS	REACTOME_SIGNALLING_TO_ERKS	0.12	>=0.20	GNAI3 (4.4)	CAPZA1 (4.3)	SH3GL1 (3.7)	GNA12 (3.6)	FEZ2 (3.5)	RIT1 (3.4)	PLCB3 (3.3)	MON1A (3.0)	PTP4A3 (3.0)	APH1A (2.9)
BFP	GO:0016410	N-acyltransferase activity	0.12	>=0.20	GOSR1 (4.7)	CCDC101 (3.7)	GGNBP2 (3.6)	MYO19 (3.5)	MPDU1 (3.5)	RPRD2 (3.4)	ZNHIT3 (3.3)	KAT8 (3.3)	ARFGAP2 (3.2)	CYP20A1 (3.2)
BFP	GO:0021517	ventral spinal cord development	0.12	>=0.20	HOXC9 (4.9)	HOXC8 (4.7)	HOXC4 (4.4)	HOXA13 (4.2)	HOXC5 (4.0)	HOXC6 (4.0)	LIN28B (3.2)	LINC00461 (3.2)	VSX1 (3.0)	TFAP2B (3.0)
BFP	GO:0017156	calcium ion-dependent exocytosis	0.12	>=0.20	C16orf92 (4.7)	ENSG00000248309 (3.8)	TNP1 (3.7)	ICA1L (3.4)	ENSG00000258057 (3.2)	ENSG00000255856 (3.1)	LCORL (3.1)	ENSG00000258297 (3.1)	SPIRE2 (3.0)	ZNF498 (2.9)
BFP	GO:0000377	RNA splicing, via transesterification reactions with bulged adenosine as nucleophile	0.12	>=0.20	FUBP1 (4.7)	SLTM (4.5)	RSRC2 (4.1)	PRPF3 (4.1)	SRSF6 (3.9)	RBM6 (3.8)	FNBP4 (3.8)	RBM4 (3.8)	PHF5A (3.8)	RBM14 (3.7)
BFP	GO:0000398	nuclear mRNA splicing, via spliceosome	0.12	>=0.20	FUBP1 (4.7)	SLTM (4.5)	RSRC2 (4.1)	PRPF3 (4.1)	SRSF6 (3.9)	RBM6 (3.8)	FNBP4 (3.8)	RBM4 (3.8)	PHF5A (3.8)	RBM14 (3.7)
BFP	GO:0005313	L-glutamate transmembrane transporter activity	0.12	>=0.20	OLFM3 (4.9)	TULP1 (4.7)	CALB2 (4.1)	CPNE4 (4.1)	CCK (3.9)	ACCN1 (3.6)	SPHKAP (3.5)	CADM2 (3.4)	IMPG2 (3.4)	STX1B (3.3)
BFP	GO:0001662	behavioral fear response	0.12	>=0.20	SLC9A11 (5.9)	ARPP21 (4.4)	GRIA1 (4.1)	C1QTNF4 (4.0)	CAMKV (4.0)	ENSG00000182329 (3.9)	ANKRD45 (3.8)	CPNE4 (3.7)	SYT16 (3.6)	GIPR (3.4)
BFP	GO:0019787	small conjugating protein ligase activity	0.12	>=0.20	C3orf38 (3.8)	ZRANB1 (3.7)	TRIP12 (3.5)	C18orf8 (3.2)	ZNFX1 (3.2)	KBTBD4 (3.1)	FAM175B (3.1)	C11orf68 (3.1)	CLIP1 (3.1)	GOSR1 (3.0)
BFP	GO:0048589	developmental growth	0.12	>=0.20	HOXA13 (4.5)	C10orf140 (3.6)	ZBTB37 (3.5)	LMX1B (3.3)	CTF1 (3.2)	IGF1R (3.1)	PAX2 (3.1)	RAPSN (3.0)	FLRT1 (3.0)	ENSG00000231064 (2.9)
BFP	GO:0006607	NLS-bearing substrate import into nucleus	0.12	>=0.20	SENP7 (3.7)	FOXP1-AS1 (3.5)	ENSG00000230896 (3.4)	LYZL4 (3.3)	FBXO36 (3.2)	ENSG00000247121 (3.2)	RNF219 (3.1)	SMG5 (3.1)	ENSG00000256116 (3.1)	ALS2CR8 (3.0)
BFP	GO:0009123	nucleoside monophosphate metabolic process	0.12	>=0.20	GPR52 (4.1)	MAML3 (3.6)	HCN4 (3.4)	KCNH5 (3.2)	ADARB1 (3.0)	GAL3ST3 (2.9)	ADCY3 (2.8)	CHRNA7 (2.6)	ENSG00000251335 (2.6)	LRRC43 (2.6)
BFP	GO:0001763	morphogenesis of a branching structure	0.12	>=0.20	HOXA13 (5.7)	HOTTIP (5.6)	ENSG00000247735 (3.9)	FREM1 (3.6)	PAX2 (3.4)	LMX1B (3.2)	SALL1 (3.2)	CACNA1D (2.9)	SEMA3F (2.8)	ECM1 (2.8)
BFP	GO:0009314	response to radiation	0.12	>=0.20	TULP1 (6.0)	ROM1 (5.8)	GNAT2 (5.8)	VSX1 (5.5)	CABP4 (5.5)	IMPG2 (5.0)	FAM57B (3.5)	CABP2 (3.4)	ENSG00000204091 (3.2)	ENSG00000251321 (3.1)
BFP	GO:0042162	telomeric DNA binding	0.12	>=0.20	NSRP1 (4.1)	HIRIP3 (3.5)	LHPP (3.3)	GPN3 (3.2)	RTF1 (3.0)	HMGB1 (3.0)	NDUFAF1 (3.0)	RABEP1 (2.9)	CWC27 (2.9)	RSRC2 (2.9)
BFP	GO:0018209	peptidyl-serine modification	0.12	>=0.20	ENSG00000233723 (4.1)	SENP7 (4.1)	RASA2 (3.9)	ENSG00000255496 (3.9)	BDNF-AS1 (3.6)	LINC00470 (3.4)	VN1R108P (2.7)	ENSG00000254470 (2.7)	BDNF (2.6)	TTC7A (2.6)
BFP	GO:0003729	mRNA binding	0.12	>=0.20	SRSF6 (5.4)	SLTM (4.9)	CCNT2 (4.6)	HNRNPH1 (4.3)	FUBP1 (4.0)	RSRC2 (3.8)	SF3B1 (3.5)	RBM14 (3.5)	CAMTA1 (3.3)	FNBP4 (3.2)
BFP	REACTOME_GLUTAMATE_NEUROTRANSMITTER_RELEASE_CYCLE	REACTOME_GLUTAMATE_NEUROTRANSMITTER_RELEASE_CYCLE	0.12	>=0.20	CPLX1 (4.6)	STX1B (4.5)	SYT4 (4.3)	BRSK2 (4.2)	NRXN3 (4.2)	RAB26 (4.1)	ELAVL4 (4.1)	FAM57B (4.0)	CCK (3.8)	FAIM2 (3.8)
BFP	REACTOME_P38MAPK_EVENTS	REACTOME_P38MAPK_EVENTS	0.13	>=0.20	PTP4A3 (4.3)	GNAI3 (4.3)	LRFN4 (3.7)	ESRRA (3.3)	GNA12 (3.2)	PLCB3 (3.1)	CAPZA1 (3.0)	C16orf7 (3.0)	C3orf54 (2.9)	C11orf80 (2.8)
BFP	KEGG_GAP_JUNCTION	KEGG_GAP_JUNCTION	0.13	>=0.20	ARPP21 (4.0)	FOXP1 (3.6)	MCTP1 (3.5)	CAMKV (3.3)	RGS7BP (3.2)	DLG2 (3.1)	AKAP6 (2.9)	AK5 (2.9)	GPR52 (2.8)	AKAP13 (2.6)
BFP	GO:0045686	negative regulation of glial cell differentiation	0.13	>=0.20	ENSG00000231064 (4.6)	BAI1 (3.8)	CADM2-AS1 (3.5)	FAM182A (3.4)	TBC1D29 (3.3)	LIN28B (3.2)	MIR2682 (3.1)	LRP4 (3.1)	ZSWIM5 (3.0)	CSMD2 (3.0)
BFP	GO:0006417	regulation of translation	0.13	>=0.20	GGNBP2 (4.3)	PPP1CC (3.3)	ENSG00000232084 (3.1)	RIOK3 (3.0)	TRIAP1 (3.0)	GPBP1L1 (2.9)	ZMYM5 (2.8)	PCNP (2.8)	TSC22D2 (2.7)	UBXN7 (2.6)
BFP	GO:0051101	regulation of DNA binding	0.13	>=0.20	ENSG00000232084 (3.6)	MPPED2 (3.5)	ZNF821 (3.5)	CADM2-AS1 (3.1)	FBXL19 (2.7)	ENSG00000203739 (2.7)	IQCH (2.6)	MIR2682 (2.6)	ENSG00000229729 (2.6)	C12orf42 (2.6)
BFP	GO:2000027	regulation of organ morphogenesis	0.13	>=0.20	HOXA13 (4.3)	PAX2 (4.0)	MIR2682 (3.8)	HOTTIP (3.7)	LMX1B (3.7)	CTF1 (3.4)	ENSG00000255496 (3.4)	SALL1 (3.3)	BDNF-AS1 (3.2)	TBX6 (3.0)
BFP	GO:0045295	gamma-catenin binding	0.13	>=0.20	KCNH5 (4.1)	CAST (3.3)	FARP1 (3.1)	ENSG00000245937 (2.9)	SBF2 (2.7)	TFAP2B (2.6)	PPL (2.6)	NEGR1 (2.6)	NEO1 (2.5)	ENSG00000231453 (2.5)
BFP	GO:0044306	neuron projection terminus	0.13	>=0.20	ACCN1 (5.0)	FAIM2 (4.8)	SCG3 (4.8)	ELAVL4 (4.7)	SV2A (4.7)	PCSK1 (4.2)	STX1B (4.1)	FIBCD1 (4.1)	UNC79 (4.0)	BAI2 (4.0)
BFP	GO:0008585	female gonad development	0.13	>=0.20	BCL2L10 (3.6)	ENSG00000248309 (3.6)	NAALAD2 (3.5)	MAML3 (3.5)	GRB14 (2.9)	ENSG00000245975 (2.9)	ENSG00000179038 (2.8)	ENSG00000251335 (2.7)	ENSG00000250954 (2.7)	ENSG00000233334 (2.6)
BFP	GO:0030534	adult behavior	0.13	>=0.20	HOXC5 (3.6)	CYB5D2 (3.2)	GAL3ST3 (3.2)	CADM2 (3.2)	GPR61 (3.2)	KCNK2 (3.1)	SGCZ (3.1)	RIT2 (3.0)	ARHGEF26-AS1 (2.8)	STK32C (2.7)
BFP	GO:0045980	negative regulation of nucleotide metabolic process	0.13	>=0.20	GPR61 (3.9)	LRRC43 (3.5)	GPR52 (3.5)	ADAMTS9-AS2 (3.4)	ENSG00000179038 (3.2)	ENSG00000231064 (3.1)	GAL3ST3 (3.0)	MC4R (2.7)	TBC1D29 (2.7)	ENSG00000247735 (2.7)
BFP	GO:0007188	adenylate cyclase-modulating G-protein coupled receptor signaling pathway	0.13	>=0.20	GPR52 (4.1)	LINC00311 (3.6)	ENSG00000179038 (3.5)	EML6 (3.4)	KCNH5 (3.3)	MAML3 (3.2)	POU6F2 (3.1)	HTR1A (3.1)	LRRC43 (3.0)	ENSG00000250341 (3.0)
BFP	GO:0051428	peptide hormone receptor binding	0.13	>=0.20	MYBPC3 (5.5)	HCN4 (4.5)	NPPB (4.3)	KCNH5 (4.2)	CACNA1C (4.1)	NAV1 (4.1)	RABGAP1L (4.1)	PCSK1 (4.1)	GIPR (3.6)	CALB2 (3.5)
BFP	GO:0071363	cellular response to growth factor stimulus	0.13	>=0.20	ONECUT1 (3.0)	SEMA3F (2.8)	PLCB3 (2.7)	LINC00474 (2.7)	TSPAN9 (2.7)	ENSG00000255545 (2.6)	C3orf54 (2.6)	H1F0 (2.5)	RAPH1 (2.5)	EFEMP2 (2.4)
BFP	GO:0001158	enhancer sequence-specific DNA binding	0.13	>=0.20	TFAP2B (7.1)	TAL1 (5.1)	C3orf54 (4.4)	TRPS1 (4.0)	MPPED2 (3.9)	FBXL19 (3.8)	SLC6A4 (3.7)	HMBS (3.3)	DPYSL4 (3.1)	ISL1 (3.1)
BFP	GO:0060076	excitatory synapse	0.13	>=0.20	FAM19A5 (5.3)	CSMD2 (5.1)	GRID1 (5.0)	AK5 (4.8)	ACCN1 (4.5)	CCK (4.0)	STX1B (3.9)	BAI1 (3.8)	LRFN2 (3.3)	NTM (3.3)
BFP	GO:0008047	enzyme activator activity	0.13	>=0.20	RPS6KA4 (4.5)	SIPA1 (4.0)	ANKRD13D (3.9)	CCDC88B (3.7)	MAST3 (3.6)	APOBR (3.5)	PACS1 (3.5)	PREX1 (3.4)	GIT2 (3.3)	WWP1 (3.2)
BFP	GO:0010959	regulation of metal ion transport	0.13	>=0.20	EFR3B (3.5)	CABP2 (3.3)	PITPNM2 (3.2)	ACTN3 (3.0)	WSCD2 (3.0)	CCDC85B (3.0)	SSR4P1 (2.9)	CACNA1C (2.9)	CSMD2 (2.9)	GPR61 (2.8)
BFP	GO:0001727	lipid kinase activity	0.13	>=0.20	C18orf8 (4.0)	SLC25A44 (3.8)	C19orf28 (3.3)	TESK2 (3.3)	FUK (3.3)	ARPC3 (3.1)	AMBRA1 (3.1)	FBXL19 (3.0)	RASA2 (3.0)	PRR15L (3.0)
BFP	GO:0005001	transmembrane receptor protein tyrosine phosphatase activity	0.13	>=0.20	PCDH17 (4.4)	PLCE1 (4.0)	AGAP1 (3.6)	PCSK1 (3.5)	GRIA1 (3.3)	LINGO2 (3.3)	UNC79 (3.2)	CDH13 (3.1)	SCG3 (3.0)	UNC5C (2.9)
BFP	GO:0019198	transmembrane receptor protein phosphatase activity	0.13	>=0.20	PCDH17 (4.4)	PLCE1 (4.0)	AGAP1 (3.6)	PCSK1 (3.5)	GRIA1 (3.3)	LINGO2 (3.3)	UNC79 (3.2)	CDH13 (3.1)	SCG3 (3.0)	UNC5C (2.9)
BFP	GO:0048592	eye morphogenesis	0.13	>=0.20	VSX1 (6.5)	IMPG2 (5.9)	TULP1 (5.3)	ROM1 (5.2)	CABP2 (4.2)	GNAT2 (4.0)	CABP4 (3.8)	POU6F2 (3.7)	WDR66 (3.5)	LINC00461 (3.5)
BFP	GO:0002209	behavioral defense response	0.13	>=0.20	SLC9A11 (5.3)	ARPP21 (4.5)	C1QTNF4 (4.1)	ANKRD45 (4.0)	SYT16 (3.9)	CAMKV (3.9)	LYZL4 (3.9)	GRIA1 (3.8)	AGBL4 (3.7)	ENSG00000182329 (3.7)
BFP	GO:0060389	pathway-restricted SMAD protein phosphorylation	0.14	>=0.20	C16orf92 (4.2)	ENSG00000256845 (4.0)	SMAD6 (3.5)	HOTTIP (3.4)	ENSG00000228536 (3.0)	CRIM1 (2.7)	ENSG00000243150 (2.7)	PLCE1 (2.7)	TBC1D29 (2.6)	BTBD7 (2.6)
BFP	REACTOME_TRAF6_MEDIATED_INDUCTION_OF_PROINFLAMMATORY_CYTOKINES	REACTOME_TRAF6_MEDIATED_INDUCTION_OF_PROINFLAMMATORY_CYTOKINES	0.14	>=0.20	MAFF (4.7)	MCL1 (3.4)	PDE4B (3.3)	RELA (3.3)	RPS6KA4 (3.2)	RAB21 (3.2)	BCKDK (3.2)	HIVEP2 (3.1)	TRIB1 (3.1)	TRIOBP (3.0)
BFP	GO:0050806	positive regulation of synaptic transmission	0.14	>=0.20	ENSG00000226648 (4.7)	ENSG00000224849 (4.5)	GRIA1 (3.9)	ENSG00000182329 (3.9)	NEGR1 (3.7)	CADM2 (3.6)	ARHGEF26-AS1 (3.6)	KCNH5 (3.5)	CDH7 (3.5)	EFR3B (3.2)
BFP	REACTOME_ADP_SIGNALLING_THROUGH_P2Y_PURINOCEPTOR_1	REACTOME_ADP_SIGNALLING_THROUGH_P2Y_PURINOCEPTOR_1	0.14	>=0.20	IMPG2 (5.7)	TULP1 (5.0)	C3orf54 (4.1)	GNAT2 (3.9)	GNA12 (3.7)	ARPC1A (3.6)	ROM1 (3.5)	GAL3ST3 (3.5)	MCTP1 (3.4)	POMC (3.0)
BFP	REACTOME_GLUCAGON:TYPE_LIGAND_RECEPTORS	REACTOME_GLUCAGON:TYPE_LIGAND_RECEPTORS	0.14	>=0.20	PCSK1 (5.4)	SCG3 (5.3)	SYT4 (5.2)	PLA2G1B (5.1)	IMPG2 (4.4)	TULP1 (4.3)	POU6F2 (4.2)	GUCA2A (4.1)	ELAVL4 (4.0)	GNAT2 (3.8)
BFP	KEGG_PANCREATIC_CANCER	KEGG_PANCREATIC_CANCER	0.14	>=0.20	ANTXR2 (4.2)	RAB1B (3.9)	TMOD3 (3.9)	GNA12 (3.7)	BID (3.4)	RASA2 (3.3)	NFIB (3.2)	C18orf45 (3.2)	RELA (3.1)	ADRBK1 (3.1)
BFP	GO:0019932	second-messenger-mediated signaling	0.14	>=0.20	HTR1A (4.2)	ENSG00000179038 (4.1)	GPR52 (3.8)	LINC00311 (3.2)	ENSG00000256845 (3.1)	ENSG00000176349 (3.0)	EML6 (3.0)	MC4R (2.9)	ENSG00000225942 (2.8)	MAML3 (2.8)
BFP	GO:0016331	morphogenesis of embryonic epithelium	0.14	>=0.20	ENSG00000204380 (4.2)	ENSG00000231453 (3.9)	IGF2BP1 (3.2)	ALS2CR8 (3.2)	FAM19A5 (3.2)	PTPRS (3.1)	NEXN-AS1 (3.0)	PURG (2.9)	C10orf140 (2.8)	DCAKD (2.7)
BFP	REACTOME_GABA_SYNTHESIS_RELEASE_REUPTAKE_AND_DEGRADATION	REACTOME_GABA_SYNTHESIS_RELEASE_REUPTAKE_AND_DEGRADATION	0.14	>=0.20	CPLX1 (5.9)	NRXN3 (5.1)	STX1B (4.8)	CALB2 (4.3)	SV2A (4.0)	FAIM2 (3.9)	CADM2 (3.5)	KCTD13 (3.5)	BRSK2 (3.4)	SYT4 (3.3)
BFP	GO:0017017	MAP kinase tyrosine/serine/threonine phosphatase activity	0.14	>=0.20	TRIB1 (7.7)	MAFF (6.7)	MCL1 (6.0)	JUND (6.0)	DUSP6 (5.0)	COQ10B (4.8)	CLCF1 (4.0)	DUSP10 (3.7)	MAPK6 (3.5)	KIAA1683 (3.5)
BFP	REACTOME_MEIOTIC_SYNAPSIS	REACTOME_MEIOTIC_SYNAPSIS	0.14	>=0.20	RAD9B (6.0)	BOLL (5.1)	EXD1 (3.8)	H3F3B (3.6)	MEI1 (3.2)	COX8C (3.0)	C2orf84 (3.0)	KIAA1683 (2.9)	H1F0 (2.8)	ENSG00000235300 (2.7)
BFP	GO:0048013	ephrin receptor signaling pathway	0.14	>=0.20	NEGR1 (3.2)	PTPRD (3.1)	KCNK2 (3.0)	RIN1 (3.0)	LRRC43 (3.0)	ENSG00000215099 (3.0)	CCDC148 (3.0)	ENSG00000250341 (2.9)	HTR1A (2.9)	BAIAP2 (2.9)
BFP	REACTOME_POST_NMDA_RECEPTOR_ACTIVATION_EVENTS	REACTOME_POST_NMDA_RECEPTOR_ACTIVATION_EVENTS	0.14	>=0.20	PPP3CA (4.2)	CAMKV (4.0)	STX1B (3.8)	AK5 (3.2)	FAIM2 (3.2)	GRIA1 (3.0)	SETD5 (3.0)	ADRBK1 (3.0)	GRID1 (3.0)	NRXN3 (2.9)
BFP	GO:0051339	regulation of lyase activity	0.14	>=0.20	GPR52 (4.0)	ENSG00000179038 (3.5)	LRRC43 (3.3)	ADAMTS9-AS2 (3.3)	KCNH5 (3.2)	LINC00311 (3.1)	MC4R (3.0)	GAL3ST3 (3.0)	HCN4 (2.9)	MAML3 (2.8)
BFP	GO:0032869	cellular response to insulin stimulus	0.14	>=0.20	ENSG00000255545 (5.1)	HCAR1 (4.4)	GIPR (3.0)	ENSG00000225187 (3.0)	VEGFB (2.9)	ENSG00000258057 (2.9)	YPEL3 (2.7)	WWP1 (2.7)	PTPLB (2.6)	PDE1C (2.5)
BFP	GO:0001504	neurotransmitter uptake	0.14	>=0.20	CADPS (4.6)	SLC9A11 (4.4)	ENSG00000251335 (3.7)	CAMTA1 (3.7)	ARHGEF26-AS1 (3.3)	ENSG00000245538 (3.1)	ICA1L (3.1)	RIT2 (2.9)	OLFM3 (2.9)	ADCY5 (2.8)
BFP	GO:0034101	erythrocyte homeostasis	0.14	>=0.20	SLC25A37 (6.8)	TAL1 (4.5)	HMBS (4.0)	C11orf72 (3.2)	RNF123 (3.2)	MLLT10 (3.0)	HOXC4 (2.9)	RIOK3 (2.9)	HOXC6 (2.7)	ENSG00000247735 (2.6)
BFP	GO:0016747	transferase activity, transferring acyl groups other than amino-acyl groups	0.14	>=0.20	ANO10 (5.0)	C20orf3 (4.1)	HSD17B12 (3.6)	MPDU1 (3.5)	CYP20A1 (3.3)	PPARG (3.3)	SHBG (3.3)	PTPLB (3.2)	ENSG00000187446 (3.2)	ACO1 (3.1)
BFP	GO:0022843	voltage-gated cation channel activity	0.14	>=0.20	KCNH5 (4.6)	SYN2 (4.4)	KCNB2 (4.1)	ACCN1 (4.1)	RGS7BP (4.0)	CPLX1 (4.0)	PCSK1 (3.9)	NRXN3 (3.8)	SCG3 (3.8)	CACNA1C (3.7)
BFP	REACTOME_REGULATION_OF_WATER_BALANCE_BY_RENAL_AQUAPORINS	REACTOME_REGULATION_OF_WATER_BALANCE_BY_RENAL_AQUAPORINS	0.14	>=0.20	IMPG2 (3.9)	TULP1 (3.6)	NEGR1 (3.4)	GNAT2 (3.3)	POMC (3.2)	GAL3ST3 (3.2)	C3orf54 (3.1)	SYT4 (3.1)	ROM1 (3.1)	SPIRE2 (2.9)
BFP	GO:0007548	sex differentiation	0.14	>=0.20	NAALAD2 (4.0)	ZSWIM5 (3.4)	SHBG (3.2)	ZPBP (3.2)	EXD1 (3.2)	ENSG00000233334 (3.0)	MSI1 (2.9)	PRKD1 (2.9)	LINC00474 (2.9)	ENSG00000244219 (2.8)
BFP	GO:0009954	proximal/distal pattern formation	0.14	>=0.20	HOXC9 (7.9)	HOXA13 (6.8)	HOXC8 (6.4)	HOXC6 (6.3)	PAX2 (5.1)	HOXC5 (4.9)	HOXC4 (4.8)	HOTTIP (4.7)	CDH13 (4.0)	KCNK2 (3.8)
BFP	GO:0030118	clathrin coat	0.14	>=0.20	COG4 (3.7)	MADD (3.7)	ARHGAP1 (3.7)	ANKFY1 (3.4)	PCSK7 (3.4)	PAFAH1B2 (3.1)	IST1 (3.0)	CAPZA1 (3.0)	ENSG00000255455 (3.0)	C1orf85 (3.0)
BFP	GO:0003730	mRNA 3'-UTR binding	0.14	>=0.20	LIN28B (5.1)	C10orf140 (3.4)	ENSG00000244219 (3.3)	ZPBP (3.2)	TFAP4 (3.1)	IGF2BP1 (3.0)	CELF1 (2.8)	IGF1R (2.8)	SSBP3 (2.7)	CCS (2.7)
BFP	GO:0030802	regulation of cyclic nucleotide biosynthetic process	0.14	>=0.20	GPR52 (4.5)	ENSG00000179038 (4.4)	LRRC43 (4.1)	KCNH5 (3.3)	GAL3ST3 (3.1)	ENSG00000214691 (3.1)	MC4R (3.1)	LRFN2 (3.0)	GPR61 (2.9)	ENSG00000251335 (2.8)
BFP	GO:0030808	regulation of nucleotide biosynthetic process	0.14	>=0.20	GPR52 (4.5)	ENSG00000179038 (4.4)	LRRC43 (4.1)	KCNH5 (3.3)	GAL3ST3 (3.1)	ENSG00000214691 (3.1)	MC4R (3.1)	LRFN2 (3.0)	GPR61 (2.9)	ENSG00000251335 (2.8)
BFP	GO:0031668	cellular response to extracellular stimulus	0.14	>=0.20	TMUB2 (3.6)	ZKSCAN5 (3.5)	ZNF394 (3.4)	ENSG00000235070 (3.2)	CTSF (3.1)	FOXP1-AS1 (3.1)	FREM1 (3.0)	NBR2 (2.9)	SAT2 (2.9)	MARVELD3 (2.6)
BFP	GO:0001736	establishment of planar polarity	0.14	>=0.20	ENSG00000238010 (3.7)	FAM160B2 (3.4)	COL12A1 (3.3)	SOX15 (3.0)	SYT14 (3.0)	TBC1D29 (2.8)	ENSG00000228594 (2.8)	ENSG00000258136 (2.7)	PTPRS (2.7)	FOXP1-AS1 (2.7)
BFP	GO:0004842	ubiquitin-protein ligase activity	0.15	>=0.20	ZRANB1 (3.7)	C3orf38 (3.6)	ZNFX1 (3.5)	TRIP12 (3.3)	PRDM4 (3.3)	FAM175B (3.3)	C18orf8 (3.1)	GOSR1 (3.1)	NBR1 (3.1)	C11orf68 (3.0)
BFP	GO:0048168	regulation of neuronal synaptic plasticity	0.15	>=0.20	ENSG00000182329 (4.7)	BAI1 (4.6)	SYT16 (4.5)	NPAS4 (4.4)	CSMD2 (4.4)	MDGA2 (4.1)	TRIM66 (4.1)	LINC00470 (3.9)	GAL3ST3 (3.8)	EFR3B (3.8)
BFP	GO:0018105	peptidyl-serine phosphorylation	0.15	>=0.20	SENP7 (4.3)	RASA2 (3.9)	ENSG00000233723 (3.9)	ENSG00000255496 (3.6)	BDNF-AS1 (3.5)	VN1R108P (3.4)	LINC00470 (3.0)	MAST2 (2.8)	ENSG00000254470 (2.7)	ENSG00000235070 (2.7)
BFP	GO:0042698	ovulation cycle	0.15	>=0.20	NAALAD2 (3.6)	ENSG00000250116 (3.3)	ADAMTS9-AS2 (3.1)	TRIM35 (2.9)	PIK3R1 (2.8)	ENSG00000197071 (2.8)	GRB14 (2.8)	PRR16 (2.8)	BCL2L10 (2.8)	ENSG00000233723 (2.7)
BFP	GO:0030128	clathrin coat of endocytic vesicle	0.15	>=0.20	SBF2 (3.8)	CALM2 (3.2)	ZHX3 (3.1)	TBC1D12 (3.1)	ENSG00000231421 (2.8)	ENSG00000246273 (2.8)	CD248 (2.7)	OLFM3 (2.6)	TMEM161B (2.6)	USP33 (2.5)
BFP	KEGG_CALCIUM_SIGNALING_PATHWAY	KEGG_CALCIUM_SIGNALING_PATHWAY	0.15	>=0.20	CAMKV (3.9)	HTR1A (3.8)	ADCY5 (3.8)	ARPP21 (3.6)	AKAP6 (3.5)	ITPKA (3.3)	DLG2 (3.2)	AK5 (3.1)	WSCD2 (3.1)	ACSS1 (3.1)
BFP	GO:0048489	synaptic vesicle transport	0.15	>=0.20	ELAVL4 (4.4)	ICA1L (4.3)	UNC79 (3.8)	SYT4 (3.7)	PELI3 (3.7)	ASPHD1 (3.6)	BRSK2 (3.5)	NPAS4 (3.5)	KLC2 (3.5)	SNX32 (3.3)
BFP	GO:0071339	MLL1 complex	0.15	>=0.20	UBTF (4.4)	GON4L (3.9)	CWC27 (3.3)	GPN3 (3.1)	INO80 (3.0)	PRUNE (3.0)	TFAP4 (3.0)	UBQLN4 (3.0)	SETD1A (3.0)	KAT5 (2.9)
BFP	GO:0008589	regulation of smoothened signaling pathway	0.15	>=0.20	EMILIN3 (4.3)	BAIAP2L2 (3.7)	FBXO36 (3.4)	CADM2-AS1 (3.3)	FREM1 (3.3)	BNC2 (3.0)	GALNTL1 (2.9)	ENSG00000238010 (2.9)	PTPRS (2.8)	RFTN2 (2.7)
BFP	REACTOME_NRIF_SIGNALS_CELL_DEATH_FROM_THE_NUCLEUS	REACTOME_NRIF_SIGNALS_CELL_DEATH_FROM_THE_NUCLEUS	0.15	>=0.20	TMUB2 (3.8)	C2orf18 (3.0)	ENSG00000250116 (3.0)	GSTP1 (3.0)	RIT1 (3.0)	MPDU1 (2.9)	CLN3 (2.9)	APH1A (2.8)	SSR2 (2.7)	CYP20A1 (2.7)
BFP	GO:0001078	RNA polymerase II core promoter proximal region sequence-specific DNA binding transcription factor activity involved in negative regulation of transcription	0.15	>=0.20	TFAP2B (5.5)	C3orf54 (3.9)	TRPS1 (3.6)	IGF2BP1 (3.4)	VSX1 (3.3)	RND3 (3.0)	SLC25A37 (3.0)	SEMA3F (2.9)	LYPD1 (2.9)	SCUBE3 (2.6)
BFP	GO:0046527	glucosyltransferase activity	0.15	>=0.20	N4BP2L2 (4.1)	GTF3A (4.1)	C20orf3 (3.5)	PTPLB (3.3)	EDEM3 (3.2)	PIGF (3.2)	KRTCAP2 (3.0)	DNAH10 (3.0)	PVRL2 (2.9)	STK24-AS1 (2.8)
BFP	GO:0040012	regulation of locomotion	0.15	>=0.20	PCDH17 (3.9)	TNC (3.6)	HAS2 (2.9)	PVRL2 (2.9)	ANGPTL2 (2.9)	ENSG00000230472 (2.8)	RND3 (2.8)	EFEMP2 (2.8)	RTN4RL1 (2.6)	PRR16 (2.5)
BFP	GO:0005024	transforming growth factor beta-activated receptor activity	0.15	>=0.20	SMAD6 (5.8)	ADCY9 (3.3)	RBMS1 (3.2)	MCC (3.1)	CPD (3.1)	COX8C (3.0)	PTPN12 (3.0)	CYP20A1 (3.0)	NCKAP5L (2.9)	SAMD8 (2.7)
BFP	GO:0060429	epithelium development	0.15	>=0.20	TMEM79 (4.4)	OVOL1 (3.9)	PPL (3.6)	ENSG00000231453 (3.6)	RAB25 (3.5)	HOXA13 (3.5)	ENSG00000247735 (3.5)	FREM1 (3.5)	ECM1 (3.1)	SEMA3F (2.9)
BFP	GO:0008214	protein dealkylation	0.15	>=0.20	KDM4B (5.1)	ZSWIM5 (3.7)	PRELID2 (3.4)	ZNF654 (3.1)	TESK2 (3.0)	KDM2A (3.0)	MLLT10 (2.8)	GPBP1L1 (2.7)	RBM4B (2.7)	WDR66 (2.6)
BFP	GO:0006482	protein demethylation	0.15	>=0.20	KDM4B (5.1)	ZSWIM5 (3.7)	PRELID2 (3.4)	ZNF654 (3.1)	TESK2 (3.0)	KDM2A (3.0)	MLLT10 (2.8)	GPBP1L1 (2.7)	RBM4B (2.7)	WDR66 (2.6)
BFP	GO:0005160	transforming growth factor beta receptor binding	0.15	>=0.20	SMAD6 (6.5)	ADAM10 (3.4)	BDNF (3.2)	RTN4RL1 (3.2)	MCC (3.0)	ZNF592 (3.0)	COX8C (2.9)	CGGBP1 (2.8)	SEMA3F (2.8)	LINGO2 (2.7)
BFP	GO:0071013	catalytic step 2 spliceosome	0.15	>=0.20	SART1 (5.3)	PRPF3 (5.3)	FUBP1 (4.6)	RSRC2 (4.5)	DDX27 (4.4)	SF3B2 (4.4)	KAT5 (4.1)	SF3B1 (3.9)	HNRNPH1 (3.9)	LEO1 (3.8)
BFP	GO:0051350	negative regulation of lyase activity	0.15	>=0.20	GPR61 (3.4)	ENSG00000247735 (3.4)	GPR52 (3.4)	ENSG00000179038 (3.3)	GAL3ST3 (3.1)	ADAMTS9-AS2 (2.8)	LRFN2 (2.8)	LRRC43 (2.8)	EML6 (2.7)	ENSG00000249618 (2.7)
BFP	GO:0032259	methylation	0.15	>=0.20	C2orf84 (3.8)	ANGEL2 (3.5)	PTCD1 (3.2)	GTF3A (3.0)	KAT8 (3.0)	ENSG00000224043 (2.9)	RAD52 (2.9)	TCHP (2.8)	CELF1 (2.8)	MLLT10 (2.7)
BFP	GO:0042575	DNA polymerase complex	0.15	>=0.20	TRAF3IP2 (4.6)	PDS5B (3.9)	HELLS (3.8)	ENSG00000177453 (3.6)	ZNF131 (3.5)	CHAF1A (3.2)	CPSF4 (3.1)	GINS1 (2.9)	PTBP2 (2.8)	SBF2 (2.7)
BFP	REACTOME_REGULATION_OF_INSULIN_SECRETION_BY_GLUCAGON:LIKE_PEPTIDE:1	REACTOME_REGULATION_OF_INSULIN_SECRETION_BY_GLUCAGON:LIKE_PEPTIDE:1	0.15	>=0.20	PCSK1 (5.3)	GNAT2 (4.0)	IMPG2 (4.0)	TULP1 (4.0)	GUCA2A (3.5)	SYT4 (3.4)	KCNK3 (3.3)	CACNA1C (3.2)	POMC (3.0)	ASPHD1 (3.0)
BFP	GO:0017148	negative regulation of translation	0.15	>=0.20	ENSG00000219626 (3.2)	PPP1CC (3.0)	ENSG00000243150 (3.0)	JRK (2.9)	MYH16 (2.9)	ENSG00000247556 (2.8)	TET1 (2.8)	ENSG00000257228 (2.8)	LIN28B (2.7)	ENSG00000235070 (2.7)
BFP	GO:0016634	oxidoreductase activity, acting on the CH-CH group of donors, oxygen as acceptor	0.15	>=0.20	GALK1 (3.7)	RNF123 (3.6)	PHLPP2 (3.1)	HMBS (3.1)	ACO1 (3.0)	VIPR1 (3.0)	GRB14 (2.9)	CDK5RAP3 (2.9)	C17orf58 (2.9)	CCS (2.8)
BFP	GO:0000979	RNA polymerase II core promoter sequence-specific DNA binding	0.15	>=0.20	TFAP2B (6.2)	ERBB4 (4.5)	LINC00461 (4.1)	TRPS1 (3.8)	UBA7 (3.1)	ENSG00000228536 (3.1)	TCF7L2 (3.0)	SCUBE3 (2.9)	ZNFX1 (2.8)	OPTC (2.7)
BFP	GO:0021697	cerebellar cortex formation	0.15	>=0.20	ENSG00000250377 (3.5)	ERBB4 (3.1)	ABCB9 (3.1)	SPTBN2 (3.0)	RAB9BP1 (3.0)	ANKRD45 (3.0)	PELI3 (3.0)	C12orf76 (2.9)	ENSG00000245975 (2.8)	SNX32 (2.8)
BFP	GO:0048608	reproductive structure development	0.15	>=0.20	NAALAD2 (3.2)	SHBG (3.1)	ENSG00000233334 (3.0)	ZPBP (2.8)	LINC00474 (2.7)	PRKD1 (2.7)	SULF2 (2.7)	ZNF498 (2.7)	ENSG00000239332 (2.7)	CSDC2 (2.6)
BFP	REACTOME_PACKAGING_OF_TELOMERE_ENDS	REACTOME_PACKAGING_OF_TELOMERE_ENDS	0.15	>=0.20	H3F3B (4.7)	SPATA2L (3.3)	RBM4B (2.5)	PDPR (2.5)	ZMYM5 (2.5)	KIAA1683 (2.5)	H1F0 (2.4)	TMUB2 (2.4)	WWP2 (2.4)	CMIP (2.3)
BFP	GO:0060079	regulation of excitatory postsynaptic membrane potential	0.15	>=0.20	ENSG00000257228 (3.6)	GRIA1 (3.4)	FAM57B (3.1)	PKD1 (3.0)	MDGA2 (2.9)	BRSK2 (2.9)	FIBCD1 (2.9)	PDILT (2.8)	CADM2 (2.8)	SLC9A11 (2.8)
BFP	GO:0021889	olfactory bulb interneuron differentiation	0.15	>=0.20	ENSG00000231064 (4.6)	ENSG00000224849 (4.1)	NLGN1 (3.8)	ENSG00000224043 (3.6)	ENSG00000233334 (3.5)	ENSG00000247735 (3.4)	EPHA3 (3.4)	PURG (3.2)	ENSG00000250616 (3.2)	CDH7 (3.1)
BFP	GO:0008168	methyltransferase activity	0.15	>=0.20	ANGEL2 (5.4)	TARS2 (4.6)	METAP1D (4.6)	PRMT6 (4.4)	WDR12 (3.6)	KLHL20 (3.6)	PTCD1 (3.4)	MMACHC (3.3)	RAD52 (3.3)	BCDIN3D (3.2)
BFP	GO:0008301	DNA binding, bending	0.16	>=0.20	FOXP1 (5.1)	ENSG00000231453 (3.1)	GRB14 (3.0)	FOXP1-AS1 (3.0)	HOXA13 (2.8)	WNT2B (2.8)	ICA1L (2.7)	ZFHX3 (2.6)	IGF2BP1 (2.6)	BDNF (2.5)
BFP	GO:0000165	MAPK cascade	0.16	>=0.20	CCDC148 (3.6)	ENSG00000233848 (3.0)	VN1R108P (3.0)	TRIOBP (2.8)	ANTXR2 (2.7)	MOB2 (2.7)	GBAP1 (2.7)	PDIA2 (2.6)	ENSG00000176349 (2.6)	SLCO3A1 (2.6)
BFP	GO:0021885	forebrain cell migration	0.16	>=0.20	ENSG00000245719 (3.8)	EPHA3 (3.7)	ANKRD45 (3.3)	CYB5D2 (3.2)	ADAMTS3 (3.0)	ENSG00000182329 (3.0)	C10orf140 (2.9)	KCNK2 (2.9)	SLC9A11 (2.8)	SH3GL3 (2.8)
BFP	GO:0048864	stem cell development	0.16	>=0.20	CTBP2 (3.7)	SOX15 (3.6)	IGF2BP1 (3.3)	TET1 (3.1)	LRP4 (3.1)	PTPRS (2.9)	DAB2IP (2.9)	SALL1 (2.8)	ENSG00000239440 (2.7)	ENSG00000257097 (2.6)
BFP	GO:0060560	developmental growth involved in morphogenesis	0.16	>=0.20	LINC00461 (3.2)	FLRT1 (3.2)	HOXA13 (3.1)	TBX6 (3.1)	EPHA3 (3.0)	NTM (2.9)	UNC5C (2.9)	LMX1B (2.9)	CTF1 (2.8)	PTPRS (2.7)
BFP	KEGG_THYROID_CANCER	KEGG_THYROID_CANCER	0.16	>=0.20	DCAKD (3.3)	ENSG00000187446 (3.2)	LMNA (3.1)	TMOD3 (3.0)	SH3GL1 (2.9)	ZFHX3 (2.9)	BCL11B (2.8)	TCF7L2 (2.8)	STK24 (2.7)	PPM1J (2.7)
BFP	GO:0043679	axon terminus	0.16	>=0.20	ELAVL4 (4.9)	SCG3 (4.7)	ACCN1 (4.7)	FAIM2 (4.6)	SV2A (4.4)	PCSK1 (4.2)	FIBCD1 (4.2)	KCNH5 (4.0)	BAI2 (3.9)	UNC79 (3.8)
BFP	REACTOME_RNA_POLYMERASE_I_RNA_POLYMERASE_III_AND_MITOCHONDRIAL_TRANSCRIPTION	REACTOME_RNA_POLYMERASE_I_RNA_POLYMERASE_III_AND_MITOCHONDRIAL_TRANSCRIPTION	0.16	>=0.20	CRIPT (3.6)	ZNF668 (3.6)	KLHL20 (3.5)	ZBTB48 (3.4)	TSC2 (3.3)	TEX10 (3.2)	POLR3H (3.0)	ANGEL2 (2.7)	GON4L (2.7)	GPN3 (2.6)
BFP	GO:0001569	patterning of blood vessels	0.16	>=0.20	ENSG00000176349 (4.4)	ENSG00000230472 (3.8)	TSGA10IP (3.4)	MIR2682 (3.2)	C1orf54 (3.2)	ANKRD44-IT1 (3.1)	ENSG00000236461 (2.9)	ENSG00000247735 (2.9)	ENSG00000222005 (2.9)	PRELID2 (2.8)
BFP	GO:0015172	acidic amino acid transmembrane transporter activity	0.16	>=0.20	OLFM3 (5.1)	TULP1 (4.4)	CPNE4 (4.1)	CALB2 (4.1)	CCK (3.7)	ACCN1 (3.6)	CADM2 (3.4)	SPHKAP (3.4)	CA14 (3.4)	IMPG2 (3.3)
BFP	GO:0030818	negative regulation of cAMP biosynthetic process	0.16	>=0.20	GPR61 (3.7)	GPR52 (3.5)	ADAMTS9-AS2 (3.3)	ENSG00000179038 (3.2)	LRRC43 (3.1)	ENSG00000231064 (3.1)	GAL3ST3 (3.0)	LRFN2 (2.8)	ADCY3 (2.7)	SYT16 (2.7)
BFP	GO:0030815	negative regulation of cAMP metabolic process	0.16	>=0.20	GPR61 (3.7)	GPR52 (3.5)	ADAMTS9-AS2 (3.3)	ENSG00000179038 (3.2)	LRRC43 (3.1)	ENSG00000231064 (3.1)	GAL3ST3 (3.0)	LRFN2 (2.8)	ADCY3 (2.7)	SYT16 (2.7)
BFP	KEGG_PHOSPHATIDYLINOSITOL_SIGNALING_SYSTEM	KEGG_PHOSPHATIDYLINOSITOL_SIGNALING_SYSTEM	0.16	>=0.20	ANKRD13D (4.0)	PITPNM1 (3.7)	PTK2B (3.5)	MADD (3.4)	PYGB (3.3)	ACSS1 (3.2)	MAST3 (3.1)	RGS7BP (3.1)	ADRBK1 (3.0)	WSCD2 (2.9)
BFP	GO:0017157	regulation of exocytosis	0.16	>=0.20	PELI3 (3.1)	DLG2 (2.9)	SEMA4A (2.8)	AK5 (2.8)	MADD (2.7)	CMIP (2.7)	PITPNM2 (2.7)	DOC2A (2.7)	MAPK3 (2.6)	ROGDI (2.6)
BFP	GO:0015020	glucuronosyltransferase activity	0.16	>=0.20	CYP2C9 (4.6)	LINGO2 (4.0)	GUCA2B (3.8)	GPR137 (3.7)	SLC7A13 (3.4)	CYP3A7 (3.3)	GALNT2 (3.1)	ACAN (3.0)	RFTN2 (2.8)	COL16A1 (2.8)
BFP	GO:0071241	cellular response to inorganic substance	0.16	>=0.20	LINC00474 (4.0)	SLC6A4 (3.8)	CSDC2 (3.3)	ENSG00000249618 (3.2)	TFAP2B (3.2)	KCNK3 (3.1)	ENSG00000224043 (3.1)	EIF4A1 (2.8)	HNRNPA1P31 (2.7)	EFCAB5 (2.7)
BFP	REACTOME_POTASSIUM_CHANNELS	REACTOME_POTASSIUM_CHANNELS	0.16	>=0.20	SCG3 (4.8)	KCNH5 (4.4)	KCNB2 (4.3)	PCSK1 (4.2)	CACNA1C (4.2)	SYN2 (3.8)	NTM (3.7)	CACNA1D (3.7)	UNC79 (3.7)	ACCN1 (3.6)
BFP	KEGG_BASAL_TRANSCRIPTION_FACTORS	KEGG_BASAL_TRANSCRIPTION_FACTORS	0.16	>=0.20	C12orf24 (3.4)	ZKSCAN5 (3.1)	PSPC1 (3.1)	ZZZ3 (3.1)	GPN3 (3.0)	BOLL (3.0)	NUP160 (2.9)	SBNO1 (2.9)	CCNH (2.8)	RSBN1L (2.7)
BFP	GO:0090175	regulation of establishment of planar polarity	0.16	>=0.20	ENSG00000238010 (3.2)	COL12A1 (3.1)	BNC2 (3.0)	FOXP1-AS1 (2.9)	TBC1D29 (2.8)	PURG (2.7)	ENSG00000204380 (2.6)	SYT14 (2.5)	ENSG00000255856 (2.4)	PTPRS (2.4)
BFP	GO:0060071	Wnt receptor signaling pathway, planar cell polarity pathway	0.16	>=0.20	ENSG00000238010 (3.2)	COL12A1 (3.1)	BNC2 (3.0)	FOXP1-AS1 (2.9)	TBC1D29 (2.8)	PURG (2.7)	ENSG00000204380 (2.6)	SYT14 (2.5)	ENSG00000255856 (2.4)	PTPRS (2.4)
BFP	GO:0060415	muscle tissue morphogenesis	0.16	>=0.20	ALPK3 (4.5)	ENSG00000253426 (4.3)	C12orf42 (4.3)	SPHKAP (4.3)	MYBPC3 (4.0)	NPPB (4.0)	ENSG00000248003 (4.0)	SRL (3.9)	CORO6 (3.8)	NEXN (3.5)
BFP	GO:0001656	metanephros development	0.16	>=0.20	PAX2 (6.6)	UNC5C (3.4)	HOXC9 (3.3)	SCUBE3 (3.3)	PURG (3.2)	LMX1B (3.2)	SLC7A13 (3.1)	HOTTIP (3.1)	PRKD1 (3.1)	FREM1 (3.0)
BFP	REACTOME_SIGNALING_BY_INSULIN_RECEPTOR	REACTOME_SIGNALING_BY_INSULIN_RECEPTOR	0.16	>=0.20	ENSG00000255545 (3.6)	ARFGEF2 (3.5)	YPEL3 (3.4)	SPNS1 (2.9)	C1orf85 (2.9)	SPTBN2 (2.8)	GAK (2.8)	ENSG00000236263 (2.7)	RTN4 (2.7)	NFE2L1 (2.6)
BFP	REACTOME_CLASS_C3_METABOTROPIC_GLUTAMATEPHEROMONE_RECEPTORS	REACTOME_CLASS_C3_METABOTROPIC_GLUTAMATEPHEROMONE_RECEPTORS	0.16	>=0.20	ENSG00000257056 (4.4)	ACCN1 (3.9)	ENSG00000250377 (3.9)	RIT2 (3.8)	NRXN3 (3.7)	HTR1A (3.6)	LINGO2 (3.5)	OLFM3 (3.5)	ENSG00000222035 (3.5)	TMEM151A (3.5)
BFP	GO:0042383	sarcolemma	0.16	>=0.20	AKAP6 (5.0)	CACNA1C (4.8)	CORO6 (4.8)	RAPSN (4.8)	DUSP13 (4.2)	PACSIN3 (4.2)	SRL (4.2)	NEXN (4.2)	ACTN3 (4.2)	ALPK3 (4.0)
BFP	GO:0008217	regulation of blood pressure	0.16	>=0.20	ABO (3.7)	HCN4 (3.7)	KCNK3 (3.6)	ENSG00000222005 (3.1)	ENSG00000255120 (3.1)	ENSG00000217404 (3.0)	PCSK1 (2.9)	ADCY5 (2.9)	KLF14 (2.8)	ENSG00000257228 (2.8)
BFP	GO:0030291	protein serine/threonine kinase inhibitor activity	0.16	>=0.20	ADM (3.9)	PIK3R3 (3.9)	BAD (3.1)	PHF13 (2.8)	PRUNE (2.8)	GADD45G (2.8)	CCNE1 (2.7)	ENSG00000231453 (2.7)	NFIB (2.6)	KLHL20 (2.6)
BFP	GO:0014031	mesenchymal cell development	0.16	>=0.20	ENSG00000248309 (4.0)	TBX6 (3.1)	FREM1 (2.8)	NEXN-AS1 (2.7)	VN1R108P (2.6)	WNT2B (2.5)	FAM19A5 (2.5)	AUTS2 (2.5)	HOXA13 (2.5)	FOXP1-AS1 (2.4)
BFP	GO:0051348	negative regulation of transferase activity	0.16	>=0.20	TRIB1 (3.8)	DUSP6 (3.8)	MOB2 (3.3)	MCL1 (3.2)	JUND (3.1)	TRPT1 (3.0)	TSC22D2 (3.0)	MAFF (3.0)	SSH2 (2.9)	MIR2682 (2.9)
BFP	GO:0034762	regulation of transmembrane transport	0.16	>=0.20	GPR61 (3.8)	PPM1J (3.6)	ACTN3 (3.4)	CSMD2 (2.8)	CRTC1 (2.8)	ST3GAL2 (2.7)	PDPR (2.6)	GUCA2B (2.6)	EFR3B (2.5)	KCNJ12 (2.5)
BFP	GO:0016775	phosphotransferase activity, nitrogenous group as acceptor	0.16	>=0.20	MACROD1 (4.0)	ATP2A1 (3.9)	SRL (3.8)	PTP4A3 (3.8)	FAM13A (3.6)	VKORC1 (3.4)	ALDOA (3.4)	NEXN (3.2)	MYBPC3 (3.0)	VEGFA (3.0)
BFP	GO:0006873	cellular ion homeostasis	0.16	>=0.20	ENSG00000255120 (2.9)	STX1B (2.9)	PAQR6 (2.7)	SPHKAP (2.6)	LRRC43 (2.5)	CABP2 (2.5)	AMZ1 (2.5)	SYT12 (2.4)	PPM1J (2.4)	SYT11 (2.4)
BFP	GO:0002761	regulation of myeloid leukocyte differentiation	0.16	>=0.20	FOXP1-AS1 (3.7)	PRELID2 (3.7)	ENSG00000255517 (2.8)	NANP (2.8)	TRIM35 (2.8)	ENSG00000239440 (2.7)	JUND (2.6)	COPZ2 (2.5)	ENSG00000249592 (2.5)	MIR2682 (2.5)
BFP	REACTOME_SIGNALLING_TO_RAS	REACTOME_SIGNALLING_TO_RAS	0.16	>=0.20	PTP4A3 (3.7)	CAPZA1 (3.6)	SH3GL1 (3.6)	GNAI3 (3.5)	PLCB3 (3.3)	GNA12 (3.3)	ESRRA (3.3)	CCDC85B (3.2)	ANTXR2 (3.1)	ENSG00000228594 (3.0)
BFP	GO:0048754	branching morphogenesis of a tube	0.17	>=0.20	HOXA13 (4.3)	FREM1 (4.0)	HOTTIP (3.7)	PAX2 (3.6)	ANKRD44-IT1 (3.6)	SALL1 (3.5)	ENSG00000247735 (3.5)	LMX1B (3.3)	CDH13 (3.0)	ECM1 (2.9)
BFP	GO:0050905	neuromuscular process	0.17	>=0.20	ENSG00000236263 (4.2)	ENSG00000232084 (3.9)	GRID1 (3.8)	CYB5D2 (3.6)	ENSG00000230472 (3.4)	SLC9A11 (3.3)	ENSG00000247828 (3.1)	ENSG00000222612 (3.1)	RND2 (3.1)	SLC29A2 (3.0)
BFP	GO:0045646	regulation of erythrocyte differentiation	0.17	>=0.20	TAL1 (3.9)	KLF14 (3.6)	RIN3 (3.1)	BCL7A (3.0)	ARL15 (3.0)	ENSG00000239440 (2.9)	ENSG00000230725 (2.9)	ENSG00000254231 (2.8)	C3orf54 (2.8)	ENSG00000257194 (2.8)
BFP	GO:0003179	heart valve morphogenesis	0.17	>=0.20	ENSG00000243150 (3.9)	ENSG00000226648 (3.7)	ERBB4 (3.4)	ENSG00000222017 (3.4)	ENSG00000232084 (3.1)	ENSG00000256746 (2.9)	ENSG00000230725 (2.9)	HR (2.9)	LYZL4 (2.8)	IQCH (2.8)
BFP	GO:0021515	cell differentiation in spinal cord	0.17	>=0.20	HOXC8 (4.3)	HOXC9 (4.3)	HOXC5 (4.0)	LIN28B (3.9)	DPYSL4 (3.9)	HOXC4 (3.8)	ENSG00000257194 (3.8)	LMX1B (3.7)	VSX1 (3.4)	GRID1 (3.3)
BFP	GO:0009411	response to UV	0.17	>=0.20	DDB2 (4.2)	ENSG00000225187 (3.5)	RBM4 (3.2)	RNASEH2C (3.1)	ENSG00000204091 (3.1)	BCDIN3D (3.0)	C12orf42 (3.0)	ENSG00000247121 (2.9)	RAD9A (2.8)	ENSG00000254470 (2.7)
BFP	GO:0042578	phosphoric ester hydrolase activity	0.17	>=0.20	PITPNM1 (3.8)	GNB5 (3.4)	MADD (3.3)	ADCY3 (3.1)	MAPK6 (3.0)	TNFSF12 (2.9)	ADCY9 (2.8)	ITSN2 (2.8)	RPS6KA4 (2.7)	ROM1 (2.7)
BFP	GO:0071248	cellular response to metal ion	0.17	>=0.20	LINC00474 (3.8)	CSDC2 (3.3)	ENSG00000224043 (3.3)	PKHD1 (3.2)	EIF4A1 (3.2)	TFAP2B (3.1)	ENSG00000231421 (3.0)	KCNK3 (2.9)	MOB4 (2.9)	ENSG00000249618 (2.8)
BFP	GO:0033674	positive regulation of kinase activity	0.17	>=0.20	CPD (2.7)	MCTP1 (2.5)	ANTXR2 (2.5)	NAV1 (2.5)	GBAP1 (2.4)	ENSG00000197071 (2.3)	SLITRK6 (2.3)	ENSG00000233848 (2.3)	ENSG00000257129 (2.3)	ADAMTSL3 (2.2)
BFP	GO:0016577	histone demethylation	0.17	>=0.20	KDM4B (4.8)	ZSWIM5 (3.7)	PRELID2 (3.4)	GPBP1L1 (3.3)	TESK2 (3.0)	MLLT10 (2.8)	C12orf42 (2.8)	KDM2B (2.8)	ZNF654 (2.7)	BCL7A (2.6)
BFP	GO:0001764	neuron migration	0.17	>=0.20	ELAVL4 (4.3)	LINC00461 (4.2)	ZSWIM5 (4.0)	KCNB2 (3.8)	ENSG00000215099 (3.7)	ERBB4 (3.6)	ABCB9 (3.6)	C10orf140 (3.5)	PDZRN4 (3.5)	DPYSL4 (3.2)
BFP	GO:0005161	platelet-derived growth factor receptor binding	0.17	>=0.20	LRP1 (4.6)	ANGPTL2 (3.7)	CD248 (3.7)	EFEMP2 (3.7)	SPI1 (3.3)	TRAF3IP2 (3.1)	VCAN (3.0)	PTPN12 (3.0)	GRB10 (2.8)	PCDH17 (2.8)
BFP	GO:0097094	craniofacial suture morphogenesis	0.17	>=0.20	C17orf58 (3.4)	ENSG00000235070 (3.3)	ENSG00000228536 (3.3)	C11orf63 (3.1)	ADAMTSL3 (3.1)	IQCH (3.1)	ENSG00000250116 (3.0)	ENSG00000239440 (3.0)	KLHL20 (2.9)	FOXP1-AS1 (2.8)
BFP	GO:0060363	cranial suture morphogenesis	0.17	>=0.20	C17orf58 (3.4)	ENSG00000235070 (3.3)	ENSG00000228536 (3.3)	C11orf63 (3.1)	ADAMTSL3 (3.1)	IQCH (3.1)	ENSG00000250116 (3.0)	ENSG00000239440 (3.0)	KLHL20 (2.9)	FOXP1-AS1 (2.8)
BFP	GO:0048333	mesodermal cell differentiation	0.17	>=0.20	HOXA13 (4.3)	HOTTIP (4.1)	TBX6 (3.8)	CDH13 (3.3)	ADAMTSL3 (3.3)	BDNF-AS1 (3.2)	ENSG00000239332 (3.2)	ENSG00000250116 (3.1)	ENSG00000247735 (3.1)	ANKRD45 (2.8)
BFP	GO:0060047	heart contraction	0.17	>=0.20	MYBPC3 (5.5)	NPPB (4.7)	CACNA1C (4.5)	ALPK3 (4.5)	CORO6 (4.4)	SPHKAP (4.1)	ENSG00000245538 (3.7)	CSDC2 (3.6)	SRL (3.6)	AKAP6 (3.4)
BFP	GO:0043966	histone H3 acetylation	0.17	>=0.20	UBQLN4 (3.6)	SETD1A (3.6)	PIAS4 (3.3)	ZNF668 (3.2)	TCHP (3.1)	KBTBD4 (3.1)	ENSG00000219626 (3.0)	AXIN1 (3.0)	SMG5 (2.9)	RBM4B (2.9)
BFP	GO:0021895	cerebral cortex neuron differentiation	0.17	>=0.20	C10orf140 (4.0)	C10orf114 (3.9)	ENSG00000224849 (3.8)	ENSG00000227839 (3.8)	C13orf16 (3.6)	CCDC87 (3.5)	STK33 (3.4)	FAM182A (3.3)	SLC9A11 (3.3)	C11orf63 (3.2)
BFP	GO:0061053	somite development	0.17	>=0.20	TBX6 (4.0)	ENSG00000247735 (4.0)	PDZRN4 (3.8)	FAM19A5 (3.7)	LINC00458 (3.2)	NCKAP5L (3.0)	TSGA10IP (2.7)	ABO (2.6)	VASH2 (2.5)	ENSG00000248309 (2.5)
BFP	GO:0021516	dorsal spinal cord development	0.17	>=0.20	ENSG00000250377 (4.9)	STK33 (4.9)	LMX1B (4.8)	ENSG00000226252 (4.5)	VSX1 (4.1)	PDZRN4 (3.9)	HCN4 (3.5)	C10orf114 (3.4)	FIBCD1 (3.2)	MYH16 (3.2)
BFP	GO:0030218	erythrocyte differentiation	0.17	>=0.20	SLC25A37 (6.6)	TAL1 (4.7)	HMBS (4.1)	RNF123 (3.1)	C11orf72 (2.9)	RIOK3 (2.8)	ENSG00000247735 (2.8)	ENSG00000244219 (2.7)	MLLT10 (2.7)	ENSG00000254470 (2.7)
BFP	GO:0003924	GTPase activity	0.17	>=0.20	GNAI3 (4.7)	RSU1 (3.9)	GNB5 (3.5)	RHOC (3.3)	CAPZA1 (3.2)	STK32C (3.1)	CFL1 (3.1)	FEZ2 (3.1)	RAB1B (3.1)	RIT1 (3.0)
BFP	GO:0048471	perinuclear region of cytoplasm	0.17	>=0.20	KIAA1598 (3.3)	FAIM2 (3.0)	RHOC (2.9)	DLG1 (2.9)	ADCY5 (2.7)	RPS6KA4 (2.7)	CAST (2.7)	LMNA (2.7)	ROGDI (2.7)	PPP3CA (2.6)
BFP	GO:0070997	neuron death	0.17	>=0.20	ENSG00000255496 (4.2)	STK32C (3.3)	RSBN1L (3.1)	FIBCD1 (2.9)	BDNF-AS1 (2.8)	ANKRD13B (2.7)	ENSG00000227839 (2.6)	DNAJB4 (2.6)	KCNB2 (2.6)	LIN7C (2.6)
BFP	GO:0014855	striated muscle cell proliferation	0.17	>=0.20	CCDC148 (3.7)	GRB14 (3.5)	SPHKAP (3.4)	ENSG00000248003 (3.2)	HCN4 (3.0)	GIPR (2.9)	TBC1D12 (2.9)	ENSG00000227839 (2.9)	ENSG00000256746 (2.9)	ENSG00000222005 (2.8)
BFP	GO:0001756	somitogenesis	0.17	>=0.20	TBX6 (4.2)	ENSG00000247735 (3.9)	LINC00458 (3.7)	ENSG00000246025 (3.4)	VASH2 (3.2)	ABO (3.1)	ENSG00000238010 (3.1)	ADAMTS14 (3.0)	ENSG00000257056 (2.8)	ENSG00000230472 (2.8)
BFP	GO:0009991	response to extracellular stimulus	0.17	>=0.20	PLA2G1B (3.3)	ENSG00000258057 (3.3)	NBR2 (3.0)	CYB5D2 (3.0)	NUPR1 (2.9)	GRB10 (2.8)	CYP3A7 (2.8)	PDIA2 (2.7)	CTSF (2.7)	ENSG00000235070 (2.7)
BFP	GO:0055008	cardiac muscle tissue morphogenesis	0.17	>=0.20	SPHKAP (5.3)	MYBPC3 (5.0)	NPPB (4.9)	ENSG00000248003 (4.3)	ALPK3 (4.2)	C12orf42 (3.9)	SRL (3.8)	ENSG00000253426 (3.5)	CORO6 (3.4)	ENSG00000204091 (3.1)
BFP	GO:0003230	cardiac atrium development	0.17	>=0.20	SPHKAP (4.8)	NPPB (4.8)	EFCAB5 (4.7)	MYBPC3 (4.1)	HCN4 (4.1)	ENSG00000243150 (3.7)	ONECUT1 (3.3)	ENSG00000253426 (3.3)	DNAH10 (3.1)	ENSG00000255120 (3.1)
BFP	GO:0004806	triglyceride lipase activity	0.17	>=0.20	PLA2G1B (12.7)	PDIA2 (10.2)	PPARG (4.4)	CYP2C18 (3.6)	OLFM4 (3.5)	ADH1B (3.2)	HCAR1 (3.1)	PRR15L (2.8)	PTPLB (2.6)	GIPR (2.6)
BFP	GO:0051402	neuron apoptotic process	0.17	>=0.20	ENSG00000255496 (4.2)	STK32C (3.4)	RSBN1L (3.0)	ANKRD13B (2.9)	FIBCD1 (2.9)	BDNF-AS1 (2.8)	FBXL19 (2.8)	LINC00311 (2.7)	HNF4G (2.6)	ENSG00000236049 (2.6)
BFP	GO:0048488	synaptic vesicle endocytosis	0.17	>=0.20	SNX32 (3.4)	C11orf49 (3.2)	RALGPS1 (3.2)	C16orf92 (3.2)	ENSA (3.1)	NPAS4 (3.0)	UNC79 (3.0)	CPLX1 (2.8)	FAM57B (2.7)	MADD (2.7)
BFP	GO:0005811	lipid particle	0.17	>=0.20	PPARG (9.7)	ADH1B (6.4)	PC (5.1)	CALB2 (4.2)	KCNK3 (3.6)	ACO1 (3.6)	C11orf86 (3.3)	COBLL1 (3.2)	SYN2 (3.1)	NR1H3 (3.1)
BFP	GO:0051952	regulation of amine transport	0.17	>=0.20	ENSG00000219626 (3.5)	C2orf84 (3.5)	BCL2L10 (3.0)	C12orf76 (3.0)	ENSG00000233723 (2.9)	ABO (2.9)	OLFM3 (2.9)	CALB2 (2.8)	SLITRK6 (2.8)	ENSG00000182329 (2.8)
BFP	GO:0021513	spinal cord dorsal/ventral patterning	0.17	>=0.20	VSX1 (3.4)	MYH16 (3.3)	ENSG00000256746 (3.1)	PDE1C (3.0)	RBM4 (3.0)	EMILIN3 (2.9)	CABP2 (2.9)	ENSG00000178863 (2.8)	LMX1B (2.8)	LINC00461 (2.8)
BFP	GO:0022612	gland morphogenesis	0.17	>=0.20	SLITRK6 (3.9)	HOTTIP (3.6)	HOXA13 (3.5)	TRPS1 (3.3)	ENSG00000256746 (2.9)	LMX1B (2.9)	MCC (2.8)	NEO1 (2.8)	FREM1 (2.7)	ITGB6 (2.7)
BFP	GO:0003779	actin binding	0.17	>=0.20	ATP2A1 (7.5)	SRL (6.3)	NEXN (5.5)	LMOD1 (4.7)	DUSP13 (4.3)	TAGLN (4.2)	LMO7 (4.0)	CORO6 (3.9)	ACTN3 (3.9)	ALPK3 (3.7)
BFP	GO:0046969	NAD-dependent histone deacetylase activity (H3-K9 specific)	0.17	>=0.20	MIB2 (4.1)	MAP2K5 (3.2)	PRR16 (3.2)	HDAC5 (3.1)	CBX1 (2.9)	DAB2IP (2.9)	METTL10 (2.7)	CCS (2.7)	DOHH (2.6)	SETD1A (2.5)
BFP	GO:0032129	histone deacetylase activity (H3-K9 specific)	0.17	>=0.20	MIB2 (4.1)	MAP2K5 (3.2)	PRR16 (3.2)	HDAC5 (3.1)	CBX1 (2.9)	DAB2IP (2.9)	METTL10 (2.7)	CCS (2.7)	DOHH (2.6)	SETD1A (2.5)
BFP	GO:0008016	regulation of heart contraction	0.18	>=0.20	MYBPC3 (5.1)	CACNA1C (4.7)	NPPB (4.7)	SPHKAP (3.9)	ADCY5 (3.8)	SSR4P1 (3.7)	CSDC2 (3.6)	ENSG00000245538 (3.6)	CORO6 (3.5)	ALPK3 (3.4)
BFP	KEGG_SPLICEOSOME	KEGG_SPLICEOSOME	0.18	>=0.20	PRPF3 (5.2)	SART1 (4.6)	FUBP1 (4.2)	SLTM (4.1)	DDX27 (4.0)	RSRC2 (3.9)	RBM14 (3.9)	TRMT112 (3.9)	SF3B1 (3.8)	SF3B2 (3.8)
BFP	GO:0010817	regulation of hormone levels	0.18	>=0.20	PCSK1 (4.7)	CACNA1D (4.2)	KCNK3 (4.1)	POMC (3.8)	SCG3 (3.7)	HNRNPA1P31 (3.4)	UNC79 (3.3)	SYT4 (3.3)	ENSG00000178863 (3.2)	EML6 (3.1)
BFP	GO:0060589	nucleoside-triphosphatase regulator activity	0.18	>=0.20	SIPA1 (4.4)	MAST3 (4.1)	PREX1 (4.0)	ITSN2 (4.0)	PACS1 (4.0)	ANKRD13D (3.9)	RPS6KA4 (3.6)	PITPNM1 (3.5)	MADD (3.5)	SBF2 (3.5)
BFP	REACTOME_CGMP_EFFECTS	REACTOME_CGMP_EFFECTS	0.18	>=0.20	LMOD1 (6.6)	ADCY5 (5.5)	GUCA2A (4.8)	CABP4 (4.8)	RGS7BP (4.2)	GUCA2B (3.8)	ADARB1 (3.3)	PDZRN4 (3.2)	OPTC (3.2)	CAMKV (3.1)
BFP	GO:0002064	epithelial cell development	0.18	>=0.20	HOTTIP (5.2)	LMX1B (3.7)	MPPED2 (3.5)	ENSG00000255517 (3.4)	PAX2 (3.2)	ZNF498 (3.1)	ENSG00000244219 (2.9)	ENSG00000230472 (2.8)	BCL2L10 (2.7)	HOXA13 (2.5)
BFP	GO:0008543	fibroblast growth factor receptor signaling pathway	0.18	>=0.20	PKP4 (3.2)	ENSG00000250616 (3.2)	ZRANB1 (3.1)	CCDC148 (3.1)	DLG1 (2.9)	FOXP1-AS1 (2.9)	ANKRD13D (2.8)	TRPT1 (2.8)	NUDT22 (2.7)	ENSG00000250341 (2.6)
BFP	GO:0046580	negative regulation of Ras protein signal transduction	0.18	>=0.20	DUSP6 (3.6)	ENSG00000224043 (3.5)	ATXN1L (3.2)	RAPH1 (3.1)	C2orf84 (3.0)	ASPHD1 (3.0)	ENSG00000245388 (3.0)	C13orf16 (3.0)	SOCS5 (2.9)	ENSG00000230472 (2.8)
BFP	GO:0006304	DNA modification	0.18	>=0.20	C2orf84 (4.8)	RAD9B (4.5)	COX8C (3.6)	ENSG00000224043 (3.1)	BOLL (3.0)	HPDL (3.0)	TSGA10IP (2.9)	EXD1 (2.9)	KDM2B (2.8)	TMEM18 (2.6)
BFP	GO:0030315	T-tubule	0.18	>=0.20	ACTN3 (5.3)	CORO6 (4.9)	DUSP13 (4.8)	ATP2A1 (4.6)	AKAP6 (4.6)	SRL (4.4)	RAPSN (3.9)	KCNK3 (3.5)	SLC29A2 (3.5)	ERBB4 (3.5)
BFP	GO:0004693	cyclin-dependent protein kinase activity	0.18	>=0.20	RPGRIP1L (3.5)	TCTN1 (3.0)	C11orf49 (3.0)	BAD (2.9)	ALS2CR8 (2.8)	RAD9A (2.6)	CFL1 (2.6)	CPNE4 (2.6)	IFT81 (2.5)	TSGA10IP (2.5)
BFP	GO:0051567	histone H3-K9 methylation	0.18	>=0.20	TRAF3IP2-AS1 (4.0)	MLLT10 (3.3)	MUTYH (3.2)	ZNF668 (3.2)	RAD9A (3.1)	ENSG00000233334 (3.0)	SGCZ (2.9)	FBXL19 (2.9)	ENSG00000253792 (2.6)	CPSF4 (2.6)
BFP	REACTOME_SIGNAL_AMPLIFICATION	REACTOME_SIGNAL_AMPLIFICATION	0.18	>=0.20	C3orf54 (5.1)	IMPG2 (4.7)	TULP1 (4.5)	GNAT2 (4.1)	RUFY1 (3.5)	GNA12 (3.4)	ARPC1A (3.2)	ROM1 (3.1)	ARPC1B (3.0)	GAL3ST3 (2.8)
BFP	REACTOME_RNA_POLYMERASE_III_ABORTIVE_AND_RETRACTIVE_INITIATION	REACTOME_RNA_POLYMERASE_III_ABORTIVE_AND_RETRACTIVE_INITIATION	0.18	>=0.20	ZNF668 (3.7)	RNF219 (3.5)	MTIF3 (3.4)	KLHL20 (3.2)	ZBTB48 (3.2)	GPN3 (3.2)	POLR3H (3.0)	THAP3 (3.0)	C12orf24 (2.9)	MRPS21 (2.9)
BFP	REACTOME_RNA_POLYMERASE_III_TRANSCRIPTION	REACTOME_RNA_POLYMERASE_III_TRANSCRIPTION	0.18	>=0.20	ZNF668 (3.7)	RNF219 (3.5)	MTIF3 (3.4)	KLHL20 (3.2)	ZBTB48 (3.2)	GPN3 (3.2)	POLR3H (3.0)	THAP3 (3.0)	C12orf24 (2.9)	MRPS21 (2.9)
BFP	GO:0005637	nuclear inner membrane	0.18	>=0.20	CPD (3.9)	SPNS1 (3.3)	CCDC134 (3.2)	NPC1 (3.0)	SEC11A (2.9)	EDEM3 (2.7)	APH1A (2.7)	PTPMT1 (2.7)	ANGEL2 (2.6)	CYP20A1 (2.5)
BFP	GO:0000803	sex chromosome	0.18	>=0.20	ZMYM5 (4.1)	ENSG00000225187 (3.8)	PSIP1 (3.4)	SF3B4 (3.4)	C17orf65 (3.3)	C18orf8 (3.1)	CGGBP1 (3.1)	ATXN2L (2.9)	HNRNPH1 (2.8)	TEAD3 (2.8)
BFP	GO:0044062	regulation of excretion	0.18	>=0.20	ENSG00000228536 (4.3)	LRRC43 (4.1)	ENSG00000225942 (3.8)	ENSG00000257097 (3.8)	PKHD1 (3.7)	ENSG00000238010 (3.5)	ENSG00000222005 (3.4)	ENSG00000222035 (3.4)	ENSG00000223985 (3.1)	FBXO36 (3.0)
BFP	GO:0019827	stem cell maintenance	0.18	>=0.20	SOX15 (4.1)	CTBP2 (3.8)	IGF2BP1 (3.4)	TET1 (3.3)	LRP4 (3.0)	ENSG00000239440 (2.9)	BTBD7 (2.9)	DAB2IP (2.9)	SALL1 (2.8)	ENSG00000231064 (2.8)
BFP	GO:0014902	myotube differentiation	0.18	>=0.20	LINC00311 (4.3)	RAPSN (4.2)	ENSG00000222035 (3.8)	ENSG00000176349 (3.6)	ENSG00000231421 (3.4)	RAB9BP1 (3.2)	EMILIN3 (3.1)	DUSP13 (3.1)	VASH2 (3.0)	SNAPC5 (2.9)
BFP	GO:0046676	negative regulation of insulin secretion	0.18	>=0.20	ABCB9 (3.8)	KDM4B (3.2)	PDILT (3.0)	ENSG00000255496 (2.9)	SSR4P1 (2.9)	ENSG00000227839 (2.8)	POU6F2 (2.7)	ENSG00000237781 (2.7)	GIPR (2.7)	ENSG00000227195 (2.7)
BFP	GO:0017147	Wnt-protein binding	0.18	>=0.20	COL12A1 (3.4)	TNN (3.3)	LOXL2 (3.2)	NEO1 (3.0)	RSPO3 (3.0)	PDZRN4 (3.0)	MPPED2 (2.9)	ADAMTSL3 (2.9)	BNC2 (2.9)	GALNT2 (2.8)
BFP	GO:0051347	positive regulation of transferase activity	0.18	>=0.20	CPD (2.7)	ANTXR2 (2.6)	MCTP1 (2.5)	NAV1 (2.5)	SLITRK6 (2.4)	LTK (2.3)	ENSG00000257129 (2.3)	ITGB6 (2.2)	GBAP1 (2.2)	ALCAM (2.1)
BFP	GO:0030139	endocytic vesicle	0.18	>=0.20	MAPK3 (3.2)	AK5 (3.0)	TMEM106A (3.0)	GRID1 (2.9)	VIPR1 (2.9)	C2orf18 (2.8)	CADM2 (2.7)	PGPEP1 (2.6)	SSH2 (2.6)	DLG4 (2.6)
BFP	REACTOME_PROLACTIN_RECEPTOR_SIGNALING	REACTOME_PROLACTIN_RECEPTOR_SIGNALING	0.18	>=0.20	POMC (3.9)	LINC00474 (3.5)	RABEP1 (3.5)	TRPS1 (3.1)	ENSG00000250377 (2.9)	ABP1 (2.8)	VASH2 (2.6)	PIK3R1 (2.6)	GRB10 (2.5)	SIK3 (2.4)
BFP	REACTOME_CA:DEPENDENT_EVENTS	REACTOME_CA:DEPENDENT_EVENTS	0.18	>=0.20	MCTP1 (3.9)	CAMKV (3.7)	DLG2 (3.5)	RGS7BP (3.2)	LRFN4 (3.1)	GALNTL1 (3.0)	RTN4RL1 (3.0)	FOXP1 (3.0)	NEGR1 (2.9)	DNAJC27 (2.8)
BFP	GO:0048863	stem cell differentiation	0.18	>=0.20	IGF2BP1 (3.3)	TET1 (3.1)	SALL1 (3.0)	DAB2IP (3.0)	C10orf140 (3.0)	PTPRS (2.8)	MPPED2 (2.8)	CTBP2 (2.8)	SOX15 (2.8)	BTBD7 (2.7)
BFP	GO:0004721	phosphoprotein phosphatase activity	0.18	>=0.20	FBXL17 (3.9)	RASA2 (3.3)	TRIB1 (3.2)	OTUD7B (3.1)	PREX1 (3.1)	PPTC7 (3.1)	ENSG00000228594 (2.9)	RAB21 (2.9)	MCL1 (2.9)	C3orf38 (2.8)
BFP	KEGG_GNRH_SIGNALING_PATHWAY	KEGG_GNRH_SIGNALING_PATHWAY	0.18	>=0.20	POMC (7.1)	PPP3CA (3.4)	STK32C (3.4)	TNFSF12 (3.3)	TEF (3.0)	DLG4 (2.9)	ENSG00000178863 (2.8)	RPS6KA4 (2.7)	TSGA10IP (2.7)	CRTC1 (2.7)
BFP	REACTOME_SIGNAL_TRANSDUCTION_BY_L1	REACTOME_SIGNAL_TRANSDUCTION_BY_L1	0.18	>=0.20	MAP2K5 (3.6)	FIBP (3.4)	SH3GL1 (3.1)	ABHD12 (3.0)	STK24 (3.0)	PLCB3 (2.9)	PPP1CA (2.8)	PPP3CA (2.8)	MAP2K1 (2.8)	C11orf68 (2.7)
BFP	GO:0035914	skeletal muscle cell differentiation	0.18	>=0.20	RAPSN (4.2)	LINC00311 (4.1)	ENSG00000231421 (3.6)	ENSG00000176349 (3.6)	ENSG00000222035 (3.5)	DUSP13 (3.3)	RAB9BP1 (3.1)	SNAPC5 (3.0)	EMILIN3 (3.0)	VASH2 (2.9)
BFP	REACTOME_METABOLISM_OF_LIPIDS_AND_LIPOPROTEINS	REACTOME_METABOLISM_OF_LIPIDS_AND_LIPOPROTEINS	0.18	>=0.20	ACO1 (6.1)	HSD17B12 (4.8)	APOC1 (4.6)	PC (4.3)	PPARG (4.2)	NPC1 (3.9)	APOA1 (3.9)	CYP3A7 (3.8)	CYP2C9 (3.8)	C11orf86 (3.7)
BFP	GO:0051924	regulation of calcium ion transport	0.18	>=0.20	MACROD2 (3.8)	ACTN3 (3.7)	CSMD2 (3.7)	EFR3B (3.7)	CCDC85B (3.3)	PPM1J (3.2)	PITPNM2 (3.2)	CABP2 (3.1)	GPR61 (2.9)	ENSG00000255120 (2.8)
BFP	GO:0005911	cell-cell junction	0.19	>=0.20	RAB25 (6.0)	PRSS8 (5.6)	PPL (5.2)	PVRL2 (4.3)	MARVELD3 (4.0)	INADL (3.6)	PKP4 (3.4)	RHOD (3.4)	TMEM79 (3.3)	TSPAN9 (3.2)
BFP	GO:0007379	segment specification	0.19	>=0.20	ENSG00000239332 (4.3)	ENSG00000224849 (3.7)	C10orf140 (3.6)	ENSG00000250616 (3.5)	C1orf51 (3.3)	ZFP64 (3.3)	VN1R108P (3.1)	TNN (3.0)	RFTN2 (3.0)	COX8C (2.9)
BFP	GO:0001963	synaptic transmission, dopaminergic	0.19	>=0.20	CHRNA7 (4.9)	SLC9A11 (4.4)	KCNH5 (4.1)	ENSG00000243150 (3.7)	GPR61 (3.3)	ENSG00000182329 (3.1)	CABP2 (3.1)	ADCY5 (3.0)	MEI1 (2.9)	STK32C (2.9)
BFP	REACTOME_SEMA4D_IN_SEMAPHORIN_SIGNALING	REACTOME_SEMA4D_IN_SEMAPHORIN_SIGNALING	0.19	>=0.20	TAGLN (6.6)	LMOD1 (5.7)	RHOC (3.7)	PVRL2 (3.5)	CFL1 (3.5)	NBEAL1 (3.4)	TEAD3 (3.4)	LMNA (3.2)	ARPC1B (3.1)	FARP1 (2.8)
BFP	GO:0005262	calcium channel activity	0.19	>=0.20	FIBCD1 (4.7)	MCTP1 (3.6)	ARPP21 (3.6)	ACTN3 (3.5)	GPR61 (3.4)	DLG4 (3.4)	EFR3B (3.3)	ACCN1 (3.3)	CABP4 (3.2)	ITPKA (3.1)
BFP	GO:0034703	cation channel complex	0.19	>=0.20	SYN2 (4.6)	KCNH5 (4.4)	KCNB2 (4.2)	ACCN1 (4.0)	RGS7BP (3.9)	AK5 (3.9)	CACNA1C (3.6)	NRXN3 (3.6)	TMOD2 (3.5)	AKAP6 (3.5)
BFP	GO:0003015	heart process	0.19	>=0.20	MYBPC3 (5.6)	NPPB (4.8)	CACNA1C (4.5)	CORO6 (4.4)	ALPK3 (4.4)	SPHKAP (4.0)	ENSG00000245538 (3.7)	CSDC2 (3.6)	SRL (3.6)	AKAP6 (3.4)
BFP	REACTOME_REGULATION_OF_INSULIN_SECRETION_BY_ACETYLCHOLINE	REACTOME_REGULATION_OF_INSULIN_SECRETION_BY_ACETYLCHOLINE	0.19	>=0.20	TMOD2 (3.8)	ZSWIM5 (3.5)	ALCAM (3.5)	ADCY9 (3.2)	ZBTB7A (3.1)	TBX6 (3.0)	HTR1A (2.9)	TCF7L2 (2.8)	LMX1B (2.6)	SH3GL1 (2.6)
BFP	GO:0007422	peripheral nervous system development	0.19	>=0.20	ADAMTS9-AS2 (3.4)	LCTL (3.3)	FLRT1 (3.1)	EMILIN3 (3.1)	PPM1J (3.0)	RSBN1L (3.0)	RAB9BP1 (3.0)	NLGN1 (2.9)	ENSG00000257097 (2.9)	OTUD7B (2.9)
BFP	KEGG_DORSO_VENTRAL_AXIS_FORMATION	KEGG_DORSO_VENTRAL_AXIS_FORMATION	0.19	>=0.20	FAM182B (3.1)	RAB21 (3.0)	ANKRD44-IT1 (3.0)	HPDL (2.7)	SETD1A (2.6)	PIGF (2.6)	ENSG00000214293 (2.6)	AUTS2 (2.6)	UBN1 (2.5)	PCDH17 (2.4)
BFP	GO:0051270	regulation of cellular component movement	0.19	>=0.20	TNC (3.5)	PCDH17 (3.3)	PVRL2 (3.2)	HAS2 (2.9)	ANGPTL2 (2.8)	EFEMP2 (2.7)	RND3 (2.7)	CRIM1 (2.6)	TAGLN (2.6)	TAOK2 (2.6)
BFP	GO:0061138	morphogenesis of a branching epithelium	0.19	>=0.20	HOTTIP (5.9)	HOXA13 (5.7)	ENSG00000247735 (3.8)	LMX1B (3.4)	PAX2 (3.4)	FREM1 (3.2)	KLF14 (3.0)	SALL1 (3.0)	BDNF-AS1 (2.9)	CACNA1D (2.8)
BFP	GO:0017002	activin-activated receptor activity	0.19	>=0.20	SMAD6 (5.0)	SAMD8 (3.8)	NEO1 (3.7)	ACVR2A (3.5)	MCC (3.3)	LYPD1 (3.2)	NAV1 (3.1)	NEGR1 (3.1)	ADCY9 (3.1)	PRKD1 (3.0)
BFP	GO:0048762	mesenchymal cell differentiation	0.19	>=0.20	ENSG00000248309 (3.8)	NEXN-AS1 (3.5)	FREM1 (3.1)	WNT2B (3.1)	TBX6 (3.0)	FOXP1-AS1 (2.8)	SLITRK6 (2.7)	FAM19A5 (2.6)	SCUBE3 (2.6)	C10orf140 (2.6)
BFP	REACTOME_CREB_PHOSPHORYLATION_THROUGH_THE_ACTIVATION_OF_RAS	REACTOME_CREB_PHOSPHORYLATION_THROUGH_THE_ACTIVATION_OF_RAS	0.19	>=0.20	PPP3CA (4.5)	CAMKV (3.9)	STX1B (3.8)	SETD5 (3.6)	CCDC85B (3.2)	AK5 (3.1)	ADRBK1 (3.0)	GRID1 (3.0)	PKD1 (3.0)	ITPKA (3.0)
BFP	GO:0005355	glucose transmembrane transporter activity	0.19	>=0.20	SHBG (3.8)	SLC6A4 (3.7)	ENSG00000223985 (3.6)	SLC28A1 (3.1)	APOA1 (3.0)	OLFM4 (3.0)	HNF4G (2.9)	TMEM106A (2.8)	ADM (2.7)	TET1 (2.6)
BFP	REACTOME_CELL:CELL_COMMUNICATION	REACTOME_CELL:CELL_COMMUNICATION	0.19	>=0.20	ITGB6 (5.7)	PRSS8 (5.5)	RAB25 (5.1)	MARVELD3 (4.7)	PVRL2 (4.3)	PPL (3.6)	DLG1 (3.4)	RHOD (3.2)	TAGLN (3.2)	ALCAM (3.0)
BFP	GO:0060038	cardiac muscle cell proliferation	0.19	>=0.20	CCDC148 (3.7)	SPHKAP (3.5)	GRB14 (3.5)	ENSG00000248003 (3.2)	NEXN-AS1 (3.1)	TBC1D12 (3.0)	ENSG00000227839 (3.0)	ENSG00000222005 (2.9)	NPPB (2.9)	HCN4 (2.7)
BFP	REACTOME_PKA_ACTIVATION	REACTOME_PKA_ACTIVATION	0.19	>=0.20	MRAS (3.6)	CACNA1C (3.6)	DNAJC27 (3.3)	RTN4RL1 (3.0)	ADAMTS9-AS2 (2.9)	LRFN4 (2.8)	GALNTL1 (2.6)	NCOA1 (2.5)	KCNK3 (2.5)	C18orf45 (2.4)
BFP	GO:0060795	cell fate commitment involved in formation of primary germ layer	0.19	>=0.20	LINC00458 (4.8)	HOXA13 (3.9)	HOTTIP (3.6)	ENSG00000204380 (3.6)	TBX6 (3.2)	ENSG00000247735 (3.2)	ENSG00000227839 (3.1)	ENSG00000256116 (2.9)	CDH7 (2.7)	ENSG00000239332 (2.7)
BFP	REACTOME_FRS2:MEDIATED_ACTIVATION	REACTOME_FRS2:MEDIATED_ACTIVATION	0.19	>=0.20	CAPZA1 (4.9)	GNAI3 (4.7)	SH3GL1 (4.0)	TMOD3 (3.6)	RAB21 (3.3)	ZBTB7A (3.2)	CCDC85B (3.1)	RIT1 (3.1)	SETD8 (3.0)	DEC1 (3.0)
BFP	GO:0021756	striatum development	0.19	>=0.20	SLC9A11 (5.2)	ENSG00000182329 (3.5)	ENSG00000251321 (3.4)	SNAPC5 (3.2)	AGBL4 (3.1)	NANP (3.1)	CDH7 (2.9)	ENSG00000177453 (2.9)	C11orf63 (2.8)	PDE1C (2.8)
BFP	GO:0043967	histone H4 acetylation	0.19	>=0.20	C22orf40 (4.0)	ZNF498 (3.4)	LINC00470 (3.4)	MAP2K5 (3.1)	KAT5 (3.1)	BCDIN3D (3.1)	RAD52 (3.1)	KBTBD4 (3.0)	SH2B1 (3.0)	JRK (2.8)
BFP	GO:0060090	binding, bridging	0.19	>=0.20	RAPH1 (4.6)	RIN3 (3.1)	COBLL1 (3.1)	TBC1D10C (3.0)	PXN (3.0)	PTPRCAP (2.9)	COL16A1 (2.8)	SEMA4A (2.8)	PPL (2.8)	INADL (2.7)
BFP	REACTOME_L1CAM_INTERACTIONS	REACTOME_L1CAM_INTERACTIONS	0.19	>=0.20	SYT4 (4.2)	ELAVL4 (4.0)	SYT11 (3.5)	RIT2 (3.5)	TMOD2 (3.4)	AKAP6 (3.4)	RELN (3.2)	PTPRD (3.1)	BRSK2 (2.9)	CADPS (2.9)
BFP	GO:0070988	demethylation	0.19	>=0.20	CYP2C19 (6.9)	CYP2C18 (5.5)	CYP2C9 (4.4)	PRELID2 (3.8)	CYP3A7 (3.8)	KDM4B (3.8)	C1orf51 (3.8)	SIRT4 (3.7)	CYP3A5 (3.5)	ENSG00000225187 (2.9)
BFP	REACTOME_NFKB_AND_MAP_KINASES_ACTIVATION_MEDIATED_BY_TLR4_SIGNALING_REPERTOIRE	REACTOME_NFKB_AND_MAP_KINASES_ACTIVATION_MEDIATED_BY_TLR4_SIGNALING_REPERTOIRE	0.2	>=0.20	MAFF (4.7)	MCL1 (3.7)	PDE4B (3.5)	TRIB1 (3.4)	RELA (3.4)	RBMS1 (3.4)	RAB21 (3.3)	TRIOBP (3.3)	RPS6KA4 (3.0)	HIVEP2 (3.0)
BFP	REACTOME_P75NTR_SIGNALS_VIA_NF:KB	REACTOME_P75NTR_SIGNALS_VIA_NF:KB	0.2	>=0.20	RELA (4.7)	CLCF1 (4.7)	MAFF (4.3)	HIVEP1 (4.1)	TRAF3 (3.8)	BID (3.5)	AMPD3 (3.4)	KDM2A (3.3)	ITSN2 (3.1)	C3orf38 (3.1)
BFP	GO:0040018	positive regulation of multicellular organism growth	0.2	>=0.20	POMC (8.9)	TRIM66 (5.8)	ENSG00000176349 (3.6)	ENSG00000256746 (3.4)	RAB9BP1 (3.3)	ENSG00000120341 (3.2)	MIR2682 (3.2)	AGBL4 (3.2)	ABP1 (3.1)	MDGA2 (3.0)
BFP	GO:0005096	GTPase activator activity	0.2	>=0.20	SIPA1 (4.3)	PACS1 (4.2)	RPS6KA4 (4.0)	APOBR (4.0)	ANKRD13D (3.7)	PREX1 (3.6)	MADD (3.5)	MAST3 (3.5)	CCDC88B (3.5)	SBF2 (3.3)
BFP	GO:0060688	regulation of morphogenesis of a branching structure	0.2	>=0.20	PAX2 (4.5)	HOXA13 (4.1)	BDNF-AS1 (3.9)	ITGB6 (3.3)	SALL1 (3.2)	ENSG00000231421 (3.1)	CTF1 (3.0)	HOXC8 (2.9)	EMILIN3 (2.9)	DUSP6 (2.8)
BFP	GO:0090090	negative regulation of canonical Wnt receptor signaling pathway	0.2	>=0.20	ENSG00000204380 (4.0)	PDZRN4 (3.2)	LINC00470 (3.0)	RSPO3 (3.0)	PRKD1 (2.8)	WNT2B (2.8)	TBX6 (2.8)	ENSG00000178863 (2.7)	COL16A1 (2.6)	AGBL4 (2.6)
BFP	GO:0033077	T cell differentiation in thymus	0.2	>=0.20	ENSG00000253792 (5.3)	PLCG1 (3.7)	ENSG00000243150 (3.4)	BCL11B (3.4)	AGBL4 (3.3)	ENSG00000257097 (3.1)	SKAP1 (3.1)	SATB1 (3.0)	TBC1D10C (2.9)	ENSG00000255856 (2.8)
BFP	REACTOME_INTERACTION_BETWEEN_L1_AND_ANKYRINS	REACTOME_INTERACTION_BETWEEN_L1_AND_ANKYRINS	0.2	>=0.20	AKAP6 (5.7)	TMOD2 (5.1)	ELAVL4 (4.8)	DLG2 (4.2)	FAIM2 (4.2)	SYT4 (4.1)	RIT2 (4.0)	UNC79 (3.7)	SYN2 (3.6)	BRSK2 (3.4)
BFP	GO:0031076	embryonic camera-type eye development	0.2	>=0.20	ENSG00000235070 (4.2)	OPTC (3.5)	ENSG00000231064 (3.5)	ONECUT1 (3.4)	ZBTB37 (3.3)	ENSG00000230472 (3.2)	RFTN2 (3.0)	ULK4 (2.9)	ENSG00000235300 (2.9)	CADM2-AS1 (2.9)
BFP	REACTOME_AQUAPORIN:MEDIATED_TRANSPORT	REACTOME_AQUAPORIN:MEDIATED_TRANSPORT	0.2	>=0.20	IMPG2 (3.6)	TULP1 (3.4)	GUCA2A (3.4)	NEGR1 (3.2)	POMC (3.2)	SPTBN2 (3.0)	SYT4 (3.0)	RUFY1 (3.0)	SPIRE2 (3.0)	ROM1 (2.8)
BFP	GO:0016741	transferase activity, transferring one-carbon groups	0.2	>=0.20	ANGEL2 (5.2)	METAP1D (4.6)	TARS2 (4.6)	PRMT6 (4.4)	WDR12 (3.9)	KLHL20 (3.5)	PTCD1 (3.4)	GTF3A (3.3)	MRM1 (3.3)	MMACHC (3.3)
BFP	GO:0001702	gastrulation with mouth forming second	0.2	>=0.20	LINC00458 (6.9)	ENSG00000250377 (4.4)	ONECUT1 (3.8)	ENSG00000235070 (3.8)	ENSG00000247735 (3.7)	ZNF821 (3.1)	ENSG00000222005 (3.0)	C12orf42 (3.0)	ENSG00000249093 (3.0)	ZNF655 (3.0)
BFP	GO:0008156	negative regulation of DNA replication	0.2	>=0.20	NSRP1 (4.3)	MPHOSPH8 (4.0)	EXOSC6 (3.7)	DNAJC27-AS1 (3.3)	ENSG00000232084 (3.3)	PELI3 (3.2)	LINC00311 (3.2)	RAD9A (3.1)	ENSG00000258297 (3.0)	ENSG00000253792 (3.0)
BFP	GO:0071214	cellular response to abiotic stimulus	0.2	>=0.20	RHOD (3.3)	C12orf42 (3.1)	ENSG00000257129 (3.0)	DDB2 (2.9)	MTA2 (2.6)	MCL1 (2.5)	ENSG00000236049 (2.4)	ENSG00000214194 (2.4)	KLC2 (2.4)	ENSG00000227839 (2.4)
BFP	GO:0004675	transmembrane receptor protein serine/threonine kinase activity	0.2	>=0.20	SMAD6 (6.4)	MCC (3.6)	ADCY9 (3.6)	RBMS1 (3.2)	ANGPTL2 (3.1)	PTPN12 (3.0)	ST7L (2.9)	SAMD8 (2.9)	NAV1 (2.8)	NEO1 (2.8)
BFP	GO:0006939	smooth muscle contraction	0.2	>=0.20	OPTC (7.1)	LMOD1 (6.3)	ADCY5 (4.8)	ENSG00000257097 (4.3)	ENSG00000250156 (4.3)	ENSG00000226648 (3.8)	MAML3 (3.8)	ABO (3.6)	CACNA1C (3.2)	NPAS4 (3.0)
BFP	GO:0019199	transmembrane receptor protein kinase activity	0.2	>=0.20	SMAD6 (4.5)	MCC (4.5)	SEMA3F (4.3)	NEO1 (3.9)	ANGPTL2 (3.6)	PVRL2 (3.6)	NFIB (3.5)	AUTS2 (3.5)	PCDH17 (3.4)	FIBCD1 (3.3)
BFP	KEGG_NOTCH_SIGNALING_PATHWAY	KEGG_NOTCH_SIGNALING_PATHWAY	0.2	>=0.20	SETD1A (3.5)	LRP4 (3.3)	LRFN4 (3.1)	BAI1 (3.1)	DPYSL4 (2.9)	FAM182B (2.9)	BPTF (2.9)	BTBD7 (2.9)	PTPRS (2.9)	THBS3 (2.8)
BFP	REACTOME_INHIBITION_OF_REPLICATION_INITIATION_OF_DAMAGED_DNA_BY_RBE2F1	REACTOME_INHIBITION_OF_REPLICATION_INITIATION_OF_DAMAGED_DNA_BY_RBE2F1	0.2	>=0.20	CHAF1A (4.7)	TIPIN (4.3)	FANCA (4.1)	BRCA1 (3.4)	C17orf53 (3.4)	KNTC1 (3.4)	GINS1 (3.3)	HIRIP3 (3.2)	IPO9 (3.1)	HELLS (3.0)
BFP	GO:0060425	lung morphogenesis	0.2	>=0.20	SLITRK6 (4.1)	HOTTIP (4.0)	ADAMTSL3 (3.9)	ENSG00000256746 (3.6)	NEXN-AS1 (3.3)	BDNF-AS1 (3.3)	EPHA3 (3.3)	ANKRD44-IT1 (3.2)	ENSG00000255496 (2.9)	PRKD1 (2.9)
BFP	GO:0000245	spliceosomal complex assembly	0.2	>=0.20	RBM4 (4.8)	RBM6 (4.4)	ANAPC7 (3.9)	FNBP4 (3.5)	ZNF337 (3.4)	CCNT2 (3.4)	SF3B1 (3.3)	USP33 (3.1)	PRPF3 (3.1)	PSPC1 (3.1)
BFP	GO:0044344	cellular response to fibroblast growth factor stimulus	0.2	>=0.20	ENSG00000250616 (3.2)	ZRANB1 (3.0)	HNRNPA1P31 (2.9)	FOXP1-AS1 (2.8)	PKP4 (2.8)	ZHX3 (2.7)	ANKRD13D (2.6)	CCDC148 (2.6)	LINC00474 (2.6)	SEPT12 (2.5)
BFP	GO:0071774	response to fibroblast growth factor stimulus	0.2	>=0.20	ENSG00000250616 (3.2)	ZRANB1 (3.0)	HNRNPA1P31 (2.9)	FOXP1-AS1 (2.8)	PKP4 (2.8)	ZHX3 (2.7)	ANKRD13D (2.6)	CCDC148 (2.6)	LINC00474 (2.6)	SEPT12 (2.5)
BFP	GO:0045937	positive regulation of phosphate metabolic process	0.2	>=0.20	RPS6KC1 (3.1)	RAPH1 (3.0)	ENSG00000257129 (3.0)	ADAMTSL3 (3.0)	IL27 (2.8)	WWP1 (2.8)	ENSG00000176349 (2.7)	ENSG00000249700 (2.6)	SLCO3A1 (2.5)	FAM182A (2.5)
BFP	GO:0010562	positive regulation of phosphorus metabolic process	0.2	>=0.20	RPS6KC1 (3.1)	RAPH1 (3.0)	ENSG00000257129 (3.0)	ADAMTSL3 (3.0)	IL27 (2.8)	WWP1 (2.8)	ENSG00000176349 (2.7)	ENSG00000249700 (2.6)	SLCO3A1 (2.5)	FAM182A (2.5)
BFP	REACTOME_NEGATIVE_REGULATION_OF_FGFR_SIGNALING	REACTOME_NEGATIVE_REGULATION_OF_FGFR_SIGNALING	0.2	>=0.20	RSPO3 (3.4)	HAS2 (3.0)	TBX6 (2.9)	BDNF (2.9)	SMAD6 (2.9)	ENSG00000255496 (2.7)	ENSG00000250156 (2.7)	BDNF-AS1 (2.7)	CCDC148 (2.7)	PDE1C (2.6)
BFP	REACTOME_PLATELET_ACTIVATION_SIGNALING_AND_AGGREGATION	REACTOME_PLATELET_ACTIVATION_SIGNALING_AND_AGGREGATION	0.2	>=0.20	FERMT3 (5.3)	TAL1 (5.1)	RSU1 (5.1)	UBASH3B (4.9)	RUFY1 (4.8)	MCTP1 (4.4)	PTPN12 (4.2)	C3orf54 (4.1)	CCDC92 (3.7)	LIPC (3.6)
BFP	REACTOME_MAP_KINASE_ACTIVATION_IN_TLR_CASCADE	REACTOME_MAP_KINASE_ACTIVATION_IN_TLR_CASCADE	0.2	>=0.20	DUSP6 (3.8)	MAFF (3.6)	MCL1 (3.4)	FEZ2 (3.3)	RPS6KA4 (3.1)	TRIB1 (3.1)	TRIOBP (3.0)	ANTXR2 (3.0)	BCKDK (3.0)	KCNJ12 (3.0)
BFP	REACTOME_GLUCOSE_METABOLISM	REACTOME_GLUCOSE_METABOLISM	0.2	>=0.20	ALDOA (8.2)	VEGFA (5.4)	PPP1R3B (4.9)	BCKDK (4.9)	MAP2K1 (4.8)	ADM (4.4)	C1orf51 (4.3)	TRPT1 (3.8)	VEGFB (3.7)	KDM4B (3.6)
BFP	GO:0043269	regulation of ion transport	0.2	>=0.20	EFR3B (3.6)	ACTN3 (3.2)	PITPNM2 (3.2)	GPR61 (3.2)	GIPR (3.2)	SSR4P1 (2.9)	CACNA1C (2.9)	CCDC85B (2.8)	AKAP6 (2.7)	ACCN1 (2.7)
BFP	REACTOME_ADP_SIGNALLING_THROUGH_P2Y_PURINOCEPTOR_12	REACTOME_ADP_SIGNALLING_THROUGH_P2Y_PURINOCEPTOR_12	0.21	>=0.20	GNAT2 (5.8)	TULP1 (5.4)	IMPG2 (5.3)	ROM1 (3.8)	ARPC1A (3.5)	C3orf54 (3.5)	VSX1 (3.3)	RUFY1 (3.3)	SYT4 (3.3)	CAPZA1 (3.0)
BFP	GO:0000380	alternative nuclear mRNA splicing, via spliceosome	0.21	>=0.20	SLTM (4.9)	SRSF6 (4.8)	RBM4 (4.4)	RSRC2 (3.9)	RBM6 (3.8)	ENSG00000245538 (3.7)	ENSG00000258297 (3.5)	HNRNPH1 (3.5)	ENSG00000249093 (3.2)	SF3B1 (3.2)
BFP	GO:0030695	GTPase regulator activity	0.21	>=0.20	SIPA1 (4.5)	PREX1 (4.1)	MAST3 (4.0)	PACS1 (4.0)	ITSN2 (3.9)	ANKRD13D (3.7)	RPS6KA4 (3.6)	SBF2 (3.6)	PITPNM1 (3.5)	MADD (3.5)
BFP	GO:0048545	response to steroid hormone stimulus	0.21	>=0.20	ENSG00000247828 (3.1)	ENSG00000228389 (3.1)	PLA2G1B (2.7)	POMC (2.7)	CACNA1D (2.7)	NUPR1 (2.5)	PRDX6 (2.5)	CYP2C19 (2.5)	MUC1 (2.4)	ECM1 (2.4)
BFP	GO:0050678	regulation of epithelial cell proliferation	0.21	>=0.20	ENSG00000247735 (3.4)	MCC (3.2)	FREM1 (2.9)	ENSG00000230472 (2.9)	ENSG00000256746 (2.8)	ENSG00000222035 (2.8)	ENSG00000245538 (2.8)	SETBP1 (2.7)	TBC1D29 (2.7)	ADAMTSL4 (2.6)
BFP	GO:0046039	GTP metabolic process	0.21	>=0.20	STK32C (3.8)	RUFY1 (3.4)	ANKRD13D (3.3)	ROGDI (3.2)	GNAI3 (3.1)	MCTP1 (3.0)	NAV1 (2.9)	SPATA2L (2.8)	PACS1 (2.8)	GNB5 (2.8)
BFP	REACTOME_RECRUITMENT_OF_NUMA_TO_MITOTIC_CENTROSOMES	REACTOME_RECRUITMENT_OF_NUMA_TO_MITOTIC_CENTROSOMES	0.21	>=0.20	OIP5 (4.4)	NUSAP1 (4.2)	ZWILCH (3.8)	KNTC1 (3.7)	CENPW (3.5)	MYO19 (3.5)	BRCA1 (3.3)	CENPA (3.0)	GINS1 (3.0)	CKAP5 (3.0)
BFP	REACTOME_TRIF_MEDIATED_TLR3_SIGNALING	REACTOME_TRIF_MEDIATED_TLR3_SIGNALING	0.21	>=0.20	MAFF (4.3)	PML (3.9)	MCL1 (3.5)	RELA (3.5)	RAB21 (3.4)	PDE4B (3.2)	TRIB1 (3.1)	RPS6KA4 (3.0)	UBA7 (3.0)	HIVEP2 (2.9)
BFP	REACTOME_TOLL_LIKE_RECEPTOR_3_TLR3_CASCADE	REACTOME_TOLL_LIKE_RECEPTOR_3_TLR3_CASCADE	0.21	>=0.20	MAFF (4.3)	PML (3.9)	MCL1 (3.5)	RELA (3.5)	RAB21 (3.4)	PDE4B (3.2)	TRIB1 (3.1)	RPS6KA4 (3.0)	UBA7 (3.0)	HIVEP2 (2.9)
BFP	GO:0051091	positive regulation of sequence-specific DNA binding transcription factor activity	0.21	>=0.20	KCNB2 (3.5)	INO80 (3.3)	PAX5 (3.2)	ENSG00000257194 (3.2)	ENSG00000248003 (3.2)	ENSG00000258583 (3.1)	ST3GAL2 (2.8)	C9orf93 (2.8)	RELA (2.7)	ANKRD13D (2.6)
BFP	GO:0003229	ventricular cardiac muscle tissue development	0.21	>=0.20	SPHKAP (6.0)	MYBPC3 (6.0)	NPPB (5.9)	C12orf42 (4.0)	ENSG00000253426 (3.6)	ALPK3 (3.5)	CORO6 (3.4)	ENSG00000248003 (3.4)	HCN4 (3.4)	SRL (3.1)
BFP	GO:0009746	response to hexose stimulus	0.21	>=0.20	ENSG00000227195 (3.7)	ENSG00000178863 (3.3)	ENSG00000257129 (3.0)	ONECUT1 (3.0)	GIPR (3.0)	PLA2G1B (2.9)	MUC1 (2.7)	PCSK1 (2.5)	LCORL (2.5)	ENSG00000219626 (2.5)
BFP	GO:0045926	negative regulation of growth	0.21	>=0.20	C17orf58 (3.2)	ENSG00000257097 (3.1)	TRAF3IP2-AS1 (3.0)	HSPD1 (3.0)	BDNF-AS1 (2.9)	SIRT4 (2.9)	PHLPP2 (2.8)	ENSG00000254842 (2.8)	MC4R (2.8)	ENSG00000258136 (2.6)
BFP	GO:0061180	mammary gland epithelium development	0.21	>=0.20	SLITRK6 (3.9)	FREM1 (3.6)	TRPS1 (3.6)	CACNA1D (3.0)	MARVELD3 (2.8)	ENSG00000247735 (2.8)	FAM108C1 (2.7)	KCNK2 (2.7)	FBXL19 (2.6)	EXD1 (2.6)
BFP	GO:0005545	1-phosphatidylinositol binding	0.21	>=0.20	ZNF654 (3.9)	CLIP1 (3.4)	DMXL2 (3.2)	RABEP1 (3.1)	WDR66 (3.1)	INVS (3.1)	NLGN1 (2.9)	ARL15 (2.9)	C9orf93 (2.8)	ICA1L (2.8)
BFP	GO:0000287	magnesium ion binding	0.21	>=0.20	TBC1D12 (2.9)	TNP1 (2.7)	CEBPG (2.6)	HSD17B12 (2.6)	RAB21 (2.5)	PPP1R3B (2.4)	SOCS5 (2.4)	C11orf63 (2.4)	PDILT (2.3)	MAFF (2.3)
BFP	GO:0043583	ear development	0.21	>=0.20	MSI1 (3.9)	LINC00461 (3.8)	LRP4 (3.2)	SCUBE3 (3.2)	PURG (2.9)	AUTS2 (2.9)	LMX1B (2.8)	CABP2 (2.8)	SEMA3F (2.8)	C10orf140 (2.7)
BFP	GO:0055010	ventricular cardiac muscle tissue morphogenesis	0.21	>=0.20	MYBPC3 (5.5)	SPHKAP (5.4)	NPPB (5.1)	ENSG00000248003 (4.3)	C12orf42 (3.9)	ALPK3 (3.5)	CORO6 (3.5)	SRL (3.2)	ENSG00000253426 (3.2)	PLCD3 (2.8)
BFP	GO:0014073	response to tropane	0.21	>=0.20	SLC9A11 (4.8)	GPR61 (4.2)	SSR4P1 (3.7)	HTR1A (3.7)	BCL2L10 (3.4)	MAML3 (3.3)	ENSG00000179038 (3.2)	LRRC43 (3.1)	GAL3ST3 (2.8)	FIBCD1 (2.8)
BFP	GO:0042220	response to cocaine	0.21	>=0.20	SLC9A11 (4.8)	GPR61 (4.2)	SSR4P1 (3.7)	HTR1A (3.7)	BCL2L10 (3.4)	MAML3 (3.3)	ENSG00000179038 (3.2)	LRRC43 (3.1)	GAL3ST3 (2.8)	FIBCD1 (2.8)
BFP	GO:0003014	renal system process	0.21	>=0.20	SLC7A13 (4.7)	ACMSD (3.2)	FREM1 (3.0)	ENSG00000228536 (3.0)	MAML3 (2.8)	ENSG00000222005 (2.8)	EML6 (2.7)	ENSG00000225942 (2.6)	GIPC2 (2.6)	ENSG00000238010 (2.5)
BFP	GO:0043534	blood vessel endothelial cell migration	0.21	>=0.20	NPAS4 (3.7)	PCDH17 (3.6)	LINGO2 (3.6)	ENSG00000253792 (3.2)	MAST4 (3.1)	KCNK2 (3.0)	C3orf54 (3.0)	MEF2C (2.9)	UNC5C (2.8)	RTN4RL1 (2.7)
BFP	REACTOME_HEMOSTASIS	REACTOME_HEMOSTASIS	0.21	>=0.20	FERMT3 (5.3)	TAL1 (5.2)	UBASH3B (4.2)	RSU1 (4.1)	PTPN12 (4.1)	SPI1 (3.9)	SLC6A4 (3.6)	RIN3 (3.4)	MCTP1 (3.4)	C3orf54 (3.4)
BFP	GO:0007212	dopamine receptor signaling pathway	0.21	>=0.20	ADCY5 (4.8)	GAL3ST3 (4.6)	GPR52 (4.5)	ARPP21 (4.2)	SLC9A11 (3.6)	WNT2B (3.4)	MACROD2 (3.3)	CAMKV (3.1)	ENSG00000232084 (2.9)	BAIAP2 (2.8)
BFP	GO:0005625	soluble fraction	0.21	>=0.20	AARS (3.8)	PCSK1 (3.5)	PPP1R3B (3.4)	C11orf86 (3.3)	POMC (2.9)	PEPD (2.9)	GALK1 (2.9)	PC (2.8)	GRB10 (2.8)	NUPR1 (2.7)
BFP	GO:0045777	positive regulation of blood pressure	0.21	>=0.20	ENSG00000222005 (4.8)	ENSG00000222035 (4.8)	ENSG00000179038 (4.0)	LRRC43 (4.0)	ENSG00000257228 (3.9)	ENSG00000178863 (3.6)	KCNH5 (3.3)	LINC00311 (3.1)	ENSG00000217404 (3.1)	DNAH10 (2.9)
BFP	GO:0004114	3',5'-cyclic-nucleotide phosphodiesterase activity	0.22	>=0.20	ADCY5 (5.0)	IMPG2 (4.7)	TULP1 (4.6)	GNAT2 (4.4)	GUCA2A (4.1)	CABP4 (4.1)	ROM1 (3.8)	CAMKV (3.6)	FOXP1 (3.3)	ENSG00000251321 (2.9)
BFP	KEGG_INOSITOL_PHOSPHATE_METABOLISM	KEGG_INOSITOL_PHOSPHATE_METABOLISM	0.22	>=0.20	PITPNM1 (3.9)	MUS81 (3.6)	TESK2 (3.4)	SSH3 (3.4)	MADD (3.2)	ANKRD13D (3.1)	MAST3 (3.0)	LINGO2 (2.9)	C18orf8 (2.8)	ORAI3 (2.8)
BFP	GO:0060393	regulation of pathway-restricted SMAD protein phosphorylation	0.22	>=0.20	C16orf92 (3.8)	ENSG00000243150 (3.6)	ENSG00000256845 (3.5)	SMAD6 (3.5)	FOXP1-AS1 (3.4)	ENSG00000250116 (3.1)	DNAH10 (3.0)	HOTTIP (3.0)	ANKRD44-IT1 (2.8)	BTBD7 (2.6)
BFP	GO:0060078	regulation of postsynaptic membrane potential	0.22	>=0.20	FAM57B (4.0)	BAI1 (3.7)	BRSK2 (3.4)	GRIA1 (3.2)	DOC2A (3.0)	ACCN1 (3.0)	LRFN2 (2.8)	GBAP1 (2.8)	CADM2 (2.8)	GRID1 (2.8)
BFP	GO:2000145	regulation of cell motility	0.22	>=0.20	TNC (3.6)	PCDH17 (3.5)	PVRL2 (3.0)	HAS2 (2.9)	ANGPTL2 (2.8)	RND3 (2.8)	EFEMP2 (2.7)	ECM1 (2.6)	CRIM1 (2.6)	TAGLN (2.5)
BFP	GO:0008194	UDP-glycosyltransferase activity	0.22	>=0.20	EDEM3 (4.7)	ENTPD6 (4.4)	B3GAT3 (4.0)	CPD (3.8)	GALNT10 (3.7)	ADAM10 (3.7)	PIGF (3.6)	CTSF (3.5)	B3GNT1 (3.3)	HNF4G (3.1)
BFP	GO:0030132	clathrin coat of coated pit	0.22	>=0.20	USP33 (3.3)	C2orf18 (3.0)	OLFM3 (2.9)	CALM2 (2.9)	C1orf85 (2.8)	ENSG00000231421 (2.5)	COG4 (2.5)	ENSG00000258583 (2.5)	PEPD (2.5)	ADAMTSL4 (2.4)
BFP	GO:0045786	negative regulation of cell cycle	0.22	>=0.20	DDB2 (3.6)	IPO9 (3.2)	CENPO (3.2)	MPHOSPH9 (3.1)	IPP (3.0)	CCNE1 (2.9)	COG4 (2.8)	RNASEH2C (2.8)	MOB2 (2.8)	C18orf8 (2.8)
BFP	GO:0016746	transferase activity, transferring acyl groups	0.22	>=0.20	ANO10 (4.9)	C20orf3 (4.0)	HSD17B12 (4.0)	C2orf18 (3.7)	ENSG00000187446 (3.7)	PTPLB (3.5)	DHRS11 (3.4)	SHBG (3.3)	MPDU1 (3.2)	CYP20A1 (3.2)
BFP	GO:0003016	respiratory system process	0.22	>=0.20	PURG (3.7)	FAM57B (3.6)	CSMD2 (3.2)	GIPR (3.1)	ENSG00000228594 (3.1)	CCDC17 (3.1)	C11orf72 (3.0)	HOXC4 (2.8)	RAD9B (2.8)	PDZRN4 (2.7)
BFP	REACTOME_G:PROTEIN_ACTIVATION	REACTOME_G:PROTEIN_ACTIVATION	0.22	>=0.20	TULP1 (6.5)	GNAT2 (5.8)	ROM1 (5.4)	IMPG2 (5.4)	VSX1 (5.1)	SYT4 (4.0)	GNB5 (3.3)	POU6F2 (3.3)	GPR61 (3.2)	ARPC1A (3.1)
BFP	GO:0005385	zinc ion transmembrane transporter activity	0.22	>=0.20	LRRC43 (3.7)	KRTCAP2 (3.5)	OVOL1 (3.5)	ABP1 (3.1)	C11orf72 (3.1)	SLC39A8 (2.9)	SRD5A3 (2.9)	C1orf85 (2.9)	CCK (2.8)	ENSG00000178863 (2.7)
BFP	GO:0055123	digestive system development	0.22	>=0.20	WNT2B (4.1)	HNF4G (3.9)	FAM160B2 (3.2)	PDZRN4 (3.1)	HOTTIP (3.1)	CYP3A5 (3.0)	GUCA2B (3.0)	ENSG00000233715 (3.0)	UPK3B (2.9)	BNC2 (2.6)
BFP	REACTOME_SEMA3A_PAK_DEPENDENT_AXON_REPULSION	REACTOME_SEMA3A_PAK_DEPENDENT_AXON_REPULSION	0.22	>=0.20	MYH16 (5.1)	MAGI2 (3.4)	HAS2 (3.1)	ARPC1A (2.9)	CALM2 (2.8)	PARD3B (2.8)	HOXC5 (2.7)	SIPA1 (2.7)	LINC00311 (2.7)	VN1R108P (2.6)
BFP	GO:0004112	cyclic-nucleotide phosphodiesterase activity	0.22	>=0.20	ADCY5 (5.1)	IMPG2 (4.5)	TULP1 (4.3)	GNAT2 (4.1)	ROM1 (3.9)	GUCA2A (3.9)	CABP4 (3.8)	CAMKV (3.6)	FOXP1 (3.4)	ADCY3 (3.0)
BFP	GO:0072657	protein localization in membrane	0.22	>=0.20	ANKRD13B (4.3)	BAI1 (3.7)	SAMD8 (3.3)	ENSG00000255517 (3.2)	GAL3ST3 (3.2)	C16orf92 (3.2)	ENSG00000224043 (3.0)	ERBB4 (3.0)	BAI2 (2.8)	PTPRS (2.7)
BFP	GO:0044304	main axon	0.22	>=0.20	CARNS1 (5.3)	TMEM151A (5.3)	FAIM2 (4.9)	DLG2 (4.6)	CPLX1 (4.6)	PTPRD (4.5)	STX1B (4.4)	BRSK2 (4.2)	PAQR6 (3.8)	SV2A (3.8)
BFP	GO:0006184	GTP catabolic process	0.23	>=0.20	STK32C (3.9)	RUFY1 (3.4)	GNAI3 (3.2)	ANKRD13D (3.1)	NAV1 (2.9)	ROGDI (2.9)	MCTP1 (2.9)	PACS1 (2.8)	SPATA2L (2.8)	MAP2K1 (2.8)
BFP	GO:0090183	regulation of kidney development	0.23	>=0.20	PAX2 (4.5)	LMX1B (3.4)	BDNF-AS1 (3.1)	ENSG00000230472 (3.0)	FAM182B (3.0)	GAL3ST3 (2.7)	HOXC8 (2.5)	FAM182A (2.5)	MRM1 (2.4)	EMILIN3 (2.4)
BFP	GO:0006006	glucose metabolic process	0.23	>=0.20	PPP1R3B (5.0)	ALDOA (4.6)	TRPT1 (4.0)	ENSG00000229729 (4.0)	FAM13A (3.9)	KDM4B (3.7)	BCKDK (3.6)	VEGFB (3.3)	VEGFA (3.3)	C1orf51 (3.1)
BFP	GO:0071826	ribonucleoprotein complex subunit organization	0.23	>=0.20	ANAPC7 (4.4)	PWP1 (3.6)	RBM6 (3.6)	MPHOSPH8 (3.4)	TUT1 (3.3)	LEO1 (3.3)	RBM4 (3.1)	ENSG00000217404 (3.1)	ZNF394 (3.1)	RG9MTD1 (3.1)
BFP	GO:0006937	regulation of muscle contraction	0.23	>=0.20	NEXN (4.5)	LMOD1 (4.5)	ENSG00000250156 (4.2)	CORO6 (4.2)	SRL (4.1)	OPTC (3.9)	DUSP13 (3.8)	ALPK3 (3.6)	ATP2A1 (3.4)	ENSG00000253426 (3.0)
BFP	GO:0016538	cyclin-dependent protein kinase regulator activity	0.23	>=0.20	PHF13 (3.9)	ADM (3.7)	CCNE1 (3.7)	PIK3R3 (3.5)	KLHL21 (3.3)	DDB2 (3.2)	C18orf8 (2.8)	WNK1 (2.7)	SIRT4 (2.7)	BAD (2.6)
BFP	GO:0016641	oxidoreductase activity, acting on the CH-NH2 group of donors, oxygen as acceptor	0.23	>=0.20	EFEMP2 (4.9)	COPZ2 (4.2)	ADH1B (3.8)	ENSG00000234177 (3.5)	SLC28A1 (3.3)	CD248 (3.3)	COL16A1 (3.2)	ANGPTL2 (3.1)	TNC (3.1)	PC (2.9)
BFP	GO:0003209	cardiac atrium morphogenesis	0.23	>=0.20	NPPB (4.7)	EFCAB5 (4.6)	SPHKAP (3.9)	MYBPC3 (3.8)	HCN4 (3.8)	ONECUT1 (3.5)	ENSG00000243150 (3.3)	DNAH10 (3.3)	ENSG00000253426 (3.1)	TBX6 (3.0)
BFP	GO:0045880	positive regulation of smoothened signaling pathway	0.23	>=0.20	FREM1 (3.8)	BAIAP2L2 (3.7)	BNC2 (3.4)	EMILIN3 (3.3)	ENSG00000245719 (3.2)	HOXC5 (3.2)	GALNTL1 (2.9)	C13orf16 (2.8)	CADM2-AS1 (2.6)	UPK3B (2.5)
BFP	REACTOME_TRANSCRIPTION	REACTOME_TRANSCRIPTION	0.23	>=0.20	PRPF3 (3.7)	TRMT112 (3.6)	PSPC1 (3.4)	CRIPT (3.2)	PHF5A (3.2)	NUP160 (3.2)	ZNF668 (3.1)	TEX10 (3.0)	ZBTB48 (3.0)	KIAA0907 (2.9)
BFP	GO:0003208	cardiac ventricle morphogenesis	0.23	>=0.20	SPHKAP (5.3)	NPPB (5.3)	MYBPC3 (5.3)	ENSG00000253426 (3.8)	ALPK3 (3.3)	PLCD3 (3.1)	SRL (3.1)	ENSG00000248003 (3.1)	HTR1A (3.0)	NEXN (2.9)
BFP	REACTOME_INTERLEUKIN:6_SIGNALING	REACTOME_INTERLEUKIN:6_SIGNALING	0.23	>=0.20	PDE4B (4.4)	MCL1 (4.2)	ANKRD55 (3.3)	ERAP1 (3.0)	AMPD3 (2.9)	TRIP12 (2.9)	RUNX1 (2.9)	NBR1 (2.7)	PDPR (2.7)	SENP7 (2.7)
BFP	GO:0004861	cyclin-dependent protein kinase inhibitor activity	0.23	>=0.20	ADM (3.8)	PIK3R3 (3.7)	CCNE1 (3.2)	DDB2 (3.1)	LCORL (3.0)	C17orf58 (2.9)	PHF13 (2.9)	KLHL20 (2.8)	ROM1 (2.8)	SIRT4 (2.7)
BFP	REACTOME_NITRIC_OXIDE_STIMULATES_GUANYLATE_CYCLASE	REACTOME_NITRIC_OXIDE_STIMULATES_GUANYLATE_CYCLASE	0.23	>=0.20	ADCY5 (6.3)	LMOD1 (6.2)	RGS7BP (4.4)	GUCA2A (4.0)	PCDH17 (3.8)	CABP4 (3.7)	OPTC (3.4)	ADARB1 (3.4)	WSCD2 (3.3)	UNC5C (3.3)
BFP	GO:0007584	response to nutrient	0.23	>=0.20	C1orf51 (3.6)	ENSG00000235070 (3.1)	MAML3 (2.9)	UPK3B (2.9)	ENSG00000256116 (2.9)	CYP3A7 (2.8)	SHBG (2.6)	ENSG00000257194 (2.6)	GRB10 (2.5)	ACO1 (2.5)
BFP	REACTOME_PKA:MEDIATED_PHOSPHORYLATION_OF_CREB	REACTOME_PKA:MEDIATED_PHOSPHORYLATION_OF_CREB	0.23	>=0.20	CACNA1C (3.5)	DNAJC27 (3.4)	ADAMTS9-AS2 (3.2)	MRAS (3.1)	RTN4RL1 (2.9)	LRFN4 (2.8)	NCOA1 (2.8)	GALNTL1 (2.7)	ANKRD44 (2.5)	C18orf45 (2.5)
BFP	REACTOME_PROCESSING_OF_CAPPED_INTRON:CONTAINING_PRE:MRNA	REACTOME_PROCESSING_OF_CAPPED_INTRON:CONTAINING_PRE:MRNA	0.23	>=0.20	FUBP1 (4.9)	RBM14 (4.6)	HNRNPH1 (4.6)	FNBP4 (4.5)	PRPF3 (4.5)	SF3B1 (4.4)	SRSF6 (4.3)	KIAA0907 (4.2)	NASP (3.9)	TRMT112 (3.7)
BFP	GO:0060590	ATPase regulator activity	0.23	>=0.20	CHORDC1 (4.9)	NPPB (4.6)	HSPD1 (3.9)	ATP2A2 (3.3)	MARS2 (3.2)	MYBPC3 (3.0)	CCDC146 (2.8)	ENSG00000182329 (2.8)	CACNA1C (2.7)	CACYBP (2.6)
BFP	GO:0031201	SNARE complex	0.23	>=0.20	SCG3 (4.1)	PCSK1 (4.0)	ASPHD1 (4.0)	ATG13 (3.7)	CCS (3.3)	KCTD13 (3.3)	DNAJC4 (3.3)	UNC79 (3.3)	SYT4 (3.1)	YIF1A (2.9)
BFP	GO:0043524	negative regulation of neuron apoptotic process	0.23	>=0.20	ENSG00000255496 (4.4)	ENSG00000256116 (3.4)	ENSG00000248309 (3.3)	SLC9A11 (3.0)	NQO1 (3.0)	KCNB2 (3.0)	FIBCD1 (3.0)	BDNF-AS1 (2.9)	FAM19A5 (2.9)	SYT12 (2.7)
BFP	GO:0035145	exon-exon junction complex	0.23	>=0.20	NSRP1 (4.5)	SLTM (4.3)	RSRC2 (4.3)	GGNBP2 (3.8)	MPHOSPH8 (3.8)	PRPF3 (3.6)	SMG5 (3.5)	PIAS4 (3.5)	RBM14 (3.5)	SNX11 (3.3)
BFP	GO:0072210	metanephric nephron development	0.23	>=0.20	PAX2 (5.8)	LYPD1 (3.5)	HOXC4 (3.0)	FIBCD1 (2.9)	PRKD1 (2.8)	FREM1 (2.8)	HOXC5 (2.7)	HOXC8 (2.7)	ENSG00000230472 (2.7)	PRR15L (2.6)
BFP	REACTOME_G_ALPHA_Q_SIGNALLING_EVENTS	REACTOME_G_ALPHA_Q_SIGNALLING_EVENTS	0.24	>=0.20	HTR1A (4.6)	PCSK1 (3.8)	MCTP1 (3.7)	CAMKV (3.3)	SLITRK6 (3.2)	LRFN2 (3.1)	CCK (3.1)	ACCN1 (2.9)	SYT4 (2.6)	AKAP13 (2.6)
BFP	GO:0001619	lysosphingolipid and lysophosphatidic acid receptor activity	0.24	>=0.20	ARPP21 (3.9)	CAMKV (3.4)	ADCY5 (2.9)	BCL11B (2.9)	ENSG00000255120 (2.8)	SH3GL3 (2.8)	ENSG00000179038 (2.7)	SLITRK6 (2.6)	ENSG00000237781 (2.6)	MAST3 (2.5)
BFP	GO:0045815	positive regulation of gene expression, epigenetic	0.24	>=0.20	RPRD2 (4.8)	ATXN2L (3.7)	LINC00470 (3.5)	DEC1 (3.2)	ZBTB7A (3.2)	BCL7A (3.0)	UNK (3.0)	LINC00311 (2.9)	ENSG00000256746 (2.9)	ZNF646 (2.9)
BFP	REACTOME_SYNTHESIS_SECRETION_AND_INACTIVATION_OF_GLUCAGON:LIKE_PEPTIDE:1_GLP:1	REACTOME_SYNTHESIS_SECRETION_AND_INACTIVATION_OF_GLUCAGON:LIKE_PEPTIDE:1_GLP:1	0.24	>=0.20	SCG3 (5.3)	GUCA2A (5.0)	PCSK1 (3.5)	SYT4 (3.5)	FKBP2 (3.2)	RAB26 (3.1)	SLITRK6 (3.0)	ISL1 (3.0)	HNF4G (2.8)	NPAS4 (2.7)
BFP	GO:0060840	artery development	0.24	>=0.20	CADM2-AS1 (5.1)	HOTTIP (3.9)	IQCH (3.3)	SCUBE3 (3.1)	RBM4 (2.7)	C3orf54 (2.7)	ENSG00000246025 (2.6)	LINC00311 (2.6)	LMOD1 (2.5)	ENSG00000196243 (2.4)
BFP	GO:0000288	nuclear-transcribed mRNA catabolic process, deadenylation-dependent decay	0.24	>=0.20	DDX19B (4.0)	METTL10 (3.3)	N4BP2L2 (3.2)	ZMYM5 (3.2)	ATXN1L (3.1)	RCE1 (3.1)	ENSG00000255455 (2.8)	OPTC (2.7)	RC3H1 (2.7)	GAS5 (2.7)
BFP	KEGG_GLIOMA	KEGG_GLIOMA	0.24	>=0.20	ITGA4 (2.9)	ST3GAL2 (2.9)	PPP3CA (2.8)	ANKRD44 (2.7)	PCGF3 (2.7)	RAB21 (2.7)	ARL15 (2.6)	ADRBK1 (2.6)	PTK2B (2.6)	ENSG00000253792 (2.6)
BFP	GO:0045137	development of primary sexual characteristics	0.24	>=0.20	NAALAD2 (4.1)	ZSWIM5 (3.5)	MAML3 (3.2)	LINC00474 (3.2)	ENSG00000233334 (3.1)	ZPBP (3.0)	GRB14 (3.0)	SHBG (3.0)	MSI1 (2.9)	PRKD1 (2.8)
BFP	GO:0009124	nucleoside monophosphate biosynthetic process	0.24	>=0.20	GPR52 (3.7)	MC4R (3.6)	HCN4 (3.6)	MAML3 (3.3)	ENSG00000179038 (3.1)	LINC00311 (3.0)	LRRC43 (2.9)	ENSG00000222612 (2.9)	KCNH5 (2.8)	ENSG00000251335 (2.7)
BFP	GO:0046970	NAD-dependent histone deacetylase activity (H4-K16 specific)	0.24	>=0.20	MIB2 (3.4)	MAP2K5 (3.3)	PRR16 (3.0)	CBX1 (2.9)	ENSG00000248309 (2.9)	CCS (2.8)	C22orf40 (2.6)	PLCG1 (2.5)	ATXN7L3 (2.5)	HDAC5 (2.5)
BFP	GO:0034739	histone deacetylase activity (H4-K16 specific)	0.24	>=0.20	MIB2 (3.4)	MAP2K5 (3.3)	PRR16 (3.0)	CBX1 (2.9)	ENSG00000248309 (2.9)	CCS (2.8)	C22orf40 (2.6)	PLCG1 (2.5)	ATXN7L3 (2.5)	HDAC5 (2.5)
BFP	GO:0032041	NAD-dependent histone deacetylase activity (H3-K14 specific)	0.24	>=0.20	MIB2 (3.4)	MAP2K5 (3.3)	PRR16 (3.0)	CBX1 (2.9)	ENSG00000248309 (2.9)	CCS (2.8)	C22orf40 (2.6)	PLCG1 (2.5)	ATXN7L3 (2.5)	HDAC5 (2.5)
BFP	GO:0031078	histone deacetylase activity (H3-K14 specific)	0.24	>=0.20	MIB2 (3.4)	MAP2K5 (3.3)	PRR16 (3.0)	CBX1 (2.9)	ENSG00000248309 (2.9)	CCS (2.8)	C22orf40 (2.6)	PLCG1 (2.5)	ATXN7L3 (2.5)	HDAC5 (2.5)
BFP	GO:0005200	structural constituent of cytoskeleton	0.24	>=0.20	PPL (4.1)	CST6 (3.6)	RSU1 (3.4)	SRL (3.1)	PYGB (3.0)	HMBS (2.7)	CADPS (2.6)	TMEM79 (2.6)	WNK1 (2.6)	LYZL4 (2.5)
BFP	GO:0090102	cochlea development	0.24	>=0.20	HNRNPA1P31 (3.6)	TMEM79 (3.1)	ENSG00000230725 (2.9)	ENSG00000254842 (2.7)	CABP2 (2.7)	RFTN2 (2.7)	LRFN4 (2.6)	PDZRN4 (2.6)	DOC2A (2.5)	HR (2.4)
BFP	GO:0048839	inner ear development	0.24	>=0.20	MSI1 (3.8)	LINC00461 (3.5)	SCUBE3 (3.3)	ENSG00000256116 (3.2)	LRP4 (3.2)	ENSG00000231064 (2.9)	ENSG00000255545 (2.9)	AUTS2 (2.9)	ENSG00000231792 (2.9)	ENSG00000250156 (2.8)
BFP	GO:0031058	positive regulation of histone modification	0.24	>=0.20	ENSG00000250616 (3.5)	ANKRD13A (3.4)	UBASH3B (3.0)	LINC00311 (2.9)	ZNF654 (2.9)	FAM53B (2.8)	YPEL3 (2.8)	ENSG00000254470 (2.7)	ZZEF1 (2.7)	NFATC2IP (2.7)
BFP	GO:0060675	ureteric bud morphogenesis	0.24	>=0.20	PAX2 (5.7)	HOXA13 (3.8)	HOTTIP (3.6)	VASH2 (3.5)	LMX1B (3.4)	SALL1 (3.2)	RAB9BP1 (3.0)	HOXC8 (3.0)	GAL3ST3 (2.9)	PURG (2.8)
BFP	REACTOME_MRNA_PROCESSING	REACTOME_MRNA_PROCESSING	0.24	>=0.20	PRPF3 (4.7)	FUBP1 (4.5)	FNBP4 (4.4)	RBM14 (4.4)	SF3B1 (4.3)	HNRNPH1 (4.3)	KIAA0907 (4.2)	SRSF6 (4.1)	NASP (3.7)	TRMT112 (3.6)
BFP	GO:0002088	lens development in camera-type eye	0.24	>=0.20	OPTC (6.0)	WNT2B (3.3)	TSGA10IP (2.9)	CABP4 (2.9)	ENSG00000231064 (2.8)	ENSG00000258583 (2.8)	EXOSC6 (2.6)	EMILIN3 (2.6)	ENSG00000232084 (2.6)	ENSG00000204091 (2.6)
BFP	GO:0042327	positive regulation of phosphorylation	0.24	>=0.20	ENSG00000257129 (3.0)	ADAMTSL3 (3.0)	RAPH1 (3.0)	IL27 (2.9)	WWP1 (2.8)	RPS6KC1 (2.8)	TRAF3IP2-AS1 (2.6)	ENSG00000176349 (2.6)	CATSPER1 (2.6)	FAM182A (2.6)
BFP	GO:0035270	endocrine system development	0.25	>=0.20	ZNFX1-AS1 (5.5)	GAS5 (5.3)	RPS17P5 (5.0)	C10orf114 (4.1)	POMC (4.0)	ENSG00000217404 (3.6)	SEC11A (3.3)	C10orf140 (2.9)	ISL1 (2.9)	ENSG00000178863 (2.8)
BFP	GO:0003382	epithelial cell morphogenesis	0.25	>=0.20	HOTTIP (7.2)	PAX2 (5.2)	LYPD1 (3.8)	SYT14 (3.7)	ENSG00000244219 (3.6)	GAL3ST3 (3.3)	CCDC87 (2.8)	ENSG00000242193 (2.8)	UNC5C (2.7)	ENSG00000255517 (2.6)
BFP	GO:0072087	renal vesicle development	0.25	>=0.20	PAX2 (6.3)	BDNF-AS1 (3.7)	LYPD1 (3.3)	HOTTIP (3.2)	RSPO3 (3.1)	ENSG00000255496 (3.0)	SH3GL3 (3.0)	PDZRN4 (3.0)	FAM19A5 (2.9)	ENSG00000248309 (2.7)
BFP	GO:0008144	drug binding	0.25	>=0.20	OLFM3 (3.3)	ADCY5 (3.0)	GALK1 (2.9)	HSD17B12 (2.8)	SLC6A4 (2.8)	ABHD12 (2.8)	ADAMTSL4 (2.7)	HOXC5 (2.6)	HTR1A (2.6)	CAMKV (2.6)
BFP	GO:0022832	voltage-gated channel activity	0.25	>=0.20	KCNH5 (4.9)	SYN2 (4.0)	RIT2 (4.0)	SCG3 (4.0)	PCSK1 (4.0)	CPLX1 (4.0)	KCNB2 (3.9)	RGS7BP (3.9)	ACCN1 (3.8)	PPM1J (3.8)
BFP	GO:0005244	voltage-gated ion channel activity	0.25	>=0.20	KCNH5 (4.9)	SYN2 (4.0)	RIT2 (4.0)	SCG3 (4.0)	PCSK1 (4.0)	CPLX1 (4.0)	KCNB2 (3.9)	RGS7BP (3.9)	ACCN1 (3.8)	PPM1J (3.8)
BFP	GO:0072283	metanephric renal vesicle morphogenesis	0.25	>=0.20	PAX2 (6.9)	ENSG00000242193 (3.8)	GAL3ST3 (3.4)	RSPO3 (3.4)	LYPD1 (3.4)	ENSG00000176349 (3.3)	PDZRN4 (3.0)	ENSG00000250377 (3.0)	SH3GL3 (2.8)	BDNF-AS1 (2.8)
BFP	GO:0001710	mesodermal cell fate commitment	0.25	>=0.20	HOXA13 (3.9)	TBX6 (3.6)	LINC00458 (3.6)	ENSG00000250116 (3.4)	HOTTIP (3.3)	CDH7 (3.3)	ENSG00000239332 (3.1)	ADAMTSL3 (3.0)	ENSG00000204380 (3.0)	ENSG00000176349 (2.9)
BFP	GO:0043240	Fanconi anaemia nuclear complex	0.25	>=0.20	MYO19 (4.8)	BRCA1 (3.5)	CENPL (3.5)	MUTYH (3.5)	HELLS (3.4)	C17orf53 (3.4)	TRAIP (3.3)	DARS2 (3.2)	RANBP17 (3.2)	CENPO (3.1)
BFP	GO:0034284	response to monosaccharide stimulus	0.25	>=0.20	ENSG00000227195 (3.6)	ENSG00000178863 (3.3)	ENSG00000257129 (3.3)	ONECUT1 (3.0)	GIPR (2.8)	PLA2G1B (2.8)	MUC1 (2.7)	DEC1 (2.7)	ENSG00000255545 (2.6)	LCORL (2.5)
BFP	GO:0032587	ruffle membrane	0.25	>=0.20	DUSP6 (4.3)	PTPN12 (3.8)	SPI1 (3.6)	APOBR (3.6)	RHOC (3.5)	UPK3B (3.3)	RIN3 (3.3)	PXN (3.2)	TAOK2 (3.0)	EFEMP2 (2.9)
BFP	GO:0007405	neuroblast proliferation	0.25	>=0.20	ENSG00000255496 (3.9)	BDNF-AS1 (3.8)	LINC00461 (3.7)	STK33 (3.5)	ENSG00000222017 (3.1)	KCNK2 (3.0)	PAQR6 (3.0)	NLGN1 (2.9)	PDE1C (2.9)	ENSG00000245719 (2.8)
BFP	GO:0005246	calcium channel regulator activity	0.25	>=0.20	CCK (5.3)	MYBPC3 (4.9)	CACNA1C (4.1)	SPHKAP (4.1)	GRIA1 (4.0)	CAMKV (3.8)	WSCD2 (3.6)	CPNE4 (3.5)	BAI2 (3.5)	DLG2 (3.4)
BFP	GO:0030183	B cell differentiation	0.25	>=0.20	PAX5 (5.9)	CD19 (5.2)	BANK1 (4.4)	ENSG00000255856 (3.9)	ENSG00000253792 (3.7)	BCL7A (3.7)	ANKRD13D (3.6)	FAM53B (3.4)	TTC7A (3.4)	ENSG00000239440 (3.4)
BFP	GO:0006164	purine nucleotide biosynthetic process	0.25	>=0.20	GPR52 (3.8)	PDILT (3.7)	HCN4 (3.2)	GAL3ST3 (2.9)	MC4R (2.9)	ENSG00000250780 (2.8)	ENSG00000226252 (2.8)	EFR3B (2.7)	LRRC43 (2.7)	ENSG00000222612 (2.6)
BFP	GO:0001658	branching involved in ureteric bud morphogenesis	0.25	>=0.20	PAX2 (5.8)	HOXA13 (3.7)	HOTTIP (3.6)	SALL1 (3.4)	LMX1B (3.2)	RAB9BP1 (3.2)	VASH2 (3.0)	KLF14 (2.9)	PURG (2.8)	GAL3ST3 (2.7)
BFP	GO:0006816	calcium ion transport	0.25	>=0.20	ENSG00000250156 (3.4)	ACTN3 (3.4)	EFR3B (3.4)	WSCD2 (3.2)	MCTP1 (3.2)	ENSG00000257097 (3.1)	ARPP21 (3.0)	HTR1A (3.0)	GPR61 (3.0)	CCDC85B (2.9)
BFP	GO:0007568	aging	0.25	>=0.20	ENSG00000214293 (3.0)	MIR2682 (2.9)	ENSG00000219626 (2.9)	ENSG00000249592 (2.7)	DNAJC27-AS1 (2.6)	NUPR1 (2.5)	ZMYM5 (2.5)	PPIA (2.4)	PML (2.3)	PRR16 (2.2)
BFP	GO:0048872	homeostasis of number of cells	0.25	>=0.20	SLC25A37 (5.1)	TAL1 (3.7)	C12orf65 (3.3)	ENSG00000237781 (3.1)	HMBS (2.9)	FAM53B (2.8)	GALNT10 (2.8)	ENSG00000247735 (2.7)	ENSG00000257056 (2.6)	RNF123 (2.5)
BFP	GO:0030594	neurotransmitter receptor activity	0.25	>=0.20	HTR1A (4.8)	SYN2 (4.1)	KCNH5 (4.1)	ARPP21 (4.0)	CAMKV (3.8)	RIT2 (3.5)	LINGO2 (3.5)	ENSG00000179038 (3.3)	FIBCD1 (3.2)	WSCD2 (3.2)
BFP	GO:0032970	regulation of actin filament-based process	0.25	>=0.20	ANKRD44-IT1 (3.4)	ENSG00000226252 (3.3)	EPHA3 (3.1)	SPIRE2 (2.9)	ENSG00000250116 (2.9)	PPM1J (2.9)	TMEM79 (2.8)	LMNA (2.7)	ENSG00000222035 (2.7)	ARPC1B (2.7)
BFP	REACTOME_TRAF6_MEDIATED_INDUCTION_OF_NFKB_AND_MAP_KINASES_UPON_TLR78_OR_9_ACTIVATION	REACTOME_TRAF6_MEDIATED_INDUCTION_OF_NFKB_AND_MAP_KINASES_UPON_TLR78_OR_9_ACTIVATION	0.25	>=0.20	MAFF (4.3)	MCL1 (4.1)	RAB21 (3.7)	TRIB1 (3.7)	PDE4B (3.5)	RELA (3.2)	RPS6KA4 (3.0)	TRIOBP (2.9)	HIVEP2 (2.7)	HIVEP3 (2.7)
BFP	GO:0006333	chromatin assembly or disassembly	0.25	>=0.20	H3F3B (4.5)	H1F0 (3.1)	ENSG00000255455 (2.6)	CATSPER1 (2.6)	RNASEH2C (2.6)	STK33 (2.5)	H2AFV (2.5)	C9orf93 (2.4)	ENSG00000247121 (2.4)	MPHOSPH9 (2.4)
BFP	GO:0017136	NAD-dependent histone deacetylase activity	0.25	>=0.20	MIB2 (4.1)	MAP2K5 (3.4)	HDAC5 (3.0)	CBX1 (2.9)	PRR16 (2.9)	METTL10 (2.8)	CSMD2 (2.7)	LHPP (2.6)	DAB2IP (2.5)	SETD1A (2.5)
BFP	GO:0034979	NAD-dependent protein deacetylase activity	0.25	>=0.20	MIB2 (4.1)	MAP2K5 (3.4)	HDAC5 (3.0)	CBX1 (2.9)	PRR16 (2.9)	METTL10 (2.8)	CSMD2 (2.7)	LHPP (2.6)	DAB2IP (2.5)	SETD1A (2.5)
BFP	GO:0031300	intrinsic to organelle membrane	0.25	>=0.20	SSR2 (5.1)	EDEM3 (4.7)	C20orf3 (4.5)	B3GAT3 (4.2)	MFAP3 (4.0)	APH1A (4.0)	GANAB (3.9)	C2orf18 (3.8)	TMEM165 (3.7)	MPDU1 (3.7)
BFP	GO:0002521	leukocyte differentiation	0.25	>=0.20	ENSG00000254470 (3.8)	SATB1 (3.6)	PAX5 (3.5)	CD19 (3.2)	ENSG00000239440 (3.1)	TBC1D10C (3.0)	SENP7 (3.0)	BANK1 (2.8)	FAM53B (2.7)	DUSP10 (2.7)
BFP	REACTOME_SEMA4D_INDUCED_CELL_MIGRATION_AND_GROWTH:CONE_COLLAPSE	REACTOME_SEMA4D_INDUCED_CELL_MIGRATION_AND_GROWTH:CONE_COLLAPSE	0.25	>=0.20	TAGLN (7.0)	LMOD1 (6.1)	TEAD3 (3.6)	CFL1 (3.6)	RHOC (3.4)	NBEAL1 (3.2)	RSU1 (3.2)	PVRL2 (2.9)	PRSS8 (2.9)	LMNA (2.8)
BFP	GO:0050994	regulation of lipid catabolic process	0.25	>=0.20	ENSG00000258057 (4.1)	TSGA10IP (3.9)	HCAR1 (3.2)	C11orf86 (3.2)	CSMD2 (3.0)	ENSG00000248309 (3.0)	ENSG00000178863 (2.8)	ENSG00000247121 (2.8)	PTPLB (2.7)	ENSG00000225187 (2.7)
BFP	GO:0045598	regulation of fat cell differentiation	0.25	>=0.20	ENSG00000247735 (3.5)	ENSG00000258583 (2.8)	SOCS5 (2.7)	SCUBE3 (2.7)	TNFSF12 (2.7)	ENSG00000239440 (2.6)	ENSG00000243150 (2.6)	ENSG00000255120 (2.5)	IQCH (2.5)	ENSG00000250616 (2.5)
BFP	REACTOME_RNA_POLYMERASE_III_TRANSCRIPTION_TERMINATION	REACTOME_RNA_POLYMERASE_III_TRANSCRIPTION_TERMINATION	0.25	>=0.20	GTF3A (4.1)	MRPS21 (3.6)	POLR3H (3.5)	NHP2L1 (3.1)	ENSA (3.0)	C1orf51 (2.9)	NFIB (2.9)	CRIPT (2.9)	PWP1 (2.8)	GPN3 (2.8)
BFP	GO:0005251	delayed rectifier potassium channel activity	0.25	>=0.20	ENSG00000250377 (5.4)	GPR52 (4.0)	ADAMTS14 (3.8)	HCN4 (3.4)	MYBPC3 (3.4)	WSCD2 (3.1)	PTP4A3 (3.1)	ENSG00000246025 (3.1)	RGS7BP (3.0)	ENSG00000257056 (3.0)
BFP	REACTOME_CTLA4_INHIBITORY_SIGNALING	REACTOME_CTLA4_INHIBITORY_SIGNALING	0.25	>=0.20	GNA12 (3.7)	FZR1 (3.6)	RABGAP1L (3.3)	RHOC (3.1)	RAB1B (3.1)	ANGEL2 (3.1)	PPP2R5C (3.0)	DUSP10 (2.9)	TRIOBP (2.8)	PPP1CC (2.7)
BFP	GO:0016881	acid-amino acid ligase activity	0.25	>=0.20	C3orf38 (3.6)	C18orf8 (3.6)	ZNFX1 (3.3)	ZRANB1 (3.3)	C11orf68 (3.1)	CLIP1 (3.1)	KBTBD4 (3.1)	TRIP12 (3.0)	USP33 (3.0)	RIOK3 (2.9)
BFP	GO:0031016	pancreas development	0.26	>=0.20	RPS17P5 (5.9)	ZNFX1-AS1 (5.6)	GAS5 (5.3)	GIPR (4.5)	PDIA2 (3.8)	PLA2G1B (3.5)	ENSG00000217404 (3.4)	ONECUT1 (3.2)	ENSG00000255517 (3.0)	BOLL (2.9)
BFP	GO:0030334	regulation of cell migration	0.26	>=0.20	TNC (3.6)	PCDH17 (3.5)	PVRL2 (3.1)	ANGPTL2 (2.9)	HAS2 (2.8)	RND3 (2.7)	EFEMP2 (2.6)	CRIM1 (2.6)	TAGLN (2.5)	ECM1 (2.5)
BFP	GO:0051899	membrane depolarization	0.26	>=0.20	ENSG00000255120 (4.3)	ACCN1 (3.5)	BAI1 (3.5)	FAM57B (3.4)	DPYSL4 (3.3)	DOC2A (3.3)	HCN4 (3.1)	ENSG00000257228 (3.0)	JAKMIP3 (2.9)	C1QTNF4 (2.9)
BFP	GO:0007173	epidermal growth factor receptor signaling pathway	0.26	>=0.20	SBF2 (3.5)	MST1R (3.0)	UBASH3B (2.9)	MYH16 (2.8)	FEZ2 (2.8)	STAU1 (2.7)	PLCB3 (2.7)	HCAR1 (2.6)	FBXL19 (2.6)	MON1A (2.5)
BFP	GO:0030159	receptor signaling complex scaffold activity	0.26	>=0.20	BCL11B (6.3)	FIBCD1 (4.5)	SKAP1 (4.5)	PLCG1 (3.9)	MAD1L1 (3.1)	PKP4 (3.0)	TBC1D10C (2.9)	SOX15 (2.9)	CTSW (2.7)	SLC26A1 (2.6)
BFP	GO:0016328	lateral plasma membrane	0.26	>=0.20	RAB25 (7.7)	PRSS8 (6.3)	MARVELD3 (5.7)	PRR15L (4.4)	RHOD (3.7)	PLCB3 (3.6)	ITGB6 (3.5)	PPL (3.4)	TMEM79 (3.2)	TFAP2B (3.1)
BFP	GO:0005083	small GTPase regulator activity	0.26	>=0.20	PREX1 (3.8)	PTK2B (3.8)	ITSN2 (3.7)	PACS1 (3.7)	SIPA1 (3.5)	MADD (3.5)	MAST3 (3.5)	SBF2 (3.4)	RPS6KA4 (3.4)	CLIP1 (3.3)
BFP	REACTOME_TRIGLYCERIDE_BIOSYNTHESIS	REACTOME_TRIGLYCERIDE_BIOSYNTHESIS	0.26	>=0.20	HSD17B12 (6.9)	PC (6.0)	ACO1 (5.2)	PTPLB (4.7)	C11orf86 (4.2)	PPP1R3B (4.0)	C20orf3 (4.0)	PPARG (3.7)	FAM57B (3.6)	NPC1 (3.4)
BFP	GO:0010464	regulation of mesenchymal cell proliferation	0.26	>=0.20	ENSG00000236461 (4.0)	ANGPTL2 (3.3)	ENSG00000255545 (3.1)	ENSG00000245719 (3.1)	ADAMTSL3 (3.1)	ENSG00000248003 (2.9)	SLC12A2 (2.9)	CTF1 (2.8)	GRID1 (2.8)	N4BP2L2 (2.8)
BFP	GO:0007631	feeding behavior	0.26	>=0.20	DNAH10 (3.7)	ENSG00000255120 (3.6)	ABO (3.5)	PCSK1 (3.5)	CPNE4 (3.4)	DEC1 (3.2)	ENSG00000233723 (3.2)	SGCZ (3.0)	ISL1 (2.9)	LRRC43 (2.9)
BFP	GO:0004629	phospholipase C activity	0.26	>=0.20	ADAMTSL3 (3.2)	AMPD2 (3.1)	LINGO2 (3.0)	SLITRK6 (3.0)	POU6F2 (2.9)	GNB5 (2.9)	KCNH5 (2.7)	PITPNM1 (2.5)	MAST3 (2.5)	ANKRD13D (2.5)
BFP	GO:0005099	Ras GTPase activator activity	0.26	>=0.20	ARL15 (3.8)	MADD (3.6)	PACS1 (3.4)	RAPH1 (3.4)	CLIP1 (3.3)	RPS6KA4 (3.3)	ITSN2 (3.2)	MAP2K5 (3.2)	SBF2 (3.2)	PKP4 (3.0)
BFP	GO:0009214	cyclic nucleotide catabolic process	0.26	>=0.20	CARNS1 (4.4)	GPR52 (3.6)	ADCY5 (3.5)	ENSG00000251335 (3.3)	BDNF-AS1 (3.1)	ENSG00000255496 (3.0)	C12orf42 (3.0)	GBAP1 (3.0)	BOLL (2.7)	ENSG00000225187 (2.7)
BFP	GO:0004725	protein tyrosine phosphatase activity	0.26	>=0.20	OTUD7B (4.0)	RASA2 (3.8)	TRIB1 (3.7)	FBXL17 (3.3)	ANKRD44 (3.1)	ENSG00000228594 (3.0)	PREX1 (3.0)	MADD (2.9)	MCL1 (2.9)	MAPK6 (2.9)
BFP	GO:0048048	embryonic eye morphogenesis	0.26	>=0.20	ENSG00000235070 (3.5)	TFAP2B (3.4)	RFTN2 (3.4)	ENSG00000231064 (3.4)	LMX1B (3.4)	ENSG00000235300 (3.3)	VSX1 (3.3)	TFAP4 (3.3)	ONECUT1 (3.1)	FBXO36 (3.1)
BFP	GO:0001738	morphogenesis of a polarized epithelium	0.26	>=0.20	ENSG00000238010 (4.7)	FAM160B2 (4.0)	COL12A1 (3.3)	TMEM79 (2.9)	PTPRS (2.9)	ENSG00000233334 (2.9)	ENSG00000258136 (2.7)	AGBL4 (2.7)	RANBP17 (2.5)	FAM108C1 (2.5)
BFP	REACTOME_MYD88:INDEPENDENT_CASCADE_INITIATED_ON_PLASMA_MEMBRANE	REACTOME_MYD88:INDEPENDENT_CASCADE_INITIATED_ON_PLASMA_MEMBRANE	0.26	>=0.20	MAFF (4.5)	RAB21 (3.8)	MCL1 (3.7)	RELA (3.5)	TRIB1 (3.4)	PDE4B (3.3)	RBMS1 (3.1)	TRIOBP (3.1)	RPS6KA4 (3.1)	BCKDK (3.0)
BFP	GO:0003006	developmental process involved in reproduction	0.26	>=0.20	ZPBP (5.0)	TNP1 (4.3)	BOLL (3.6)	EXD1 (3.5)	C2orf84 (3.5)	COX8C (3.4)	NAALAD2 (3.0)	RAD9B (3.0)	GRK4 (2.8)	ENSG00000233334 (2.8)
BFP	GO:0030983	mismatched DNA binding	0.26	>=0.20	DDB2 (4.8)	IPP (4.7)	HELLS (3.0)	DARS2 (3.0)	HAT1 (3.0)	ANAPC4 (2.9)	PIGF (2.9)	KDM2B (2.9)	RUFY1 (2.8)	ZNF337 (2.8)
BFP	GO:0008375	acetylglucosaminyltransferase activity	0.26	>=0.20	B3GAT3 (4.5)	SLC39A13 (3.9)	ENTPD6 (3.8)	CTSF (3.7)	CPD (3.5)	ADAM10 (3.5)	ZDHHC24 (3.4)	B3GNT1 (3.4)	RCE1 (3.3)	TMUB2 (3.3)
BFP	GO:0015872	dopamine transport	0.26	>=0.20	ENSG00000236049 (5.4)	SLC9A11 (4.0)	ENSG00000182329 (3.3)	C12orf65 (3.3)	ENSG00000219626 (3.2)	ICA1L (3.1)	KCNH5 (3.0)	ADCY5 (3.0)	CABP2 (3.0)	C13orf16 (2.9)
BFP	REACTOME_TOLL_LIKE_RECEPTOR_9_TLR9_CASCADE	REACTOME_TOLL_LIKE_RECEPTOR_9_TLR9_CASCADE	0.26	>=0.20	MAFF (4.0)	RAB21 (3.7)	MCL1 (3.6)	TRIB1 (3.5)	PDE4B (3.2)	RPS6KA4 (3.0)	RELA (3.0)	HIVEP1 (2.9)	PML (2.9)	HIVEP2 (2.8)
BFP	GO:0090257	regulation of muscle system process	0.26	>=0.20	NEXN (4.5)	LMOD1 (4.4)	CORO6 (4.3)	DUSP13 (4.1)	ENSG00000250156 (4.1)	SRL (4.1)	ALPK3 (3.9)	OPTC (3.7)	ENSG00000253426 (3.5)	ATP2A1 (3.3)
BFP	GO:0030133	transport vesicle	0.26	>=0.20	PLA2G1B (4.5)	SCG3 (4.1)	PCSK1 (3.8)	PDIA2 (3.5)	SYT4 (3.4)	EDEM3 (3.3)	DNAJC1 (2.7)	MAST3 (2.6)	YIF1A (2.6)	FAIM2 (2.6)
BFP	GO:0007213	G-protein coupled acetylcholine receptor signaling pathway	0.26	>=0.20	HTR1A (5.0)	KCNH5 (4.7)	LRRC43 (4.3)	NEXN-AS1 (4.1)	ENSG00000204091 (3.5)	BDNF-AS1 (3.4)	ENSG00000250377 (3.4)	VN1R108P (3.3)	ANKRD45 (3.3)	C13orf16 (3.2)
BFP	GO:0045787	positive regulation of cell cycle	0.26	>=0.20	GOSR1 (3.2)	MYH16 (3.1)	ENSG00000251335 (3.0)	HOTTIP (3.0)	RC3H1 (2.8)	ENSG00000250616 (2.6)	BOLL (2.5)	GRB10 (2.4)	N4BP2L2 (2.3)	CABP2 (2.3)
BFP	REACTOME_ACTIVATION_OF_CHAPERONES_BY_ATF6:ALPHA	REACTOME_ACTIVATION_OF_CHAPERONES_BY_ATF6:ALPHA	0.26	>=0.20	HYOU1 (9.1)	CDK2AP2 (6.5)	AARS (5.5)	ATP2A2 (5.0)	GANAB (4.9)	ENSG00000249592 (4.8)	ENSG00000214293 (4.7)	FKBP2 (4.5)	SSR2 (4.4)	EDEM3 (4.1)
BFP	GO:0048659	smooth muscle cell proliferation	0.27	>=0.20	STK33 (2.9)	ENSG00000242193 (2.8)	ENSG00000254842 (2.7)	CLCF1 (2.7)	PDE4B (2.6)	ENSG00000249618 (2.6)	GADD45G (2.5)	MAFF (2.5)	MCL1 (2.5)	C1orf54 (2.3)
BFP	GO:0060485	mesenchyme development	0.27	>=0.20	NEXN-AS1 (3.8)	WNT2B (3.7)	TBX6 (3.2)	ENSG00000248309 (3.1)	RSPO3 (2.9)	FREM1 (2.8)	SMAD6 (2.7)	UNC5C (2.6)	CTF1 (2.6)	BDNF (2.5)
BFP	GO:0009749	response to glucose stimulus	0.27	>=0.20	GIPR (3.5)	ONECUT1 (3.4)	ENSG00000178863 (3.3)	ENSG00000257129 (3.3)	ENSG00000227195 (3.1)	ENSG00000247228 (2.9)	PLA2G1B (2.9)	DEC1 (2.6)	PCSK1 (2.5)	AGBL4 (2.4)
BFP	REACTOME_DESTABILIZATION_OF_MRNA_BY_KSRP	REACTOME_DESTABILIZATION_OF_MRNA_BY_KSRP	0.27	>=0.20	JRK (5.0)	RNF219 (4.5)	SLC25A26 (3.5)	N4BP2L2 (3.4)	POLR3H (3.2)	TOMM40 (3.1)	GTF3A (3.0)	METTL10 (3.0)	MPHOSPH8 (2.9)	PSPC1 (2.8)
BFP	GO:0006024	glycosaminoglycan biosynthetic process	0.27	>=0.20	ENSG00000250954 (3.5)	ENSG00000234177 (3.2)	GALNT10 (3.2)	TMEM175 (3.2)	SLC39A13 (3.1)	GALNT2 (3.0)	ENSG00000239332 (3.0)	ENSG00000233848 (2.9)	RFTN2 (2.9)	CCDC134 (2.7)
BFP	GO:0090100	positive regulation of transmembrane receptor protein serine/threonine kinase signaling pathway	0.27	>=0.20	MOB2 (3.4)	ZNF821 (3.3)	TBX6 (3.1)	ENSG00000176349 (3.0)	IGF2BP1 (3.0)	PDZRN4 (2.9)	LEPR (2.9)	ACVR2A (2.8)	ENSG00000226252 (2.7)	TBC1D12 (2.7)
BFP	GO:0006275	regulation of DNA replication	0.27	>=0.20	LINC00311 (3.6)	C17orf65 (3.5)	NSRP1 (3.4)	PDIA2 (3.4)	ENSG00000253792 (3.3)	ADAMTS9-AS2 (2.9)	EXOSC6 (2.9)	ENSG00000247556 (2.8)	ENSG00000255120 (2.8)	ENSG00000251335 (2.8)
BFP	GO:0005721	centromeric heterochromatin	0.27	>=0.20	PSIP1 (4.5)	CHAF1A (4.3)	IPO9 (4.3)	CPSF4 (4.0)	BRCA1 (3.9)	HIRIP3 (3.9)	KNTC1 (3.7)	FANCA (3.7)	CENPO (3.5)	NASP (3.3)
BFP	GO:0030177	positive regulation of Wnt receptor signaling pathway	0.27	>=0.20	C10orf140 (4.1)	LINC00470 (3.5)	ENSG00000255545 (3.3)	FREM1 (3.2)	PARD3B (3.1)	UPK3B (3.0)	PTPRD (3.0)	PRKD1 (3.0)	ANKRD44-IT1 (2.9)	TNN (2.8)
BFP	GO:0072659	protein localization in plasma membrane	0.27	>=0.20	ENSG00000250116 (4.5)	ENSG00000247121 (3.7)	ENSG00000257228 (3.3)	ZNF664 (3.2)	ZNF655 (3.2)	ENSG00000250616 (3.2)	AGBL4 (3.0)	PAQR6 (2.9)	SAMD8 (2.9)	ZRANB1 (2.6)
BFP	GO:0035051	cardiac cell differentiation	0.27	>=0.20	NPPB (4.6)	ALPK3 (3.8)	MYBPC3 (3.7)	PTP4A3 (3.7)	CADM2-AS1 (3.6)	ENSG00000235070 (3.4)	ADAMTS9-AS2 (3.3)	CORO6 (3.0)	NEXN (2.7)	SRL (2.6)
BFP	GO:0001655	urogenital system development	0.27	>=0.20	HOTTIP (4.8)	HOXA13 (4.6)	PAX2 (4.6)	PKHD1 (3.5)	SLC7A13 (3.5)	LMX1B (3.4)	FREM1 (3.2)	ADAMTS9-AS2 (3.2)	PURG (3.2)	SCUBE3 (3.1)
BFP	GO:0031669	cellular response to nutrient levels	0.27	>=0.20	TMUB2 (3.8)	ZKSCAN5 (3.3)	ZNF394 (3.2)	FOXP1-AS1 (3.2)	ENSG00000214293 (3.0)	CYB5D2 (2.9)	FREM1 (2.9)	MARVELD3 (2.8)	ENSG00000258057 (2.7)	NBR2 (2.7)
BFP	REACTOME_MYD88_CASCADE_INITIATED_ON_PLASMA_MEMBRANE	REACTOME_MYD88_CASCADE_INITIATED_ON_PLASMA_MEMBRANE	0.27	>=0.20	MAFF (4.7)	MCL1 (4.0)	TRIB1 (3.9)	RAB21 (3.8)	PDE4B (3.7)	TRIOBP (3.2)	RBMS1 (3.1)	RELA (3.0)	DUSP6 (2.9)	MCTP1 (2.7)
BFP	REACTOME_TOLL_LIKE_RECEPTOR_5_TLR5_CASCADE	REACTOME_TOLL_LIKE_RECEPTOR_5_TLR5_CASCADE	0.27	>=0.20	MAFF (4.7)	MCL1 (4.0)	TRIB1 (3.9)	RAB21 (3.8)	PDE4B (3.7)	TRIOBP (3.2)	RBMS1 (3.1)	RELA (3.0)	DUSP6 (2.9)	MCTP1 (2.7)
BFP	REACTOME_TOLL_LIKE_RECEPTOR_10_TLR10_CASCADE	REACTOME_TOLL_LIKE_RECEPTOR_10_TLR10_CASCADE	0.27	>=0.20	MAFF (4.7)	MCL1 (4.0)	TRIB1 (3.9)	RAB21 (3.8)	PDE4B (3.7)	TRIOBP (3.2)	RBMS1 (3.1)	RELA (3.0)	DUSP6 (2.9)	MCTP1 (2.7)
BFP	GO:0007416	synapse assembly	0.27	>=0.20	ENSG00000237013 (3.9)	CSMD2 (3.7)	CADPS (3.4)	RFTN2 (3.1)	RIT2 (3.0)	C11orf49 (2.9)	UNC79 (2.9)	LYPD1 (2.8)	DPYSL4 (2.8)	KCNH5 (2.7)
BFP	GO:0016247	channel regulator activity	0.27	>=0.20	ITPKA (4.3)	CPNE4 (4.3)	ADCY5 (3.7)	NEGR1 (3.7)	WSCD2 (3.5)	SPHKAP (3.3)	ACCN1 (3.3)	ENSG00000257129 (3.2)	ARPP21 (3.2)	CCK (3.2)
BFP	KEGG_CELL_CYCLE	KEGG_CELL_CYCLE	0.27	>=0.20	NUSAP1 (6.8)	GINS1 (5.9)	CENPW (5.6)	KNTC1 (5.5)	ZWILCH (5.3)	OIP5 (5.3)	CENPA (5.2)	BRCA1 (5.0)	CHAF1A (4.9)	HELLS (4.7)
BFP	GO:0004709	MAP kinase kinase kinase activity	0.27	>=0.20	SSH2 (4.2)	COBLL1 (4.1)	ITSN2 (3.8)	SETD5 (3.8)	FOXO3 (3.7)	CLIP1 (3.3)	OVOL1 (3.0)	RIN3 (2.9)	ANKRD44 (2.9)	ANKRD13D (2.9)
BFP	REACTOME_ASSOCIATION_OF_LICENSING_FACTORS_WITH_THE_PRE:REPLICATIVE_COMPLEX	REACTOME_ASSOCIATION_OF_LICENSING_FACTORS_WITH_THE_PRE:REPLICATIVE_COMPLEX	0.27	>=0.20	CHAF1A (5.3)	TIPIN (5.1)	CCNE1 (4.9)	HELLS (4.6)	BRCA1 (4.3)	C17orf53 (4.2)	TRAIP (4.1)	GINS1 (4.0)	FANCA (3.9)	KNTC1 (3.8)
BFP	GO:0043523	regulation of neuron apoptotic process	0.27	>=0.20	ENSG00000255496 (4.3)	STK32C (3.4)	GBAP1 (3.3)	RSBN1L (3.2)	BDNF-AS1 (2.9)	FIBCD1 (2.8)	ENSG00000249093 (2.8)	LINC00311 (2.6)	DNAJB4 (2.6)	ENSG00000219626 (2.5)
BFP	GO:0048565	digestive tract development	0.27	>=0.20	HOTTIP (3.7)	WNT2B (3.6)	HNF4G (3.5)	FAM160B2 (3.5)	CYP3A5 (3.3)	UPK3B (3.0)	CADM2-AS1 (2.7)	GUCA2B (2.7)	N4BP2L2 (2.6)	PDZRN4 (2.6)
BFP	GO:0007626	locomotory behavior	0.27	>=0.20	GPR61 (3.7)	FLRT1 (3.5)	RIT2 (3.4)	RND2 (3.3)	SNX32 (3.3)	GRID1 (3.1)	C1QTNF4 (3.0)	HCN4 (3.0)	KCNK2 (2.9)	CADPS (2.7)
BFP	KEGG_MTOR_SIGNALING_PATHWAY	KEGG_MTOR_SIGNALING_PATHWAY	0.27	>=0.20	BCKDK (4.0)	ADRBK1 (3.4)	ZRANB1 (3.4)	GIPR (3.4)	YPEL3 (3.3)	TAOK2 (3.1)	MAST2 (3.0)	FOXO3 (3.0)	RHOQ (2.9)	RAB1B (2.8)
BFP	GO:0015631	tubulin binding	0.27	>=0.20	CKAP5 (4.4)	FZR1 (3.6)	DPYSL4 (3.1)	FAM57B (2.8)	CENPO (2.7)	OIP5 (2.7)	SYT11 (2.7)	FXR2 (2.7)	NPC1 (2.7)	MAP2K5 (2.7)
BFP	GO:0019887	protein kinase regulator activity	0.28	>=0.20	ANKRD44 (3.2)	SSH2 (3.2)	PITPNM2 (3.1)	ITPKA (2.9)	ADM (2.9)	UBASH3B (2.8)	STK32C (2.8)	C17orf58 (2.5)	RTN4RL1 (2.5)	LIN7C (2.5)
BFP	GO:0048008	platelet-derived growth factor receptor signaling pathway	0.28	>=0.20	ENSG00000230472 (3.4)	TBC1D12 (3.1)	ENSG00000217075 (3.0)	ENSG00000254842 (3.0)	ZNF655 (2.9)	ENSG00000236461 (2.8)	NAV1 (2.7)	ABO (2.6)	ENSG00000246273 (2.6)	ADAMTS14 (2.5)
BFP	GO:0045214	sarcomere organization	0.28	>=0.20	NPPB (6.5)	MYBPC3 (5.3)	SRL (4.1)	CADM2-AS1 (4.0)	CORO6 (4.0)	NEXN (4.0)	ALPK3 (3.9)	SPHKAP (3.8)	SSR4P1 (3.5)	LMO7 (3.5)
BFP	GO:0050885	neuromuscular process controlling balance	0.28	>=0.20	ENSG00000230472 (5.0)	ENSG00000247735 (4.1)	SNX32 (3.8)	C1orf85 (3.8)	ENSG00000236263 (3.8)	GRID1 (3.7)	ENSG00000224849 (3.7)	ENSG00000222612 (3.6)	SPNS1 (3.4)	WDR66 (3.2)
BFP	REACTOME_CLEAVAGE_OF_GROWING_TRANSCRIPT_IN_THE_TERMINATION_REGION	REACTOME_CLEAVAGE_OF_GROWING_TRANSCRIPT_IN_THE_TERMINATION_REGION	0.28	>=0.20	FNBP4 (5.2)	KIAA0907 (4.8)	HNRNPH1 (4.8)	RBM4B (4.6)	FUBP1 (4.6)	NASP (4.4)	SRSF6 (4.4)	TOE1 (4.2)	CREBZF (4.1)	IST1 (4.1)
BFP	REACTOME_RNA_POLYMERASE_II_TRANSCRIPTION_TERMINATION	REACTOME_RNA_POLYMERASE_II_TRANSCRIPTION_TERMINATION	0.28	>=0.20	FNBP4 (5.2)	KIAA0907 (4.8)	HNRNPH1 (4.8)	RBM4B (4.6)	FUBP1 (4.6)	NASP (4.4)	SRSF6 (4.4)	TOE1 (4.2)	CREBZF (4.1)	IST1 (4.1)
BFP	REACTOME_POST:ELONGATION_PROCESSING_OF_THE_TRANSCRIPT	REACTOME_POST:ELONGATION_PROCESSING_OF_THE_TRANSCRIPT	0.28	>=0.20	FNBP4 (5.2)	KIAA0907 (4.8)	HNRNPH1 (4.8)	RBM4B (4.6)	FUBP1 (4.6)	NASP (4.4)	SRSF6 (4.4)	TOE1 (4.2)	CREBZF (4.1)	IST1 (4.1)
BFP	REACTOME_MYD88_DEPENDENT_CASCADE_INITIATED_ON_ENDOSOME	REACTOME_MYD88_DEPENDENT_CASCADE_INITIATED_ON_ENDOSOME	0.28	>=0.20	MAFF (4.2)	MCL1 (4.0)	RAB21 (3.7)	TRIB1 (3.7)	PDE4B (3.4)	RELA (3.2)	RPS6KA4 (3.0)	TRIOBP (2.9)	PML (2.8)	BCKDK (2.7)
BFP	REACTOME_TOLL_LIKE_RECEPTOR_78_TLR78_CASCADE	REACTOME_TOLL_LIKE_RECEPTOR_78_TLR78_CASCADE	0.28	>=0.20	MAFF (4.2)	MCL1 (4.0)	RAB21 (3.7)	TRIB1 (3.7)	PDE4B (3.4)	RELA (3.2)	RPS6KA4 (3.0)	TRIOBP (2.9)	PML (2.8)	BCKDK (2.7)
BFP	GO:0031667	response to nutrient levels	0.28	>=0.20	ENSG00000258057 (3.9)	PLA2G1B (3.5)	GRB10 (3.3)	CYB5D2 (3.2)	PDIA2 (3.0)	NUPR1 (2.9)	C1orf51 (2.8)	CYP3A7 (2.7)	GSTM4 (2.6)	NBR2 (2.6)
BFP	GO:0000159	protein phosphatase type 2A complex	0.28	>=0.20	FZR1 (4.4)	RAB1B (4.1)	RPS6KA4 (3.2)	NUDT18 (3.2)	SMG5 (3.0)	ENSA (2.8)	C11orf80 (2.7)	CAMKV (2.7)	FEZ2 (2.7)	HDAC5 (2.6)
BFP	GO:0010463	mesenchymal cell proliferation	0.28	>=0.20	ENSG00000236461 (3.6)	ENSG00000245719 (3.5)	ANGPTL2 (3.2)	ADAMTSL3 (3.2)	ENSG00000250341 (3.0)	ENSG00000255856 (2.9)	EML6 (2.8)	C10orf114 (2.7)	BDNF-AS1 (2.7)	GRID1 (2.6)
BFP	GO:0005261	cation channel activity	0.28	>=0.20	KCNB2 (4.7)	SYN2 (4.0)	KCNH5 (4.0)	BRSK2 (3.7)	TMOD2 (3.6)	AKAP6 (3.5)	RGS7BP (3.4)	CPLX1 (3.4)	RIT2 (3.3)	LRFN2 (3.3)
BFP	GO:0000421	autophagic vacuole membrane	0.28	>=0.20	YPEL3 (4.1)	ATG13 (3.7)	DDX19B (3.7)	TMUB2 (3.5)	IST1 (3.2)	CRIPT (3.0)	B3GAT3 (3.0)	SAT2 (2.9)	COPZ2 (2.8)	LCTL (2.8)
BFP	GO:0006476	protein deacetylation	0.28	>=0.20	C17orf65 (3.3)	CCS (3.0)	ENSG00000255517 (2.7)	MAP2K5 (2.7)	DNAJC4 (2.7)	ZNF276 (2.7)	C11orf68 (2.6)	TET1 (2.6)	TRIM35 (2.6)	PLA2G6 (2.6)
BFP	GO:0031060	regulation of histone methylation	0.28	>=0.20	CREBZF (3.9)	ENSG00000253792 (3.7)	SGCZ (3.5)	CADM2-AS1 (3.2)	ENSG00000232084 (3.1)	RAD52 (3.0)	ENSG00000237013 (2.9)	ATP6V1E2 (2.9)	ANKRD44-IT1 (2.7)	NFATC2IP (2.7)
BFP	GO:0021987	cerebral cortex development	0.28	>=0.20	C10orf140 (4.1)	EPHA3 (3.9)	ENSG00000236049 (3.1)	CDH7 (3.1)	DLG2 (2.7)	PAFAH1B2 (2.7)	CYB5D2 (2.7)	LINC00461 (2.6)	ZNF337 (2.6)	CNIH2 (2.6)
BFP	GO:0060627	regulation of vesicle-mediated transport	0.28	>=0.20	ROGDI (3.3)	EML6 (3.2)	MADD (2.9)	ENSG00000250954 (2.6)	VN1R108P (2.6)	CMIP (2.6)	DLG2 (2.5)	AK5 (2.5)	C10orf11 (2.4)	DLG4 (2.4)
BFP	REACTOME_NOTCH:HLH_TRANSCRIPTION_PATHWAY	REACTOME_NOTCH:HLH_TRANSCRIPTION_PATHWAY	0.28	>=0.20	SETD1A (3.8)	SH2B1 (3.3)	WNK1 (3.2)	BPTF (3.2)	UBN1 (3.0)	LRP4 (2.8)	DAB2IP (2.7)	NCOA1 (2.7)	PLCG1 (2.6)	UNK (2.5)
BFP	REACTOME_NICD_TRAFFICS_TO_NUCLEUS	REACTOME_NICD_TRAFFICS_TO_NUCLEUS	0.28	>=0.20	SETD1A (3.8)	SH2B1 (3.3)	WNK1 (3.2)	BPTF (3.2)	UBN1 (3.0)	LRP4 (2.8)	DAB2IP (2.7)	NCOA1 (2.7)	PLCG1 (2.6)	UNK (2.5)
BFP	GO:0015149	hexose transmembrane transporter activity	0.28	>=0.20	SHBG (3.9)	SLC6A4 (3.6)	ENSG00000223985 (3.4)	SLC28A1 (3.3)	APOA1 (3.0)	OLFM4 (3.0)	TMEM106A (2.8)	TSPAN9 (2.6)	PEPD (2.6)	ENSG00000256116 (2.6)
BFP	GO:0005070	SH3/SH2 adaptor activity	0.28	>=0.20	CARD11 (5.5)	PTPRCAP (4.7)	TBC1D10C (4.6)	COBLL1 (4.4)	CTSW (3.6)	SKAP1 (3.5)	BANK1 (3.5)	SEMA4A (3.4)	MEF2C (3.4)	C11orf80 (3.3)
BFP	GO:0032483	regulation of Rab protein signal transduction	0.28	>=0.20	RANBP17 (4.1)	ENSG00000238010 (4.0)	MAP2K5 (3.6)	PLA2G6 (3.5)	PELI3 (3.2)	MTIF3 (2.9)	RUFY1 (2.8)	LHPP (2.7)	GAK (2.7)	MIB2 (2.6)
BFP	GO:0032313	regulation of Rab GTPase activity	0.28	>=0.20	RANBP17 (4.1)	ENSG00000238010 (4.0)	MAP2K5 (3.6)	PLA2G6 (3.5)	PELI3 (3.2)	MTIF3 (2.9)	RUFY1 (2.8)	LHPP (2.7)	GAK (2.7)	MIB2 (2.6)
BFP	GO:0048806	genitalia development	0.28	>=0.20	HOTTIP (5.3)	SLITRK6 (4.4)	HOXA13 (3.9)	PRKD1 (3.4)	ZSWIM5 (3.2)	FAM160B2 (3.1)	ENSG00000230472 (3.0)	ENSG00000236461 (2.8)	ZNF131 (2.7)	JAKMIP3 (2.7)
BFP	GO:0010038	response to metal ion	0.28	>=0.20	CYP3A7 (3.2)	CYP2C9 (3.1)	CACNA1D (3.0)	C11orf86 (2.9)	ACMSD (2.8)	ENSG00000235300 (2.7)	CDH13 (2.7)	CYP2C18 (2.6)	TFAP2B (2.6)	C12orf42 (2.5)
BFP	GO:0051890	regulation of cardioblast differentiation	0.28	>=0.20	NPPB (4.8)	TBX6 (3.7)	NEXN-AS1 (3.4)	SSR4P1 (3.4)	SPHKAP (3.4)	C12orf42 (3.3)	ENSG00000225942 (3.3)	ENSG00000222017 (3.3)	MYBPC3 (3.1)	ENSG00000204380 (3.1)
BFP	GO:0090103	cochlea morphogenesis	0.28	>=0.20	RFTN2 (3.6)	HNRNPA1P31 (3.1)	SYT14 (2.8)	TMEM79 (2.8)	LRFN4 (2.8)	MSI1 (2.8)	ENSG00000248309 (2.7)	PDZRN4 (2.6)	PURG (2.6)	ENSG00000230725 (2.5)
BFP	GO:0002089	lens morphogenesis in camera-type eye	0.28	>=0.20	OPTC (4.3)	GRID1 (3.9)	FOXP1-AS1 (3.7)	GAL3ST3 (3.5)	ENSG00000239440 (3.1)	ONECUT1 (3.1)	C16orf92 (3.0)	C10orf114 (2.9)	TTC12 (2.8)	C10orf140 (2.7)
BFP	REACTOME_DCC_MEDIATED_ATTRACTIVE_SIGNALING	REACTOME_DCC_MEDIATED_ATTRACTIVE_SIGNALING	0.29	>=0.20	GNA12 (3.8)	BAIAP2L2 (3.3)	AGAP1 (3.1)	PXN (3.0)	SBF2 (3.0)	DAB2IP (3.0)	CAMTA1 (2.8)	TCF7L2 (2.7)	LRIG1 (2.6)	ENSG00000214194 (2.6)
BFP	GO:0022836	gated channel activity	0.29	>=0.20	SYN2 (4.8)	RIT2 (4.7)	CADM2 (4.4)	TMOD2 (4.2)	AKAP6 (4.1)	KCNH5 (4.0)	BRSK2 (4.0)	RGS7BP (4.0)	KCNB2 (3.9)	NRXN3 (3.9)
BFP	GO:0048024	regulation of nuclear mRNA splicing, via spliceosome	0.29	>=0.20	RBM6 (5.5)	RSRC2 (5.0)	SRSF6 (4.7)	SF3B1 (4.6)	RBM5 (4.5)	SLTM (4.4)	N4BP2L2 (4.3)	HNRNPH1 (3.7)	FNBP4 (3.5)	EIF4A1 (3.5)
BFP	GO:0034312	diol biosynthetic process	0.29	>=0.20	LINGO2 (4.6)	TFAP2B (4.3)	DNAJC27-AS1 (3.8)	UNC5C (3.4)	ICA1L (3.4)	SLC6A4 (3.4)	ENSG00000258057 (3.4)	ENSG00000250116 (3.2)	ENSG00000226252 (3.1)	ISL1 (2.9)
BFP	GO:0009713	catechol-containing compound biosynthetic process	0.29	>=0.20	LINGO2 (4.6)	TFAP2B (4.3)	DNAJC27-AS1 (3.8)	UNC5C (3.4)	ICA1L (3.4)	SLC6A4 (3.4)	ENSG00000258057 (3.4)	ENSG00000250116 (3.2)	ENSG00000226252 (3.1)	ISL1 (2.9)
BFP	GO:0042423	catecholamine biosynthetic process	0.29	>=0.20	LINGO2 (4.6)	TFAP2B (4.3)	DNAJC27-AS1 (3.8)	UNC5C (3.4)	ICA1L (3.4)	SLC6A4 (3.4)	ENSG00000258057 (3.4)	ENSG00000250116 (3.2)	ENSG00000226252 (3.1)	ISL1 (2.9)
BFP	GO:0032153	cell division site	0.29	>=0.20	CENPA (3.9)	NUSAP1 (3.7)	CENPW (3.6)	TRIOBP (3.4)	GAK (3.3)	ZWILCH (3.3)	CENPO (3.3)	H2AFV (3.1)	ANKRD13A (3.0)	OIP5 (3.0)
BFP	GO:0032155	cell division site part	0.29	>=0.20	CENPA (3.9)	NUSAP1 (3.7)	CENPW (3.6)	TRIOBP (3.4)	GAK (3.3)	ZWILCH (3.3)	CENPO (3.3)	H2AFV (3.1)	ANKRD13A (3.0)	OIP5 (3.0)
BFP	GO:0048566	embryonic digestive tract development	0.29	>=0.20	CADM2-AS1 (4.1)	FAM160B2 (3.3)	CYP3A5 (3.2)	BNC2 (3.2)	UNC5C (3.1)	ENSG00000245719 (3.1)	PTPRD (3.0)	AGBL4 (2.9)	ENSG00000233848 (2.9)	OPTC (2.9)
BFP	GO:0017046	peptide hormone binding	0.29	>=0.20	KCNK3 (3.7)	POMC (3.5)	KLF14 (3.0)	FKBP5 (3.0)	CRIM1 (3.0)	ENSG00000233723 (2.9)	CACNA1D (2.9)	AGBL4 (2.8)	ENSG00000223985 (2.7)	RTN4RL1 (2.6)
BFP	GO:0019438	aromatic compound biosynthetic process	0.29	>=0.20	ENSG00000233848 (4.5)	HNRNPA1P31 (3.6)	INVS (3.4)	N4BP2L2-IT1 (3.1)	C22orf40 (3.1)	IPP (2.9)	PELI3 (2.9)	METAP1D (2.7)	FUK (2.7)	SLC25A26 (2.7)
BFP	GO:0044449	contractile fiber part	0.29	>=0.20	ATP2A1 (11.4)	SRL (9.7)	DUSP13 (7.3)	NEXN (7.0)	CORO6 (6.6)	ACTN3 (5.4)	ALPK3 (5.3)	PACSIN3 (4.9)	NPPB (4.4)	ATP2A2 (4.2)
BFP	GO:0006887	exocytosis	0.29	>=0.20	RSU1 (4.4)	RUFY1 (4.0)	C12orf76 (3.9)	ENSG00000258297 (3.4)	CCDC92 (3.4)	TMEM219 (3.2)	PITPNM2 (3.2)	ICA1L (3.2)	LTK (3.1)	JAKMIP3 (3.1)
BFP	REACTOME_GLYCOLYSIS	REACTOME_GLYCOLYSIS	0.29	>=0.20	ALDOA (9.5)	VEGFA (6.2)	ADM (5.8)	MAP2K1 (5.6)	C1orf51 (5.1)	BCKDK (4.6)	KDM4B (4.3)	ZNF654 (4.3)	PPP1R3B (4.2)	PRELID2 (4.1)
BFP	GO:0016574	histone ubiquitination	0.29	>=0.20	DNAJC1 (4.6)	RAB21 (3.7)	ARNTL (3.7)	PELI3 (3.2)	RPAIN (3.1)	ENSG00000243150 (3.1)	STAU1 (2.9)	IFT81 (2.7)	PCNP (2.7)	ORAI3 (2.6)
BFP	GO:0010035	response to inorganic substance	0.29	>=0.20	C11orf86 (2.9)	CYP2C9 (2.6)	DNAJB4 (2.6)	CYP3A7 (2.6)	ACMSD (2.6)	ZBTB38 (2.6)	NEXN-AS1 (2.5)	CYP3A5 (2.5)	OLFM4 (2.5)	COQ10B (2.4)
BFP	GO:0019433	triglyceride catabolic process	0.29	>=0.20	PPARG (4.9)	ADH1B (3.8)	HCAR1 (3.6)	CYP2C18 (3.5)	CYP2C9 (3.3)	C11orf86 (3.3)	ENSG00000257129 (3.0)	ENSG00000244219 (3.0)	CYP2C19 (2.8)	ONECUT1 (2.7)
BFP	GO:0072077	renal vesicle morphogenesis	0.29	>=0.20	PAX2 (6.9)	LYPD1 (3.5)	PDZRN4 (3.3)	BDNF-AS1 (3.2)	RSPO3 (3.1)	FAM19A5 (2.9)	HOTTIP (2.9)	ENSG00000255517 (2.7)	SH3GL3 (2.7)	ENSG00000248309 (2.6)
BFP	KEGG_CHEMOKINE_SIGNALING_PATHWAY	KEGG_CHEMOKINE_SIGNALING_PATHWAY	0.29	>=0.20	PREX1 (4.1)	BID (3.9)	SPI1 (3.6)	TRAF3 (3.5)	PDE4B (3.4)	TBC1D10C (3.2)	FERMT3 (3.0)	AMPD3 (2.9)	ADRBK1 (2.8)	C1orf54 (2.8)
BFP	GO:0001889	liver development	0.29	>=0.20	ONECUT1 (5.0)	KIAA1683 (3.4)	GPBP1L1 (3.2)	RAPH1 (3.1)	ENSG00000247828 (3.0)	PKHD1 (2.9)	CYP2C9 (2.9)	TAT (2.8)	CDH13 (2.8)	RELN (2.8)
BFP	REACTOME_PEROXISOMAL_LIPID_METABOLISM	REACTOME_PEROXISOMAL_LIPID_METABOLISM	0.29	>=0.20	ACO1 (5.5)	PEPD (3.7)	ANO10 (3.6)	PPARG (3.5)	PPARA (3.4)	C20orf3 (3.3)	SLC25A26 (3.1)	ROGDI (3.1)	FAM82B (3.1)	GSTM4 (3.0)
BFP	GO:0033180	proton-transporting V-type ATPase, V1 domain	0.29	>=0.20	C1orf85 (3.6)	ENSG00000236263 (3.5)	TMEM60 (3.0)	ENSG00000255545 (2.9)	NPC1 (2.8)	SLC7A13 (2.6)	ARPC1A (2.6)	GAK (2.5)	RUFY1 (2.5)	SNX32 (2.5)
BFP	GO:0030098	lymphocyte differentiation	0.29	>=0.20	PAX5 (4.3)	CD19 (4.1)	SATB1 (3.6)	CARD11 (3.5)	TBC1D10C (3.4)	BANK1 (3.4)	BCL11B (3.3)	SKAP1 (3.1)	SENP7 (3.0)	FAM53B (3.0)
BFP	GO:0042401	cellular biogenic amine biosynthetic process	0.29	>=0.20	ENSG00000230725 (4.4)	ENSG00000236049 (3.4)	ENSG00000257228 (3.2)	ENSG00000250116 (3.2)	ENSG00000249618 (3.2)	TFAP2B (3.2)	ENSG00000233848 (3.2)	DNAH10 (3.1)	SLC6A4 (3.1)	LINGO2 (2.9)
BFP	GO:0006916	anti-apoptosis	0.29	>=0.20	ENSG00000247121 (3.6)	FTH1P5 (3.6)	EXOSC6 (3.4)	LINC00311 (3.4)	MAFF (3.2)	RAB9BP1 (3.1)	DNAJB4 (2.8)	ZNF655 (2.8)	ENSG00000257218 (2.7)	CTSF (2.6)
BFP	GO:0043584	nose development	0.29	>=0.20	CDKAL1 (5.1)	LINC00461 (4.5)	STK33 (4.5)	C12orf42 (4.4)	IQCH (4.1)	ENSG00000231064 (4.0)	ENSG00000247828 (3.2)	LIN28B (3.1)	ICA1L (3.1)	PURG (3.0)
BFP	GO:0045773	positive regulation of axon extension	0.3	>=0.20	ENSG00000239332 (4.3)	RPAIN (4.1)	ENSG00000233723 (3.8)	ENSG00000222017 (3.1)	MPDU1 (3.0)	KCNB2 (3.0)	BAIAP2L2 (2.9)	ENSG00000215099 (2.8)	ENSG00000176349 (2.7)	ENSG00000250954 (2.7)
BFP	GO:0050892	intestinal absorption	0.3	>=0.20	HNF4G (6.4)	C11orf86 (5.6)	PLA2G1B (5.2)	PDIA2 (5.0)	ENSG00000120341 (4.0)	GUCA2B (4.0)	BAIAP2L2 (3.7)	GIPC2 (3.6)	OLFM4 (3.3)	CYP2C18 (3.2)
BFP	GO:0021511	spinal cord patterning	0.3	>=0.20	ENSG00000248309 (3.3)	VSX1 (3.3)	PDE1C (3.1)	GIPR (2.9)	OPTC (2.8)	RBM4 (2.8)	PTPRS (2.8)	LINC00461 (2.7)	LCTL (2.7)	FIBCD1 (2.7)
BFP	KEGG_UBIQUITIN_MEDIATED_PROTEOLYSIS	KEGG_UBIQUITIN_MEDIATED_PROTEOLYSIS	0.3	>=0.20	MOV10 (3.9)	C3orf38 (3.7)	C11orf68 (3.6)	PCGF3 (3.2)	RTF1 (3.1)	TRIP12 (3.1)	INTS5 (3.1)	C18orf8 (3.1)	PAFAH1B2 (3.0)	ANAPC4 (3.0)
BFP	GO:0010608	posttranscriptional regulation of gene expression	0.3	>=0.20	RIOK3 (3.3)	ZMYM5 (3.1)	CELF1 (3.1)	GPBP1L1 (3.0)	GGNBP2 (2.9)	DDX19B (2.7)	TRIAP1 (2.7)	PPP1CC (2.7)	ZCCHC4 (2.7)	CAMTA1 (2.6)
BFP	REACTOME_DEADENYLATION_OF_MRNA	REACTOME_DEADENYLATION_OF_MRNA	0.3	>=0.20	SRSF6 (4.0)	PPP1CC (3.9)	RC3H1 (3.7)	GPBP1L1 (3.6)	FNBP4 (3.6)	ZNF131 (3.5)	RAB21 (3.4)	FOXJ3 (3.2)	UBXN7 (3.1)	FBXL17 (3.0)
BFP	KEGG_VASOPRESSIN_REGULATED_WATER_REABSORPTION	KEGG_VASOPRESSIN_REGULATED_WATER_REABSORPTION	0.3	>=0.20	MAPK3 (4.0)	CMIP (3.5)	RTN4 (3.4)	POMC (3.1)	FBXL19 (3.0)	TAOK2 (2.9)	GLYR1 (2.9)	PAFAH1B2 (2.8)	MON1A (2.8)	PTPRD (2.8)
BFP	GO:0005249	voltage-gated potassium channel activity	0.3	>=0.20	KCNH5 (5.1)	SYN2 (4.1)	CACNA1C (4.1)	CPLX1 (4.0)	KCNB2 (3.9)	SCG3 (3.8)	SYT12 (3.8)	RGS7BP (3.8)	PCSK1 (3.7)	LRFN2 (3.4)
BFP	GO:0048557	embryonic digestive tract morphogenesis	0.3	>=0.20	CADM2-AS1 (4.8)	ENSG00000245719 (3.3)	ENSG00000178863 (3.3)	ENSG00000235300 (3.2)	ENSG00000226648 (2.9)	FAM160B2 (2.9)	FAM108C1 (2.9)	PRR15L (2.8)	N4BP2L2 (2.7)	C11orf63 (2.6)
BFP	GO:0005849	mRNA cleavage factor complex	0.3	>=0.20	ZNF789 (4.3)	GLYR1 (4.2)	TARS2 (4.1)	SF3B4 (3.8)	FUBP1 (3.8)	KIAA0907 (3.7)	LINC00311 (3.6)	ENSG00000225942 (3.5)	INTS5 (3.5)	JRK (3.4)
BFP	GO:0006342	chromatin silencing	0.3	>=0.20	TET1 (3.2)	ENSG00000236461 (3.1)	MIB2 (3.0)	KDM2B (3.0)	GRK4 (2.9)	ENSG00000256746 (2.9)	ZNF668 (2.8)	METTL10 (2.8)	UNK (2.6)	MAP2K5 (2.4)
BFP	GO:0030165	PDZ domain binding	0.3	>=0.20	RELN (3.1)	MPPED2 (3.0)	SPHKAP (3.0)	DLG1 (2.9)	FLRT1 (2.8)	LYPD1 (2.7)	ERBB4 (2.7)	SPTBN2 (2.7)	TMEM18 (2.7)	GRIA1 (2.7)
BFP	REACTOME_PYRUVATE_METABOLISM	REACTOME_PYRUVATE_METABOLISM	0.3	>=0.20	FAM13A (4.0)	VEGFA (3.9)	ACO2 (3.8)	HPDL (3.7)	MACROD1 (3.6)	NDUFAF1 (3.5)	BCKDK (3.4)	PRELID2 (3.4)	SLC25A12 (3.3)	ACO1 (3.2)
BFP	GO:0061008	hepaticobiliary system development	0.3	>=0.20	ONECUT1 (4.8)	KIAA1683 (3.6)	RAPH1 (3.2)	GPBP1L1 (2.9)	RELN (2.9)	ENSG00000247828 (2.9)	CYP2C9 (2.9)	TAT (2.8)	PKHD1 (2.8)	ENSG00000233715 (2.8)
BFP	GO:0060042	retina morphogenesis in camera-type eye	0.3	>=0.20	VSX1 (4.6)	ENSG00000222005 (4.1)	LINC00461 (4.0)	ROM1 (3.8)	GNAT2 (3.6)	SLC9A11 (3.6)	TULP1 (3.5)	IMPG2 (3.3)	ERBB4 (3.2)	ENSG00000233723 (3.1)
BFP	GO:0033555	multicellular organismal response to stress	0.3	>=0.20	ENSG00000255496 (4.1)	LYZL4 (3.9)	OLFM3 (3.7)	ANKRD45 (3.4)	SYT16 (3.3)	NEXN-AS1 (3.2)	ICA1L (3.2)	SLC9A11 (3.2)	MAML3 (3.1)	MEI1 (3.1)
BFP	GO:2001252	positive regulation of chromosome organization	0.3	>=0.20	ENSG00000258057 (3.5)	ENSG00000235300 (3.3)	LINC00311 (3.3)	ENSG00000257056 (3.2)	ANKRD13A (3.1)	FAM53B (3.0)	RAD9A (2.9)	C11orf68 (2.8)	PACS1 (2.8)	UNK (2.8)
BFP	GO:0021700	developmental maturation	0.3	>=0.20	LMX1B (2.8)	WSCD2 (2.8)	TAOK2 (2.7)	PIK3R3 (2.6)	ENSG00000236461 (2.5)	GNA12 (2.5)	CABP2 (2.5)	ANKRD45 (2.4)	ENSG00000226252 (2.4)	PREX1 (2.4)
BFP	GO:0030166	proteoglycan biosynthetic process	0.3	>=0.20	GALNT2 (4.5)	SLC9A11 (4.0)	C12orf42 (3.7)	TRAF3IP2-AS1 (3.3)	ENSG00000234177 (3.1)	EDEM3 (3.0)	TMEM18 (3.0)	WWP2 (3.0)	SLC7A13 (2.7)	ENSG00000257228 (2.6)
BFP	GO:0015145	monosaccharide transmembrane transporter activity	0.3	>=0.20	ENSG00000223985 (3.6)	SHBG (3.4)	SLC6A4 (3.3)	TMEM106A (3.3)	PEPD (3.1)	SLC28A1 (3.1)	OLFM4 (3.0)	APOA1 (2.9)	HNF4G (2.7)	TSPAN9 (2.7)
BFP	REACTOME_SEROTONIN_RECEPTORS	REACTOME_SEROTONIN_RECEPTORS	0.3	>=0.20	MCTP1 (4.2)	ENSG00000214691 (4.2)	LINGO2 (3.9)	HTR1A (3.8)	FIBCD1 (3.8)	CAMKV (3.4)	ENSG00000237013 (3.2)	ABO (3.2)	ARPP21 (3.2)	AK5 (3.1)
BFP	GO:0003950	NAD+ ADP-ribosyltransferase activity	0.31	>=0.20	UBA7 (7.1)	PML (6.7)	ZNFX1 (6.0)	ERAP1 (4.5)	MOV10 (3.6)	RAD9A (2.9)	ENSG00000245388 (2.7)	RAD52 (2.6)	MST1R (2.5)	ZNF592 (2.5)
BFP	GO:0032154	cleavage furrow	0.31	>=0.20	CENPA (3.6)	NUSAP1 (3.4)	TRIOBP (3.3)	CENPW (3.3)	ZWILCH (3.2)	AHNAK (3.0)	PSIP1 (3.0)	CENPO (2.9)	GNAI3 (2.9)	RIN3 (2.9)
BFP	GO:0006023	aminoglycan biosynthetic process	0.31	>=0.20	SLC39A13 (3.3)	ENSG00000250954 (3.3)	ZDHHC24 (3.2)	ENSG00000239332 (3.1)	GALNT2 (3.1)	ORAI3 (3.1)	ENSG00000234177 (3.1)	GALNT10 (3.1)	TMEM175 (3.1)	CCDC134 (3.0)
BFP	GO:0032409	regulation of transporter activity	0.31	>=0.20	CRTC1 (3.8)	ENSG00000178863 (3.5)	CSMD2 (3.5)	ACTN3 (3.3)	ACCN1 (3.3)	GPR61 (3.0)	C18orf45 (2.9)	CABP4 (2.9)	KCNH5 (2.9)	GRID1 (2.8)
BFP	GO:0022618	ribonucleoprotein complex assembly	0.31	>=0.20	ANAPC7 (4.4)	PWP1 (3.6)	RBM6 (3.4)	RBM4 (3.3)	TUT1 (3.3)	FUBP1 (3.2)	NHP2L1 (3.1)	BRMS1 (3.1)	ZNF394 (3.0)	LEO1 (3.0)
BFP	GO:0048844	artery morphogenesis	0.31	>=0.20	CADM2-AS1 (5.1)	HOTTIP (4.6)	IQCH (3.2)	MIR2682 (3.0)	LINC00311 (2.8)	LMOD1 (2.7)	ENSG00000246025 (2.6)	C3orf54 (2.6)	LIN28B (2.6)	SCUBE3 (2.6)
BFP	GO:0005326	neurotransmitter transporter activity	0.31	>=0.20	SLC28A1 (4.2)	ACMSD (4.1)	ABP1 (3.5)	OLFM3 (3.2)	ADARB1 (2.9)	CA14 (2.8)	ENSG00000214293 (2.8)	AGBL2 (2.7)	CSDC2 (2.6)	STX1B (2.6)
BFP	GO:0004714	transmembrane receptor protein tyrosine kinase activity	0.31	>=0.20	SEMA3F (4.0)	FIBCD1 (4.0)	NFIB (3.9)	MCC (3.7)	LRP4 (3.4)	PCDH17 (3.4)	SLC12A2 (3.3)	NEO1 (3.3)	PVRL2 (3.2)	TSPAN9 (3.1)
BFP	GO:0050673	epithelial cell proliferation	0.31	>=0.20	MCC (3.4)	ENSG00000247735 (3.2)	ENSG00000245538 (3.0)	ENSG00000230472 (2.9)	ANKRD44-IT1 (2.8)	COL12A1 (2.7)	ENSG00000204091 (2.7)	ADAMTSL3 (2.7)	RSPO3 (2.7)	NFIB (2.7)
BFP	GO:0005543	phospholipid binding	0.31	>=0.20	APOA1 (4.1)	KIAA1598 (3.5)	LIPC (3.4)	F2 (3.3)	RABEP1 (3.3)	CYP2C9 (3.2)	TNFSF12 (3.2)	SSH3 (3.1)	SERPINC1 (3.1)	PLCB3 (3.0)
BFP	GO:0034702	ion channel complex	0.31	>=0.20	SYN2 (5.3)	AKAP6 (4.2)	RGS7BP (4.1)	KCNH5 (4.0)	HTR1A (3.9)	RIT2 (3.9)	KCNB2 (3.9)	ARPP21 (3.9)	TMOD2 (3.8)	CADM2 (3.7)
BFP	GO:0034705	potassium channel complex	0.31	>=0.20	KCNH5 (4.6)	SYN2 (4.2)	SYT12 (3.9)	AK5 (3.8)	LRFN2 (3.7)	CACNA1C (3.6)	TMEM151A (3.5)	RTN4RL1 (3.5)	KCNB2 (3.4)	RGS7BP (3.4)
BFP	GO:0008076	voltage-gated potassium channel complex	0.31	>=0.20	KCNH5 (4.6)	SYN2 (4.2)	SYT12 (3.9)	AK5 (3.8)	LRFN2 (3.7)	CACNA1C (3.6)	TMEM151A (3.5)	RTN4RL1 (3.5)	KCNB2 (3.4)	RGS7BP (3.4)
BFP	GO:0016638	oxidoreductase activity, acting on the CH-NH2 group of donors	0.31	>=0.20	ACMSD (5.1)	ENSG00000223985 (4.0)	HPD (3.7)	COPZ2 (3.7)	ADH1B (3.7)	EFEMP2 (3.6)	SLC28A1 (3.4)	SLC26A1 (3.4)	PC (3.2)	LIPC (3.1)
BFP	REACTOME_PKB:MEDIATED_EVENTS	REACTOME_PKB:MEDIATED_EVENTS	0.31	>=0.20	CLIP1 (3.9)	KDM2B (3.8)	NFE2L1 (3.4)	ENSG00000255455 (3.3)	HCAR1 (3.3)	SETD8 (3.0)	ZRANB1 (2.8)	DNAJC11 (2.8)	RNF123 (2.8)	UBN1 (2.7)
BFP	GO:0048017	inositol lipid-mediated signaling	0.31	>=0.20	ZBTB37 (3.1)	PKP4 (3.1)	ZRANB1 (3.0)	ENSG00000247556 (2.8)	ARL15 (2.7)	ENSG00000253792 (2.6)	SLC12A2 (2.5)	BAIAP2L2 (2.4)	CRIPT (2.3)	ENSG00000257097 (2.3)
BFP	GO:0048015	phosphatidylinositol-mediated signaling	0.31	>=0.20	ZBTB37 (3.1)	PKP4 (3.1)	ZRANB1 (3.0)	ENSG00000247556 (2.8)	ARL15 (2.7)	ENSG00000253792 (2.6)	SLC12A2 (2.5)	BAIAP2L2 (2.4)	CRIPT (2.3)	ENSG00000257097 (2.3)
BFP	GO:0006402	mRNA catabolic process	0.31	>=0.20	DDX19B (4.2)	ZMYM5 (4.0)	JRK (3.3)	INO80E (3.1)	METTL10 (2.9)	MPHOSPH8 (2.9)	ZNF131 (2.9)	RC3H1 (2.8)	SLC25A26 (2.7)	MLLT10 (2.7)
BFP	GO:0032956	regulation of actin cytoskeleton organization	0.31	>=0.20	ENSG00000226252 (3.2)	SPIRE2 (3.2)	ENSG00000250116 (3.1)	EPHA3 (3.1)	ANKRD44-IT1 (3.1)	TMEM79 (2.9)	LMNA (2.8)	ENSG00000232084 (2.8)	ARPC1B (2.7)	ENSG00000222035 (2.7)
BFP	GO:0060065	uterus development	0.31	>=0.20	ENSG00000230472 (4.4)	ENSG00000235070 (4.1)	ENSG00000179038 (4.0)	BCL2L10 (3.2)	ERBB4 (2.9)	FAM160B2 (2.9)	ENSG00000225942 (2.7)	PKHD1 (2.7)	ENSG00000233334 (2.6)	WSCD2 (2.5)
BFP	GO:0015850	organic alcohol transport	0.31	>=0.20	SLITRK6 (3.4)	BCL2L10 (3.2)	KCNK2 (3.1)	ENSG00000236049 (3.1)	C12orf65 (3.1)	C12orf76 (3.0)	ABO (2.8)	LRRC43 (2.8)	ADCY5 (2.8)	ENSG00000230725 (2.7)
BFP	GO:0004722	protein serine/threonine phosphatase activity	0.31	>=0.20	RHOQ (3.3)	STK24 (3.3)	ZRANB1 (3.3)	HDAC5 (3.2)	PPTC7 (3.1)	CGGBP1 (3.1)	ATP6V1E2 (3.1)	FXR2 (3.0)	ZMYM5 (3.0)	TMOD2 (2.9)
BFP	REACTOME_G1_PHASE	REACTOME_G1_PHASE	0.31	>=0.20	CHAF1A (2.7)	BCL7A (2.7)	DDX19A (2.6)	PSPC1 (2.5)	CCNE1 (2.4)	SH3GL1 (2.4)	FAM53B (2.4)	MOB4 (2.2)	GGNBP2 (2.2)	DDB2 (2.2)
BFP	REACTOME_CYCLIN_D_ASSOCIATED_EVENTS_IN_G1	REACTOME_CYCLIN_D_ASSOCIATED_EVENTS_IN_G1	0.31	>=0.20	CHAF1A (2.7)	BCL7A (2.7)	DDX19A (2.6)	PSPC1 (2.5)	CCNE1 (2.4)	SH3GL1 (2.4)	FAM53B (2.4)	MOB4 (2.2)	GGNBP2 (2.2)	DDB2 (2.2)
BFP	GO:0072522	purine-containing compound biosynthetic process	0.31	>=0.20	GPR52 (3.7)	PDILT (3.5)	GAL3ST3 (3.0)	ENSG00000226252 (3.0)	HCN4 (2.9)	ENSG00000250780 (2.8)	MC4R (2.7)	LRRC43 (2.7)	CHRNA7 (2.5)	DNAJC27 (2.5)
BFP	REACTOME_GLYCOGEN_BREAKDOWN_GLYCOGENOLYSIS	REACTOME_GLYCOGEN_BREAKDOWN_GLYCOGENOLYSIS	0.31	>=0.20	ATP2A1 (4.2)	ALPK3 (3.8)	ENTPD6 (3.8)	DUSP13 (3.5)	PPP1R3B (3.4)	SLC25A12 (3.3)	PTPLB (3.2)	C20orf3 (3.1)	PACSIN3 (3.1)	CALB2 (3.1)
BFP	GO:0048715	negative regulation of oligodendrocyte differentiation	0.31	>=0.20	CADM2-AS1 (3.6)	ENSG00000255120 (3.4)	ENSG00000231792 (3.2)	MIR2682 (3.2)	ENSG00000250616 (3.0)	LINC00311 (3.0)	ENSG00000231064 (2.9)	C11orf63 (2.9)	RFTN2 (2.8)	SCUBE3 (2.8)
BFP	GO:0005540	hyaluronic acid binding	0.31	>=0.20	ACAN (6.7)	WWP2 (5.7)	SCUBE3 (4.1)	RFTN2 (3.7)	ENSG00000234177 (3.4)	HAS2 (3.3)	THBS3 (3.2)	TRPS1 (3.1)	WSCD2 (3.1)	RND2 (3.1)
BFP	GO:0048660	regulation of smooth muscle cell proliferation	0.31	>=0.20	CLCF1 (2.8)	ENSG00000249618 (2.7)	STK33 (2.7)	MAFF (2.6)	MCL1 (2.6)	PDE4B (2.6)	ENSG00000254842 (2.6)	ENSG00000242193 (2.6)	GADD45G (2.5)	ENSG00000224849 (2.3)
BFP	GO:0072507	divalent inorganic cation homeostasis	0.31	>=0.20	PPM1J (3.2)	LRRC43 (3.0)	KIAA1683 (3.0)	MC4R (2.9)	ENSG00000222017 (2.7)	ENSG00000258297 (2.5)	MEI1 (2.5)	C12orf76 (2.4)	ACTN3 (2.4)	GPR52 (2.4)
BFP	GO:0000956	nuclear-transcribed mRNA catabolic process	0.31	>=0.20	DDX19B (4.2)	ZMYM5 (4.0)	JRK (3.2)	INO80E (3.0)	RC3H1 (2.8)	MPHOSPH8 (2.8)	METTL10 (2.8)	ENSG00000255455 (2.8)	RCE1 (2.8)	SH2B1 (2.7)
BFP	GO:0018130	heterocycle biosynthetic process	0.31	>=0.20	HCN4 (3.3)	MRM1 (3.1)	GPR52 (3.1)	COMTD1 (3.0)	DHRS11 (3.0)	AMPD2 (2.8)	ENSG00000226252 (2.7)	RNF123 (2.6)	ZNF276 (2.6)	MC4R (2.6)
BFP	GO:0048596	embryonic camera-type eye morphogenesis	0.32	>=0.20	TFAP2B (3.9)	ENSG00000231064 (3.8)	ENSG00000235070 (3.8)	RFTN2 (3.4)	OPTC (3.4)	GDPD3 (3.3)	VSX1 (3.3)	TFAP4 (3.2)	ENSG00000235300 (3.1)	ONECUT1 (3.0)
BFP	GO:0006109	regulation of carbohydrate metabolic process	0.32	>=0.20	PIK3R1 (3.7)	PPP1R3B (3.3)	ENSG00000214194 (3.2)	ENSG00000203739 (3.2)	ENSG00000225187 (3.1)	THAP3 (3.0)	ZRANB1 (2.9)	C16orf92 (2.7)	HARBI1 (2.6)	MAML3 (2.6)
BFP	GO:0033540	fatty acid beta-oxidation using acyl-CoA oxidase	0.32	>=0.20	ENSG00000230896 (3.8)	GSTM4 (3.5)	FBXL17 (2.9)	PGPEP1 (2.9)	GRK4 (2.8)	ROGDI (2.7)	SLC25A26 (2.7)	MTIF3 (2.7)	PLA2G6 (2.7)	C11orf86 (2.7)
BFP	GO:0035567	non-canonical Wnt receptor signaling pathway	0.32	>=0.20	ENSG00000247735 (4.2)	ENSG00000258136 (3.5)	SCUBE3 (3.1)	COL12A1 (2.9)	C11orf80 (2.7)	ENSG00000222035 (2.7)	PRKD1 (2.7)	THBS3 (2.6)	PPL (2.6)	PURG (2.6)
BFP	GO:0071496	cellular response to external stimulus	0.32	>=0.20	ENSG00000254842 (3.4)	FOXP1-AS1 (3.3)	TMUB2 (3.1)	ZKSCAN5 (3.1)	ENSG00000235070 (3.1)	ENSG00000214293 (3.0)	ZNF655 (3.0)	C11orf68 (2.9)	ENSG00000231453 (2.7)	SAT2 (2.6)
BFP	GO:0004993	serotonin receptor activity	0.32	>=0.20	HTR1A (4.3)	FIBCD1 (3.9)	MCTP1 (3.7)	EML6 (3.6)	LINGO2 (3.6)	ENSG00000233723 (3.3)	ENSG00000214691 (3.3)	ENSG00000237013 (3.3)	GPR52 (3.1)	C10orf114 (3.0)
BFP	GO:0003207	cardiac chamber formation	0.32	>=0.20	ENSG00000230725 (3.8)	SPHKAP (3.4)	ENSG00000238010 (3.2)	MYBPC3 (3.1)	CATSPER1 (3.0)	ENSG00000253426 (2.9)	ENSG00000196243 (2.8)	ENSG00000222035 (2.8)	AUTS2 (2.7)	NEXN-AS1 (2.7)
BFP	GO:0031418	L-ascorbic acid binding	0.32	>=0.20	PRELID2 (6.0)	GALK1 (5.4)	VKORC1 (5.1)	VEGFA (5.0)	LOXL2 (4.9)	ADM (4.3)	EFEMP2 (4.1)	KDM4B (4.0)	PPP1R3B (3.9)	COL12A1 (3.6)
BFP	GO:0051017	actin filament bundle assembly	0.32	>=0.20	ABP1 (3.3)	BAIAP2L2 (2.7)	LCTL (2.7)	MRAS (2.6)	FREM1 (2.6)	COPZ2 (2.5)	RIN1 (2.5)	ENSG00000231064 (2.4)	TNN (2.3)	LMNA (2.3)
BFP	GO:0009894	regulation of catabolic process	0.32	>=0.20	WWP1 (3.2)	ZRANB1 (3.2)	SSH2 (3.0)	CLIP1 (2.9)	HDAC5 (2.9)	DLG1 (2.9)	PACS1 (2.8)	PREX1 (2.8)	PITPNM1 (2.8)	PPP2R5C (2.7)
BFP	GO:0016051	carbohydrate biosynthetic process	0.32	>=0.20	ORAI3 (3.9)	BCKDK (3.9)	TRPT1 (3.9)	PPP1R3B (3.4)	VKORC1 (3.1)	ALDOA (3.0)	NUDT22 (2.9)	NUDT18 (2.9)	GALK1 (2.9)	ENSG00000229729 (2.8)
BFP	GO:0001706	endoderm formation	0.32	>=0.20	TBX6 (5.0)	ENSG00000237013 (4.1)	ENSG00000255517 (3.5)	YSK4 (3.3)	MIR2682 (3.3)	PRKD1 (3.2)	ENSG00000250377 (3.2)	ONECUT1 (3.2)	MC4R (3.1)	TSGA10IP (3.1)
BFP	GO:0004690	cyclic nucleotide-dependent protein kinase activity	0.32	>=0.20	PAX2 (3.3)	PTBP2 (3.3)	PRUNE (3.2)	ENSG00000233723 (3.1)	AKAP6 (3.0)	ONECUT1 (3.0)	CACNA1C (3.0)	KCNB2 (2.8)	ARHGAP1 (2.7)	ACVR2A (2.6)
BFP	GO:0043086	negative regulation of catalytic activity	0.32	>=0.20	ZCCHC4 (3.0)	UBASH3B (2.8)	ONECUT1 (2.7)	CDK2AP2 (2.7)	PPP1CA (2.7)	MOB2 (2.6)	DNAJB4 (2.5)	LRRC43 (2.5)	RELN (2.5)	ENSG00000257228 (2.2)
BFP	GO:0008344	adult locomotory behavior	0.32	>=0.20	KCNK2 (3.8)	GAL3ST3 (3.5)	C1QTNF4 (3.3)	C11orf72 (3.2)	SGCZ (3.2)	TBC1D29 (3.2)	HOXC5 (3.1)	ADAMTS9-AS2 (3.1)	DOC2A (3.0)	ENSG00000255120 (2.9)
BFP	KEGG_TIGHT_JUNCTION	KEGG_TIGHT_JUNCTION	0.32	>=0.20	ATP2A1 (5.9)	RAB25 (5.3)	PRSS8 (5.2)	SRL (5.0)	LMO7 (4.5)	MARVELD3 (4.4)	PVRL2 (4.0)	PACSIN3 (3.9)	PKP4 (3.6)	NEXN (3.4)
BFP	GO:0008565	protein transporter activity	0.32	>=0.20	COG4 (3.6)	PPPDE2 (3.4)	NMT1 (3.0)	ANKFY1 (2.9)	IPO9 (2.7)	BCL2L13 (2.7)	GRB10 (2.6)	CELF1 (2.6)	PCDH17 (2.5)	ARFGEF2 (2.4)
BFP	GO:0046503	glycerolipid catabolic process	0.32	>=0.20	PPARG (4.5)	HCAR1 (3.5)	NR1H3 (3.4)	ENSG00000257129 (3.3)	ADH1B (3.3)	C11orf86 (3.2)	ONECUT1 (3.1)	APOA1 (3.0)	CYP2C9 (2.9)	ENSG00000182329 (2.8)
BFP	GO:0008305	integrin complex	0.32	>=0.20	APOBR (5.3)	UBASH3B (4.8)	RIN3 (4.2)	UNC13D (3.6)	FERMT3 (3.6)	SPI1 (3.3)	RSU1 (3.3)	CTSW (3.1)	ANGPTL2 (3.0)	PTPN12 (3.0)
BFP	GO:0030239	myofibril assembly	0.32	>=0.20	NPPB (5.8)	SRL (5.3)	CORO6 (5.2)	NEXN (5.1)	MYBPC3 (4.8)	ALPK3 (4.8)	CADM2-AS1 (4.1)	CACNA1C (3.4)	ATP2A1 (3.4)	DUSP13 (3.2)
BFP	REACTOME_CLASS_B2_SECRETIN_FAMILY_RECEPTORS	REACTOME_CLASS_B2_SECRETIN_FAMILY_RECEPTORS	0.32	>=0.20	PCSK1 (5.0)	PLA2G1B (4.3)	POU6F2 (3.6)	WNT2B (3.4)	POMC (3.2)	SYT4 (3.0)	CALB2 (2.9)	MAML3 (2.8)	KCNH5 (2.7)	SLITRK6 (2.7)
BFP	GO:0042056	chemoattractant activity	0.32	>=0.20	RSPO3 (4.1)	PCSK1 (3.9)	ADM (3.8)	UNC5C (3.5)	VIPR1 (3.5)	ADH1B (3.5)	SMAD6 (3.1)	C17orf58 (3.0)	EFEMP2 (2.9)	UNC79 (2.8)
BFP	GO:0030426	growth cone	0.32	>=0.20	ELAVL4 (5.1)	KIAA1598 (4.0)	SCG3 (4.0)	TMOD2 (3.9)	BRSK2 (3.6)	GRIA1 (3.4)	FAM57B (3.3)	DLG2 (3.3)	CNIH2 (3.3)	DLG4 (3.2)
BFP	GO:0019002	GMP binding	0.32	>=0.20	GNAT2 (6.7)	TULP1 (5.8)	IMPG2 (5.3)	ROM1 (4.5)	WDR66 (3.8)	ENSG00000246025 (3.7)	ADAMTS3 (3.7)	GUCA2A (3.6)	ENSG00000251321 (3.3)	ENSG00000204091 (3.2)
BFP	GO:0005813	centrosome	0.32	>=0.20	CKAP5 (4.9)	IFT81 (4.8)	POC5 (4.4)	RPGRIP1L (4.4)	CENPL (4.3)	MPHOSPH9 (4.2)	BRCA1 (4.0)	TCHP (4.0)	HIRIP3 (3.9)	NUSAP1 (3.8)
BFP	GO:0001934	positive regulation of protein phosphorylation	0.32	>=0.20	ADAMTSL3 (3.2)	IL27 (3.1)	ENSG00000249700 (2.9)	TRAF3IP2-AS1 (2.9)	SLCO3A1 (2.8)	BTBD7 (2.6)	CATSPER1 (2.6)	ENSG00000257129 (2.4)	GBAP1 (2.4)	RASA2 (2.4)
BFP	GO:0043627	response to estrogen stimulus	0.32	>=0.20	POMC (3.5)	CACNA1D (3.4)	ENSG00000228389 (3.3)	ENSG00000233715 (2.8)	AGBL4 (2.8)	RBMS1 (2.6)	ENSG00000222005 (2.5)	LYZL4 (2.5)	CHRNA7 (2.5)	ENSG00000249618 (2.4)
BFP	REACTOME_METABOLISM_OF_CARBOHYDRATES	REACTOME_METABOLISM_OF_CARBOHYDRATES	0.32	>=0.20	ALDOA (6.4)	BCKDK (5.1)	PPP1R3B (4.8)	ADM (4.8)	VEGFA (4.6)	MAP2K1 (4.1)	PEPD (4.0)	C1orf51 (3.8)	ACO1 (3.7)	C11orf86 (3.6)
BFP	GO:0030516	regulation of axon extension	0.32	>=0.20	ENSG00000233723 (4.3)	ENSG00000239332 (4.2)	ENSG00000250156 (3.0)	ENSG00000250954 (2.9)	KCNK2 (2.9)	RPAIN (2.9)	FEZ2 (2.9)	ENSG00000245719 (2.8)	ENSG00000248309 (2.7)	ENSG00000176349 (2.6)
BFP	GO:0035265	organ growth	0.32	>=0.20	ENSG00000256746 (3.3)	ENSG00000235300 (3.2)	ENSG00000248003 (3.1)	ENSG00000222005 (3.1)	ENSG00000237013 (3.0)	POMC (3.0)	DNAH10 (2.9)	GNA12 (2.9)	CPNE4 (2.8)	TBC1D12 (2.7)
BFP	REACTOME_SIGNALING_BY_RHO_GTPASES	REACTOME_SIGNALING_BY_RHO_GTPASES	0.32	>=0.20	SIPA1 (4.3)	PXN (4.0)	PREX1 (3.9)	RIN3 (3.6)	MAST3 (3.6)	UNC13D (3.5)	ANKRD13D (3.4)	GIT2 (3.3)	MEF2C (3.1)	UBASH3B (3.1)
BFP	REACTOME_RHO_GTPASE_CYCLE	REACTOME_RHO_GTPASE_CYCLE	0.32	>=0.20	SIPA1 (4.3)	PXN (4.0)	PREX1 (3.9)	RIN3 (3.6)	MAST3 (3.6)	UNC13D (3.5)	ANKRD13D (3.4)	GIT2 (3.3)	MEF2C (3.1)	UBASH3B (3.1)
BFP	REACTOME_EICOSANOID_LIGAND:BINDING_RECEPTORS	REACTOME_EICOSANOID_LIGAND:BINDING_RECEPTORS	0.32	>=0.20	ENSG00000176349 (2.8)	PRR16 (2.8)	PAQR6 (2.8)	ANGPTL2 (2.8)	BNC2 (2.7)	PLCB3 (2.7)	TRIM46 (2.6)	LRRC43 (2.6)	FLRT1 (2.5)	ASB16 (2.4)
BFP	GO:0010810	regulation of cell-substrate adhesion	0.32	>=0.20	COL12A1 (4.1)	LEPR (3.4)	ENSG00000247735 (3.3)	LOXL2 (3.2)	ENSG00000250954 (3.2)	TNC (3.0)	NFIB (2.9)	SLC9A11 (2.9)	ENSG00000204380 (2.9)	NBEAL1 (2.8)
BFP	GO:0016311	dephosphorylation	0.33	>=0.20	OTUD7B (4.6)	FBXL17 (4.6)	ATXN7L3 (3.4)	MADD (3.3)	PPTC7 (3.1)	ENSG00000248309 (3.0)	STK24 (2.9)	ITSN2 (2.8)	HDAC5 (2.6)	ENSG00000222017 (2.6)
BFP	GO:0032526	response to retinoic acid	0.33	>=0.20	UPK3B (4.3)	WNT2B (3.9)	OVOL1 (3.6)	EMILIN3 (3.0)	VIPR1 (3.0)	PPL (2.5)	ENSG00000204380 (2.5)	CACNA1D (2.5)	GALNTL1 (2.5)	ENSG00000214691 (2.4)
BFP	GO:0009880	embryonic pattern specification	0.33	>=0.20	LINC00458 (3.5)	PAX2 (3.4)	HOXC8 (3.3)	SALL1 (3.2)	C12orf42 (3.0)	PRKD1 (3.0)	ENSG00000250377 (2.9)	RANBP17 (2.9)	VASH2 (2.9)	ENSG00000225942 (2.8)
BFP	REACTOME_N:GLYCAN_ANTENNAE_ELONGATION	REACTOME_N:GLYCAN_ANTENNAE_ELONGATION	0.33	>=0.20	CADPS (3.6)	ENTPD6 (3.4)	ENSG00000250341 (3.2)	FBXL19 (3.1)	LINGO2 (3.1)	EDEM3 (3.1)	BAIAP2L2 (2.9)	SCG3 (2.8)	SYT14 (2.7)	GUCA2A (2.7)
BFP	GO:0009881	photoreceptor activity	0.33	>=0.20	ROM1 (8.4)	TULP1 (6.7)	GNAT2 (6.7)	VSX1 (4.8)	IMPG2 (4.7)	CABP4 (4.4)	ENSG00000177453 (3.5)	FAM57B (3.2)	MC4R (3.2)	CADM2 (3.1)
BFP	GO:0005104	fibroblast growth factor receptor binding	0.33	>=0.20	HAS2 (4.0)	PDE1C (4.0)	BDNF (3.8)	CCDC148 (3.4)	SOCS5 (3.2)	ENSG00000255496 (3.1)	BDNF-AS1 (3.0)	RSPO3 (3.0)	RAB21 (2.7)	ATP6V1E2 (2.6)
BFP	GO:0042306	regulation of protein import into nucleus	0.33	>=0.20	INVS (3.0)	PARD3B (3.0)	ENSG00000245719 (2.9)	PDPR (2.8)	CGGBP1 (2.8)	ATXN1L (2.7)	ENSG00000250616 (2.6)	PPM1J (2.6)	ENSG00000228389 (2.5)	PDE4B (2.4)
BFP	GO:0016298	lipase activity	0.33	>=0.20	PLA2G1B (6.4)	PDIA2 (6.2)	NR1H3 (4.0)	ABHD12 (3.8)	PPARG (3.4)	APOE (3.2)	APOC1 (3.0)	LINC00311 (2.8)	SHBG (2.6)	ACP2 (2.5)
BFP	GO:0031527	filopodium membrane	0.33	>=0.20	CALB2 (3.6)	SV2A (3.2)	BAI2 (3.1)	BCL7C (3.0)	APH1A (2.7)	ADAMTS14 (2.7)	MTA2 (2.7)	DCAKD (2.6)	CLCF1 (2.5)	ACAN (2.5)
BFP	GO:0005905	coated pit	0.33	>=0.20	ARL15 (3.5)	ENSG00000257218 (3.1)	PC (3.0)	ROGDI (3.0)	C2orf18 (2.9)	ACMSD (2.8)	ARHGAP1 (2.7)	PDAP1 (2.7)	ABP1 (2.7)	MAPK3 (2.6)
BFP	REACTOME_INHIBITION__OF_VOLTAGE_GATED_CA2_CHANNELS_VIA_GBETAGAMMA_SUBUNITS	REACTOME_INHIBITION__OF_VOLTAGE_GATED_CA2_CHANNELS_VIA_GBETAGAMMA_SUBUNITS	0.33	>=0.20	CADM2 (4.3)	ACCN1 (3.9)	ACMSD (3.6)	POU6F2 (3.5)	GNAT2 (3.4)	SCG3 (3.4)	GAL3ST3 (3.3)	CADM2-AS1 (3.2)	AMZ1 (3.2)	KCNK3 (3.2)
BFP	REACTOME_G_PROTEIN_GATED_POTASSIUM_CHANNELS	REACTOME_G_PROTEIN_GATED_POTASSIUM_CHANNELS	0.33	>=0.20	CADM2 (4.3)	ACCN1 (3.9)	ACMSD (3.6)	POU6F2 (3.5)	GNAT2 (3.4)	SCG3 (3.4)	GAL3ST3 (3.3)	CADM2-AS1 (3.2)	AMZ1 (3.2)	KCNK3 (3.2)
BFP	REACTOME_ACTIVATION_OF_G_PROTEIN_GATED_POTASSIUM_CHANNELS	REACTOME_ACTIVATION_OF_G_PROTEIN_GATED_POTASSIUM_CHANNELS	0.33	>=0.20	CADM2 (4.3)	ACCN1 (3.9)	ACMSD (3.6)	POU6F2 (3.5)	GNAT2 (3.4)	SCG3 (3.4)	GAL3ST3 (3.3)	CADM2-AS1 (3.2)	AMZ1 (3.2)	KCNK3 (3.2)
BFP	GO:0030125	clathrin vesicle coat	0.33	>=0.20	C1orf85 (3.4)	CALM2 (3.4)	ANKFY1 (3.2)	ENSG00000257218 (3.1)	USP33 (3.0)	MADD (2.9)	DMXL2 (2.7)	MON1A (2.7)	CAPZA1 (2.6)	GGNBP2 (2.6)
BFP	KEGG_MATURITY_ONSET_DIABETES_OF_THE_YOUNG	KEGG_MATURITY_ONSET_DIABETES_OF_THE_YOUNG	0.33	>=0.20	PLA2G1B (6.3)	ONECUT1 (5.3)	GIPR (5.1)	SCG3 (4.7)	PCSK1 (4.1)	CYP3A5 (4.0)	PDIA2 (3.8)	ISL1 (3.5)	ABO (3.4)	PKHD1 (3.3)
BFP	GO:0007050	cell cycle arrest	0.33	>=0.20	MPHOSPH9 (3.6)	DDB2 (3.4)	CENPO (3.3)	IPO9 (3.3)	FANCA (3.1)	KLHL20 (3.1)	CCNE1 (3.0)	IPP (3.0)	C17orf53 (2.9)	TRAIP (2.8)
BFP	GO:0032880	regulation of protein localization	0.33	>=0.20	ENSG00000257194 (3.1)	ENSG00000247121 (2.8)	ALS2CR8 (2.7)	TRAF3 (2.5)	CGGBP1 (2.5)	PRELID2 (2.5)	CYP3A5 (2.4)	RAPH1 (2.4)	FAM108C1 (2.4)	RC3H1 (2.3)
BFP	REACTOME_INWARDLY_RECTIFYING_K_CHANNELS	REACTOME_INWARDLY_RECTIFYING_K_CHANNELS	0.33	>=0.20	SCG3 (4.2)	ACMSD (3.8)	AKAP6 (3.8)	PAX2 (3.7)	KCNK3 (3.7)	POU6F2 (3.6)	TULP1 (3.6)	CADM2 (3.5)	IMPG2 (3.4)	GNAT2 (3.3)
BFP	REACTOME_REGULATED_PROTEOLYSIS_OF_P75NTR	REACTOME_REGULATED_PROTEOLYSIS_OF_P75NTR	0.33	>=0.20	APH1A (3.9)	GPR137 (3.5)	CPD (3.4)	SSR2 (3.2)	KAT5 (3.1)	IDUA (3.1)	ATG13 (3.1)	ENSG00000250116 (3.1)	CYP20A1 (3.0)	CLN3 (3.0)
BFP	GO:0051591	response to cAMP	0.33	>=0.20	ENSG00000197071 (3.4)	ENSG00000233715 (3.4)	ABO (3.4)	ENSG00000255120 (3.0)	ENSG00000223985 (3.0)	CYP3A5 (2.9)	MCL1 (2.8)	ENSG00000247228 (2.8)	LHPP (2.7)	ENSG00000255517 (2.6)
BFP	GO:0043292	contractile fiber	0.33	>=0.20	ATP2A1 (11.4)	SRL (9.6)	DUSP13 (7.5)	NEXN (7.0)	CORO6 (6.7)	ACTN3 (5.2)	ALPK3 (5.1)	PACSIN3 (4.9)	RAPSN (4.1)	ATP2A2 (4.1)
BFP	REACTOME_PROTEOLYTIC_CLEAVAGE_OF_SNARE_COMPLEX_PROTEINS	REACTOME_PROTEOLYTIC_CLEAVAGE_OF_SNARE_COMPLEX_PROTEINS	0.33	>=0.20	SAT2 (3.8)	BAD (3.4)	ENSA (3.2)	CCS (3.1)	TNFSF12 (2.9)	C12orf76 (2.9)	KIAA0907 (2.9)	KCTD13 (2.7)	PCSK1 (2.7)	TMEM175 (2.7)
BFP	GO:0050808	synapse organization	0.33	>=0.20	ENSG00000237013 (3.8)	CSMD2 (3.7)	KCNH5 (3.1)	C11orf49 (3.0)	RIT2 (2.9)	ENSG00000247828 (2.9)	ZHX3 (2.9)	ENSG00000226648 (2.8)	DPYSL4 (2.7)	CADPS (2.7)
BFP	GO:0031401	positive regulation of protein modification process	0.33	>=0.20	ADAMTSL3 (2.9)	ENSG00000249700 (2.9)	RPS6KC1 (2.7)	RAB1B (2.7)	POC5 (2.5)	AIP (2.5)	ZCCHC4 (2.5)	DUSP10 (2.5)	SLCO3A1 (2.4)	PPP1CA (2.4)
BFP	GO:0007202	activation of phospholipase C activity	0.33	>=0.20	HTR1A (3.6)	LRRC43 (3.6)	GPR52 (3.3)	ADAMTS3 (3.1)	DNAJC27 (3.1)	ENSG00000255545 (3.1)	ENSG00000225942 (3.1)	ENSG00000232084 (2.9)	ADAMTS9-AS2 (2.8)	RGS7BP (2.8)
BFP	GO:0072503	cellular divalent inorganic cation homeostasis	0.33	>=0.20	PPM1J (3.1)	LRRC43 (3.1)	MC4R (2.8)	KIAA1683 (2.8)	ENSG00000222017 (2.7)	MEI1 (2.7)	ENSG00000256746 (2.6)	ENSG00000258297 (2.6)	EFR3B (2.5)	SSR4P1 (2.5)
BFP	GO:0090311	regulation of protein deacetylation	0.33	>=0.20	ENSG00000215099 (5.0)	EXOSC6 (3.3)	ENSG00000255517 (3.3)	EML3 (3.2)	RABEP1 (3.2)	PACS1 (2.8)	GRK4 (2.7)	NUDT18 (2.7)	RPTOR (2.6)	ENSG00000258583 (2.6)
BFP	GO:0021983	pituitary gland development	0.33	>=0.20	POMC (6.0)	C10orf114 (4.1)	STK33 (4.0)	TRIM66 (3.4)	SLITRK6 (3.3)	CADPS (2.9)	C10orf140 (2.9)	ENSG00000256746 (2.7)	DNER (2.7)	NLGN1 (2.7)
BFP	GO:0030427	site of polarized growth	0.33	>=0.20	ELAVL4 (5.1)	KIAA1598 (4.0)	TMOD2 (3.9)	SCG3 (3.9)	BRSK2 (3.5)	GRIA1 (3.4)	DLG4 (3.3)	FAM57B (3.2)	DLG2 (3.2)	CNIH2 (3.2)
BFP	GO:0015179	L-amino acid transmembrane transporter activity	0.33	>=0.20	OLFM3 (4.6)	CA14 (4.2)	C19orf28 (3.6)	TRIM66 (3.5)	ACCN1 (3.5)	SLC28A1 (3.2)	CADM2 (3.1)	SPNS1 (3.0)	SV2A (3.0)	CPLX1 (2.9)
BFP	GO:0002053	positive regulation of mesenchymal cell proliferation	0.33	>=0.20	ENSG00000236461 (3.6)	ENSG00000245719 (3.2)	ANGPTL2 (3.2)	ENSG00000255545 (3.2)	CTF1 (3.0)	ANKRD44-IT1 (2.8)	ENSG00000233848 (2.7)	ENSG00000243150 (2.7)	ENSG00000247735 (2.7)	IGF1R (2.6)
BFP	GO:0046620	regulation of organ growth	0.34	>=0.20	ENSG00000237013 (3.6)	ENSG00000256746 (3.5)	ENSG00000248003 (3.4)	DNAH10 (3.2)	POMC (3.1)	PURG (2.9)	SPHKAP (2.8)	GNA12 (2.8)	SLC9A11 (2.7)	ENSG00000235300 (2.6)
BFP	GO:0002573	myeloid leukocyte differentiation	0.34	>=0.20	ENSG00000250341 (3.2)	KLF14 (3.0)	ENSG00000255517 (2.9)	JUND (2.9)	PRELID2 (2.9)	DHRS11 (2.8)	ENSG00000239440 (2.8)	MAML3 (2.8)	C18orf45 (2.7)	ENSG00000226252 (2.6)
BFP	GO:0005328	neurotransmitter:sodium symporter activity	0.34	>=0.20	ABP1 (4.1)	SLC28A1 (3.5)	ACMSD (3.4)	HNF4G (3.2)	AGBL2 (3.1)	CA14 (2.7)	CDH13 (2.7)	CSDC2 (2.7)	ADARB1 (2.6)	TAL1 (2.6)
BFP	REACTOME_FGFR1C_LIGAND_BINDING_AND_ACTIVATION	REACTOME_FGFR1C_LIGAND_BINDING_AND_ACTIVATION	0.34	>=0.20	CCDC148 (5.9)	PDE1C (4.3)	BDNF-AS1 (3.9)	BDNF (3.5)	ENSG00000255496 (3.5)	HAS2 (3.3)	KCNK2 (3.1)	NEXN-AS1 (3.0)	LRP4 (3.0)	MIR2682 (3.0)
BFP	GO:0015278	calcium-release channel activity	0.34	>=0.20	ITPKA (4.0)	ADAMTS9-AS2 (3.9)	WSCD2 (3.9)	MAD1L1 (3.7)	MCTP1 (3.7)	ACSS1 (3.6)	ARPP21 (3.4)	FIBCD1 (3.2)	PKD1 (3.2)	CORO6 (3.1)
BFP	GO:0048713	regulation of oligodendrocyte differentiation	0.34	>=0.20	RFTN2 (3.9)	BAI1 (3.7)	ENSG00000222035 (3.6)	CADM2-AS1 (3.2)	ENSG00000231792 (2.9)	SCUBE3 (2.8)	LINC00311 (2.8)	ACSS1 (2.6)	LCORL (2.6)	CSMD2 (2.6)
BFP	REACTOME_ABCA_TRANSPORTERS_IN_LIPID_HOMEOSTASIS	REACTOME_ABCA_TRANSPORTERS_IN_LIPID_HOMEOSTASIS	0.34	>=0.20	CYP2C9 (4.1)	CYP3A7 (4.0)	C11orf86 (3.6)	ENSG00000233715 (3.1)	ADH1B (3.1)	PAQR6 (3.0)	GSTM4 (2.8)	HNF4G (2.7)	BCL2L10 (2.7)	B3GNT1 (2.7)
BFP	GO:0021799	cerebral cortex radially oriented cell migration	0.34	>=0.20	ENSG00000224849 (5.1)	EPHA3 (4.0)	ANKRD45 (3.6)	FBXL19 (3.5)	ENSG00000257056 (3.4)	CYB5D2 (3.4)	ENSG00000237013 (3.4)	CCDC87 (3.3)	FAM182A (3.3)	ENSG00000250780 (3.3)
BFP	GO:0015629	actin cytoskeleton	0.34	>=0.20	ATP2A1 (8.8)	SRL (7.3)	NEXN (5.6)	DUSP13 (5.0)	TAGLN (4.4)	ALPK3 (4.3)	ACTN3 (4.2)	CORO6 (3.8)	LMOD1 (3.6)	PACSIN3 (3.5)
BFP	REACTOME_RECYCLING_PATHWAY_OF_L1	REACTOME_RECYCLING_PATHWAY_OF_L1	0.34	>=0.20	ARL15 (3.5)	SBF2 (3.5)	UBASH3B (3.2)	PLCB3 (3.0)	LMNA (2.9)	NEGR1 (2.8)	MAPK3 (2.7)	SYT4 (2.7)	ACO1 (2.7)	PEPD (2.6)
BFP	REACTOME_DOWNSTREAM_TCR_SIGNALING	REACTOME_DOWNSTREAM_TCR_SIGNALING	0.34	>=0.20	BCL11B (5.0)	SKAP1 (4.9)	PTPRCAP (4.6)	TBC1D10C (4.1)	CTSW (4.0)	HVCN1 (3.4)	LRIG1 (3.0)	TRAF3 (2.8)	RPS6KA4 (2.8)	DUSP10 (2.7)
BFP	GO:0004435	phosphatidylinositol phospholipase C activity	0.34	>=0.20	KCNH5 (3.6)	LINGO2 (3.5)	ADAMTSL3 (3.2)	SLITRK6 (3.1)	ROM1 (3.0)	HR (2.7)	AMPD2 (2.7)	LMOD1 (2.6)	ENSG00000233723 (2.6)	EML6 (2.6)
BFP	REACTOME_SMOOTH_MUSCLE_CONTRACTION	REACTOME_SMOOTH_MUSCLE_CONTRACTION	0.34	>=0.20	LMOD1 (14.3)	TAGLN (12.6)	NEXN (7.4)	OPTC (6.6)	TEAD3 (5.0)	RSU1 (4.3)	ARHGAP1 (4.1)	CACNA1C (3.5)	WSCD2 (3.4)	PTBP2 (3.4)
BFP	GO:0015300	solute:solute antiporter activity	0.34	>=0.20	ENSG00000223985 (5.0)	NQO1 (4.0)	CSDC2 (3.6)	SLC7A13 (3.5)	ENSG00000247228 (3.3)	SAT2 (3.2)	GIPC2 (2.9)	GDPD3 (2.8)	ENSG00000256746 (2.7)	SPIRE2 (2.7)
BFP	GO:0031674	I band	0.35	>=0.20	SRL (9.3)	ATP2A1 (8.7)	CORO6 (7.5)	NEXN (7.0)	DUSP13 (6.9)	ALPK3 (6.1)	NPPB (5.5)	PACSIN3 (5.5)	MYBPC3 (5.0)	ACTN3 (4.7)
BFP	GO:0008277	regulation of G-protein coupled receptor protein signaling pathway	0.35	>=0.20	LYSMD2 (4.0)	ICA1L (3.8)	ENSG00000246025 (3.2)	PDE1C (3.1)	MC4R (3.1)	CABP4 (3.0)	FAM73A (2.8)	ENSG00000249592 (2.8)	STK32C (2.8)	C12orf76 (2.7)
BFP	REACTOME_A_THIRD_PROTEOLYTIC_CLEAVAGE_RELEASES_NICD	REACTOME_A_THIRD_PROTEOLYTIC_CLEAVAGE_RELEASES_NICD	0.35	>=0.20	APH1A (4.0)	MFAP3 (3.2)	SLC25A44 (3.2)	SF3B4 (3.0)	PMF1 (2.9)	ENSG00000236263 (2.8)	GALNT2 (2.8)	RIT1 (2.8)	TMUB2 (2.7)	CLN3 (2.7)
BFP	GO:0055074	calcium ion homeostasis	0.35	>=0.20	PPM1J (3.1)	ENSG00000222017 (2.9)	MC4R (2.9)	KIAA1683 (2.9)	ENSG00000256746 (2.7)	ENSG00000258297 (2.6)	C12orf76 (2.6)	ACTN3 (2.5)	LRRC43 (2.5)	GPR52 (2.4)
BFP	GO:0006936	muscle contraction	0.35	>=0.20	DUSP13 (6.0)	ATP2A1 (5.8)	NEXN (5.8)	CORO6 (5.7)	SRL (5.7)	ACTN3 (5.7)	LMOD1 (5.1)	ALPK3 (4.8)	OPTC (4.7)	RAPSN (4.1)
BFP	GO:0051953	negative regulation of amine transport	0.35	>=0.20	ENSG00000250116 (3.7)	ENSG00000219626 (3.4)	ENSG00000228536 (3.3)	ENSG00000226252 (3.3)	C2orf84 (3.1)	C12orf76 (3.1)	ENSG00000233723 (3.0)	GIPR (2.9)	C12orf65 (2.6)	ENSG00000242193 (2.6)
BFP	GO:0010675	regulation of cellular carbohydrate metabolic process	0.35	>=0.20	PIK3R1 (3.8)	PPP1R3B (3.3)	ENSG00000214194 (3.2)	ENSG00000203739 (3.2)	ENSG00000225187 (3.0)	THAP3 (2.9)	ZRANB1 (2.8)	ENSG00000255455 (2.7)	C16orf92 (2.7)	ENSG00000258583 (2.6)
BFP	GO:0044269	glycerol ether catabolic process	0.35	>=0.20	PPARG (4.6)	ADH1B (3.6)	CYP2C18 (3.5)	HCAR1 (3.4)	C11orf86 (3.3)	APOA1 (3.2)	CYP2C9 (3.2)	ENSG00000257129 (3.0)	ONECUT1 (3.0)	ENSG00000244219 (2.9)
BFP	GO:0046461	neutral lipid catabolic process	0.35	>=0.20	PPARG (4.6)	ADH1B (3.6)	CYP2C18 (3.5)	HCAR1 (3.4)	C11orf86 (3.3)	APOA1 (3.2)	CYP2C9 (3.2)	ENSG00000257129 (3.0)	ONECUT1 (3.0)	ENSG00000244219 (2.9)
BFP	GO:0046464	acylglycerol catabolic process	0.35	>=0.20	PPARG (4.6)	ADH1B (3.6)	CYP2C18 (3.5)	HCAR1 (3.4)	C11orf86 (3.3)	APOA1 (3.2)	CYP2C9 (3.2)	ENSG00000257129 (3.0)	ONECUT1 (3.0)	ENSG00000244219 (2.9)
BFP	GO:0043178	alcohol binding	0.35	>=0.20	ISL1 (3.7)	SERPINC1 (3.6)	CPNE4 (3.6)	ADCY5 (3.5)	CYP2C9 (3.5)	F2 (3.4)	GPR52 (3.1)	APOA1 (3.1)	GPR61 (2.9)	BCL2L10 (2.7)
BFP	GO:0060512	prostate gland morphogenesis	0.35	>=0.20	HOTTIP (6.9)	HOXA13 (5.7)	TRPS1 (3.2)	HR (3.1)	SLITRK6 (3.1)	ENSG00000197071 (2.9)	ENSG00000235070 (2.9)	LMX1B (2.8)	EPHA3 (2.6)	EMILIN3 (2.6)
BFP	REACTOME_INCRETIN_SYNTHESIS_SECRETION_AND_INACTIVATION	REACTOME_INCRETIN_SYNTHESIS_SECRETION_AND_INACTIVATION	0.35	>=0.20	SCG3 (5.1)	HNF4G (4.9)	CCK (4.1)	OLFM4 (3.8)	SYT4 (3.7)	SLITRK6 (3.4)	GUCA2A (3.2)	ISL1 (3.0)	FKBP2 (2.9)	PCSK1 (2.9)
BFP	GO:0001948	glycoprotein binding	0.35	>=0.20	ADAMTSL3 (4.1)	ITGB6 (3.5)	COL12A1 (3.5)	HPD (3.3)	COL16A1 (3.2)	VCAN (3.1)	ANTXR2 (3.1)	C10orf114 (3.0)	PDZRN4 (2.7)	PTPN12 (2.6)
BFP	GO:0005267	potassium channel activity	0.35	>=0.20	KCNH5 (4.7)	CACNA1C (4.0)	SYN2 (3.9)	KCNB2 (3.9)	SCG3 (3.8)	PCSK1 (3.7)	RGS7BP (3.7)	CPLX1 (3.7)	SYT12 (3.6)	PPM1J (3.4)
BFP	GO:0021532	neural tube patterning	0.35	>=0.20	ENSG00000231453 (3.6)	ENSG00000176349 (3.3)	FAM182B (3.2)	SNAPC5 (3.0)	C10orf114 (2.9)	TCTN1 (2.8)	RAB9BP1 (2.7)	ZFP64 (2.7)	MSI1 (2.6)	WNT2B (2.6)
BFP	GO:0005086	ARF guanyl-nucleotide exchange factor activity	0.35	>=0.20	PTK2B (4.8)	PITPNM1 (3.7)	AKAP13 (3.4)	GAK (3.3)	ACCN1 (3.3)	UNC13D (3.2)	ZZEF1 (3.2)	MADD (2.9)	ARHGEF26-AS1 (2.9)	LTK (2.9)
BFP	GO:0051048	negative regulation of secretion	0.35	>=0.20	CDH13 (3.4)	C2orf84 (3.4)	PTPLB (3.4)	ENSG00000178863 (3.3)	CALB2 (3.2)	GIPR (2.8)	ENSG00000237013 (2.8)	ENSG00000255496 (2.7)	LYZL4 (2.7)	ENSG00000231421 (2.6)
BFP	GO:0042805	actinin binding	0.35	>=0.20	NEXN (6.0)	DUSP13 (4.7)	TAGLN (4.5)	LMOD1 (4.2)	CORO6 (4.2)	ATP2A1 (4.0)	SRL (4.0)	AKAP6 (3.9)	ITGB6 (3.4)	PHTF2 (3.1)
BFP	GO:0008188	neuropeptide receptor activity	0.35	>=0.20	HTR1A (4.8)	LINGO2 (4.1)	LRFN2 (3.8)	ACCN1 (3.6)	KCNH5 (3.4)	TRIM46 (3.3)	CPNE4 (3.1)	AK5 (3.0)	WSCD2 (3.0)	DOC2A (3.0)
BFP	REACTOME_CHYLOMICRON:MEDIATED_LIPID_TRANSPORT	REACTOME_CHYLOMICRON:MEDIATED_LIPID_TRANSPORT	0.35	>=0.20	APOA1 (11.1)	F2 (8.1)	SERPINC1 (7.7)	APOC1 (6.6)	LIPC (4.9)	CYP3A7 (4.1)	C11orf86 (3.9)	CYP2C9 (3.8)	HPD (3.7)	TAT (3.3)
BFP	GO:0016830	carbon-carbon lyase activity	0.35	>=0.20	PC (4.3)	ACMSD (3.6)	GCAT (3.6)	ACO1 (3.5)	AARS (3.5)	SLC28A1 (3.4)	PKHD1 (3.1)	GRB10 (3.1)	MACROD1 (2.9)	HPD (2.8)
BFP	GO:0017137	Rab GTPase binding	0.36	>=0.20	CAST (4.2)	RPS6KC1 (3.4)	TRIM66 (3.4)	RABEP2 (3.2)	CADPS (3.1)	RAB26 (2.9)	MADD (2.9)	DLG1 (2.9)	INADL (2.7)	TMOD3 (2.7)
BFP	GO:0072273	metanephric nephron morphogenesis	0.36	>=0.20	PAX2 (7.6)	LYPD1 (4.5)	RSPO3 (3.1)	AMZ1 (2.9)	GAL3ST3 (2.9)	SALL1 (2.8)	FAM19A5 (2.7)	BDNF-AS1 (2.7)	ENSG00000250377 (2.7)	PRKD1 (2.7)
BFP	GO:0016758	transferase activity, transferring hexosyl groups	0.36	>=0.20	ENTPD6 (5.5)	EDEM3 (5.5)	CPD (4.4)	QPCTL (4.2)	PIGF (4.1)	SSR2 (4.1)	ADAM10 (4.0)	CTSF (3.8)	SEC11A (3.6)	GANAB (3.6)
BFP	GO:0021675	nerve development	0.36	>=0.20	HOXC4 (5.8)	HOXC5 (5.5)	ENSG00000255496 (4.6)	KCNB2 (4.3)	HOXC8 (4.2)	HOXC6 (4.0)	ENSG00000239332 (3.4)	BDNF-AS1 (3.2)	HOXC9 (3.2)	RELN (3.1)
BFP	GO:0001917	photoreceptor inner segment	0.36	>=0.20	TULP1 (10.2)	ROM1 (10.2)	GNAT2 (7.8)	IMPG2 (7.7)	VSX1 (6.8)	FAM57B (4.7)	CABP4 (4.4)	CA14 (3.7)	CABP2 (3.5)	ZPBP (3.4)
BFP	KEGG_NEUROACTIVE_LIGAND_RECEPTOR_INTERACTION	KEGG_NEUROACTIVE_LIGAND_RECEPTOR_INTERACTION	0.36	>=0.20	HTR1A (5.1)	ENSG00000179038 (4.1)	SYN2 (3.7)	POMC (3.6)	ACCN1 (3.3)	OLFM3 (3.3)	ARPP21 (3.2)	HCN4 (3.1)	CAMKV (3.1)	GPR52 (3.1)
BFP	GO:0030553	cGMP binding	0.36	>=0.20	GNAT2 (6.8)	TULP1 (5.8)	IMPG2 (5.5)	ROM1 (4.5)	WDR66 (4.1)	ADAMTS3 (4.0)	GUCA2A (3.7)	ENSG00000246025 (3.6)	ENSG00000251321 (3.4)	CABP2 (3.4)
BFP	GO:0051053	negative regulation of DNA metabolic process	0.36	>=0.20	NSRP1 (3.8)	ENSG00000217404 (3.4)	MPHOSPH8 (3.4)	ENSG00000232084 (3.2)	EXOSC6 (3.1)	ENSG00000253792 (3.0)	RAD9A (3.0)	LINC00311 (2.9)	RNASEH2C (2.9)	QPCTL (2.7)
BFP	GO:0043195	terminal button	0.36	>=0.20	SCG3 (5.3)	ELAVL4 (4.9)	PCSK1 (4.7)	UNC79 (4.3)	ACCN1 (4.1)	KCNH5 (3.9)	SV2A (3.6)	SYT4 (3.6)	GRIA1 (3.6)	ISL1 (3.5)
BFP	GO:0016918	retinal binding	0.36	>=0.20	CA14 (4.4)	VSX1 (4.4)	TFAP2B (4.3)	SULT1A2 (4.3)	APOA1 (3.6)	TULP1 (3.5)	ROM1 (3.2)	GNAT2 (3.1)	SCUBE3 (3.1)	RHOD (3.0)
BFP	REACTOME_MRNA_DECAY_BY_3_TO_5_EXORIBONUCLEASE	REACTOME_MRNA_DECAY_BY_3_TO_5_EXORIBONUCLEASE	0.36	>=0.20	N4BP2L2 (5.6)	JRK (4.4)	METTL10 (4.3)	RNF219 (3.6)	GTF3A (3.5)	DOHH (3.3)	POLR3H (3.3)	SLC25A26 (3.2)	GPN3 (3.2)	MPHOSPH8 (3.1)
BFP	REACTOME_INTEGRIN_ALPHAIIB_BETA3_SIGNALING	REACTOME_INTEGRIN_ALPHAIIB_BETA3_SIGNALING	0.36	>=0.20	LIPC (4.7)	F2 (4.7)	APOA1 (4.3)	SERPINC1 (4.2)	RIN3 (3.8)	APOC1 (3.4)	TAL1 (3.3)	RUFY1 (3.2)	UBASH3B (3.1)	FERMT3 (3.1)
BFP	GO:0009950	dorsal/ventral axis specification	0.36	>=0.20	FAM182B (3.7)	ZSWIM5 (3.6)	ENSG00000204380 (3.6)	SCUBE3 (3.4)	ENSG00000247735 (3.2)	WDR66 (3.0)	MSI1 (3.0)	ENSG00000243150 (2.9)	ENSG00000250341 (2.8)	TEAD3 (2.7)
BFP	GO:0033762	response to glucagon stimulus	0.36	>=0.20	ENSG00000230725 (4.0)	ENSG00000231064 (3.2)	NEGR1 (3.2)	ENSG00000257228 (3.2)	C16orf92 (3.0)	ADAMTS9-AS2 (3.0)	SPIRE2 (2.9)	C18orf45 (2.9)	ENSG00000237013 (2.8)	RAB26 (2.8)
BFP	REACTOME_METABOLISM_OF_MRNA	REACTOME_METABOLISM_OF_MRNA	0.36	>=0.20	SNRPD2 (5.1)	PRDX1 (4.4)	RPS17P5 (4.3)	GAS5 (4.2)	PSMC3 (3.8)	ZNFX1-AS1 (3.8)	TRMT112 (3.8)	SEC11A (3.4)	NMT1 (3.3)	BUD31 (3.3)
BFP	GO:0005791	rough endoplasmic reticulum	0.36	>=0.20	HYOU1 (5.0)	KRTCAP2 (4.9)	SSR2 (4.3)	VKORC1 (4.1)	SEC11A (3.4)	ENSG00000249592 (3.3)	EDEM3 (3.3)	HTR1A (3.1)	FKBP2 (3.1)	ATP2A2 (2.9)
BFP	GO:0051015	actin filament binding	0.36	>=0.20	GIPC2 (3.3)	GUCA2B (3.1)	TAGLN (3.0)	TAL1 (2.9)	FARP1 (2.9)	RSU1 (2.8)	PHLPP2 (2.8)	UPK3B (2.7)	RTN4 (2.7)	GUCA2A (2.7)
BFP	REACTOME_LIPID_DIGESTION_MOBILIZATION_AND_TRANSPORT	REACTOME_LIPID_DIGESTION_MOBILIZATION_AND_TRANSPORT	0.36	>=0.20	PLA2G1B (8.8)	APOA1 (7.7)	PDIA2 (6.9)	APOC1 (6.0)	F2 (5.6)	SERPINC1 (5.4)	C11orf86 (4.4)	LIPC (4.3)	CYP2C19 (4.2)	NR1H3 (3.9)
BFP	GO:0001822	kidney development	0.36	>=0.20	PAX2 (5.2)	SCUBE3 (3.8)	ADAMTS9-AS2 (3.5)	PKHD1 (3.5)	FREM1 (3.2)	SLC7A13 (3.2)	HOXC9 (3.1)	PURG (3.0)	LMX1B (2.9)	HOXA13 (2.9)
BFP	REACTOME_ACTIVATION_OF_GABAB_RECEPTORS	REACTOME_ACTIVATION_OF_GABAB_RECEPTORS	0.36	>=0.20	CADM2 (4.4)	GAL3ST3 (3.5)	GPR61 (3.4)	GNAT2 (3.3)	ACCN1 (3.3)	LRFN2 (3.2)	PREX1 (3.2)	DLG4 (3.1)	ACMSD (3.1)	PITPNM1 (2.9)
BFP	REACTOME_GABA_B_RECEPTOR_ACTIVATION	REACTOME_GABA_B_RECEPTOR_ACTIVATION	0.36	>=0.20	CADM2 (4.4)	GAL3ST3 (3.5)	GPR61 (3.4)	GNAT2 (3.3)	ACCN1 (3.3)	LRFN2 (3.2)	PREX1 (3.2)	DLG4 (3.1)	ACMSD (3.1)	PITPNM1 (2.9)
BFP	GO:0022898	regulation of transmembrane transporter activity	0.36	>=0.20	CSMD2 (4.1)	CRTC1 (3.7)	ACTN3 (3.7)	MACROD2 (3.5)	EFR3B (3.2)	ENSG00000178863 (3.2)	ACCN1 (3.1)	GPR61 (3.1)	GRID1 (2.8)	C18orf45 (2.8)
BFP	GO:0030529	ribonucleoprotein complex	0.36	>=0.20	MRPL11 (4.5)	ZNHIT3 (4.5)	SNRPD2 (4.1)	HSPE1 (4.1)	C1QBP (3.9)	RPS17P5 (3.9)	TRMT112 (3.7)	MRPS14 (3.6)	TMEM126A (3.6)	NDUFS4 (3.6)
BFP	GO:0030016	myofibril	0.36	>=0.20	ATP2A1 (11.3)	SRL (9.8)	DUSP13 (7.5)	NEXN (6.9)	CORO6 (6.8)	ALPK3 (5.3)	ACTN3 (5.2)	PACSIN3 (5.1)	NPPB (4.4)	RAPSN (4.1)
BFP	GO:0030674	protein binding, bridging	0.36	>=0.20	RAPH1 (4.8)	RIN3 (3.3)	SEMA4A (3.0)	TBC1D10C (2.9)	C11orf80 (2.9)	PPL (2.9)	PXN (2.9)	PTPRCAP (2.9)	INADL (2.9)	COBLL1 (2.8)
BFP	GO:0007223	Wnt receptor signaling pathway, calcium modulating pathway	0.36	>=0.20	ENSG00000247735 (4.1)	PRR16 (3.7)	ENSG00000258583 (3.5)	ST7L (3.4)	ENSG00000214691 (3.3)	BNC2 (2.9)	NINL (2.9)	BDNF-AS1 (2.8)	PRKD1 (2.8)	ENSG00000246273 (2.6)
BFP	GO:0031301	integral to organelle membrane	0.36	>=0.20	SSR2 (5.2)	EDEM3 (4.9)	B3GAT3 (4.5)	C20orf3 (4.3)	MFAP3 (4.1)	APH1A (4.0)	TMEM165 (3.9)	C2orf18 (3.8)	GANAB (3.8)	YIF1A (3.8)
BFP	GO:0022600	digestive system process	0.36	>=0.20	PDIA2 (5.4)	HNF4G (4.3)	C11orf86 (4.3)	PLA2G1B (4.2)	GUCA2B (3.1)	PRELID2 (3.0)	PRR15L (2.9)	ENSG00000238010 (2.9)	GIPC2 (2.9)	OLFM4 (2.8)
BFP	GO:0009743	response to carbohydrate stimulus	0.36	>=0.20	ENSG00000227195 (3.9)	ENSG00000257129 (3.5)	DEC1 (3.4)	ENSG00000178863 (3.3)	CYP2C19 (3.1)	ONECUT1 (2.8)	LRRC43 (2.7)	CCK (2.6)	POU6F2 (2.5)	LCORL (2.4)
BFP	KEGG_ECM_RECEPTOR_INTERACTION	KEGG_ECM_RECEPTOR_INTERACTION	0.36	>=0.20	COL16A1 (6.6)	COL12A1 (6.3)	LOXL2 (6.0)	ACAN (5.7)	TNC (5.2)	EFEMP2 (4.8)	TNN (4.8)	ANGPTL2 (4.7)	VCAN (4.2)	TAGLN (3.8)
BFP	KEGG_PROGESTERONE_MEDIATED_OOCYTE_MATURATION	KEGG_PROGESTERONE_MEDIATED_OOCYTE_MATURATION	0.36	>=0.20	CENPA (4.6)	NUSAP1 (4.3)	CENPO (3.7)	CENPW (3.7)	ZWILCH (3.5)	OIP5 (3.2)	PPP2R5C (3.0)	SETD8 (3.0)	CKAP5 (3.0)	CENPL (2.8)
BFP	KEGG_GLYCOSPHINGOLIPID_BIOSYNTHESIS_GANGLIO_SERIES	KEGG_GLYCOSPHINGOLIPID_BIOSYNTHESIS_GANGLIO_SERIES	0.36	>=0.20	C1orf85 (4.6)	GRIA1 (4.0)	ORAI3 (3.2)	FAM108C1 (3.1)	SPNS1 (3.1)	NLGN1 (3.0)	QPCTL (2.9)	SEC11A (2.7)	TMEM219 (2.6)	FAM63B (2.6)
BFP	GO:0055006	cardiac cell development	0.37	>=0.20	MYBPC3 (4.9)	NPPB (4.5)	CORO6 (4.3)	SRL (3.9)	ALPK3 (3.8)	STK24-AS1 (3.5)	C12orf42 (3.4)	ADAMTS9-AS2 (3.4)	CACNA1C (3.4)	CADM2-AS1 (3.2)
BFP	GO:0055013	cardiac muscle cell development	0.37	>=0.20	MYBPC3 (4.9)	NPPB (4.5)	CORO6 (4.3)	SRL (3.9)	ALPK3 (3.8)	STK24-AS1 (3.5)	C12orf42 (3.4)	ADAMTS9-AS2 (3.4)	CACNA1C (3.4)	CADM2-AS1 (3.2)
BFP	GO:0060740	prostate gland epithelium morphogenesis	0.37	>=0.20	HOTTIP (6.9)	HOXA13 (5.8)	TRPS1 (3.2)	SLITRK6 (3.0)	ENSG00000235070 (3.0)	HR (2.9)	LMX1B (2.8)	BDNF-AS1 (2.7)	EPHA3 (2.7)	ENSG00000230725 (2.7)
BFP	GO:0072372	primary cilium	0.37	>=0.20	TULP1 (8.6)	GNAT2 (7.3)	IMPG2 (7.2)	ROM1 (7.1)	IFT81 (6.1)	VSX1 (5.3)	TCTN1 (4.2)	WDR66 (4.2)	CABP4 (4.1)	RPGRIP1L (4.0)
BFP	GO:0050840	extracellular matrix binding	0.37	>=0.20	COL12A1 (5.5)	COL16A1 (4.8)	EFEMP2 (4.6)	ACAN (4.1)	LOXL2 (4.1)	TNC (4.0)	TAGLN (3.9)	CD248 (3.9)	ANGPTL2 (3.5)	VCAN (3.4)
BFP	GO:0006874	cellular calcium ion homeostasis	0.37	>=0.20	PPM1J (3.0)	ENSG00000256746 (3.0)	ENSG00000222017 (2.9)	MC4R (2.8)	KIAA1683 (2.7)	ENSG00000258297 (2.7)	ENSG00000182329 (2.6)	ACTN3 (2.5)	C12orf76 (2.5)	LRRC43 (2.5)
BFP	GO:0015012	heparan sulfate proteoglycan biosynthetic process	0.37	>=0.20	C12orf42 (5.2)	GALNT2 (4.5)	TMEM18 (3.4)	ENTPD4 (3.2)	B3GNT1 (3.0)	RPTOR (2.6)	LINGO2 (2.5)	LINC00474 (2.5)	SLC9A11 (2.5)	ENSG00000224043 (2.5)
BFP	REACTOME_ENERGY_DEPENDENT_REGULATION_OF_MTOR_BY_LKB1:AMPK	REACTOME_ENERGY_DEPENDENT_REGULATION_OF_MTOR_BY_LKB1:AMPK	0.37	>=0.20	ZRANB1 (3.5)	FAM175B (3.1)	CLIP1 (3.1)	RNF123 (3.1)	PRDM4 (3.0)	KDM2B (3.0)	BCL7A (3.0)	RAD52 (2.8)	SLC39A13 (2.8)	NFE2L1 (2.8)
BFP	GO:0048286	lung alveolus development	0.37	>=0.20	ENSG00000255545 (4.0)	UPK3B (4.0)	BNC2 (3.5)	WNT2B (3.4)	MUC1 (3.2)	AGBL4 (3.2)	ENSG00000230472 (3.2)	ENSG00000235070 (3.0)	ENSG00000214293 (3.0)	ENSG00000236461 (3.0)
BFP	GO:0060193	positive regulation of lipase activity	0.37	>=0.20	HTR1A (3.7)	LRRC43 (3.4)	DNAJC27 (3.3)	GPR52 (3.1)	ADAMTS3 (3.1)	ENSG00000182329 (3.1)	ENSG00000255545 (2.9)	DNAJC27-AS1 (2.9)	ADAMTS9-AS2 (2.9)	TSGA10IP (2.7)
BFP	GO:0006470	protein dephosphorylation	0.37	>=0.20	FBXL17 (5.1)	OTUD7B (4.0)	ATP6V1E2 (3.0)	C3orf38 (3.0)	STK24 (3.0)	RASA2 (2.9)	ANKRD44 (2.9)	TRIM35 (2.8)	RAB21 (2.6)	WDR66 (2.6)
BFP	GO:0051052	regulation of DNA metabolic process	0.37	>=0.20	ENSG00000245937 (4.0)	LINC00311 (3.7)	NSRP1 (3.1)	ENSG00000257097 (3.0)	FAM175B (2.9)	MPHOSPH8 (2.7)	RNF219 (2.6)	C17orf65 (2.5)	RSRC2 (2.5)	NFATC2IP (2.5)
BFP	GO:0050852	T cell receptor signaling pathway	0.37	>=0.20	BCL11B (4.8)	SKAP1 (4.2)	ENSG00000236049 (4.1)	CTSW (4.1)	TBC1D10C (3.8)	PCSK7 (3.6)	SATB1 (3.5)	PLCG1 (3.5)	ENSG00000222017 (3.2)	ENSG00000245388 (3.2)
BFP	GO:0033273	response to vitamin	0.37	>=0.20	EMILIN3 (3.3)	UPK3B (3.3)	OVOL1 (3.1)	ENSG00000235070 (2.8)	MAML3 (2.8)	VIPR1 (2.5)	GRB10 (2.4)	SHBG (2.4)	C1orf51 (2.4)	WNT2B (2.3)
BFP	GO:0010863	positive regulation of phospholipase C activity	0.37	>=0.20	HTR1A (3.9)	LRRC43 (3.7)	GPR52 (3.3)	ADAMTS3 (3.2)	ENSG00000255545 (3.1)	ENSG00000225942 (3.1)	DNAJC27 (3.0)	RGS7BP (2.9)	ENSG00000232084 (2.9)	SGCZ (2.8)
BFP	GO:0005231	excitatory extracellular ligand-gated ion channel activity	0.37	>=0.20	CADM2 (4.8)	RIT2 (4.5)	RAPSN (4.3)	VSX1 (4.2)	CDH7 (3.9)	BRSK2 (3.7)	ENSG00000231421 (3.6)	CABP2 (3.5)	AKAP6 (3.5)	FIBCD1 (3.5)
BFP	REACTOME_INTERLEUKIN_RECEPTOR_SHC_SIGNALING	REACTOME_INTERLEUKIN_RECEPTOR_SHC_SIGNALING	0.37	>=0.20	SATB1 (3.7)	CCDC88B (3.7)	FERMT3 (3.2)	ANKRD44 (2.8)	FBXL19 (2.8)	C17orf58 (2.8)	NFAT5 (2.7)	UNC13D (2.7)	ARPC3 (2.6)	PHTF2 (2.6)
BFP	REACTOME_BOTULINUM_NEUROTOXICITY	REACTOME_BOTULINUM_NEUROTOXICITY	0.37	>=0.20	SAT2 (3.3)	BAD (3.2)	SYT4 (3.2)	CPLX1 (3.1)	CCS (3.1)	ENSA (3.1)	ELAVL4 (3.0)	KIAA0907 (2.9)	C12orf76 (2.8)	TNFSF12 (2.8)
BFP	REACTOME_REGULATION_OF_AMPK_ACTIVITY_VIA_LKB1	REACTOME_REGULATION_OF_AMPK_ACTIVITY_VIA_LKB1	0.37	>=0.20	ZRANB1 (3.6)	THAP3 (3.5)	SNX11 (3.4)	BCL7A (3.3)	FAM175B (3.2)	KDM2B (3.1)	RABGAP1L (3.0)	ENSG00000219626 (3.0)	GADD45G (2.9)	RAD52 (2.9)
BFP	GO:0033293	monocarboxylic acid binding	0.37	>=0.20	PPARG (5.3)	ACO1 (4.4)	PC (4.3)	NR1H3 (4.3)	SULT1A2 (4.1)	DHRS11 (4.1)	APOA1 (3.8)	APOC1 (3.7)	C11orf86 (3.7)	FAM13A (3.7)
BFP	GO:0048009	insulin-like growth factor receptor signaling pathway	0.37	>=0.20	POMC (6.6)	PIK3R1 (3.1)	KLF14 (3.0)	ENSG00000233715 (3.0)	EFCAB5 (2.7)	NAALAD2 (2.7)	LRIG1 (2.6)	TAOK2 (2.6)	TRAF3IP2-AS1 (2.6)	KDM4B (2.5)
BFP	GO:0042417	dopamine metabolic process	0.37	>=0.20	SLC9A11 (5.5)	ICA1L (4.4)	CHRNA7 (4.4)	LINGO2 (3.6)	ENSG00000182329 (3.4)	ENSG00000233723 (3.3)	C12orf65 (3.2)	AGBL4 (2.8)	SLC6A4 (2.7)	KCNH5 (2.7)
BFP	REACTOME_SIGNALING_BY_NOTCH	REACTOME_SIGNALING_BY_NOTCH	0.37	>=0.20	SEMA3F (3.6)	IGF1R (3.5)	SETD1A (3.5)	DAB2IP (3.1)	MFAP3 (2.9)	APH1A (2.6)	TSPAN9 (2.6)	PXN (2.5)	SLC25A44 (2.5)	LRP4 (2.4)
BFP	GO:0005085	guanyl-nucleotide exchange factor activity	0.37	>=0.20	PREX1 (4.0)	ITSN2 (3.8)	SIPA1 (3.8)	SBF2 (3.7)	MAST3 (3.2)	PTK2B (3.2)	GIT2 (3.1)	DAB2IP (3.0)	RALGPS1 (3.0)	PITPNM1 (2.9)
BFP	GO:0090263	positive regulation of canonical Wnt receptor signaling pathway	0.37	>=0.20	LINC00470 (4.3)	C10orf140 (3.3)	ENSG00000255545 (3.3)	BNC2 (3.2)	UPK3B (3.1)	TNN (3.1)	COL16A1 (2.8)	FREM1 (2.7)	ENSG00000230725 (2.7)	WNT2B (2.7)
BFP	GO:0032270	positive regulation of cellular protein metabolic process	0.37	>=0.20	RAB1B (3.1)	EFCAB5 (3.0)	ADAMTSL3 (2.8)	ENSG00000249700 (2.8)	RPS6KC1 (2.6)	DUSP10 (2.6)	AIP (2.6)	ARFGAP2 (2.5)	PPP1CA (2.5)	DRAP1 (2.4)
BFP	GO:0005003	ephrin receptor activity	0.37	>=0.20	FIBCD1 (5.0)	HTR1A (4.5)	PTPRD (3.9)	EPHA3 (3.7)	CCDC148 (3.5)	RAB25 (3.5)	BCL11B (3.5)	CNIH2 (3.4)	MST1R (3.4)	FBXL19 (3.4)
BFP	GO:0045665	negative regulation of neuron differentiation	0.37	>=0.20	ENSG00000231064 (4.5)	MSI1 (4.0)	LINC00461 (4.0)	DPYSL4 (3.7)	STK33 (3.6)	ENSG00000231792 (3.2)	LIN28B (3.2)	RND2 (3.1)	BAI1 (3.1)	SALL1 (3.0)
BFP	GO:0008406	gonad development	0.37	>=0.20	NAALAD2 (3.9)	SHBG (3.7)	ZPBP (3.4)	GRB14 (3.3)	MAML3 (3.2)	ENSG00000244219 (3.0)	POMC (2.9)	ZSWIM5 (2.8)	ENSG00000239440 (2.7)	PRKD1 (2.7)
BFP	GO:0006544	glycine metabolic process	0.37	>=0.20	ACMSD (6.0)	SLC26A1 (4.5)	ENSG00000247228 (4.3)	ENSG00000245937 (4.1)	SPATA2L (3.2)	ATXN1L (3.2)	PKHD1 (3.1)	SLC28A1 (3.1)	TAT (3.0)	TMEM18 (2.8)
BFP	REACTOME_NUCLEAR_SIGNALING_BY_ERBB4	REACTOME_NUCLEAR_SIGNALING_BY_ERBB4	0.38	>=0.20	LRIG1 (3.6)	FAM182A (2.8)	SLC25A26 (2.7)	TSC22D2 (2.7)	ENSG00000219626 (2.7)	CLCF1 (2.6)	NEO1 (2.6)	TRPS1 (2.6)	MCC (2.6)	IDUA (2.6)
BFP	GO:0017022	myosin binding	0.38	>=0.20	SRL (6.9)	ATP2A1 (5.6)	ALPK3 (4.0)	NPPB (3.9)	NEXN (3.8)	MYBPC3 (3.7)	DUSP13 (3.7)	CORO6 (3.2)	CADPS (3.2)	PACSIN3 (3.2)
BFP	GO:0031290	retinal ganglion cell axon guidance	0.38	>=0.20	EPHA3 (4.5)	SLITRK6 (4.0)	ZSWIM5 (3.6)	CDH7 (3.6)	CHRNA7 (3.5)	UNC5C (3.5)	ENSG00000247735 (3.3)	MACROD2 (3.0)	LINGO2 (3.0)	PTPRD (2.9)
BFP	GO:0006940	regulation of smooth muscle contraction	0.38	>=0.20	ENSG00000250156 (5.7)	OPTC (5.4)	LMOD1 (4.9)	ABO (3.9)	ENSG00000233715 (3.6)	COX8C (3.1)	MAML3 (3.0)	EFCAB5 (2.9)	LINC00311 (2.9)	ASB16 (2.9)
BFP	GO:0032391	photoreceptor connecting cilium	0.38	>=0.20	IFT81 (7.9)	TCTN1 (6.2)	TTC12 (5.3)	C11orf49 (5.0)	RPGRIP1L (4.6)	TULP1 (4.1)	ULK4 (4.0)	AGBL2 (3.9)	GNAT2 (3.5)	METTL10 (3.4)
BFP	GO:0030117	membrane coat	0.38	>=0.20	COG4 (4.4)	ARHGAP1 (4.2)	NBR1 (3.9)	AP1G1 (3.8)	YIF1A (3.5)	SNX19 (3.5)	MADD (3.4)	GOLPH3L (3.2)	ATG13 (3.2)	SSR2 (3.2)
BFP	GO:0048475	coated membrane	0.38	>=0.20	COG4 (4.4)	ARHGAP1 (4.2)	NBR1 (3.9)	AP1G1 (3.8)	YIF1A (3.5)	SNX19 (3.5)	MADD (3.4)	GOLPH3L (3.2)	ATG13 (3.2)	SSR2 (3.2)
BFP	GO:0070613	regulation of protein processing	0.38	>=0.20	ENSG00000227195 (4.7)	C16orf92 (4.3)	LIN28B (4.2)	ANKRD45 (3.5)	ENSG00000256845 (3.4)	C12orf76 (3.4)	ENSG00000217075 (3.3)	ENSG00000247228 (3.1)	LRRC43 (3.1)	ONECUT1 (2.9)
BFP	GO:0060601	lateral sprouting from an epithelium	0.38	>=0.20	FAM182B (3.8)	CCDC146 (3.7)	ENSG00000235070 (3.7)	ENSG00000196243 (3.5)	C10orf114 (3.4)	BDNF-AS1 (3.2)	CTF1 (3.1)	LINC00470 (3.0)	TSGA10IP (3.0)	AUTS2 (2.9)
BFP	REACTOME_TOLL_LIKE_RECEPTOR_TLR6TLR2_CASCADE	REACTOME_TOLL_LIKE_RECEPTOR_TLR6TLR2_CASCADE	0.38	>=0.20	MAFF (4.3)	MCL1 (4.2)	PDE4B (4.0)	TRIB1 (4.0)	RAB21 (3.5)	DUSP6 (3.2)	RELA (3.2)	RBMS1 (3.2)	TRIOBP (3.2)	MCTP1 (2.9)
BFP	REACTOME_TOLL_LIKE_RECEPTOR_2_TLR2_CASCADE	REACTOME_TOLL_LIKE_RECEPTOR_2_TLR2_CASCADE	0.38	>=0.20	MAFF (4.3)	MCL1 (4.2)	PDE4B (4.0)	TRIB1 (4.0)	RAB21 (3.5)	DUSP6 (3.2)	RELA (3.2)	RBMS1 (3.2)	TRIOBP (3.2)	MCTP1 (2.9)
BFP	REACTOME_TOLL_LIKE_RECEPTOR_TLR1TLR2_CASCADE	REACTOME_TOLL_LIKE_RECEPTOR_TLR1TLR2_CASCADE	0.38	>=0.20	MAFF (4.3)	MCL1 (4.2)	PDE4B (4.0)	TRIB1 (4.0)	RAB21 (3.5)	DUSP6 (3.2)	RELA (3.2)	RBMS1 (3.2)	TRIOBP (3.2)	MCTP1 (2.9)
BFP	REACTOME_MYD88MAL_CASCADE_INITIATED_ON_PLASMA_MEMBRANE	REACTOME_MYD88MAL_CASCADE_INITIATED_ON_PLASMA_MEMBRANE	0.38	>=0.20	MAFF (4.3)	MCL1 (4.2)	PDE4B (4.0)	TRIB1 (4.0)	RAB21 (3.5)	DUSP6 (3.2)	RELA (3.2)	RBMS1 (3.2)	TRIOBP (3.2)	MCTP1 (2.9)
BFP	GO:0030659	cytoplasmic vesicle membrane	0.38	>=0.20	FAIM2 (4.4)	SYT4 (4.1)	PCSK1 (4.0)	SCG3 (3.9)	ACCN1 (3.7)	CPLX1 (3.5)	ELAVL4 (3.2)	CADPS (3.1)	SV2A (3.0)	BRSK2 (3.0)
BFP	REACTOME_GABA_RECEPTOR_ACTIVATION	REACTOME_GABA_RECEPTOR_ACTIVATION	0.38	>=0.20	OLFM3 (5.5)	CADM2 (5.5)	SPHKAP (4.7)	MDGA2 (4.6)	SYN2 (4.5)	DLG2 (4.3)	GRIA1 (4.2)	TMOD2 (4.2)	RIT2 (3.9)	GPR61 (3.7)
BFP	GO:0021846	cell proliferation in forebrain	0.38	>=0.20	ENSG00000231064 (4.4)	EPHA3 (3.6)	ENSG00000237013 (3.5)	ENSG00000232084 (3.3)	BAI1 (3.3)	C16orf92 (3.0)	ENSG00000179038 (3.0)	C10orf140 (2.9)	ENSG00000255856 (2.9)	CA14 (2.7)
BFP	REACTOME_MEIOSIS	REACTOME_MEIOSIS	0.38	>=0.20	RAD9B (6.6)	BOLL (4.7)	HELLS (4.1)	EXD1 (3.8)	MEI1 (3.7)	HAT1 (3.7)	BRCA1 (3.3)	ZPBP (3.1)	FANCA (3.1)	HIRIP3 (3.0)
BFP	GO:0032228	regulation of synaptic transmission, GABAergic	0.38	>=0.20	ENSG00000226648 (3.7)	NRXN3 (3.5)	ICA1L (3.3)	ERBB4 (3.2)	GPR61 (3.1)	ARHGEF26-AS1 (3.0)	NEGR1 (3.0)	AGBL4 (2.9)	ENSG00000230725 (2.8)	ENSG00000255120 (2.8)
BFP	GO:0017091	AU-rich element binding	0.38	>=0.20	GADD45G (3.3)	JUND (3.3)	DUSP6 (3.1)	ZMYM5 (3.1)	N4BP2L2 (3.0)	MCL1 (3.0)	METTL10 (2.9)	CYP2C19 (2.9)	CYP2C18 (2.8)	ADM (2.8)
BFP	GO:0030017	sarcomere	0.38	>=0.20	ATP2A1 (11.2)	SRL (9.7)	DUSP13 (7.1)	CORO6 (6.8)	NEXN (6.8)	ALPK3 (5.5)	ACTN3 (5.1)	NPPB (5.0)	PACSIN3 (5.0)	ATP2A2 (4.2)
BFP	GO:0045814	negative regulation of gene expression, epigenetic	0.38	>=0.20	UNK (3.0)	MIB2 (3.0)	ENSG00000236461 (3.0)	TET1 (3.0)	ENSG00000256746 (2.8)	MAP2K5 (2.8)	GRK4 (2.8)	KDM2B (2.8)	ZNF668 (2.6)	MLLT10 (2.5)
BFP	GO:0072088	nephron epithelium morphogenesis	0.38	>=0.20	PAX2 (6.9)	SCUBE3 (3.1)	ENSG00000228536 (3.1)	FAM19A5 (3.0)	CDH7 (3.0)	LYPD1 (3.0)	HOTTIP (2.9)	TFAP2B (2.7)	LRP4 (2.6)	PDZRN4 (2.5)
BFP	GO:0000381	regulation of alternative nuclear mRNA splicing, via spliceosome	0.38	>=0.20	SRSF6 (4.8)	SLTM (4.1)	ENSG00000245538 (4.0)	RBM6 (3.9)	RSRC2 (3.4)	RBM4 (3.3)	ICA1L (3.1)	SF3B1 (3.1)	ATXN7L3 (3.0)	ENSG00000250616 (2.9)
BFP	GO:0046488	phosphatidylinositol metabolic process	0.38	>=0.20	TMEM60 (4.0)	TMEM175 (4.0)	ZDHHC24 (3.9)	CLN3 (3.3)	TMUB2 (3.2)	ENSG00000246273 (3.1)	KLHL20 (3.1)	QPCTL (3.1)	VN1R108P (3.0)	C15orf61 (3.0)
BFP	GO:0005689	U12-type spliceosomal complex	0.38	>=0.20	TRMT112 (4.8)	RSRC2 (4.1)	MRPS14 (3.7)	IST1 (3.7)	ZNHIT3 (3.7)	DRAP1 (3.4)	KIAA0907 (3.4)	NHP2L1 (3.3)	PTRHD1 (3.3)	PRPF3 (3.2)
BFP	GO:0009798	axis specification	0.39	>=0.20	LINC00458 (5.4)	PRKD1 (3.5)	HOXC8 (3.3)	TBX6 (3.2)	ENSG00000250156 (3.2)	ASB16 (3.2)	ZSWIM5 (2.9)	ENSG00000176349 (2.9)	ENSG00000249618 (2.8)	ERBB4 (2.8)
BFP	GO:0045921	positive regulation of exocytosis	0.39	>=0.20	CATSPER1 (3.6)	ENSG00000204091 (3.5)	RAB9BP1 (3.4)	ENSG00000250954 (3.2)	LINGO2 (3.2)	ENSG00000245719 (2.8)	MACROD2 (2.7)	ZBTB37 (2.6)	PRELID2 (2.4)	ENSG00000227195 (2.4)
BFP	GO:0009165	nucleotide biosynthetic process	0.39	>=0.20	GPR52 (3.8)	PDILT (3.4)	HCN4 (3.2)	ENSG00000226252 (3.2)	GAL3ST3 (3.1)	LRRC43 (2.7)	ENSG00000217075 (2.6)	EFR3B (2.6)	MC4R (2.6)	ENSG00000222612 (2.6)
BFP	GO:0090207	regulation of triglyceride metabolic process	0.39	>=0.20	CYP2C19 (3.6)	ABCB9 (3.5)	ANO10 (3.5)	VN1R108P (3.4)	CYP2C9 (3.3)	C11orf86 (3.2)	CYP3A5 (3.1)	PTPLB (3.1)	CADM2-AS1 (3.0)	ENSG00000244219 (3.0)
BFP	GO:0009250	glucan biosynthetic process	0.39	>=0.20	PPP1R3B (4.4)	ENSG00000229729 (3.6)	GIPR (3.6)	ANKRD13D (3.3)	WWP1 (3.2)	ENSG00000224043 (2.8)	ENSG00000214194 (2.6)	ACTN3 (2.5)	FBXL17 (2.5)	TRPT1 (2.5)
BFP	GO:0005978	glycogen biosynthetic process	0.39	>=0.20	PPP1R3B (4.4)	ENSG00000229729 (3.6)	GIPR (3.6)	ANKRD13D (3.3)	WWP1 (3.2)	ENSG00000224043 (2.8)	ENSG00000214194 (2.6)	ACTN3 (2.5)	FBXL17 (2.5)	TRPT1 (2.5)
BFP	KEGG_RENIN_ANGIOTENSIN_SYSTEM	KEGG_RENIN_ANGIOTENSIN_SYSTEM	0.39	>=0.20	OLFM4 (4.5)	SLC6A4 (4.5)	SLC28A1 (4.4)	ACMSD (4.3)	PEPD (4.0)	GUCA2B (3.7)	HNF4G (3.5)	ENSG00000228536 (3.3)	FREM1 (3.1)	PKHD1 (3.1)
BFP	GO:0014047	glutamate secretion	0.39	>=0.20	ENSG00000255496 (5.0)	DOC2A (4.4)	BDNF-AS1 (3.9)	LRFN2 (3.9)	ENSG00000257228 (3.6)	STX1B (3.4)	C9orf93 (3.1)	AK5 (3.1)	PELI3 (3.1)	C1QTNF4 (3.1)
BFP	GO:0003211	cardiac ventricle formation	0.39	>=0.20	SPHKAP (3.3)	CATSPER1 (3.1)	C3orf54 (3.1)	CABP2 (2.9)	ATP6V1E2 (2.9)	NEXN-AS1 (2.8)	AUTS2 (2.8)	ENSG00000235070 (2.8)	MYBPC3 (2.8)	ENSG00000253426 (2.8)
BFP	GO:0032412	regulation of ion transmembrane transporter activity	0.39	>=0.20	CSMD2 (4.1)	CRTC1 (4.0)	ACTN3 (3.5)	ACCN1 (3.3)	GPR61 (3.3)	MACROD2 (3.3)	EFR3B (3.2)	ENSG00000178863 (3.1)	ARPP21 (3.0)	BAI1 (3.0)
BFP	REACTOME_ADHERENS_JUNCTIONS_INTERACTIONS	REACTOME_ADHERENS_JUNCTIONS_INTERACTIONS	0.39	>=0.20	OLFM3 (6.0)	LYPD1 (4.5)	PVRL2 (4.3)	RIT2 (3.7)	COL12A1 (3.4)	PTPRD (3.3)	PCDH17 (3.1)	NRXN3 (3.1)	SEMA3F (3.0)	RAB25 (2.9)
BFP	REACTOME_AMINE:DERIVED_HORMONES	REACTOME_AMINE:DERIVED_HORMONES	0.39	>=0.20	POMC (7.2)	PCSK1 (5.2)	ISL1 (4.9)	CHRNA7 (4.1)	SYT4 (4.0)	SCG3 (3.9)	HNRNPA1P31 (3.5)	TFAP2B (3.4)	HCN4 (3.4)	GAL3ST3 (3.2)
BFP	GO:0005815	microtubule organizing center	0.39	>=0.20	IFT81 (5.4)	RPGRIP1L (4.9)	CKAP5 (4.7)	POC5 (4.4)	CENPL (4.1)	NUSAP1 (3.8)	OIP5 (3.7)	BRCA1 (3.7)	HIRIP3 (3.6)	CENPA (3.6)
BFP	GO:0006094	gluconeogenesis	0.39	>=0.20	ALDOA (4.2)	TRPT1 (4.1)	TAT (3.6)	PPTC7 (3.3)	ANKRD44-IT1 (3.2)	VEGFB (3.2)	BCKDK (3.2)	C1orf51 (3.2)	SEPT12 (2.8)	PKHD1 (2.8)
BFP	KEGG_ENDOCYTOSIS	KEGG_ENDOCYTOSIS	0.39	>=0.20	ARL15 (3.4)	UNC13D (3.4)	FEZ2 (3.2)	MAPK3 (3.1)	PCDH17 (3.1)	PXN (3.1)	ENSG00000246273 (3.0)	PREX1 (2.9)	MADD (2.9)	GAK (2.8)
BFP	GO:0032098	regulation of appetite	0.39	>=0.20	ENSG00000251321 (5.3)	TRIM66 (3.9)	PCSK1 (3.8)	LYZL4 (3.4)	ENSG00000258057 (3.1)	UNC79 (2.9)	CPNE4 (2.9)	ISL1 (2.9)	PDIA2 (2.8)	KLF14 (2.6)
BFP	GO:0019318	hexose metabolic process	0.39	>=0.20	PPP1R3B (4.8)	BCKDK (4.2)	TRPT1 (4.2)	ALDOA (4.0)	ENSG00000229729 (3.6)	FAM13A (3.6)	GALK1 (3.5)	VEGFB (3.4)	PRELID2 (3.2)	MAP2K1 (3.0)
BFP	GO:0017048	Rho GTPase binding	0.39	>=0.20	SPATA2L (3.8)	MAPK3 (3.4)	RHOC (3.3)	LMNA (3.3)	ANKRD13B (3.2)	KIAA1598 (3.2)	TMOD3 (3.1)	ZFHX3 (3.1)	CRTC1 (3.0)	RPS6KA4 (3.0)
BFP	GO:0072001	renal system development	0.39	>=0.20	PAX2 (4.9)	PKHD1 (3.9)	ADAMTS9-AS2 (3.8)	SCUBE3 (3.6)	SLC7A13 (3.4)	FREM1 (3.3)	HOXA13 (3.2)	ENSG00000247735 (3.0)	HOTTIP (3.0)	PURG (2.9)
BFP	GO:0048638	regulation of developmental growth	0.39	>=0.20	PURG (3.3)	ENSG00000231792 (3.2)	NTM (3.1)	ENSG00000227839 (3.1)	SYT12 (2.9)	NEXN-AS1 (2.9)	ALCAM (2.7)	RAPSN (2.7)	NFIB (2.6)	C10orf140 (2.5)
BFP	GO:0016458	gene silencing	0.39	>=0.20	COX8C (3.7)	C2orf84 (3.6)	KDM2B (3.3)	CCDC87 (3.2)	ZNF668 (3.1)	ENSG00000247121 (3.1)	ZNF646 (3.1)	LINC00470 (3.0)	BOLL (2.8)	GRK4 (2.8)
BFP	GO:0043279	response to alkaloid	0.39	>=0.20	GPR61 (4.0)	ENSG00000233723 (3.6)	HTR1A (3.1)	SNX32 (3.1)	HCN4 (2.9)	CHRNA7 (2.8)	ENSG00000255120 (2.7)	ENSG00000179038 (2.6)	SLC9A11 (2.6)	LYZL4 (2.5)
BFP	GO:0035601	protein deacylation	0.39	>=0.20	ENSG00000255517 (3.1)	C17orf65 (2.9)	ZNF276 (2.8)	VPS11 (2.8)	TET1 (2.8)	CCS (2.8)	CARNS1 (2.7)	MIB2 (2.6)	MAP2K5 (2.6)	DNAJC4 (2.5)
BFP	GO:0007163	establishment or maintenance of cell polarity	0.39	>=0.20	STK33 (3.6)	PARD3B (3.2)	MUS81 (3.1)	ENSG00000243150 (3.0)	GPBP1L1 (3.0)	SBF2 (3.0)	ZNF664 (3.0)	CCDC163P (3.0)	NBEAL1 (3.0)	OTUD7B (2.9)
BFP	GO:0019840	isoprenoid binding	0.39	>=0.20	CA14 (4.9)	SULT1A2 (4.1)	CYP2C9 (3.8)	APOA1 (3.7)	CALB2 (3.3)	LEPR (3.1)	RHOD (3.0)	CYP2C19 (3.0)	TFAP2B (2.9)	RELN (2.8)
BFP	GO:0000271	polysaccharide biosynthetic process	0.39	>=0.20	PPP1R3B (3.5)	ORAI3 (3.2)	GALNT2 (3.1)	NUDT18 (3.1)	ENSG00000229729 (3.1)	FBXL17 (2.9)	PRELID2 (2.8)	ST3GAL2 (2.8)	CHRNA7 (2.6)	ENSG00000256845 (2.5)
BFP	GO:0046625	sphingolipid binding	0.4	>=0.20	ADARB1 (3.0)	CRIM1 (2.9)	ENSG00000233848 (2.8)	ENSG00000246273 (2.6)	CPD (2.5)	C12orf65 (2.5)	PDE4B (2.5)	ENSG00000257097 (2.5)	SATB1 (2.4)	ANKRD44-IT1 (2.3)
BFP	GO:0015459	potassium channel regulator activity	0.4	>=0.20	PDILT (3.7)	ENSG00000257129 (3.6)	MC4R (3.5)	ADCY5 (3.4)	CAST (3.3)	GPR52 (3.1)	LMOD1 (2.7)	ACCN1 (2.7)	RIT2 (2.7)	ITPKA (2.7)
BFP	GO:0033627	cell adhesion mediated by integrin	0.4	>=0.20	ENSG00000236049 (3.7)	ENSG00000227839 (3.4)	HCAR1 (3.1)	ENSG00000235070 (3.0)	TMEM18 (2.9)	GRB10 (2.8)	LOXL2 (2.7)	ICA1L (2.7)	LINGO2 (2.7)	ENSG00000238010 (2.6)
BFP	GO:0060419	heart growth	0.4	>=0.20	SPHKAP (3.2)	CCDC148 (3.2)	NPPB (3.0)	UPK3B (2.9)	ENSG00000248003 (2.9)	ENSG00000222005 (2.9)	ENSG00000255120 (2.7)	NFIB (2.7)	ENSG00000227839 (2.6)	BCL2L10 (2.6)
BFP	GO:0000188	inactivation of MAPK activity	0.4	>=0.20	DUSP6 (4.0)	VN1R108P (3.6)	TRIB1 (3.6)	JUND (3.5)	ONECUT1 (3.4)	DNAJC27 (3.2)	ZBTB38 (3.2)	MC4R (3.2)	C3orf38 (3.1)	FBXL17 (3.0)
BFP	GO:0031333	negative regulation of protein complex assembly	0.4	>=0.20	ENSG00000250116 (5.4)	ENSG00000225942 (4.4)	C13orf16 (4.0)	CAMTA1 (3.5)	ENSG00000222017 (3.4)	ENSG00000232084 (3.0)	C3orf38 (2.8)	SPIRE2 (2.8)	ENSG00000196243 (2.8)	RALGPS1 (2.8)
BFP	GO:0016591	DNA-directed RNA polymerase II, holoenzyme	0.4	>=0.20	METTL10 (4.1)	ANAPC4 (3.7)	ZKSCAN5 (3.5)	CWC27 (3.5)	C12orf24 (3.5)	BUD31 (3.2)	TRMT112 (3.1)	NDUFAF1 (3.1)	NUP160 (3.0)	PIK3C3 (3.0)
BFP	REACTOME_RNA_POLYMERASE_I_CHAIN_ELONGATION	REACTOME_RNA_POLYMERASE_I_CHAIN_ELONGATION	0.4	>=0.20	CRIPT (3.2)	H3F3B (3.1)	TEX10 (2.7)	WDR12 (2.7)	ANGEL2 (2.6)	ZBTB48 (2.6)	ENSG00000255856 (2.5)	H1F0 (2.5)	POLR3H (2.5)	CATSPER1 (2.4)
BFP	GO:0021903	rostrocaudal neural tube patterning	0.4	>=0.20	ENSG00000231453 (4.6)	LIN28B (3.7)	ENSG00000214691 (3.2)	ENSG00000231421 (3.2)	DNAJC27-AS1 (3.2)	ENSG00000204380 (3.1)	BCDIN3D (3.1)	DNAJC1 (3.0)	ENSG00000176349 (2.9)	ENSG00000226648 (2.7)
BFP	GO:0035088	establishment or maintenance of apical/basal cell polarity	0.4	>=0.20	YSK4 (3.5)	BDNF-AS1 (3.1)	AGBL2 (2.9)	CAMTA1 (2.8)	ZNF664 (2.8)	ACSS1 (2.8)	ENSG00000238010 (2.7)	FAM108C1 (2.7)	ENSG00000255496 (2.6)	WDR66 (2.6)
BFP	GO:0061245	establishment or maintenance of bipolar cell polarity	0.4	>=0.20	YSK4 (3.5)	BDNF-AS1 (3.1)	AGBL2 (2.9)	CAMTA1 (2.8)	ZNF664 (2.8)	ACSS1 (2.8)	ENSG00000238010 (2.7)	FAM108C1 (2.7)	ENSG00000255496 (2.6)	WDR66 (2.6)
BFP	GO:0003012	muscle system process	0.4	>=0.20	DUSP13 (6.2)	ACTN3 (6.0)	NEXN (5.8)	SRL (5.7)	ATP2A1 (5.7)	CORO6 (5.7)	LMOD1 (5.1)	ALPK3 (4.9)	OPTC (4.7)	RAPSN (4.7)
BFP	GO:0001958	endochondral ossification	0.4	>=0.20	ACAN (4.7)	KLF14 (3.6)	TNN (3.4)	HAPLN3 (3.0)	ENSG00000196243 (3.0)	GRB14 (2.8)	ENSG00000254842 (2.8)	ENSG00000257194 (2.8)	SCUBE3 (2.7)	TCTN1 (2.7)
BFP	GO:0050684	regulation of mRNA processing	0.4	>=0.20	EIF4A1 (4.9)	RBM6 (4.8)	SF3B1 (4.6)	RSRC2 (4.4)	RBM5 (4.1)	SRSF6 (4.1)	ANAPC7 (3.7)	N4BP2L2 (3.5)	H3F3B (3.4)	ENSG00000219626 (3.4)
BFP	GO:0005275	amine transmembrane transporter activity	0.4	>=0.20	OLFM3 (4.1)	CA14 (3.7)	SLC28A1 (3.6)	ACMSD (3.5)	AARS (3.4)	PC (3.3)	SLC6A4 (3.3)	C19orf28 (3.2)	CYP3A7 (3.0)	SPNS1 (2.9)
BFP	GO:0060219	camera-type eye photoreceptor cell differentiation	0.4	>=0.20	VSX1 (5.1)	DNAH10 (5.0)	ROM1 (4.5)	IMPG2 (4.5)	GNAT2 (4.5)	ENSG00000256746 (4.3)	TULP1 (4.1)	ARHGEF26-AS1 (4.1)	WDR66 (3.8)	SLC9A11 (3.6)
BFP	GO:0010518	positive regulation of phospholipase activity	0.4	>=0.20	HTR1A (4.0)	LRRC43 (3.6)	DNAJC27 (3.2)	GPR52 (3.1)	ADAMTS9-AS2 (3.1)	ENSG00000225942 (3.0)	ADAMTS3 (3.0)	ENSG00000255545 (2.9)	ENSG00000182329 (2.9)	PARD3B (2.8)
BFP	GO:0012506	vesicle membrane	0.4	>=0.20	FAIM2 (4.3)	SYT4 (4.0)	PCSK1 (3.9)	SCG3 (3.9)	ACCN1 (3.6)	CPLX1 (3.3)	CADPS (3.1)	ELAVL4 (3.1)	BRSK2 (3.1)	SV2A (3.0)
BFP	GO:0007595	lactation	0.4	>=0.20	ENSG00000233334 (4.2)	ENSG00000250377 (3.7)	ENSG00000235300 (3.5)	POMC (3.1)	TRIM46 (2.9)	ENSG00000253426 (2.9)	C9orf93 (2.8)	LINGO2 (2.6)	ENSG00000258057 (2.6)	PIGW (2.5)
BFP	GO:0005539	glycosaminoglycan binding	0.4	>=0.20	ACAN (4.3)	THBS3 (4.3)	EFEMP2 (4.2)	ADAMTSL3 (4.1)	LRP1 (4.1)	OLFM4 (4.1)	COL16A1 (3.9)	TNC (3.9)	COL12A1 (3.8)	ANGPTL2 (3.5)
BFP	GO:0003887	DNA-directed DNA polymerase activity	0.4	>=0.20	RAD9A (4.7)	HELLS (4.5)	FANCA (4.5)	CHAF1A (4.2)	KNTC1 (4.0)	PDS5B (4.0)	BRCA1 (3.9)	DDB2 (3.8)	TIPIN (3.7)	GINS1 (3.5)
BFP	GO:0051932	synaptic transmission, GABAergic	0.4	>=0.20	NRXN3 (4.4)	RIT2 (3.9)	OLFM3 (3.4)	ENSG00000226648 (3.4)	GRIA1 (3.3)	ARHGEF26-AS1 (3.2)	SYT12 (3.2)	NEGR1 (3.2)	ANKRD45 (3.0)	INADL (2.9)
BFP	GO:0072511	divalent inorganic cation transport	0.4	>=0.20	ENSG00000250156 (3.7)	EFR3B (3.5)	CCDC85B (3.2)	ACTN3 (3.1)	ENSG00000257097 (3.0)	MCTP1 (2.9)	WSCD2 (2.9)	ENSG00000197071 (2.8)	ITPKA (2.8)	SNX32 (2.8)
BFP	GO:0005796	Golgi lumen	0.4	>=0.20	LIPC (4.8)	SERPINC1 (4.1)	ABO (3.9)	TAT (3.9)	ACMSD (3.6)	PLA2G1B (3.5)	ONECUT1 (3.5)	LRP1 (3.2)	CYP2C9 (3.1)	F2 (3.1)
BFP	REACTOME_NCAM_SIGNALING_FOR_NEURITE_OUT:GROWTH	REACTOME_NCAM_SIGNALING_FOR_NEURITE_OUT:GROWTH	0.4	>=0.20	LOXL2 (5.2)	COL16A1 (4.9)	ACAN (4.7)	EFEMP2 (4.5)	CD248 (4.1)	FREM1 (3.9)	FLRT1 (3.5)	COL12A1 (3.5)	CNIH2 (3.2)	TET1 (3.1)
BFP	GO:0021871	forebrain regionalization	0.4	>=0.20	ENSG00000250377 (5.0)	ENSG00000176349 (4.0)	OPTC (3.5)	GBAP1 (3.1)	POU6F2 (3.0)	C10orf114 (3.0)	ZSWIM5 (3.0)	CABP2 (2.9)	LMX1B (2.8)	WNT2B (2.8)
BFP	REACTOME_TAK1_ACTIVATES_NFKB_BY_PHOSPHORYLATION_AND_ACTIVATION_OF_IKKS_COMPLEX	REACTOME_TAK1_ACTIVATES_NFKB_BY_PHOSPHORYLATION_AND_ACTIVATION_OF_IKKS_COMPLEX	0.4	>=0.20	PDE4B (4.9)	HIVEP1 (4.7)	RELA (4.5)	HIVEP2 (4.2)	TRAF3 (3.9)	BID (3.8)	ZMIZ2 (3.6)	SLC39A8 (3.4)	KDM2A (3.3)	MAFF (2.9)
BFP	REACTOME_AMYLOIDS	REACTOME_AMYLOIDS	0.41	>=0.20	OLFM4 (3.7)	F2 (3.5)	PLA2G1B (3.2)	SERPINC1 (3.2)	LIPC (3.2)	NPPB (2.9)	H3F3B (2.8)	CYP2C9 (2.6)	MYBPC3 (2.5)	APOA1 (2.3)
BFP	GO:0005501	retinoid binding	0.41	>=0.20	CA14 (5.0)	SULT1A2 (4.0)	APOA1 (3.9)	CYP2C9 (3.8)	CALB2 (3.3)	RHOD (3.1)	LEPR (3.0)	TFAP2B (3.0)	CYP2C19 (3.0)	TULP1 (2.8)
BFP	GO:0031227	intrinsic to endoplasmic reticulum membrane	0.41	>=0.20	SSR2 (6.0)	HYOU1 (4.9)	GANAB (4.8)	ANO10 (4.8)	KRTCAP2 (4.5)	FKBP2 (4.4)	MFAP3 (4.0)	C2orf18 (3.9)	SEC11A (3.9)	EDEM3 (3.8)
BFP	GO:0016757	transferase activity, transferring glycosyl groups	0.41	>=0.20	ENTPD6 (4.8)	EDEM3 (4.8)	CPD (4.3)	PIGF (4.2)	QPCTL (4.0)	ADAM10 (4.0)	SSR2 (3.6)	SEC11A (3.5)	TMEM165 (3.4)	CTSF (3.2)
BFP	REACTOME_POST:TRANSLATIONAL_MODIFICATION_SYNTHESIS_OF_GPI:ANCHORED_PROTEINS	REACTOME_POST:TRANSLATIONAL_MODIFICATION_SYNTHESIS_OF_GPI:ANCHORED_PROTEINS	0.41	>=0.20	TMEM175 (4.7)	PIGF (4.5)	ZDHHC24 (4.3)	KRTCAP2 (4.2)	CYB5D2 (4.1)	CPD (4.0)	MPDU1 (4.0)	CLN3 (3.9)	TMEM60 (3.8)	VKORC1 (3.8)
BFP	GO:0044433	cytoplasmic vesicle part	0.41	>=0.20	FAIM2 (4.0)	PCSK1 (3.9)	SYT4 (3.7)	SCG3 (3.5)	ACCN1 (3.3)	CPLX1 (3.2)	SV2A (2.9)	LRFN2 (2.8)	MADD (2.7)	SLC6A4 (2.7)
BFP	GO:0045120	pronucleus	0.41	>=0.20	CCNE1 (4.0)	CENPA (3.8)	NUSAP1 (3.8)	NUP160 (3.7)	CENPW (3.4)	OIP5 (3.4)	KNTC1 (3.3)	RAD52 (3.1)	CREBZF (3.1)	GINS1 (3.1)
BFP	GO:0001975	response to amphetamine	0.41	>=0.20	SLC9A11 (4.5)	ENSG00000255120 (4.4)	GPR61 (3.8)	ADCY5 (3.3)	DNAH10 (3.2)	ENSG00000233723 (3.1)	STK32C (3.0)	ENSG00000182329 (3.0)	GNB5 (2.8)	DLG2 (2.7)
BFP	GO:0000291	nuclear-transcribed mRNA catabolic process, exonucleolytic	0.41	>=0.20	METTL10 (5.3)	JRK (4.5)	N4BP2L2 (3.6)	RNF219 (3.4)	DNAJC27-AS1 (3.3)	DDX19B (3.1)	SLC25A26 (2.9)	CRIPT (2.9)	POLR3H (2.8)	PHF5A (2.8)
BFP	GO:0043928	exonucleolytic nuclear-transcribed mRNA catabolic process involved in deadenylation-dependent decay	0.41	>=0.20	METTL10 (5.3)	JRK (4.5)	N4BP2L2 (3.6)	RNF219 (3.4)	DNAJC27-AS1 (3.3)	DDX19B (3.1)	SLC25A26 (2.9)	CRIPT (2.9)	POLR3H (2.8)	PHF5A (2.8)
BFP	GO:0005814	centriole	0.41	>=0.20	TCHP (4.4)	IFT81 (3.9)	MPHOSPH9 (3.9)	BRCA1 (3.7)	RPGRIP1L (3.5)	CENPL (3.5)	ZWILCH (3.4)	ULK4 (3.4)	C17orf53 (3.4)	POC5 (3.3)
BFP	GO:0055024	regulation of cardiac muscle tissue development	0.41	>=0.20	CCDC148 (4.7)	DNAH10 (3.6)	ENSG00000247735 (3.3)	HCN4 (3.0)	SPHKAP (2.9)	C13orf16 (2.9)	C10orf114 (2.9)	NPPB (2.9)	BCL2L10 (2.8)	TBX6 (2.7)
BFP	KEGG_APOPTOSIS	KEGG_APOPTOSIS	0.41	>=0.20	BID (4.6)	TRAF3 (4.1)	RELA (3.4)	RPS6KA4 (3.1)	DDB2 (3.1)	ARPC1B (3.0)	HIVEP1 (3.0)	LINC00311 (2.9)	PTK2B (2.9)	RIN3 (2.8)
BFP	REACTOME_REGULATION_OF_SIGNALING_BY_CBL	REACTOME_REGULATION_OF_SIGNALING_BY_CBL	0.41	>=0.20	BID (4.2)	DMXL2 (3.9)	SPI1 (3.9)	PAX5 (3.7)	TTC7A (3.6)	FERMT3 (3.6)	UBXN7 (3.5)	MEF2C (3.4)	CARD11 (3.1)	ADRBK1 (3.1)
BFP	GO:0043394	proteoglycan binding	0.41	>=0.20	COL12A1 (5.0)	VCAN (4.5)	ADAMTSL3 (4.4)	HAS2 (3.6)	COL16A1 (3.3)	ACVR2A (3.1)	COPZ2 (3.0)	THBS3 (3.0)	SLC39A13 (2.9)	HPD (2.9)
BFP	GO:0072498	embryonic skeletal joint development	0.41	>=0.20	DNAH10 (3.9)	CADM2-AS1 (3.8)	ENSG00000231453 (3.7)	WSCD2 (3.4)	ACAN (3.2)	ZNF131 (2.7)	MTMR11 (2.7)	SLC12A2 (2.7)	THBS3 (2.7)	OPTC (2.6)
BFP	GO:0007015	actin filament organization	0.41	>=0.20	ANKRD44-IT1 (3.7)	RSU1 (3.5)	CFL1 (3.1)	ENSG00000226252 (3.1)	ENSG00000224043 (3.0)	PTPN12 (2.9)	LMO7 (2.9)	ARPC1B (2.9)	PACS1 (2.8)	BAIAP2L2 (2.8)
BFP	GO:0010517	regulation of phospholipase activity	0.41	>=0.20	HTR1A (3.9)	LRRC43 (3.5)	ADAMTS3 (3.2)	ADAMTS9-AS2 (3.1)	DNAJC27 (3.1)	GPR52 (3.0)	ENSG00000255545 (3.0)	ENSG00000182329 (2.8)	ENSG00000225942 (2.8)	RGS7BP (2.7)
BFP	GO:0030901	midbrain development	0.41	>=0.20	ENSG00000250377 (5.9)	ENSG00000197071 (4.8)	ENSG00000204380 (3.7)	LINC00461 (3.5)	RAB9BP1 (3.3)	ENSG00000247828 (3.3)	SEPT12 (3.2)	RANBP17 (3.1)	LIN28B (3.0)	YSK4 (2.9)
BFP	GO:0051493	regulation of cytoskeleton organization	0.41	>=0.20	SPIRE2 (3.8)	PAFAH1B2 (3.8)	ENSG00000222035 (3.5)	PPM1J (3.0)	TMEM79 (3.0)	ANKRD44-IT1 (3.0)	C3orf38 (2.7)	ENSG00000250116 (2.7)	OTUD7B (2.6)	ENSG00000217075 (2.6)
BFP	GO:0016917	GABA receptor activity	0.41	>=0.20	OLFM3 (7.9)	SYN2 (6.0)	SPHKAP (5.8)	CDH7 (4.7)	MDGA2 (4.4)	CADM2 (4.4)	GRIA1 (4.4)	RIT2 (4.3)	NRXN3 (4.2)	TMOD2 (4.0)
BFP	GO:0070838	divalent metal ion transport	0.42	>=0.20	ENSG00000250156 (3.8)	EFR3B (3.6)	CCDC85B (3.2)	ACTN3 (3.2)	WSCD2 (3.0)	MCTP1 (2.9)	SNX32 (2.9)	MACROD2 (2.8)	ENSG00000257097 (2.8)	ARPP21 (2.8)
BFP	GO:0072009	nephron epithelium development	0.42	>=0.20	PAX2 (6.2)	SLC7A13 (4.4)	TFAP2B (4.3)	PKHD1 (3.8)	SCUBE3 (3.7)	ENSG00000228536 (3.2)	CDH7 (2.9)	ENSG00000214691 (2.8)	LMX1B (2.7)	FLRT1 (2.6)
BFP	GO:0019838	growth factor binding	0.42	>=0.20	EFEMP2 (5.0)	SEMA3F (4.9)	COL12A1 (4.6)	LOXL2 (4.6)	ANGPTL2 (4.5)	TAGLN (4.4)	CD248 (4.1)	GRB10 (4.0)	ACAN (3.8)	LRP1 (3.7)
BFP	GO:0015297	antiporter activity	0.42	>=0.20	ENSG00000223985 (5.0)	CSDC2 (3.8)	SLC7A13 (3.5)	SAT2 (3.2)	CLN3 (3.2)	ENSG00000247228 (3.1)	GIPC2 (3.0)	NQO1 (2.9)	PC (2.9)	SLC29A2 (2.8)
BFP	GO:0007264	small GTPase mediated signal transduction	0.42	>=0.20	ANKRD13D (4.1)	SH3GL1 (3.6)	STK32C (3.3)	ATXN7L3 (2.9)	MAPK3 (2.8)	ARPC3 (2.8)	SSH3 (2.7)	C3orf54 (2.7)	RAPH1 (2.6)	SIPA1 (2.6)
BFP	REACTOME_NCAM1_INTERACTIONS	REACTOME_NCAM1_INTERACTIONS	0.42	>=0.20	COL16A1 (6.3)	ACAN (5.2)	LOXL2 (5.1)	EFEMP2 (4.5)	CD248 (4.3)	COL12A1 (3.9)	FREM1 (3.9)	TNC (3.6)	THBS3 (3.5)	TAGLN (3.4)
BFP	GO:0060191	regulation of lipase activity	0.42	>=0.20	DNAJC27 (3.6)	HTR1A (3.5)	ENSG00000182329 (3.2)	GPR52 (3.2)	ADAMTS3 (3.2)	ADAMTS9-AS2 (2.7)	FREM1 (2.7)	ENSG00000255120 (2.6)	MC4R (2.5)	LRRC43 (2.5)
BFP	REACTOME_PLATELET_CALCIUM_HOMEOSTASIS	REACTOME_PLATELET_CALCIUM_HOMEOSTASIS	0.42	>=0.20	PHTF2 (3.9)	NEXN-AS1 (3.7)	DUSP13 (3.4)	LMOD1 (3.3)	CACNA1C (3.2)	GPR52 (3.2)	CCDC92 (3.1)	MEF2C (3.0)	ARPP21 (2.9)	OPTC (2.9)
BFP	GO:0042659	regulation of cell fate specification	0.42	>=0.20	ANKRD45 (4.3)	ENSG00000257129 (3.8)	ENSG00000228536 (3.4)	ENSG00000257194 (3.4)	ENSG00000204380 (3.2)	ENSG00000251321 (3.0)	ENSG00000255856 (3.0)	TBX6 (2.7)	PRDX6 (2.7)	ENSG00000255496 (2.6)
BFP	GO:0071855	neuropeptide receptor binding	0.42	>=0.20	ISL1 (4.1)	PCSK1 (4.0)	CALB2 (3.9)	RND3 (3.8)	LMX1B (3.2)	CCK (3.0)	ALPK3 (2.9)	KCNH5 (2.7)	GPR52 (2.6)	ARPP21 (2.6)
BFP	GO:0030204	chondroitin sulfate metabolic process	0.42	>=0.20	C12orf42 (4.0)	SLC7A13 (3.7)	RFTN2 (3.5)	MDGA2 (3.3)	PDZRN4 (3.1)	ENSG00000234177 (3.1)	ENSG00000251321 (3.0)	ADAMTS9-AS2 (3.0)	ENSG00000222612 (2.9)	CPNE4 (2.8)
BFP	GO:0005089	Rho guanyl-nucleotide exchange factor activity	0.42	>=0.20	STK24 (3.8)	AKAP13 (3.2)	PXN (3.2)	PLCG1 (3.1)	MTMR11 (3.0)	MAST3 (2.9)	RIN1 (2.9)	SIPA1 (2.9)	PLCE1 (2.9)	DAB2IP (2.8)
BFP	GO:0006260	DNA replication	0.42	>=0.20	CENPO (4.4)	FANCA (4.3)	C17orf65 (4.3)	MYO19 (4.3)	RAD9A (4.2)	HELLS (4.0)	C17orf53 (3.9)	NFATC2IP (3.9)	CHAF1A (3.9)	TIPIN (3.7)
BFP	GO:0030811	regulation of nucleotide catabolic process	0.42	>=0.20	ANKRD13D (3.1)	PREX1 (3.0)	DLG1 (3.0)	ZHX3 (2.9)	MAST3 (2.9)	PKP4 (2.8)	MAD1L1 (2.8)	MCTP1 (2.8)	PACS1 (2.7)	FAM63B (2.7)
BFP	GO:0033121	regulation of purine nucleotide catabolic process	0.42	>=0.20	ANKRD13D (3.1)	PREX1 (3.0)	DLG1 (3.0)	ZHX3 (2.9)	MAST3 (2.9)	PKP4 (2.8)	MAD1L1 (2.8)	MCTP1 (2.8)	PACS1 (2.7)	FAM63B (2.7)
BFP	REACTOME_RNA_POLYMERASE_I_TRANSCRIPTION	REACTOME_RNA_POLYMERASE_I_TRANSCRIPTION	0.42	>=0.20	CRIPT (3.5)	H3F3B (2.8)	ANGEL2 (2.7)	H1F0 (2.7)	ALS2CR8 (2.6)	TEX10 (2.5)	CATSPER1 (2.4)	ENSG00000255856 (2.2)	GON4L (2.2)	PIK3C3 (2.1)
BFP	GO:0043408	regulation of MAPK cascade	0.42	>=0.20	VN1R108P (4.0)	BDNF (3.3)	ENSG00000255517 (3.3)	ENSG00000257129 (3.0)	NEXN-AS1 (2.9)	PKP4 (2.9)	SSH3 (2.7)	UBASH3B (2.7)	MOB2 (2.6)	B3GAT3 (2.5)
BFP	GO:0033189	response to vitamin A	0.42	>=0.20	UPK3B (4.3)	WNT2B (4.2)	VIPR1 (3.2)	OVOL1 (3.0)	JAKMIP3 (2.8)	PPL (2.6)	ENSG00000196243 (2.6)	MAML3 (2.5)	ENSG00000235070 (2.5)	EMILIN3 (2.5)
BFP	REACTOME_PLATELET_AGGREGATION_PLUG_FORMATION	REACTOME_PLATELET_AGGREGATION_PLUG_FORMATION	0.42	>=0.20	LIPC (5.4)	TAL1 (5.3)	RUFY1 (4.9)	UBASH3B (4.7)	SERPINC1 (4.4)	F2 (4.2)	APOA1 (4.0)	SLC6A4 (3.7)	FERMT3 (3.7)	PRUNE (3.5)
BFP	REACTOME_FACILITATIVE_NA:INDEPENDENT_GLUCOSE_TRANSPORTERS	REACTOME_FACILITATIVE_NA:INDEPENDENT_GLUCOSE_TRANSPORTERS	0.42	>=0.20	GSTM4 (3.0)	PDILT (2.9)	TMEM106A (2.9)	SHBG (2.9)	ADM (2.8)	VEGFA (2.7)	PRELID2 (2.6)	TESK2 (2.6)	APOA1 (2.6)	ABCB9 (2.5)
BFP	KEGG_GLYCEROPHOSPHOLIPID_METABOLISM	KEGG_GLYCEROPHOSPHOLIPID_METABOLISM	0.42	>=0.20	SPNS1 (3.7)	C20orf3 (3.7)	ANO10 (3.5)	ENTPD6 (3.3)	RALGPS1 (3.2)	PIGF (3.2)	MCTP1 (3.0)	NR1H3 (3.0)	GNA12 (2.9)	GALNT2 (2.9)
BFP	GO:0034654	nucleobase-containing compound biosynthetic process	0.42	>=0.20	GPR52 (3.6)	GAL3ST3 (3.3)	LRRC43 (3.1)	ENSG00000226252 (3.1)	HCN4 (3.0)	PDILT (2.9)	MC4R (2.6)	ENSG00000217075 (2.5)	TRIM66 (2.5)	MRPS21 (2.5)
BFP	GO:0002027	regulation of heart rate	0.43	>=0.20	CCDC17 (3.6)	PDE1C (3.5)	ENSG00000225942 (3.2)	ENSG00000243150 (3.2)	SPHKAP (3.1)	CACNA1C (2.9)	NPPB (2.9)	ENSG00000250156 (2.8)	ADCY5 (2.7)	HARBI1 (2.6)
BFP	GO:0005216	ion channel activity	0.43	>=0.20	CADM2 (4.5)	RIT2 (4.5)	SYN2 (4.3)	TMOD2 (4.0)	ACCN1 (4.0)	KCNH5 (3.8)	RGS7BP (3.7)	KCNB2 (3.7)	AKAP6 (3.7)	BRSK2 (3.6)
BFP	GO:0045765	regulation of angiogenesis	0.43	>=0.20	ANKRD44-IT1 (2.9)	ENSG00000256746 (2.7)	ALS2CR8 (2.7)	EFR3B (2.6)	ENSG00000226648 (2.6)	BAIAP2L2 (2.6)	MAST4 (2.6)	ENSG00000255545 (2.5)	MTMR11 (2.5)	ENSG00000197071 (2.5)
BFP	REACTOME_TCR_SIGNALING	REACTOME_TCR_SIGNALING	0.43	>=0.20	BCL11B (6.3)	SKAP1 (6.1)	PTPRCAP (5.4)	TBC1D10C (5.0)	CTSW (4.8)	FERMT3 (3.6)	HVCN1 (3.6)	CARD11 (3.3)	CCDC88B (3.1)	SATB1 (3.0)
BFP	GO:0045666	positive regulation of neuron differentiation	0.43	>=0.20	MSI1 (5.0)	ELAVL4 (3.9)	HCN4 (3.7)	C10orf140 (3.6)	DPYSL4 (3.5)	C10orf114 (3.4)	FAM19A5 (3.2)	CADPS (3.1)	KCNB2 (2.9)	ENSG00000231064 (2.9)
BFP	REACTOME_MEMBRANE_TRAFFICKING	REACTOME_MEMBRANE_TRAFFICKING	0.43	>=0.20	YIF1A (4.1)	NBR1 (4.0)	SH3GL1 (3.7)	GOSR1 (3.4)	ARFGEF2 (3.3)	AP1G1 (3.2)	ATG13 (3.1)	GAK (3.0)	COPZ2 (3.0)	ARHGAP1 (2.9)
BFP	GO:0050803	regulation of synapse structure and activity	0.43	>=0.20	SPHKAP (3.3)	GRIA1 (3.1)	ENSG00000237013 (3.1)	CSMD2 (3.1)	ENSG00000255856 (3.1)	ENSG00000234177 (2.9)	ENSG00000250377 (2.8)	BAI1 (2.7)	ENSG00000233723 (2.7)	RIT2 (2.7)
BFP	GO:0019829	cation-transporting ATPase activity	0.43	>=0.20	SLC25A12 (4.6)	ACO2 (4.1)	SPNS1 (4.0)	C1orf85 (3.7)	ENSG00000236263 (3.2)	C2orf18 (3.1)	B3GAT3 (3.1)	ATP5G3 (3.1)	ANO10 (2.9)	NDUFS4 (2.8)
BFP	GO:0045776	negative regulation of blood pressure	0.43	>=0.20	C9orf93 (4.1)	CHRNA7 (3.4)	ENSG00000243150 (3.0)	DNER (2.9)	KIAA1683 (2.8)	ENSG00000217404 (2.7)	ENSG00000222017 (2.6)	PRMT6 (2.6)	LRIG1 (2.6)	DNAH10 (2.6)
BFP	REACTOME_ACTIVATION_OF_THE_PRE:REPLICATIVE_COMPLEX	REACTOME_ACTIVATION_OF_THE_PRE:REPLICATIVE_COMPLEX	0.43	>=0.20	TIPIN (7.2)	HELLS (7.2)	CHAF1A (7.0)	GINS1 (6.8)	BRCA1 (6.6)	KNTC1 (6.4)	ZWILCH (5.6)	HAT1 (5.3)	FANCA (5.1)	TRAIP (4.9)
BFP	GO:0015672	monovalent inorganic cation transport	0.43	>=0.20	SLC7A13 (4.3)	KCNH5 (3.9)	PDILT (3.8)	SYT12 (3.5)	DEC1 (3.3)	UNC79 (3.1)	CPLX1 (3.0)	ACMSD (2.9)	RGS7BP (2.8)	GAL3ST3 (2.8)
BFP	GO:0001518	voltage-gated sodium channel complex	0.43	>=0.20	AKAP6 (5.5)	RIT2 (5.1)	ELAVL4 (4.3)	TMOD2 (4.1)	NRXN3 (3.9)	SYN2 (3.8)	RGS7BP (3.6)	MDGA2 (3.6)	PURG (3.4)	UNC79 (3.3)
BFP	GO:0030801	positive regulation of cyclic nucleotide metabolic process	0.43	>=0.20	ENSG00000214691 (5.0)	GPR52 (3.7)	ENSG00000251335 (3.4)	ENSG00000233334 (3.3)	ENSG00000179038 (3.2)	KCNH5 (3.1)	AGBL4 (3.0)	LRRC43 (2.8)	CSMD2 (2.7)	CHRNA7 (2.7)
BFP	KEGG_STARCH_AND_SUCROSE_METABOLISM	KEGG_STARCH_AND_SUCROSE_METABOLISM	0.43	>=0.20	PPP1R3B (5.8)	CYP2C18 (4.4)	ALDOA (4.1)	CYP2C9 (3.9)	GUCA2B (3.9)	PRELID2 (3.8)	HNF4G (3.5)	GSTM4 (3.5)	ADM (3.4)	CYP2C19 (3.4)
BFP	GO:0006085	acetyl-CoA biosynthetic process	0.43	>=0.20	MACROD1 (3.7)	ZNF655 (3.7)	NDUFAF1 (3.4)	NANP (3.3)	ACSS1 (3.3)	ENSG00000249700 (3.3)	FAM82B (3.1)	MARS2 (3.0)	ENSG00000222612 (2.8)	YSK4 (2.7)
BFP	GO:0046486	glycerolipid metabolic process	0.43	>=0.20	PTPLB (4.5)	HSD17B12 (4.1)	SLC25A44 (3.6)	C20orf3 (3.4)	PLA2G6 (3.2)	CLN3 (3.2)	HCAR1 (3.1)	ANO10 (3.0)	PPARG (3.0)	ZDHHC24 (2.9)
BFP	GO:0050679	positive regulation of epithelial cell proliferation	0.43	>=0.20	ENSG00000222035 (3.9)	FOXP1-AS1 (3.9)	ADAMTSL4 (3.1)	ENSG00000256746 (3.1)	RSPO3 (3.0)	ENSG00000177453 (2.9)	ANGPTL2 (2.9)	ENSG00000247735 (2.8)	C17orf65 (2.7)	ADAMTSL3 (2.7)
BFP	GO:0042471	ear morphogenesis	0.44	>=0.20	MSI1 (4.0)	AUTS2 (3.4)	PURG (3.2)	LMX1B (3.1)	LINC00461 (3.1)	PAX2 (3.1)	C10orf140 (2.8)	PRKD1 (2.7)	ENSG00000234177 (2.7)	ENSG00000250377 (2.7)
BFP	KEGG_T_CELL_RECEPTOR_SIGNALING_PATHWAY	KEGG_T_CELL_RECEPTOR_SIGNALING_PATHWAY	0.44	>=0.20	BCL11B (7.0)	SKAP1 (6.4)	CRTAM (5.9)	SATB1 (5.3)	TBC1D10C (4.5)	CTSW (4.2)	HIVEP3 (3.8)	PTPRCAP (3.7)	TRAF3 (3.5)	PLCG1 (3.5)
BFP	GO:0005518	collagen binding	0.44	>=0.20	LOXL2 (5.9)	ACAN (5.4)	ANGPTL2 (5.4)	COL12A1 (5.3)	EFEMP2 (5.2)	LRP1 (4.9)	COL16A1 (4.9)	CD248 (4.5)	VCAN (4.1)	THBS3 (4.1)
BFP	GO:0044275	cellular carbohydrate catabolic process	0.44	>=0.20	PPP1R3B (4.6)	ALDOA (4.2)	C1orf51 (3.7)	BCKDK (3.4)	FAM13A (3.2)	HNRNPA1P31 (3.2)	ENSG00000229729 (3.1)	KDM4B (2.9)	PRELID2 (2.8)	GALK1 (2.8)
BFP	KEGG_BETA_ALANINE_METABOLISM	KEGG_BETA_ALANINE_METABOLISM	0.44	>=0.20	ACO1 (5.0)	SLC28A1 (4.5)	HPD (4.1)	PC (3.8)	PEPD (3.5)	ACMSD (3.5)	ADH1B (3.5)	SLC7A13 (2.9)	ENSG00000187446 (2.8)	ENSG00000120341 (2.8)
BFP	GO:0019200	carbohydrate kinase activity	0.44	>=0.20	PPP1R3B (5.1)	C1orf51 (4.9)	PRELID2 (4.8)	ADM (4.5)	VEGFA (4.1)	KDM4B (4.0)	ENSG00000253426 (3.9)	MAP2K1 (3.6)	ALDOA (3.3)	CDK5RAP3 (3.0)
BFP	GO:0015837	amine transport	0.44	>=0.20	OLFM3 (4.2)	SLC28A1 (3.3)	C19orf28 (3.0)	QPCTL (2.7)	ZDHHC24 (2.7)	SPNS1 (2.6)	CHRNA7 (2.5)	ENSG00000251335 (2.4)	SV2A (2.4)	SLC29A2 (2.4)
BFP	GO:0019216	regulation of lipid metabolic process	0.44	>=0.20	ENSG00000258057 (3.5)	PPARG (3.2)	PTPLB (3.1)	ENSG00000178863 (3.0)	ADH1B (2.9)	PPARA (2.8)	HCAR1 (2.7)	NR1H3 (2.7)	C20orf3 (2.7)	ARNTL (2.6)
BFP	GO:0016725	oxidoreductase activity, acting on CH or CH2 groups	0.44	>=0.20	CYP2C19 (9.2)	CYP2C9 (7.7)	CYP2C18 (7.2)	CYP3A7 (7.2)	CYP3A5 (7.0)	TAT (5.3)	ADH1B (4.4)	HPD (3.8)	SERPINC1 (3.7)	SLC28A1 (3.1)
BFP	GO:0010627	regulation of intracellular protein kinase cascade	0.44	>=0.20	VN1R108P (3.9)	CLCF1 (3.2)	B3GAT3 (3.1)	GBAP1 (2.8)	BCL7C (2.6)	ENSG00000257129 (2.6)	MAFF (2.6)	RHOD (2.6)	BDNF (2.5)	JUND (2.5)
BFP	KEGG_PROXIMAL_TUBULE_BICARBONATE_RECLAMATION	KEGG_PROXIMAL_TUBULE_BICARBONATE_RECLAMATION	0.44	>=0.20	PC (4.6)	GUCA2A (4.2)	DHRS11 (4.1)	ACMSD (3.7)	SLC7A13 (3.1)	ENSG00000224849 (3.1)	PTPLB (3.0)	SLC12A2 (2.9)	SLC39A8 (2.8)	PHLPP2 (2.8)
BFP	REACTOME_FRS2:MEDIATED_CASCADE	REACTOME_FRS2:MEDIATED_CASCADE	0.44	>=0.20	HAS2 (3.5)	RAB21 (3.2)	RSPO3 (3.2)	ENSG00000250156 (3.1)	CCDC148 (3.0)	BDNF (3.0)	SMAD6 (2.9)	TBX6 (2.8)	TSGA10IP (2.7)	DLG1 (2.7)
BFP	GO:0072028	nephron morphogenesis	0.44	>=0.20	PAX2 (7.4)	LYPD1 (4.0)	CDH7 (3.0)	FAM19A5 (3.0)	HOTTIP (2.9)	SCUBE3 (2.8)	LMX1B (2.8)	PRKD1 (2.8)	HOXC8 (2.7)	TFAP2B (2.6)
BFP	GO:0055012	ventricular cardiac muscle cell differentiation	0.44	>=0.20	ADAMTS9-AS2 (5.0)	C12orf42 (4.1)	CADM2-AS1 (3.2)	MPPED2 (3.2)	BTBD7 (2.9)	CCDC163P (2.8)	MACROD2 (2.8)	ENSG00000251335 (2.7)	MYBPC3 (2.6)	CDH13 (2.5)
BFP	GO:0005230	extracellular ligand-gated ion channel activity	0.44	>=0.20	OLFM3 (6.2)	CADM2 (5.9)	CDH7 (5.5)	SYN2 (5.5)	RIT2 (5.5)	GRIA1 (4.8)	MDGA2 (4.4)	SPHKAP (4.2)	BRSK2 (4.2)	TMOD2 (4.1)
BFP	GO:0031513	nonmotile primary cilium	0.44	>=0.20	TULP1 (9.4)	GNAT2 (8.2)	IMPG2 (8.1)	ROM1 (7.8)	VSX1 (5.9)	IFT81 (5.3)	CABP4 (4.8)	CABP2 (3.6)	WDR66 (3.5)	C11orf49 (3.4)
BFP	KEGG_HEDGEHOG_SIGNALING_PATHWAY	KEGG_HEDGEHOG_SIGNALING_PATHWAY	0.44	>=0.20	WNT2B (4.2)	FREM1 (4.0)	SCUBE3 (3.7)	FAM19A5 (3.6)	UPK3B (3.1)	CACNA1D (3.1)	BDNF (3.0)	PRKD1 (3.0)	EMILIN3 (2.8)	MCC (2.7)
BFP	GO:0010510	regulation of acetyl-CoA biosynthetic process from pyruvate	0.44	>=0.20	ENSG00000249700 (3.5)	ZNF655 (3.5)	MACROD1 (3.5)	NDUFAF1 (3.3)	HPDL (3.2)	ACSS1 (3.0)	MARS2 (2.9)	NANP (2.8)	SLC25A12 (2.8)	FAM82B (2.6)
BFP	GO:0006086	acetyl-CoA biosynthetic process from pyruvate	0.44	>=0.20	ENSG00000249700 (3.5)	ZNF655 (3.5)	MACROD1 (3.5)	NDUFAF1 (3.3)	HPDL (3.2)	ACSS1 (3.0)	MARS2 (2.9)	NANP (2.8)	SLC25A12 (2.8)	FAM82B (2.6)
BFP	GO:0033280	response to vitamin D	0.44	>=0.20	SLC7A13 (3.9)	IQCH (3.3)	ENSG00000224043 (2.9)	ENSG00000228389 (2.9)	ENSG00000250616 (2.8)	ENSG00000223985 (2.8)	C17orf65 (2.7)	ITGA4 (2.7)	LIN28B (2.6)	ITGB6 (2.6)
BFP	GO:0045766	positive regulation of angiogenesis	0.44	>=0.20	ENSG00000250156 (4.1)	ASB16 (3.5)	ENSG00000239332 (3.3)	ENSG00000256746 (3.1)	ARHGEF26-AS1 (3.0)	PRR16 (3.0)	ADM (2.9)	ZBTB38 (2.9)	AGBL2 (2.9)	DNAH10 (2.8)
BFP	GO:0042745	circadian sleep/wake cycle	0.44	>=0.20	DNAH10 (5.1)	ENSG00000226648 (4.3)	KCNH5 (4.2)	PDILT (3.9)	CHRNA7 (3.8)	ENSG00000245719 (3.6)	ENSG00000243150 (3.6)	SLC9A11 (3.3)	LRRC43 (2.9)	ENSG00000239332 (2.8)
BFP	GO:0010906	regulation of glucose metabolic process	0.44	>=0.20	PPP1R3B (3.5)	ENSG00000225187 (3.4)	PIK3R1 (3.4)	THAP3 (3.1)	ENSG00000214194 (3.1)	ENSG00000255455 (3.0)	GIPR (2.9)	ONECUT1 (2.8)	ZRANB1 (2.7)	FAM13A (2.6)
BFP	GO:0033044	regulation of chromosome organization	0.44	>=0.20	EXOSC6 (5.0)	ZC3H4 (4.4)	MLLT10 (3.4)	C11orf68 (3.2)	YPEL3 (3.1)	ANKRD44-IT1 (3.1)	ST3GAL2 (3.1)	CGGBP1 (2.9)	PDPR (2.9)	ENSG00000257056 (2.9)
BFP	GO:0045216	cell-cell junction organization	0.44	>=0.20	LINC00470 (3.7)	OTUD7B (3.2)	LYPD1 (3.1)	FAM73A (3.1)	DLG1 (2.9)	PARD3B (2.9)	C9orf93 (2.9)	C10orf114 (2.9)	ATXN1L (2.8)	ITGB6 (2.8)
BFP	GO:0055003	cardiac myofibril assembly	0.44	>=0.20	MYBPC3 (4.8)	ALPK3 (4.3)	NPPB (4.2)	SRL (4.2)	CADM2-AS1 (4.1)	CORO6 (4.0)	NEXN (3.6)	CACNA1C (3.4)	ENSG00000245538 (3.2)	PTP4A3 (3.2)
BFP	GO:0035176	social behavior	0.44	>=0.20	ENSG00000258057 (4.8)	AGBL4 (3.9)	THAP3 (3.2)	ENSG00000249618 (3.2)	CHRNA7 (3.2)	ARHGEF26-AS1 (3.1)	MAML3 (3.0)	ENSG00000222005 (2.9)	ENSG00000222035 (2.9)	BAI1 (2.8)
BFP	REACTOME_ACTIVATED_TAK1_MEDIATES_P38_MAPK_ACTIVATION	REACTOME_ACTIVATED_TAK1_MEDIATES_P38_MAPK_ACTIVATION	0.44	>=0.20	SLC25A37 (3.6)	RELA (3.5)	AXIN1 (3.4)	C3orf38 (3.2)	CAST (3.1)	KCNJ12 (3.1)	ENSG00000229729 (3.0)	RIOK3 (2.9)	HIVEP1 (2.8)	RPS6KC1 (2.5)
BFP	GO:0071377	cellular response to glucagon stimulus	0.44	>=0.20	ENSG00000230725 (4.2)	NEGR1 (3.5)	ENSG00000257228 (3.2)	C3orf54 (3.2)	ENSG00000219626 (3.1)	ASPHD1 (3.0)	RAB26 (2.9)	POU6F2 (2.8)	ADAMTS9-AS2 (2.8)	ENSG00000231064 (2.7)
BFP	KEGG_ALDOSTERONE_REGULATED_SODIUM_REABSORPTION	KEGG_ALDOSTERONE_REGULATED_SODIUM_REABSORPTION	0.44	>=0.20	MUC1 (4.7)	PRR15L (4.6)	SLC7A13 (4.2)	GUCA2A (3.7)	PRSS8 (3.5)	SPTBN2 (3.2)	DLG4 (3.0)	ZHX3 (3.0)	ADCY9 (2.8)	PLA2G1B (2.6)
BFP	REACTOME_ACTIVATED_AMPK_STIMULATES_FATTY:ACID_OXIDATION_IN_MUSCLE	REACTOME_ACTIVATED_AMPK_STIMULATES_FATTY:ACID_OXIDATION_IN_MUSCLE	0.45	>=0.20	PPARA (3.6)	BCL7A (3.4)	PRUNE (3.1)	THAP3 (3.0)	SNX11 (2.9)	GRK4 (2.8)	SLC25A12 (2.8)	ONECUT1 (2.7)	KDM2B (2.7)	ARPC1A (2.7)
BFP	REACTOME_ACTIVATION_OF_THE_AP:1_FAMILY_OF_TRANSCRIPTION_FACTORS	REACTOME_ACTIVATION_OF_THE_AP:1_FAMILY_OF_TRANSCRIPTION_FACTORS	0.45	>=0.20	C18orf45 (4.2)	TRIB1 (4.0)	DUSP6 (4.0)	JUND (4.0)	MCL1 (3.8)	NPAS4 (3.5)	USP33 (3.3)	GDPD3 (3.1)	ENSG00000250616 (2.9)	MAFF (2.9)
BFP	KEGG_PYRUVATE_METABOLISM	KEGG_PYRUVATE_METABOLISM	0.45	>=0.20	ACO1 (6.6)	PC (5.1)	MTCH2 (4.0)	HSD17B12 (4.0)	ACO2 (3.8)	NDUFV1 (3.7)	C11orf86 (3.7)	PEPD (3.5)	ATP5G3 (3.2)	C20orf3 (3.2)
BFP	REACTOME_REGULATION_OF_MRNA_STABILITY_BY_PROTEINS_THAT_BIND_AU:RICH_ELEMENTS	REACTOME_REGULATION_OF_MRNA_STABILITY_BY_PROTEINS_THAT_BIND_AU:RICH_ELEMENTS	0.45	>=0.20	PSMC3 (5.9)	PRDX1 (5.4)	CACYBP (4.1)	NMT1 (4.0)	DPP3 (3.8)	BUD31 (3.6)	MTCH2 (3.5)	STIP1 (3.5)	STX4 (3.3)	NQO1 (3.3)
BFP	KEGG_B_CELL_RECEPTOR_SIGNALING_PATHWAY	KEGG_B_CELL_RECEPTOR_SIGNALING_PATHWAY	0.45	>=0.20	BANK1 (8.3)	CD19 (8.2)	PAX5 (6.4)	HVCN1 (5.5)	SPI1 (4.7)	SIPA1 (4.6)	MEF2C (4.5)	TBC1D10C (4.4)	FERMT3 (4.4)	PTPRCAP (4.1)
BFP	REACTOME_HIGHLY_CALCIUM_PERMEABLE_POSTSYNAPTIC_NICOTINIC_ACETYLCHOLINE_RECEPTORS	REACTOME_HIGHLY_CALCIUM_PERMEABLE_POSTSYNAPTIC_NICOTINIC_ACETYLCHOLINE_RECEPTORS	0.45	>=0.20	ISL1 (4.9)	ELAVL4 (4.5)	HCN4 (4.2)	VSX1 (4.2)	RAPSN (4.2)	KCNB2 (4.0)	TFAP2B (3.7)	MAML3 (3.6)	CHRNA7 (3.5)	TULP1 (3.2)
BFP	REACTOME_POST:ELONGATION_PROCESSING_OF_INTRON:CONTAINING_PRE:MRNA	REACTOME_POST:ELONGATION_PROCESSING_OF_INTRON:CONTAINING_PRE:MRNA	0.45	>=0.20	FNBP4 (5.4)	HNRNPH1 (5.2)	CREBZF (5.1)	FUBP1 (5.1)	KIAA0907 (4.9)	RBM4B (4.9)	SRSF6 (4.9)	EIF4A1 (4.6)	SF3B1 (4.1)	CCNT2 (4.1)
BFP	REACTOME_MRNA_3:END_PROCESSING	REACTOME_MRNA_3:END_PROCESSING	0.45	>=0.20	FNBP4 (5.4)	HNRNPH1 (5.2)	CREBZF (5.1)	FUBP1 (5.1)	KIAA0907 (4.9)	RBM4B (4.9)	SRSF6 (4.9)	EIF4A1 (4.6)	SF3B1 (4.1)	CCNT2 (4.1)
BFP	GO:0021527	spinal cord association neuron differentiation	0.45	>=0.20	ENSG00000226252 (5.3)	ENSG00000250377 (5.3)	LMX1B (4.5)	RAB9BP1 (4.3)	STK33 (4.2)	ENSG00000247735 (4.2)	VSX1 (4.1)	ENSG00000231421 (3.7)	ENSG00000214691 (3.7)	C12orf42 (3.2)
BFP	GO:0004222	metalloendopeptidase activity	0.45	>=0.20	COL12A1 (4.5)	ANGPTL2 (4.2)	VCAN (4.1)	OLFM4 (3.7)	LOXL2 (3.6)	PRR16 (3.6)	ANKRD13B (3.5)	FREM1 (3.2)	COL16A1 (3.1)	ADAMTS14 (3.0)
BFP	GO:0045687	positive regulation of glial cell differentiation	0.45	>=0.20	ENSG00000222035 (4.1)	CARNS1 (3.9)	PKHD1 (3.5)	ENSG00000245719 (3.0)	FOXP1-AS1 (2.9)	ENSG00000233848 (2.8)	ABO (2.8)	FAM19A5 (2.7)	RBM4 (2.7)	PGPEP1 (2.7)
BFP	GO:0015079	potassium ion transmembrane transporter activity	0.45	>=0.20	PDILT (4.1)	KCNH5 (4.1)	SYT12 (3.9)	RGS7BP (3.9)	SYN2 (3.8)	PPM1J (3.7)	CPLX1 (3.6)	CACNA1C (3.5)	SCG3 (3.4)	FAM57B (3.3)
BFP	GO:0030850	prostate gland development	0.45	>=0.20	HOTTIP (6.6)	HOXA13 (5.1)	ENSG00000251321 (4.7)	LINC00474 (3.4)	TRPS1 (3.4)	CHRNA7 (3.2)	PIK3R1 (3.1)	ENSG00000227839 (2.6)	EMILIN3 (2.4)	LMX1B (2.4)
BFP	GO:0031581	hemidesmosome assembly	0.45	>=0.20	ITGB6 (5.8)	SOX15 (5.4)	PLCD3 (4.4)	MST1R (4.4)	PPL (4.0)	WDR66 (3.1)	SSH3 (3.1)	RIN1 (2.9)	CST6 (2.9)	RAB25 (2.7)
BFP	GO:0010092	specification of organ identity	0.45	>=0.20	PAX2 (5.4)	HOXA13 (4.8)	TBX6 (4.0)	HOTTIP (3.6)	BDNF-AS1 (3.5)	ENSG00000257194 (3.4)	SALL1 (3.3)	ENSG00000176349 (3.2)	HOXC9 (3.2)	LMX1B (3.0)
BFP	GO:0034332	adherens junction organization	0.45	>=0.20	OLFM3 (5.7)	C9orf93 (3.7)	ENSG00000233723 (3.5)	AGBL4 (3.2)	LYPD1 (3.0)	PTPRD (3.0)	LINGO2 (2.9)	NRXN3 (2.9)	KCNB2 (2.9)	SGCZ (2.8)
BFP	GO:0043113	receptor clustering	0.45	>=0.20	ANKRD13B (5.0)	VN1R108P (3.6)	C11orf49 (3.5)	ERBB4 (3.4)	MDGA2 (3.4)	FAM200A (3.4)	ENSG00000224043 (3.2)	C16orf92 (3.2)	CADM2 (3.1)	HNRNPA1P31 (3.1)
BFP	GO:0050650	chondroitin sulfate proteoglycan biosynthetic process	0.45	>=0.20	ENSG00000234177 (4.0)	SLC7A13 (3.9)	ACAN (3.4)	GALNT2 (3.0)	C12orf42 (3.0)	TRAF3IP2-AS1 (2.9)	EDEM3 (2.8)	ITGA4 (2.7)	METTL10 (2.7)	TMEM18 (2.6)
BFP	REACTOME_P130CAS_LINKAGE_TO_MAPK_SIGNALING_FOR_INTEGRINS	REACTOME_P130CAS_LINKAGE_TO_MAPK_SIGNALING_FOR_INTEGRINS	0.45	>=0.20	F2 (6.2)	LIPC (5.7)	SERPINC1 (5.4)	APOA1 (5.2)	RUFY1 (4.3)	APOC1 (4.1)	TAL1 (4.1)	HPD (3.2)	RIN3 (2.9)	UBASH3B (2.8)
BFP	GO:0070888	E-box binding	0.45	>=0.20	RAPSN (6.7)	ELAVL4 (4.5)	DUSP13 (3.8)	KCNB2 (3.4)	TFAP2B (3.1)	ATP2A1 (3.1)	MSI1 (3.1)	VASH2 (3.0)	PTPRD (3.0)	SYT4 (2.9)
BFP	REACTOME_P75NTR_RECRUITS_SIGNALLING_COMPLEXES	REACTOME_P75NTR_RECRUITS_SIGNALLING_COMPLEXES	0.45	>=0.20	CLCF1 (4.5)	C3orf38 (4.1)	RELA (3.8)	KLHL21 (3.5)	RUNX1 (3.1)	ATP6V1E2 (3.0)	AMPD3 (3.0)	LCTL (3.0)	C18orf8 (2.9)	SOCS5 (2.8)
BFP	GO:0000030	mannosyltransferase activity	0.45	>=0.20	TMEM175 (4.7)	QPCTL (4.6)	KRTCAP2 (4.5)	PIGF (4.4)	SSR2 (4.2)	CLN3 (4.0)	ZDHHC24 (4.0)	TMUB2 (4.0)	ENSG00000236263 (3.8)	ST7L (3.8)
BFP	GO:0032102	negative regulation of response to external stimulus	0.45	>=0.20	ENSG00000246273 (4.6)	SLITRK6 (4.3)	GPR61 (3.5)	HCAR1 (3.2)	ENSG00000224849 (2.8)	TRIM66 (2.8)	KCNH5 (2.7)	KIAA1683 (2.7)	RAB9BP1 (2.6)	ENSG00000222005 (2.5)
BFP	GO:0015077	monovalent inorganic cation transmembrane transporter activity	0.45	>=0.20	ATP5G3 (4.0)	CPLX1 (3.7)	SYT12 (3.7)	ACMSD (3.5)	SLC25A12 (3.5)	NDUFS3 (3.5)	ACO2 (3.5)	STX1B (3.2)	ESRRA (3.0)	ATP5J2 (2.9)
BFP	GO:0009948	anterior/posterior axis specification	0.45	>=0.20	LINC00458 (9.6)	ERBB4 (4.5)	HOXC8 (4.0)	TBX6 (3.6)	ENSG00000233715 (3.6)	ENSG00000214293 (3.4)	ENSG00000227839 (3.4)	HOXC4 (3.3)	ONECUT1 (3.1)	TET1 (2.9)
BFP	GO:0018212	peptidyl-tyrosine modification	0.46	>=0.20	ANGPTL2 (2.8)	CCDC88B (2.7)	DUSP10 (2.6)	GBAP1 (2.6)	CATSPER1 (2.5)	NEXN-AS1 (2.5)	IL27 (2.5)	SIK3 (2.5)	ENSG00000256845 (2.5)	ENSG00000239440 (2.4)
BFP	GO:0043410	positive regulation of MAPK cascade	0.46	>=0.20	ENSG00000227839 (3.8)	C11orf72 (3.7)	BDNF (3.3)	VN1R108P (3.1)	ENSG00000255120 (3.0)	ENSG00000176349 (3.0)	TNFSF12 (3.0)	ENSG00000257129 (2.9)	TSGA10IP (2.9)	ENSG00000197071 (2.7)
BFP	GO:0032331	negative regulation of chondrocyte differentiation	0.46	>=0.20	ENSG00000254842 (4.2)	PLCD3 (3.8)	CTF1 (3.5)	ENSG00000235070 (3.3)	FAM200A (3.0)	SOX15 (3.0)	ENSG00000227839 (2.9)	BNC2 (2.9)	ENSG00000230725 (2.9)	ENSG00000256116 (2.8)
BFP	GO:0032355	response to estradiol stimulus	0.46	>=0.20	CACNA1D (3.5)	ENSG00000228389 (3.4)	ENSG00000255856 (3.2)	ENSG00000258057 (3.0)	AGBL4 (2.9)	HCN4 (2.6)	EMILIN3 (2.6)	ENSG00000222005 (2.5)	ENSG00000250156 (2.4)	CHRNA7 (2.4)
BFP	GO:0006301	postreplication repair	0.46	>=0.20	C17orf65 (5.2)	CRIPT (3.5)	TRAF3IP2-AS1 (3.5)	INVS (3.1)	MACROD2 (3.0)	ENSG00000250954 (2.7)	RANBP17 (2.7)	ZMYM5 (2.7)	ENSG00000250116 (2.6)	ZCCHC8 (2.6)
BFP	GO:0060443	mammary gland morphogenesis	0.46	>=0.20	SLITRK6 (4.5)	ENSG00000235300 (3.3)	MCC (3.1)	FREM1 (3.0)	SOX15 (2.9)	CACNA1D (2.8)	ENSG00000231792 (2.8)	ZNF498 (2.8)	TRPS1 (2.7)	BNC2 (2.6)
BFP	REACTOME_CELL_JUNCTION_ORGANIZATION	REACTOME_CELL_JUNCTION_ORGANIZATION	0.46	>=0.20	ITGB6 (6.1)	PRSS8 (5.9)	RAB25 (5.6)	MARVELD3 (4.9)	PVRL2 (4.7)	PPL (4.1)	TAGLN (4.0)	MUC1 (4.0)	RHOD (3.4)	INADL (3.3)
BFP	GO:0015298	solute:cation antiporter activity	0.46	>=0.20	SLC29A2 (3.4)	CACNA1C (3.2)	SAMD8 (3.2)	ADCY3 (2.9)	FAM57B (2.9)	SV2A (2.8)	GIPR (2.8)	RAD9B (2.7)	ENSG00000245937 (2.5)	LINGO2 (2.4)
BFP	GO:0005776	autophagic vacuole	0.46	>=0.20	ATG13 (6.8)	YPEL3 (5.2)	HDAC5 (4.3)	MOB2 (4.2)	FOXO3 (4.0)	CRIPT (3.7)	ZRANB1 (3.7)	SPNS1 (3.6)	ZNF394 (3.6)	TMUB2 (3.5)
BFP	GO:0007628	adult walking behavior	0.46	>=0.20	SLC9A11 (3.6)	TBC1D29 (3.5)	CDH7 (3.5)	MACROD2 (3.1)	KCNH5 (3.1)	C1QTNF4 (2.9)	DOC2A (2.9)	RIT2 (2.8)	ENSG00000236263 (2.8)	TRIM66 (2.8)
BFP	REACTOME_SHC:MEDIATED_CASCADE	REACTOME_SHC:MEDIATED_CASCADE	0.46	>=0.20	BDNF (3.7)	CCDC148 (3.7)	HAS2 (3.4)	RSPO3 (3.1)	ENSG00000250156 (2.8)	SEMA3F (2.8)	SMAD6 (2.6)	PAX2 (2.6)	DLG1 (2.6)	KCNJ12 (2.6)
BFP	GO:0045762	positive regulation of adenylate cyclase activity	0.46	>=0.20	GPR52 (3.9)	ENSG00000214691 (3.8)	ADAMTS9-AS2 (3.4)	ENSG00000251335 (3.3)	ENSG00000235070 (3.2)	AGBL4 (3.1)	LINC00311 (2.9)	ENSG00000222612 (2.9)	CSMD2 (2.8)	KCNH5 (2.8)
BFP	GO:0031281	positive regulation of cyclase activity	0.46	>=0.20	GPR52 (3.9)	ENSG00000214691 (3.8)	ADAMTS9-AS2 (3.4)	ENSG00000251335 (3.3)	ENSG00000235070 (3.2)	AGBL4 (3.1)	LINC00311 (2.9)	ENSG00000222612 (2.9)	CSMD2 (2.8)	KCNH5 (2.8)
BFP	KEGG_SNARE_INTERACTIONS_IN_VESICULAR_TRANSPORT	KEGG_SNARE_INTERACTIONS_IN_VESICULAR_TRANSPORT	0.46	>=0.20	GOLPH3L (3.6)	BAD (3.4)	STX4 (3.2)	NUDT18 (3.2)	ENSA (3.1)	CCS (3.1)	ENSG00000219626 (3.0)	SNX11 (2.9)	RPS6KC1 (2.8)	ENSG00000214194 (2.8)
BFP	GO:0006639	acylglycerol metabolic process	0.46	>=0.20	PTPLB (4.3)	HSD17B12 (4.3)	HCAR1 (4.3)	C11orf86 (4.2)	PPARG (4.2)	PC (3.5)	ACO1 (3.5)	C20orf3 (3.2)	ADH1B (3.1)	PLA2G6 (3.0)
BFP	GO:0051020	GTPase binding	0.46	>=0.20	MAPK3 (4.3)	TMOD3 (4.0)	SH3GL1 (3.4)	KIAA1598 (3.3)	CRTC1 (3.3)	SBF2 (3.2)	RPS6KC1 (3.1)	PXN (3.0)	MAST2 (3.0)	PREX1 (2.9)
BFP	GO:0016893	endonuclease activity, active with either ribo- or deoxyribonucleic acids and producing 5'-phosphomonoesters	0.46	>=0.20	BOLA1 (4.5)	TIPIN (4.0)	MYO19 (3.7)	TOE1 (3.6)	CCNE1 (3.5)	ANGEL2 (3.1)	HPDL (3.1)	FANCA (3.0)	RG9MTD1 (2.9)	EIF1AD (2.8)
BFP	GO:0043189	H4/H2A histone acetyltransferase complex	0.46	>=0.20	AIP (4.3)	ARPC1A (3.9)	KAT5 (3.9)	ZBTB48 (3.7)	ZNF498 (3.7)	RBM4B (3.6)	TMEM69 (3.3)	C12orf24 (3.2)	KBTBD4 (3.1)	SRSF9 (3.1)
BFP	GO:0007183	SMAD protein complex assembly	0.46	>=0.20	BTBD7 (5.0)	PIK3C3 (3.2)	ENSG00000258057 (3.2)	FBXL17 (3.2)	PARD3B (3.1)	ENSG00000248309 (3.0)	ENSG00000222612 (2.9)	ENSG00000243150 (2.9)	ZNF337 (2.8)	ZNF664 (2.8)
BFP	GO:0015108	chloride transmembrane transporter activity	0.46	>=0.20	ENSG00000223985 (5.4)	SLC7A13 (4.8)	ENSG00000245937 (4.6)	HPD (4.1)	GPR137 (3.1)	ENSG00000204091 (3.0)	PDPR (3.0)	ZNF789 (2.8)	TAOK2 (2.7)	PHTF2 (2.7)
BFP	GO:0000795	synaptonemal complex	0.46	>=0.20	RAD9B (8.9)	BOLL (6.7)	ZPBP (5.2)	MEI1 (5.0)	EXD1 (4.7)	GRK4 (4.2)	COX8C (3.4)	HELLS (3.2)	C2orf84 (3.2)	CCDC87 (3.0)
BFP	GO:0046658	anchored to plasma membrane	0.46	>=0.20	PPM1J (3.7)	RTN4RL1 (3.4)	CD248 (3.4)	CRTAM (3.1)	LMX1B (2.9)	SLCO3A1 (2.9)	ANGPTL2 (2.8)	HCAR1 (2.8)	LRFN2 (2.7)	BCL11B (2.7)
BFP	GO:0008093	cytoskeletal adaptor activity	0.46	>=0.20	RAPH1 (4.3)	FSCN1 (3.9)	RAPSN (3.9)	COBLL1 (3.8)	RABGAP1L (3.6)	ENSG00000230725 (3.0)	RUFY1 (2.9)	LMNA (2.9)	RIN1 (2.8)	PACS1 (2.8)
BFP	GO:0006638	neutral lipid metabolic process	0.46	>=0.20	PTPLB (4.4)	HSD17B12 (4.3)	PPARG (4.2)	C11orf86 (4.2)	HCAR1 (4.2)	PC (3.5)	ACO1 (3.4)	C20orf3 (3.1)	ADH1B (3.1)	PLA2G6 (2.9)
BFP	GO:0030217	T cell differentiation	0.46	>=0.20	SATB1 (4.3)	BCL11B (4.0)	SKAP1 (3.8)	PLCG1 (3.7)	ENSG00000254470 (3.5)	TBC1D10C (3.4)	ENSG00000249700 (3.3)	ENSG00000243150 (3.0)	SENP7 (2.8)	CRTAM (2.8)
BFP	GO:0010632	regulation of epithelial cell migration	0.46	>=0.20	ENSG00000226648 (4.1)	ENSG00000233848 (3.5)	ENSG00000228536 (3.5)	FAM200A (3.4)	ENSG00000257056 (3.1)	FBXO36 (3.1)	ENSG00000254842 (2.9)	ENSG00000238010 (2.7)	GIPC2 (2.7)	ENSG00000251335 (2.7)
BFP	GO:0008146	sulfotransferase activity	0.46	>=0.20	PCDH17 (3.8)	CYP2C18 (3.4)	ENSG00000253426 (2.9)	BAI2 (2.8)	B3GNT1 (2.8)	GRID1 (2.8)	GALNT2 (2.7)	LYPD1 (2.7)	SALL1 (2.6)	LIPC (2.5)
BFP	GO:0009712	catechol-containing compound metabolic process	0.46	>=0.20	ICA1L (4.6)	LINGO2 (4.1)	DNAH10 (4.1)	SLC9A11 (3.9)	TFAP2B (3.1)	SLC6A4 (3.0)	ENSG00000250116 (2.9)	ENSG00000222005 (2.8)	AGBL4 (2.8)	ENSG00000245538 (2.7)
BFP	GO:0006584	catecholamine metabolic process	0.46	>=0.20	ICA1L (4.6)	LINGO2 (4.1)	DNAH10 (4.1)	SLC9A11 (3.9)	TFAP2B (3.1)	SLC6A4 (3.0)	ENSG00000250116 (2.9)	ENSG00000222005 (2.8)	AGBL4 (2.8)	ENSG00000245538 (2.7)
BFP	GO:0034311	diol metabolic process	0.46	>=0.20	ICA1L (4.6)	LINGO2 (4.1)	DNAH10 (4.1)	SLC9A11 (3.9)	TFAP2B (3.1)	SLC6A4 (3.0)	ENSG00000250116 (2.9)	ENSG00000222005 (2.8)	AGBL4 (2.8)	ENSG00000245538 (2.7)
BFP	REACTOME_E2F_MEDIATED_REGULATION_OF_DNA_REPLICATION	REACTOME_E2F_MEDIATED_REGULATION_OF_DNA_REPLICATION	0.46	>=0.20	GINS1 (6.7)	CHAF1A (6.6)	BRCA1 (5.9)	TIPIN (5.8)	HELLS (5.5)	KNTC1 (5.4)	ZWILCH (5.4)	TRAIP (5.3)	CCNE1 (5.3)	OIP5 (5.3)
BFP	GO:0071901	negative regulation of protein serine/threonine kinase activity	0.47	>=0.20	DUSP6 (4.7)	TRIB1 (3.8)	JUND (3.4)	C3orf38 (3.4)	EFCAB5 (3.2)	SSH2 (3.1)	MIR2682 (3.1)	FBXL17 (3.1)	MCL1 (3.0)	VN1R108P (2.9)
BFP	GO:0031983	vesicle lumen	0.47	>=0.20	F2 (6.7)	SERPINC1 (6.3)	APOA1 (5.7)	HPD (5.2)	LIPC (5.2)	APOE (3.9)	TAGLN (3.8)	TAT (3.7)	EFEMP2 (3.5)	APOC1 (3.5)
BFP	GO:0051050	positive regulation of transport	0.47	>=0.20	ENSG00000178863 (3.0)	ENSG00000256746 (2.8)	MCTP1 (2.7)	SLITRK6 (2.6)	PRELID2 (2.4)	ANKRD44-IT1 (2.4)	KCNB2 (2.3)	PLA2G1B (2.3)	APOBR (2.3)	FAM182B (2.3)
BFP	GO:0008624	induction of apoptosis by extracellular signals	0.47	>=0.20	APH1A (3.5)	SSH3 (3.3)	NUDT22 (3.0)	CPNE4 (2.9)	ENSG00000247121 (2.8)	ARPC3 (2.8)	E2F3 (2.7)	ABP1 (2.7)	MTMR11 (2.6)	ENSG00000120341 (2.6)
BFP	GO:0007190	activation of adenylate cyclase activity	0.47	>=0.20	ENSG00000214691 (3.9)	GPR52 (3.8)	ADAMTS9-AS2 (3.5)	ENSG00000235070 (3.2)	ENSG00000251335 (3.2)	AGBL4 (3.1)	LINC00311 (3.1)	ENSG00000222612 (3.0)	HTR1A (2.8)	CSMD2 (2.8)
BFP	GO:0005876	spindle microtubule	0.47	>=0.20	CENPA (6.4)	NUSAP1 (6.4)	OIP5 (5.8)	CENPW (5.7)	CKAP5 (5.6)	CENPL (5.1)	BRCA1 (4.6)	ZWILCH (4.5)	GINS1 (4.5)	TRAIP (4.4)
BFP	GO:0042472	inner ear morphogenesis	0.47	>=0.20	MSI1 (4.0)	AUTS2 (3.1)	PURG (3.1)	ENSG00000250377 (3.0)	LMX1B (2.9)	LINC00461 (2.9)	ENSG00000256116 (2.8)	ENSG00000234177 (2.8)	HNRNPA1P31 (2.6)	ENSG00000255545 (2.6)
BFP	GO:0070201	regulation of establishment of protein localization	0.47	>=0.20	HCAR1 (3.0)	PRELID2 (2.6)	CGGBP1 (2.5)	PDE4B (2.5)	ENSG00000256746 (2.5)	TRAF3 (2.5)	ALS2CR8 (2.5)	ENSG00000250616 (2.4)	CYP3A5 (2.4)	ENSG00000247121 (2.4)
BFP	REACTOME_ACTIVATED_TLR4_SIGNALLING	REACTOME_ACTIVATED_TLR4_SIGNALLING	0.47	>=0.20	MCL1 (4.2)	MAFF (4.0)	TRIB1 (3.9)	RAB21 (3.9)	PDE4B (3.8)	RELA (3.5)	DUSP6 (3.1)	TRIOBP (3.0)	RBMS1 (3.0)	BID (2.9)
BFP	GO:0060053	neurofilament cytoskeleton	0.47	>=0.20	ELAVL4 (5.4)	ISL1 (3.8)	CPLX1 (3.7)	ENSG00000228594 (3.7)	AK5 (3.6)	SYT4 (3.3)	CADPS (3.3)	AKAP6 (3.2)	CPNE4 (3.2)	ADCY9 (3.0)
BFP	GO:0072006	nephron development	0.47	>=0.20	PAX2 (5.3)	PKHD1 (3.6)	SLC7A13 (3.6)	SCUBE3 (3.4)	FLRT1 (3.2)	LMX1B (3.2)	TFAP2B (3.1)	ENSG00000214691 (3.1)	LYPD1 (2.9)	TRAF3IP2-AS1 (2.7)
BFP	REACTOME_RAP1_SIGNALLING	REACTOME_RAP1_SIGNALLING	0.47	>=0.20	CAPZA1 (4.5)	TBC1D10C (3.5)	ITSN2 (3.3)	ST7L (2.9)	RABEP2 (2.8)	PTK2B (2.8)	ATP6V1E2 (2.7)	FBXL17 (2.7)	ENSG00000214691 (2.6)	ARPP21 (2.5)
BFP	GO:0000794	condensed nuclear chromosome	0.47	>=0.20	RAD9B (5.8)	NUSAP1 (5.5)	CENPA (5.4)	ZWILCH (5.2)	OIP5 (5.1)	TRAIP (5.0)	BRCA1 (5.0)	CENPW (4.8)	GINS1 (4.8)	KNTC1 (4.6)
BFP	GO:0035267	NuA4 histone acetyltransferase complex	0.47	>=0.20	AIP (4.5)	ARPC1A (4.0)	KAT5 (3.9)	ZNF498 (3.7)	RBM4B (3.6)	TMEM69 (3.4)	ANAPC7 (3.1)	ZBTB48 (3.0)	C12orf24 (3.0)	PPP4C (2.9)
BFP	GO:0000930	gamma-tubulin complex	0.47	>=0.20	RPS17P5 (3.9)	MYO19 (3.3)	ZNHIT3 (3.3)	RTF1 (3.2)	ENSG00000247556 (3.2)	OIP5 (3.2)	C22orf40 (3.1)	FANCA (2.9)	NMT1 (2.9)	METTL10 (2.9)
BFP	GO:0090329	regulation of DNA-dependent DNA replication	0.47	>=0.20	NSRP1 (4.3)	DHFRL1 (4.2)	BCDIN3D (3.8)	LEO1 (3.2)	RTF1 (3.1)	MPHOSPH8 (3.0)	ENSG00000250341 (2.9)	C17orf65 (2.8)	RSRC2 (2.7)	PELI3 (2.7)
BFP	GO:0016500	protein-hormone receptor activity	0.47	>=0.20	GAL3ST3 (4.2)	ENSG00000249618 (3.9)	ZSWIM5 (3.6)	FAM13A (3.5)	KIAA1683 (3.2)	SALL1 (3.1)	ENSG00000242193 (3.0)	ENSG00000250156 (3.0)	ASB16 (2.6)	SULF2 (2.6)
BFP	GO:0005179	hormone activity	0.47	>=0.20	POMC (9.0)	PCSK1 (6.9)	ISL1 (4.7)	CCK (4.6)	PLA2G1B (4.5)	SYT4 (4.3)	SCG3 (4.2)	GUCA2A (3.9)	CALB2 (3.5)	ABP1 (3.5)
BFP	REACTOME_LYSOSOME_VESICLE_BIOGENESIS	REACTOME_LYSOSOME_VESICLE_BIOGENESIS	0.47	>=0.20	C1orf85 (4.0)	APH1A (3.7)	RAB1B (3.5)	MARVELD3 (2.8)	C2orf18 (2.8)	ZDHHC24 (2.8)	LINC00470 (2.7)	KIAA1598 (2.7)	ARFGEF2 (2.7)	CLN3 (2.7)
BFP	GO:0048546	digestive tract morphogenesis	0.47	>=0.20	HOTTIP (5.0)	HR (4.0)	CADM2-AS1 (3.9)	ENSG00000256746 (3.3)	FAM160B2 (3.2)	HOXA13 (3.0)	CYP3A5 (2.8)	FAM182B (2.7)	ENSG00000235070 (2.7)	ENSG00000236461 (2.6)
BFP	REACTOME_GLUCONEOGENESIS	REACTOME_GLUCONEOGENESIS	0.47	>=0.20	ALDOA (8.2)	BCKDK (4.9)	VEGFA (4.8)	ACO2 (4.2)	VEGFB (3.8)	TRPT1 (3.7)	MAP2K1 (3.7)	C1orf51 (3.6)	MTCH2 (3.6)	ATP5G3 (3.4)
BFP	GO:0006352	transcription initiation, DNA-dependent	0.47	>=0.20	ZNHIT3 (3.3)	RNF219 (3.3)	INO80 (3.3)	CRIPT (3.2)	PSPC1 (3.1)	ZBTB48 (3.1)	UBN1 (3.0)	KLHL20 (3.0)	RSBN1L (2.7)	ZNF131 (2.7)
BFP	REACTOME_SIGNALLING_TO_P38_VIA_RIT_AND_RIN	REACTOME_SIGNALLING_TO_P38_VIA_RIT_AND_RIN	0.47	>=0.20	CAPZA1 (3.8)	PMM1 (3.7)	CCDC85B (3.6)	GDPD3 (3.5)	GNAI3 (3.3)	GIPR (3.2)	MON1A (3.0)	CPNE3 (3.0)	SH3GL1 (2.9)	YPEL3 (2.9)
BFP	GO:0004437	inositol or phosphatidylinositol phosphatase activity	0.48	>=0.20	MUS81 (3.7)	USP33 (3.5)	C18orf8 (3.2)	MADD (3.1)	C15orf61 (2.9)	ADCY9 (2.8)	SEPT12 (2.8)	SLC25A12 (2.8)	C11orf63 (2.6)	LYZL4 (2.6)
BFP	GO:0018108	peptidyl-tyrosine phosphorylation	0.48	>=0.20	CCDC88B (2.8)	ANGPTL2 (2.8)	IL27 (2.7)	ENSG00000225187 (2.6)	NEXN-AS1 (2.6)	GBAP1 (2.6)	CATSPER1 (2.5)	MYH16 (2.5)	ENSG00000257194 (2.5)	VN1R108P (2.5)
BFP	GO:0051248	negative regulation of protein metabolic process	0.48	>=0.20	ENSG00000249618 (4.3)	FIBP (3.6)	LINC00458 (3.4)	STX4 (3.1)	BRMS1 (2.8)	AIP (2.7)	ENSG00000227195 (2.7)	CCS (2.6)	ARFGAP2 (2.6)	ENSG00000247735 (2.6)
BFP	GO:0008376	acetylgalactosaminyltransferase activity	0.48	>=0.20	GALNT10 (3.9)	EDEM3 (3.9)	RFTN2 (3.4)	PPP3CA (3.0)	ENSG00000177453 (2.9)	ENTPD6 (2.7)	CTSF (2.7)	GNPDA2 (2.6)	PCSK7 (2.5)	ADAMTS3 (2.4)
BFP	GO:0001750	photoreceptor outer segment	0.48	>=0.20	TULP1 (11.1)	ROM1 (9.5)	IMPG2 (9.3)	GNAT2 (9.2)	VSX1 (7.3)	CABP4 (4.7)	FAM57B (4.5)	CABP2 (4.1)	CADM2 (4.0)	WDR66 (3.1)
BFP	GO:0016776	phosphotransferase activity, phosphate group as acceptor	0.48	>=0.20	TMEM219 (3.6)	UBA7 (3.4)	C11orf63 (3.0)	ULK4 (3.0)	RPS6KC1 (2.7)	FBXO36 (2.6)	ENSG00000248003 (2.5)	ANKRD13B (2.4)	RTN4RL1 (2.4)	CCNT2 (2.4)
BFP	GO:0007492	endoderm development	0.48	>=0.20	LINC00458 (6.0)	ENSG00000225942 (4.7)	TBX6 (4.0)	TSGA10IP (3.9)	ONECUT1 (3.4)	ENSG00000250377 (3.4)	ABO (3.1)	ENSG00000257056 (3.1)	HCN4 (3.0)	ENSG00000254842 (2.9)
BFP	GO:0006813	potassium ion transport	0.48	>=0.20	KCNH5 (5.5)	PDILT (4.7)	RGS7BP (3.7)	SYT12 (3.5)	GPR52 (3.3)	PPM1J (3.1)	ABCB9 (3.1)	KCNB2 (3.1)	NEGR1 (3.0)	GAL3ST3 (2.9)
BFP	GO:0004065	arylsulfatase activity	0.48	>=0.20	THBS3 (4.0)	EFEMP2 (3.5)	CDH13 (3.5)	NINL (3.4)	NEO1 (3.3)	COPZ2 (3.3)	VKORC1 (3.2)	IDUA (3.2)	LOXL2 (3.1)	CTF1 (3.0)
BFP	GO:0005996	monosaccharide metabolic process	0.48	>=0.20	PPP1R3B (4.7)	BCKDK (4.0)	FAM13A (3.8)	TRPT1 (3.7)	GALK1 (3.7)	ALDOA (3.5)	VEGFB (3.4)	PRELID2 (3.1)	GSTM4 (2.9)	CCS (2.9)
BFP	GO:0006405	RNA export from nucleus	0.48	>=0.20	FNBP4 (4.9)	KIAA0907 (4.3)	SLTM (4.1)	HNRNPH1 (4.0)	SRSF6 (4.0)	FUBP1 (3.9)	RBM5 (3.6)	RBM6 (3.5)	CCNT2 (3.4)	PSPC1 (3.4)
BFP	GO:0000184	nuclear-transcribed mRNA catabolic process, nonsense-mediated decay	0.48	>=0.20	TCHP (4.4)	SH2B1 (3.5)	PRMT6 (3.5)	INO80 (3.3)	ENSG00000179038 (3.3)	PRPF3 (3.3)	ENSG00000255455 (3.2)	SLTM (3.1)	JRK (3.0)	KIAA0907 (3.0)
BFP	GO:0030176	integral to endoplasmic reticulum membrane	0.48	>=0.20	SSR2 (6.1)	HYOU1 (5.1)	GANAB (5.1)	FKBP2 (4.8)	KRTCAP2 (4.7)	YIF1A (4.4)	ANO10 (4.1)	SEC11A (4.1)	C2orf18 (4.0)	MFAP3 (4.0)
BFP	GO:0009264	deoxyribonucleotide catabolic process	0.48	>=0.20	C12orf76 (4.6)	GALK1 (4.1)	C22orf40 (3.7)	ZDHHC24 (3.4)	TMEM219 (3.4)	ENSG00000245388 (3.2)	ENSG00000226648 (3.1)	BAIAP2L2 (3.1)	BOLA1 (3.1)	FUK (3.0)
BFP	REACTOME_CD28_DEPENDENT_PI3KAKT_SIGNALING	REACTOME_CD28_DEPENDENT_PI3KAKT_SIGNALING	0.48	>=0.20	RABGAP1L (3.6)	ITGA4 (3.6)	SNX11 (3.5)	NFE2L1 (3.3)	ANKRD44 (3.3)	ARHGEF2 (2.8)	CEBPG (2.8)	ENSG00000249700 (2.7)	TSC2 (2.7)	FTH1P5 (2.6)
BFP	GO:0030658	transport vesicle membrane	0.48	>=0.20	PDIA2 (4.4)	PLA2G1B (4.3)	YIF1A (3.2)	GOLPH3L (2.8)	MAST3 (2.8)	UBA7 (2.8)	AP1G1 (2.7)	SCG3 (2.7)	TFAP2B (2.6)	FAIM2 (2.6)
BFP	GO:0035162	embryonic hemopoiesis	0.48	>=0.20	TAL1 (3.6)	ENSG00000245388 (3.3)	C3orf54 (3.2)	ENSG00000251335 (3.2)	ARL15 (3.2)	SYT14 (2.9)	SLC25A37 (2.9)	HMBS (2.8)	ENSG00000254231 (2.8)	SENP7 (2.7)
BFP	REACTOME_MTOR_SIGNALLING	REACTOME_MTOR_SIGNALLING	0.48	>=0.20	CLIP1 (3.9)	NFE2L1 (3.5)	KDM2B (3.4)	ENSG00000255455 (3.2)	ZRANB1 (3.1)	RNF123 (3.1)	DNAJC11 (3.1)	PRDM4 (3.0)	SETD8 (2.9)	FAM175B (2.8)
BFP	GO:0006406	mRNA export from nucleus	0.48	>=0.20	FNBP4 (5.0)	KIAA0907 (4.4)	FUBP1 (4.4)	HNRNPH1 (4.2)	CCNT2 (4.0)	SLTM (3.9)	SRSF6 (3.9)	PSPC1 (3.6)	PRPF3 (3.5)	RBM5 (3.5)
BFP	GO:0016272	prefoldin complex	0.48	>=0.20	LAMTOR2 (5.5)	SNRPD2 (4.3)	SMG5 (4.0)	CRIPT (3.9)	ZNHIT3 (3.8)	ZNFX1-AS1 (3.5)	PCNP (3.4)	PHF5A (3.4)	ATP5J2 (3.4)	VPS29 (3.4)
BFP	GO:0008158	hedgehog receptor activity	0.48	>=0.20	FREM1 (3.7)	RNF123 (3.4)	ZSWIM5 (2.8)	RFTN2 (2.8)	BNC2 (2.6)	MFAP3 (2.6)	AMBRA1 (2.6)	TRAF3IP2-AS1 (2.4)	RELN (2.4)	C18orf45 (2.3)
BFP	GO:0004712	protein serine/threonine/tyrosine kinase activity	0.48	>=0.20	RNF123 (3.9)	RBM5 (3.9)	FNBP4 (3.6)	CA14 (3.5)	KIAA0907 (3.5)	RSRC2 (3.3)	RBMS1 (3.2)	ENSG00000245719 (3.1)	TESK2 (3.1)	CCNT2 (3.1)
BFP	REACTOME_RNA_POLYMERASE_I_PROMOTER_CLEARANCE	REACTOME_RNA_POLYMERASE_I_PROMOTER_CLEARANCE	0.48	>=0.20	CRIPT (3.6)	H3F3B (2.9)	ANGEL2 (2.7)	CATSPER1 (2.5)	H1F0 (2.5)	TEX10 (2.4)	ALS2CR8 (2.3)	ENSG00000255856 (2.3)	GON4L (2.2)	POLR3H (2.2)
BFP	GO:0010927	cellular component assembly involved in morphogenesis	0.48	>=0.20	IFT81 (4.7)	ULK4 (4.6)	AGBL2 (4.4)	IQCH (4.2)	FBXO36 (4.1)	TTC12 (3.9)	NPPB (3.8)	TCTN1 (3.4)	STK33 (3.4)	RPGRIP1L (3.3)
BFP	GO:0045981	positive regulation of nucleotide metabolic process	0.48	>=0.20	ENSG00000214691 (5.1)	ENSG00000251335 (3.5)	GPR52 (3.5)	KCNH5 (3.3)	ENSG00000179038 (3.3)	ENSG00000233334 (3.3)	AGBL4 (3.2)	LRRC43 (2.9)	ENSG00000235070 (2.8)	CHRNA7 (2.7)
BFP	GO:0007214	gamma-aminobutyric acid signaling pathway	0.48	>=0.20	OLFM3 (6.7)	MDGA2 (6.2)	CDH7 (4.6)	NRXN3 (4.4)	SPHKAP (4.2)	RGS7BP (4.1)	SYT16 (3.9)	ENSG00000251335 (3.7)	CADM2 (3.5)	RIT2 (3.5)
BFP	GO:0031091	platelet alpha granule	0.49	>=0.20	F2 (5.3)	TAL1 (5.2)	SERPINC1 (5.1)	LIPC (4.6)	HPD (4.5)	APOA1 (3.8)	APOE (3.7)	ADH1B (3.5)	SLC6A4 (3.5)	APOC1 (3.4)
BFP	GO:2000179	positive regulation of neural precursor cell proliferation	0.49	>=0.20	LINC00461 (5.1)	PDE1C (4.6)	ARHGEF26-AS1 (3.5)	MSI1 (3.3)	ENSG00000224849 (3.2)	LCTL (3.2)	RAB9BP1 (3.2)	GALNTL1 (3.2)	ENSG00000231064 (3.1)	CA14 (3.1)
BFP	GO:0090066	regulation of anatomical structure size	0.49	>=0.20	ANKRD44-IT1 (3.6)	ABO (3.2)	TAOK2 (2.8)	ENSG00000239332 (2.7)	ADAMTS14 (2.7)	PKHD1 (2.6)	ENSG00000222017 (2.5)	POU6F2 (2.5)	ENSG00000250156 (2.4)	DLG2 (2.4)
BFP	GO:0021545	cranial nerve development	0.49	>=0.20	HOXC4 (7.1)	HOXC5 (6.2)	HOXC8 (5.0)	HOXC6 (4.7)	HOXC9 (4.1)	PRKD1 (3.5)	NLGN1 (3.2)	MSI1 (3.2)	RSBN1L (3.1)	KCNB2 (3.1)
BFP	GO:0034405	response to fluid shear stress	0.49	>=0.20	C18orf45 (3.9)	CYP20A1 (3.7)	ZNF276 (3.4)	ENSG00000250156 (3.3)	SGCZ (2.9)	SIRT4 (2.9)	ACSS1 (2.7)	GALNT10 (2.7)	HDAC5 (2.7)	ANKRD45 (2.6)
BFP	GO:0010008	endosome membrane	0.49	>=0.20	C1orf85 (4.8)	ITSN2 (4.0)	TMEM106A (3.9)	C2orf18 (3.8)	PEPD (3.7)	STX4 (3.5)	SPNS1 (3.3)	GAK (3.3)	CLN3 (3.3)	PRDM4 (3.3)
BFP	REACTOME_ORGANIC_CATIONANIONZWITTERION_TRANSPORT	REACTOME_ORGANIC_CATIONANIONZWITTERION_TRANSPORT	0.49	>=0.20	SLC7A13 (8.7)	ACMSD (6.3)	HPD (6.2)	ENSG00000223985 (6.2)	SLC28A1 (4.9)	SLC26A1 (4.8)	GIPC2 (3.7)	ABP1 (3.0)	PC (3.0)	PGPEP1 (2.7)
BFP	GO:0002052	positive regulation of neuroblast proliferation	0.49	>=0.20	LINC00461 (5.3)	PDE1C (4.4)	ENSG00000235300 (3.6)	TSGA10IP (3.3)	CA14 (3.1)	ENSG00000257056 (3.0)	ENSG00000227839 (2.9)	PAQR6 (2.9)	ENSG00000178863 (2.9)	FAM160B2 (2.8)
BFP	GO:0030816	positive regulation of cAMP metabolic process	0.49	>=0.20	ENSG00000214691 (5.1)	GPR52 (4.2)	ENSG00000251335 (3.9)	ADAMTS9-AS2 (3.3)	LRRC43 (3.2)	ENSG00000250780 (3.2)	CSMD2 (3.1)	MAML3 (3.1)	ENSG00000233334 (3.1)	KCNH5 (2.9)
BFP	GO:0030819	positive regulation of cAMP biosynthetic process	0.49	>=0.20	ENSG00000214691 (5.1)	GPR52 (4.2)	ENSG00000251335 (3.9)	ADAMTS9-AS2 (3.3)	LRRC43 (3.2)	ENSG00000250780 (3.2)	CSMD2 (3.1)	MAML3 (3.1)	ENSG00000233334 (3.1)	KCNH5 (2.9)
BFP	GO:0008201	heparin binding	0.49	>=0.20	EFEMP2 (4.4)	ADAMTSL3 (4.3)	TNC (4.3)	OLFM4 (4.3)	TNN (4.0)	COL12A1 (4.0)	ADH1B (3.7)	LRP1 (3.6)	HAS2 (3.6)	ANGPTL2 (3.5)
BFP	GO:0006401	RNA catabolic process	0.49	>=0.20	DDX19B (3.8)	JRK (3.4)	MPHOSPH8 (3.0)	ZMYM5 (3.0)	FNBP4 (2.9)	RC3H1 (2.8)	ZNF131 (2.8)	OPTC (2.7)	INO80E (2.7)	FUBP1 (2.6)
BFP	GO:0016879	ligase activity, forming carbon-nitrogen bonds	0.49	>=0.20	C18orf8 (3.8)	USP33 (3.3)	C3orf38 (3.2)	ZNFX1 (3.1)	CLIP1 (3.1)	ZRANB1 (3.1)	RIOK3 (3.1)	ANAPC7 (3.0)	TRIP12 (3.0)	KBTBD4 (2.9)
BFP	GO:0016485	protein processing	0.49	>=0.20	POMC (5.1)	TCTN1 (5.0)	MAML3 (3.1)	KRTCAP2 (2.8)	TRIM66 (2.7)	C12orf76 (2.7)	PDIA2 (2.6)	LRRC43 (2.6)	VKORC1 (2.6)	C18orf45 (2.6)
BFP	GO:0015144	carbohydrate transmembrane transporter activity	0.49	>=0.20	SLC25A44 (3.8)	C1orf85 (3.6)	TMEM106A (3.6)	ZDHHC24 (3.5)	CYP20A1 (3.5)	KRTCAP2 (3.5)	CLN3 (3.5)	TMEM165 (3.4)	SRD5A3 (3.2)	APH1A (3.2)
BFP	GO:0010324	membrane invagination	0.49	>=0.20	ROGDI (3.4)	ABHD12 (3.3)	SBF2 (3.3)	DMXL2 (3.0)	C19orf28 (2.9)	RND2 (2.8)	FEZ2 (2.8)	C1orf85 (2.8)	C10orf11 (2.7)	MADD (2.7)
BFP	GO:0006897	endocytosis	0.49	>=0.20	ROGDI (3.4)	ABHD12 (3.3)	SBF2 (3.3)	DMXL2 (3.0)	C19orf28 (2.9)	RND2 (2.8)	FEZ2 (2.8)	C1orf85 (2.8)	C10orf11 (2.7)	MADD (2.7)
BFP	GO:0015081	sodium ion transmembrane transporter activity	0.49	>=0.20	ACMSD (4.2)	SLC28A1 (3.8)	CSDC2 (3.6)	PC (3.5)	HNF4G (3.4)	STX1B (3.4)	CYP3A7 (3.4)	FAM57B (3.3)	GUCA2B (3.3)	OLFM3 (2.8)
BFP	GO:0019319	hexose biosynthetic process	0.49	>=0.20	TRPT1 (4.4)	BCKDK (4.3)	ALDOA (4.3)	TAT (3.3)	ENSG00000229729 (3.2)	VEGFB (3.2)	NUDT22 (3.0)	C1orf51 (3.0)	ZNF654 (3.0)	MAP2K1 (2.8)
BFP	GO:0042165	neurotransmitter binding	0.49	>=0.20	RAPSN (5.8)	FIBCD1 (4.7)	DUSP13 (4.7)	ENSG00000231421 (4.1)	SYN2 (4.0)	ENSG00000233723 (3.6)	ELAVL4 (3.6)	SLC29A2 (3.4)	KCNB2 (3.4)	HTR1A (3.1)
BFP	GO:0006369	termination of RNA polymerase II transcription	0.49	>=0.20	KIAA0907 (4.7)	FNBP4 (4.6)	RBM4 (4.5)	FUBP1 (4.4)	CCNT2 (4.2)	ENSG00000258297 (4.2)	CREBZF (4.1)	RBM4B (4.1)	ANAPC7 (3.8)	IST1 (3.8)
BFP	GO:0060395	SMAD protein signal transduction	0.49	>=0.20	LINC00458 (5.1)	HCN4 (3.7)	ENSG00000255517 (3.1)	GIPC2 (3.1)	PTCD1 (2.9)	TBX6 (2.8)	ZBTB37 (2.8)	ENSG00000176349 (2.7)	ENSG00000248309 (2.6)	ST7L (2.6)
BFP	GO:0045785	positive regulation of cell adhesion	0.49	>=0.20	LEPR (4.0)	TNN (4.0)	COL12A1 (3.9)	C11orf72 (3.3)	ENSG00000247735 (2.9)	HAPLN3 (2.9)	EFEMP2 (2.8)	GALNT10 (2.8)	BDNF-AS1 (2.7)	ITGA4 (2.7)
BFP	KEGG_PEROXISOME	KEGG_PEROXISOME	0.49	>=0.20	ACO1 (5.1)	PC (4.1)	PPARA (4.0)	HPD (3.7)	GSTM4 (3.5)	DPYD (3.4)	FAM82B (3.3)	PEPD (3.3)	AKR1A1 (3.2)	NDUFAF1 (3.0)
BFP	GO:0017153	sodium:dicarboxylate symporter activity	0.5	>=0.20	PC (3.5)	WDR66 (3.3)	IMPG2 (3.3)	ENSG00000223985 (3.2)	NTM (3.1)	SLC39A8 (2.9)	CADM2 (2.9)	SYT12 (2.9)	SLC7A13 (2.7)	MRAS (2.6)
BFP	GO:0030175	filopodium	0.5	>=0.20	PLCE1 (4.6)	LCTL (3.6)	ACAN (3.2)	TTC7A (3.2)	RHOC (3.0)	TNC (2.8)	ARHGAP1 (2.8)	PXN (2.7)	MSI1 (2.7)	ZMYM5 (2.6)
BFP	GO:0001871	pattern binding	0.5	>=0.20	THBS3 (4.5)	ACAN (4.3)	ADAMTSL3 (4.1)	EFEMP2 (3.9)	TNC (3.8)	LRP1 (3.8)	OLFM4 (3.7)	COL16A1 (3.7)	HAS2 (3.6)	COL12A1 (3.3)
BFP	GO:0030247	polysaccharide binding	0.5	>=0.20	THBS3 (4.5)	ACAN (4.3)	ADAMTSL3 (4.1)	EFEMP2 (3.9)	TNC (3.8)	LRP1 (3.8)	OLFM4 (3.7)	COL16A1 (3.7)	HAS2 (3.6)	COL12A1 (3.3)
BFP	REACTOME_METABOLISM_OF_RNA	REACTOME_METABOLISM_OF_RNA	0.5	>=0.20	SNRPD2 (4.8)	RPS17P5 (4.0)	PRDX1 (3.7)	CSE1L (3.6)	TRMT112 (3.5)	GAS5 (3.5)	NUP88 (3.5)	ZNFX1-AS1 (3.4)	PSMC3 (3.3)	NMT1 (3.2)
BFP	GO:0001664	G-protein coupled receptor binding	0.5	>=0.20	RND3 (3.2)	ISL1 (3.0)	CNIH2 (2.9)	TNC (2.6)	PCSK1 (2.6)	ANKRD44-IT1 (2.5)	C17orf58 (2.4)	POMC (2.4)	PDE4B (2.4)	CAMKV (2.3)
BFP	GO:0012502	induction of programmed cell death	0.5	>=0.20	ANKRD44 (4.2)	ZBTB38 (3.4)	TRAF3IP2-AS1 (3.3)	DDB2 (3.1)	NUDT18 (2.9)	MOV10 (2.8)	DUSP10 (2.8)	RABGAP1L (2.8)	ENSG00000230725 (2.6)	APH1A (2.4)
BFP	GO:0015749	monosaccharide transport	0.5	>=0.20	POMC (3.4)	ENSG00000222612 (3.4)	ENSG00000178863 (3.3)	ENSG00000247228 (3.3)	ENSG00000223985 (3.0)	C18orf8 (2.8)	ENSG00000224849 (2.7)	ENSG00000224043 (2.7)	GON4L (2.6)	CEBPG (2.5)
BFP	GO:0016079	synaptic vesicle exocytosis	0.5	>=0.20	RAB26 (4.6)	PELI3 (4.2)	KLC2 (3.9)	CPLX1 (3.8)	UNC79 (3.8)	ENSA (3.7)	BRSK2 (3.6)	ASPHD1 (3.6)	ELAVL4 (3.5)	SYT4 (3.5)
BFP	GO:0015030	Cajal body	0.5	>=0.20	EIF1AD (3.8)	TRMT112 (3.6)	TEX10 (3.6)	RG9MTD1 (3.4)	TOE1 (3.3)	WDR12 (3.3)	TUT1 (3.3)	NSRP1 (3.2)	SENP3 (3.1)	ZNF394 (3.0)
BFP	GO:0010578	regulation of adenylate cyclase activity involved in G-protein coupled receptor signaling pathway	0.5	>=0.20	GPR52 (4.2)	ENSG00000214691 (4.2)	ENSG00000235070 (4.2)	AGBL4 (3.6)	MAML3 (3.4)	HTR1A (3.0)	ADAMTS9-AS2 (3.0)	ENSG00000254842 (3.0)	EFR3B (2.9)	ENSG00000222612 (2.8)
BFP	GO:0010579	positive regulation of adenylate cyclase activity involved in G-protein coupled receptor signaling pathway	0.5	>=0.20	GPR52 (4.2)	ENSG00000214691 (4.2)	ENSG00000235070 (4.2)	AGBL4 (3.6)	MAML3 (3.4)	HTR1A (3.0)	ADAMTS9-AS2 (3.0)	ENSG00000254842 (3.0)	EFR3B (2.9)	ENSG00000222612 (2.8)
BFP	GO:0007189	adenylate cyclase-activating G-protein coupled receptor signaling pathway	0.5	>=0.20	GPR52 (4.2)	ENSG00000214691 (4.2)	ENSG00000235070 (4.2)	AGBL4 (3.6)	MAML3 (3.4)	HTR1A (3.0)	ADAMTS9-AS2 (3.0)	ENSG00000254842 (3.0)	EFR3B (2.9)	ENSG00000222612 (2.8)
BFP	GO:0072073	kidney epithelium development	0.5	>=0.20	PAX2 (6.1)	SLC7A13 (4.5)	TFAP2B (3.9)	SCUBE3 (3.7)	PKHD1 (3.3)	LYPD1 (3.3)	LMX1B (3.0)	ENSG00000214691 (2.9)	CDH7 (2.8)	ENSG00000228536 (2.6)
BFP	KEGG_GLYCOSPHINGOLIPID_BIOSYNTHESIS_GLOBO_SERIES	KEGG_GLYCOSPHINGOLIPID_BIOSYNTHESIS_GLOBO_SERIES	0.5	>=0.20	C1orf85 (4.7)	C10orf11 (3.8)	CTSF (3.2)	SEC11A (3.0)	SPNS1 (3.0)	HPDL (2.8)	FUK (2.7)	C2orf18 (2.7)	ORAI3 (2.5)	PHLPP2 (2.5)
BFP	REACTOME_CHROMOSOME_MAINTENANCE	REACTOME_CHROMOSOME_MAINTENANCE	0.5	>=0.20	HELLS (5.9)	GINS1 (5.3)	KNTC1 (5.2)	HAT1 (5.0)	BRCA1 (4.9)	FANCA (4.9)	ZWILCH (4.9)	HIRIP3 (4.7)	TRAIP (4.6)	TIPIN (4.6)
BFP	GO:0016327	apicolateral plasma membrane	0.5	>=0.20	PRSS8 (7.7)	MARVELD3 (6.8)	RAB25 (6.7)	PRR15L (5.4)	MUC1 (4.8)	PKHD1 (4.3)	PVRL2 (4.1)	PPL (4.1)	KIAA1598 (3.6)	RHOD (3.6)
BFP	KEGG_AMYOTROPHIC_LATERAL_SCLEROSIS_ALS	KEGG_AMYOTROPHIC_LATERAL_SCLEROSIS_ALS	0.5	>=0.20	FAM57B (4.0)	ST3GAL2 (3.6)	CPLX1 (3.3)	FAIM2 (2.7)	TEF (2.7)	MTA2 (2.7)	STX4 (2.6)	CPNE4 (2.6)	SLC25A12 (2.6)	DLG4 (2.6)
BFP	GO:0071436	sodium ion export	0.5	>=0.20	ENSG00000223985 (4.9)	SLC7A13 (3.4)	ENSG00000258057 (3.3)	GDPD3 (3.3)	ENSG00000224849 (3.2)	ENSG00000257056 (3.0)	MARVELD3 (2.8)	ENSG00000250954 (2.7)	GRID1 (2.7)	GAL3ST3 (2.6)
BFP	GO:0016849	phosphorus-oxygen lyase activity	0.5	>=0.20	PCDH17 (3.8)	DNAJC27 (3.1)	GALNTL1 (3.0)	ENSG00000222612 (2.9)	ADARB1 (2.8)	C11orf86 (2.8)	GAL3ST3 (2.7)	SGCZ (2.7)	TRIM66 (2.7)	RGS7BP (2.6)
BFP	GO:0005859	muscle myosin complex	0.5	>=0.20	ATP2A1 (11.9)	SRL (9.6)	DUSP13 (6.2)	ACTN3 (6.0)	NEXN (5.5)	CORO6 (4.8)	ALPK3 (4.5)	ATP2A2 (3.7)	PACSIN3 (3.5)	NPPB (3.4)
BFP	GO:0006270	DNA-dependent DNA replication initiation	0.5	>=0.20	RAD9A (4.4)	ZNF789 (3.8)	FANCA (3.8)	MYO19 (3.8)	CHAF1A (3.7)	MUTYH (3.6)	TIPIN (3.4)	CPSF4 (3.4)	CCNE1 (3.3)	DHFRL1 (3.3)
BFP	GO:0042058	regulation of epidermal growth factor receptor signaling pathway	0.5	>=0.20	SBF2 (3.5)	CABP2 (3.5)	GON4L (3.0)	VPS11 (2.9)	EXD1 (2.8)	SLC7A13 (2.7)	RPTOR (2.7)	RAPH1 (2.6)	TMUB2 (2.6)	MYH16 (2.5)
BFP	REACTOME_NUCLEOSOME_ASSEMBLY	REACTOME_NUCLEOSOME_ASSEMBLY	0.5	>=0.20	CENPL (5.5)	NUSAP1 (5.3)	CENPW (5.1)	CENPA (4.9)	OIP5 (4.6)	TRAIP (4.5)	ZWILCH (4.5)	GINS1 (4.0)	KNTC1 (3.8)	CCNE1 (3.7)
BFP	REACTOME_DEPOSITION_OF_NEW_CENPA:CONTAINING_NUCLEOSOMES_AT_THE_CENTROMERE	REACTOME_DEPOSITION_OF_NEW_CENPA:CONTAINING_NUCLEOSOMES_AT_THE_CENTROMERE	0.5	>=0.20	CENPL (5.5)	NUSAP1 (5.3)	CENPW (5.1)	CENPA (4.9)	OIP5 (4.6)	TRAIP (4.5)	ZWILCH (4.5)	GINS1 (4.0)	KNTC1 (3.8)	CCNE1 (3.7)
BFP	GO:0045121	membrane raft	0.5	>=0.20	HCAR1 (4.1)	CPD (3.2)	SLC7A13 (3.1)	CRIM1 (2.9)	SEMA4A (2.7)	SPI1 (2.6)	TSPAN9 (2.6)	DUSP6 (2.5)	PITPNM2 (2.4)	SEMA3F (2.3)
BFP	GO:0016624	oxidoreductase activity, acting on the aldehyde or oxo group of donors, disulfide as acceptor	0.5	>=0.20	BOLL (4.8)	ZPBP (4.0)	TARS2 (3.7)	ENSG00000214691 (3.5)	C20orf3 (3.4)	ACO2 (3.4)	GRK4 (3.1)	MEI1 (3.1)	PC (2.9)	ACSS1 (2.8)
BFP	GO:0035272	exocrine system development	0.5	>=0.20	ENSG00000250341 (3.8)	ENSG00000204091 (3.5)	ENSG00000256746 (3.3)	SEPT12 (3.0)	ENSG00000176349 (3.0)	ADAMTSL3 (2.6)	LMX1B (2.6)	ENSG00000248003 (2.6)	ENSG00000234177 (2.6)	SCUBE3 (2.5)
BFP	GO:0005227	calcium activated cation channel activity	0.5	>=0.20	LMOD1 (4.1)	OPTC (3.7)	UNC79 (3.7)	RPS6KC1 (2.9)	ENSG00000222017 (2.9)	ENSG00000234177 (2.7)	COX8C (2.7)	IL27 (2.7)	C13orf16 (2.7)	RTN4RL1 (2.7)
BFP	REACTOME_ZINC_TRANSPORTERS	REACTOME_ZINC_TRANSPORTERS	0.5	>=0.20	KRTCAP2 (4.4)	APH1A (3.7)	LRRC43 (3.4)	SSR2 (3.2)	DNAJC1 (3.2)	SPNS1 (3.1)	VKORC1 (3.1)	TMEM165 (3.1)	C2orf18 (3.0)	EDEM3 (3.0)
BFP	REACTOME_GLYCOSPHINGOLIPID_METABOLISM	REACTOME_GLYCOSPHINGOLIPID_METABOLISM	0.5	>=0.20	C1orf85 (7.1)	SPNS1 (5.1)	ENSG00000236263 (4.7)	CTSF (4.6)	IDUA (4.4)	ABHD12 (3.7)	C2orf18 (3.4)	B3GNT1 (3.4)	VEGFB (3.2)	GBAP1 (3.1)
BFP	GO:0044042	glucan metabolic process	0.5	>=0.20	PPP1R3B (4.6)	GIPR (4.5)	WWP1 (3.0)	ANKRD13D (2.8)	ARHGEF26-AS1 (2.6)	CYP2C19 (2.5)	RHOQ (2.4)	PTPLB (2.4)	ENSG00000229729 (2.4)	CCDC17 (2.4)
BFP	GO:0006073	cellular glucan metabolic process	0.5	>=0.20	PPP1R3B (4.6)	GIPR (4.5)	WWP1 (3.0)	ANKRD13D (2.8)	ARHGEF26-AS1 (2.6)	CYP2C19 (2.5)	RHOQ (2.4)	PTPLB (2.4)	ENSG00000229729 (2.4)	CCDC17 (2.4)
BFP	GO:0015450	P-P-bond-hydrolysis-driven protein transmembrane transporter activity	0.5	>=0.20	NDUFS4 (5.2)	SSR2 (4.4)	HSPE1 (3.9)	MRPS14 (3.6)	ZNHIT3 (3.5)	KRTCAP2 (3.4)	APH1A (3.2)	C15orf61 (3.2)	MRPS21 (3.0)	MPDU1 (3.0)
BFP	GO:0060992	response to fungicide	0.51	>=0.20	MDGA2 (4.8)	ENSG00000233715 (4.7)	SSR4P1 (4.4)	ENSG00000233334 (3.8)	SGCZ (3.3)	CCDC87 (3.3)	UNC79 (3.2)	CSMD2 (3.1)	ZSWIM5 (2.9)	LINC00474 (2.7)
BFP	GO:0006833	water transport	0.51	>=0.20	ENSG00000222005 (3.2)	GUCA2A (3.1)	ENSG00000233723 (3.1)	ADAMTS9-AS2 (3.0)	ENSG00000222612 (2.9)	MRAS (2.8)	ENSG00000237013 (2.8)	OPTC (2.7)	GALNTL1 (2.7)	NEGR1 (2.6)
BFP	GO:0006367	transcription initiation from RNA polymerase II promoter	0.51	>=0.20	ENSG00000204091 (3.3)	ENSG00000257218 (3.2)	ZNHIT3 (3.2)	RNF219 (3.1)	GPN3 (3.0)	CRIPT (2.9)	MPHOSPH8 (2.9)	RSBN1L (2.9)	PSPC1 (2.8)	KIAA0907 (2.8)
BFP	GO:0004691	cAMP-dependent protein kinase activity	0.51	>=0.20	PAX2 (3.5)	PRUNE (3.2)	RAD52 (3.0)	PTBP2 (2.9)	PCSK7 (2.9)	ONECUT1 (2.8)	GADD45G (2.7)	CLIP1 (2.6)	PPP1R3B (2.6)	KCNB2 (2.5)
BFP	GO:0051349	positive regulation of lyase activity	0.51	>=0.20	GPR52 (3.8)	ENSG00000214691 (3.8)	ADAMTS9-AS2 (3.3)	ENSG00000251335 (3.3)	AGBL4 (3.2)	ENSG00000235070 (3.2)	LINC00311 (3.1)	ENSG00000222612 (2.8)	MAML3 (2.8)	CSMD2 (2.8)
BFP	GO:0070588	calcium ion transmembrane transport	0.51	>=0.20	EFR3B (3.8)	FIBCD1 (3.6)	WSCD2 (3.5)	ENSG00000257056 (3.5)	SGCZ (3.3)	ENSG00000182329 (3.2)	MACROD2 (3.2)	RGS7BP (3.1)	ACTN3 (3.1)	ICA1L (3.1)
BFP	GO:0009925	basal plasma membrane	0.51	>=0.20	ITGB6 (5.3)	SOX15 (4.1)	PPL (3.7)	VIPR1 (3.7)	PLCB3 (3.6)	SLC12A2 (3.5)	PXN (3.4)	RAB25 (3.3)	CPD (3.3)	LMO7 (3.2)
BFP	GO:0001666	response to hypoxia	0.51	>=0.20	PRELID2 (4.9)	ADM (4.4)	VEGFA (3.9)	ENSG00000204380 (3.8)	NUPR1 (3.7)	KDM4B (3.1)	TRAF3IP2 (3.1)	C1orf51 (2.9)	LOXL2 (2.9)	EMILIN3 (2.8)
BFP	GO:0001754	eye photoreceptor cell differentiation	0.51	>=0.20	IMPG2 (8.8)	ROM1 (7.0)	VSX1 (7.0)	TULP1 (6.8)	GNAT2 (6.5)	CABP2 (4.8)	POU6F2 (4.7)	CABP4 (4.4)	ARHGEF26-AS1 (4.3)	ENSG00000251321 (4.0)
BFP	GO:0021904	dorsal/ventral neural tube patterning	0.51	>=0.20	FREM1 (3.3)	ZFP64 (3.2)	FAM19A5 (3.0)	GPR137 (3.0)	ENSG00000248309 (2.9)	HCN4 (2.8)	ENSG00000178863 (2.7)	ENSG00000228594 (2.7)	HOTTIP (2.5)	ENSG00000255517 (2.5)
BFP	KEGG_GLYCOSAMINOGLYCAN_DEGRADATION	KEGG_GLYCOSAMINOGLYCAN_DEGRADATION	0.51	>=0.20	C1orf85 (7.3)	IDUA (4.8)	ENSG00000236263 (4.6)	CTSF (4.4)	CLN3 (3.9)	C2orf18 (3.8)	LINC00474 (3.5)	ANO10 (3.2)	SEC11A (3.1)	TCTN1 (2.9)
BFP	GO:0005768	endosome	0.51	>=0.20	C1orf85 (5.1)	C2orf18 (4.1)	KIAA1598 (3.6)	STX4 (3.5)	CLN3 (3.4)	ZDHHC24 (3.4)	GAK (3.3)	ITSN2 (3.3)	TMEM106A (3.2)	SPNS1 (3.2)
BFP	GO:0055067	monovalent inorganic cation homeostasis	0.51	>=0.20	SLC7A13 (4.8)	GDPD3 (3.7)	PDILT (3.5)	PKHD1 (3.4)	WSCD2 (3.2)	PELI3 (3.1)	SIRT4 (2.9)	ENSG00000257056 (2.7)	MUC1 (2.7)	ZDHHC24 (2.7)
BFP	GO:0045639	positive regulation of myeloid cell differentiation	0.51	>=0.20	KLF14 (3.4)	FOXP1-AS1 (3.2)	ENSG00000250116 (2.9)	TAL1 (2.8)	SLC25A37 (2.7)	ENSG00000239440 (2.6)	CATSPER1 (2.6)	ENSG00000257194 (2.5)	MAML3 (2.5)	MYH16 (2.5)
BFP	GO:0008235	metalloexopeptidase activity	0.51	>=0.20	PLA2G1B (10.5)	PDIA2 (7.2)	SLC6A4 (3.6)	SLC28A1 (3.4)	PEPD (3.3)	C10orf11 (3.3)	FREM1 (2.6)	HNF4G (2.5)	COL16A1 (2.5)	POU6F2 (2.4)
BFP	GO:0030168	platelet activation	0.51	>=0.20	UBASH3B (5.6)	RUFY1 (4.8)	RSU1 (4.6)	PRUNE (4.0)	C3orf54 (3.9)	SLC6A4 (3.8)	PITPNM2 (3.8)	CCDC92 (3.8)	TAL1 (3.7)	GPR52 (3.5)
BFP	GO:0048745	smooth muscle tissue development	0.51	>=0.20	SLITRK6 (4.3)	ENSG00000245538 (3.5)	ENSG00000235070 (3.4)	ENSG00000236461 (3.3)	ENSG00000239332 (3.3)	LEPR (3.2)	LMOD1 (3.0)	ZBTB38 (3.0)	ADAMTSL3 (2.8)	IQCH (2.8)
BFP	GO:0031329	regulation of cellular catabolic process	0.51	>=0.20	WWP1 (3.0)	ZRANB1 (3.0)	CLIP1 (2.8)	PITPNM1 (2.8)	PACS1 (2.8)	PPP2R5C (2.8)	ZHX3 (2.7)	ANKRD13D (2.7)	SSH2 (2.7)	STK32C (2.7)
BFP	GO:0004385	guanylate kinase activity	0.51	>=0.20	ANKRD13B (3.9)	PTPRD (3.9)	AGAP1 (3.4)	TMEM151A (3.1)	SH3GL3 (3.0)	PDE1C (2.8)	RABGAP1L (2.7)	HNF4G (2.6)	KIAA1598 (2.5)	FBXL17 (2.4)
BFP	GO:0007204	elevation of cytosolic calcium ion concentration	0.51	>=0.20	MC4R (3.3)	ENSG00000222017 (3.2)	ASB16 (3.2)	AMZ1 (2.9)	GPR52 (2.8)	ENSG00000250116 (2.8)	KIAA1683 (2.8)	LRRC43 (2.8)	C12orf76 (2.7)	LINC00311 (2.7)
BFP	GO:0015758	glucose transport	0.51	>=0.20	ENSG00000222612 (3.4)	POMC (3.4)	ENSG00000178863 (3.3)	ENSG00000247228 (3.2)	ENSG00000223985 (2.8)	C18orf8 (2.8)	GON4L (2.7)	ENSG00000222005 (2.6)	ENSG00000224043 (2.6)	CEBPG (2.6)
BFP	GO:0008645	hexose transport	0.51	>=0.20	ENSG00000222612 (3.4)	POMC (3.4)	ENSG00000178863 (3.3)	ENSG00000247228 (3.2)	ENSG00000223985 (2.8)	C18orf8 (2.8)	GON4L (2.7)	ENSG00000222005 (2.6)	ENSG00000224043 (2.6)	CEBPG (2.6)
BFP	REACTOME_RECRUITMENT_OF_MITOTIC_CENTROSOME_PROTEINS_AND_COMPLEXES	REACTOME_RECRUITMENT_OF_MITOTIC_CENTROSOME_PROTEINS_AND_COMPLEXES	0.52	>=0.20	CKAP5 (5.0)	HIRIP3 (4.0)	FZR1 (3.9)	KNTC1 (3.8)	OIP5 (3.7)	BRCA1 (3.6)	MPHOSPH9 (3.6)	CENPW (3.5)	TCHP (3.5)	CENPL (3.4)
BFP	REACTOME_CENTROSOME_MATURATION	REACTOME_CENTROSOME_MATURATION	0.52	>=0.20	CKAP5 (5.0)	HIRIP3 (4.0)	FZR1 (3.9)	KNTC1 (3.8)	OIP5 (3.7)	BRCA1 (3.6)	MPHOSPH9 (3.6)	CENPW (3.5)	TCHP (3.5)	CENPL (3.4)
BFP	GO:0051240	positive regulation of multicellular organismal process	0.52	>=0.20	ENSG00000254842 (3.6)	ASB16 (3.1)	ENSG00000256746 (3.0)	SLCO3A1 (2.8)	ENSG00000231453 (2.8)	ENSG00000233723 (2.5)	ENSG00000197071 (2.4)	IL27 (2.4)	POMC (2.4)	PRELID2 (2.3)
BFP	GO:0044440	endosomal part	0.52	>=0.20	C1orf85 (4.8)	ITSN2 (3.9)	TMEM106A (3.9)	C2orf18 (3.7)	PEPD (3.7)	STX4 (3.5)	PRDM4 (3.3)	GAK (3.3)	SPNS1 (3.3)	CLN3 (3.3)
BFP	GO:0043296	apical junction complex	0.52	>=0.20	PRSS8 (8.0)	MARVELD3 (6.9)	RAB25 (6.8)	PRR15L (5.7)	MUC1 (5.0)	PKHD1 (4.2)	PVRL2 (4.1)	PPL (4.0)	KIAA1598 (3.7)	RHOD (3.6)
BFP	GO:0046873	metal ion transmembrane transporter activity	0.52	>=0.20	STX1B (3.8)	SYT12 (3.6)	ACMSD (3.3)	SYN2 (3.3)	FAM57B (3.2)	CPLX1 (3.2)	ACCN1 (3.1)	MRAS (3.0)	FAIM2 (2.9)	RGS7BP (2.9)
BFP	GO:0042771	DNA damage response, signal transduction by p53 class mediator resulting in induction of apoptosis	0.52	>=0.20	TRAF3IP2-AS1 (4.3)	DDB2 (3.9)	TRIAP1 (3.6)	ENSG00000247121 (3.4)	MYH16 (3.3)	ENSG00000229729 (3.2)	UBQLN4 (3.1)	MAPK6 (3.0)	ENSG00000235070 (3.0)	ULK4 (2.9)
BFP	GO:0044087	regulation of cellular component biogenesis	0.52	>=0.20	CAMTA1 (4.1)	PLCB3 (3.1)	ENSG00000228594 (3.1)	MAPK3 (2.8)	NFIB (2.8)	RALGPS1 (2.7)	ACVR2A (2.7)	ENSG00000222035 (2.7)	ANKRD44-IT1 (2.6)	ENSG00000217075 (2.6)
BFP	GO:0051480	cytosolic calcium ion homeostasis	0.52	>=0.20	MC4R (3.5)	ENSG00000222017 (3.3)	GPR52 (3.1)	AMZ1 (3.0)	LRRC43 (2.9)	ENSG00000256746 (2.8)	C12orf76 (2.7)	MAML3 (2.6)	ADCY5 (2.6)	ADCY3 (2.5)
BFP	GO:0022838	substrate-specific channel activity	0.52	>=0.20	CADM2 (4.5)	RIT2 (4.4)	SYN2 (4.2)	TMOD2 (4.0)	ACCN1 (3.9)	KCNH5 (3.7)	RGS7BP (3.7)	AKAP6 (3.7)	KCNB2 (3.6)	BRSK2 (3.5)
BFP	GO:0021602	cranial nerve morphogenesis	0.52	>=0.20	HOXC4 (8.3)	HOXC5 (7.2)	HOXC8 (6.4)	HOXC6 (5.9)	HOXC9 (4.3)	TBX6 (3.9)	PRKD1 (3.5)	C10orf140 (3.4)	JRK (3.0)	MYH16 (2.9)
BFP	REACTOME_TRYPTOPHAN_CATABOLISM	REACTOME_TRYPTOPHAN_CATABOLISM	0.52	>=0.20	HPD (5.5)	TAT (5.4)	SLC26A1 (3.9)	IL27 (3.7)	CYP2C19 (3.5)	SERPINC1 (3.3)	DPYD (3.3)	PRR16 (3.2)	SLC28A1 (2.9)	INVS (2.8)
BFP	GO:0005248	voltage-gated sodium channel activity	0.52	>=0.20	AKAP6 (5.0)	RIT2 (4.9)	NRXN3 (4.2)	TMOD2 (4.1)	ELAVL4 (4.1)	SYN2 (3.6)	ENSG00000231421 (3.6)	RGS7BP (3.5)	PURG (3.5)	UNC79 (3.3)
BFP	GO:0008289	lipid binding	0.52	>=0.20	APOA1 (5.5)	SULT1A2 (4.1)	CYP2C9 (4.1)	SERPINC1 (3.7)	F2 (3.6)	APOC1 (3.6)	CYP2C19 (3.5)	ACO1 (3.5)	NR1H3 (3.5)	PPARG (3.4)
BFP	REACTOME_COPI_MEDIATED_TRANSPORT	REACTOME_COPI_MEDIATED_TRANSPORT	0.52	>=0.20	SSR2 (5.6)	GOLPH3L (5.3)	HYOU1 (4.7)	YIF1A (4.2)	ATG13 (4.0)	KRTCAP2 (4.0)	SLC39A13 (3.8)	CDK2AP2 (3.5)	NBR1 (3.5)	CDK5RAP3 (3.5)
BFP	REACTOME_GOLGI_TO_ER_RETROGRADE_TRANSPORT	REACTOME_GOLGI_TO_ER_RETROGRADE_TRANSPORT	0.52	>=0.20	SSR2 (5.6)	GOLPH3L (5.3)	HYOU1 (4.7)	YIF1A (4.2)	ATG13 (4.0)	KRTCAP2 (4.0)	SLC39A13 (3.8)	CDK2AP2 (3.5)	NBR1 (3.5)	CDK5RAP3 (3.5)
BFP	REACTOME_RESPONSE_TO_ELEVATED_PLATELET_CYTOSOLIC_CA2	REACTOME_RESPONSE_TO_ELEVATED_PLATELET_CYTOSOLIC_CA2	0.52	>=0.20	F2 (5.2)	SERPINC1 (5.0)	RSU1 (4.9)	TAL1 (4.6)	LIPC (4.3)	HPD (4.2)	TAGLN (4.0)	APOE (3.9)	RUFY1 (3.5)	PRUNE (3.4)
BFP	REACTOME_GPVI:MEDIATED_ACTIVATION_CASCADE	REACTOME_GPVI:MEDIATED_ACTIVATION_CASCADE	0.52	>=0.20	FERMT3 (5.4)	SPI1 (4.9)	APOBR (3.6)	UBASH3B (3.5)	C3orf54 (3.4)	PREX1 (3.3)	CCDC92 (3.1)	ARPC1B (2.9)	NAV1 (2.9)	FAM53B (2.9)
BFP	GO:0004715	non-membrane spanning protein tyrosine kinase activity	0.52	>=0.20	CTSW (5.8)	CARD11 (4.4)	APOBR (4.2)	CD19 (4.0)	PTPRCAP (4.0)	UBA7 (3.9)	HVCN1 (3.8)	SIPA1 (3.7)	TBC1D10C (3.5)	CCDC88B (3.4)
BFP	GO:0016705	oxidoreductase activity, acting on paired donors, with incorporation or reduction of molecular oxygen	0.52	>=0.20	CYP2C9 (5.8)	CYP2C19 (5.5)	CYP3A7 (5.0)	SLC28A1 (4.3)	TAT (4.3)	HPD (4.3)	HSD17B12 (3.5)	CYP3A5 (3.4)	PRELID2 (3.4)	CHRNA7 (3.2)
BFP	GO:0045620	negative regulation of lymphocyte differentiation	0.52	>=0.20	ENSG00000249700 (4.5)	DNAH10 (4.0)	H1F0 (3.4)	ENSG00000255856 (3.4)	IL27 (2.9)	ENSG00000203739 (2.9)	ENSG00000245719 (2.8)	ENSG00000246025 (2.8)	ANKRD45 (2.7)	FAM182A (2.6)
BFP	GO:0043392	negative regulation of DNA binding	0.52	>=0.20	ENSG00000255517 (3.8)	ENSG00000235070 (3.6)	CCDC146 (3.5)	ENSG00000226648 (3.3)	YSK4 (3.3)	C10orf114 (3.2)	FBXL19 (3.1)	MPPED2 (2.8)	CSMD2 (2.7)	ZNF821 (2.7)
BFP	GO:0048407	platelet-derived growth factor binding	0.52	>=0.20	CD248 (7.4)	LOXL2 (6.8)	COL16A1 (5.8)	EFEMP2 (5.5)	COL12A1 (5.2)	TAGLN (5.0)	ANGPTL2 (4.8)	ACAN (3.9)	PCDH17 (3.8)	C1orf54 (3.2)
BFP	GO:0005977	glycogen metabolic process	0.52	>=0.20	GIPR (4.5)	PPP1R3B (4.5)	WWP1 (3.0)	ANKRD13D (2.9)	ARHGEF26-AS1 (2.6)	PTPLB (2.5)	CCDC17 (2.5)	RHOQ (2.4)	CYP2C19 (2.4)	FBXL17 (2.3)
BFP	GO:0032354	response to follicle-stimulating hormone stimulus	0.52	>=0.20	LINC00474 (5.0)	KIAA1683 (3.3)	ZNF131 (3.1)	ENSG00000257228 (3.0)	GRB14 (2.9)	KCNK3 (2.9)	YSK4 (2.9)	ZSWIM5 (2.8)	ENSG00000249093 (2.8)	ENSG00000226252 (2.7)
BFP	GO:0004386	helicase activity	0.52	>=0.20	DARS2 (4.2)	COG4 (4.0)	SART1 (3.9)	ANAPC4 (3.9)	CDK5RAP3 (3.8)	PIK3C3 (3.8)	SF3B2 (3.7)	ANKFY1 (3.5)	NUP160 (3.5)	LEO1 (3.4)
BFP	GO:0006917	induction of apoptosis	0.52	>=0.20	ANKRD44 (4.1)	ZBTB38 (3.4)	TRAF3IP2-AS1 (3.4)	DDB2 (3.2)	NUDT18 (2.9)	MOV10 (2.9)	DUSP10 (2.8)	RABGAP1L (2.8)	ENSG00000230725 (2.8)	CTSW (2.4)
BFP	GO:0051196	regulation of coenzyme metabolic process	0.53	>=0.20	ENSG00000249700 (3.3)	HPDL (3.2)	ACSS1 (3.2)	MACROD1 (3.0)	ZNF655 (3.0)	NANP (3.0)	NDUFAF1 (2.9)	SLC25A12 (2.6)	MARS2 (2.6)	PHLPP2 (2.5)
BFP	GO:0051193	regulation of cofactor metabolic process	0.53	>=0.20	ENSG00000249700 (3.3)	HPDL (3.2)	ACSS1 (3.2)	MACROD1 (3.0)	ZNF655 (3.0)	NANP (3.0)	NDUFAF1 (2.9)	SLC25A12 (2.6)	MARS2 (2.6)	PHLPP2 (2.5)
BFP	GO:0005938	cell cortex	0.53	>=0.20	RSU1 (3.9)	TAGLN (3.6)	CFL1 (3.5)	TMOD3 (3.3)	FARP1 (3.2)	C11orf80 (3.2)	MAPK3 (3.2)	LMO7 (3.1)	RHOC (3.1)	MUS81 (3.1)
BFP	GO:0009310	amine catabolic process	0.53	>=0.20	GCAT (5.0)	ACMSD (4.6)	SLC26A1 (4.5)	SAT2 (4.0)	SLC28A1 (3.7)	ENSG00000223985 (3.6)	TAT (3.6)	METAP1D (3.2)	TRPT1 (2.9)	ENSG00000176349 (2.8)
BFP	GO:0015370	solute:sodium symporter activity	0.53	>=0.20	HNF4G (4.0)	ACMSD (3.9)	SLC28A1 (3.8)	SLC6A4 (3.7)	CYP3A7 (3.6)	C11orf86 (3.3)	ABP1 (3.3)	OLFM3 (3.2)	CSDC2 (3.1)	PC (3.1)
BFP	GO:0002020	protease binding	0.53	>=0.20	OLFM4 (3.7)	F2 (3.6)	MAFF (3.2)	ABP1 (3.0)	RAPH1 (3.0)	ENSG00000120341 (2.8)	APOA1 (2.6)	ECM1 (2.6)	SOX15 (2.5)	ENSG00000250377 (2.5)
BFP	GO:0016460	myosin II complex	0.53	>=0.20	ATP2A1 (11.8)	SRL (9.5)	ACTN3 (6.2)	DUSP13 (6.0)	NEXN (5.8)	ALPK3 (4.5)	CORO6 (4.3)	TAGLN (3.7)	NPPB (3.7)	PACSIN3 (3.6)
BFP	GO:0005048	signal sequence binding	0.53	>=0.20	KRTCAP2 (4.1)	HYOU1 (3.4)	ENSG00000219626 (3.2)	UBQLN4 (3.2)	YIF1A (3.1)	VKORC1 (2.8)	RSRC1 (2.8)	COPZ2 (2.8)	ENSG00000233334 (2.8)	EDEM3 (2.7)
BFP	GO:0043176	amine binding	0.53	>=0.20	CYP2C9 (4.0)	HPD (3.9)	ACMSD (3.9)	CYP3A7 (3.9)	TAT (3.6)	SERPINC1 (3.6)	F2 (3.2)	ADH1B (3.1)	LIPC (2.9)	APOC1 (2.8)
BFP	REACTOME_RNA_POLYMERASE_II_TRANSCRIPTION_INITIATION_AND_PROMOTER_CLEARANCE	REACTOME_RNA_POLYMERASE_II_TRANSCRIPTION_INITIATION_AND_PROMOTER_CLEARANCE	0.53	>=0.20	GPN3 (4.4)	PIGF (4.3)	ZNHIT3 (4.1)	BUD31 (3.8)	CRIPT (3.7)	TRMT112 (3.7)	MPHOSPH8 (3.6)	CCNH (3.4)	PSPC1 (3.3)	TMEM126B (3.3)
BFP	REACTOME_RNA_POLYMERASE_II_PROMOTER_ESCAPE	REACTOME_RNA_POLYMERASE_II_PROMOTER_ESCAPE	0.53	>=0.20	GPN3 (4.4)	PIGF (4.3)	ZNHIT3 (4.1)	BUD31 (3.8)	CRIPT (3.7)	TRMT112 (3.7)	MPHOSPH8 (3.6)	CCNH (3.4)	PSPC1 (3.3)	TMEM126B (3.3)
BFP	REACTOME_RNA_POLYMERASE_II_HIV:1_PROMOTER_ESCAPE	REACTOME_RNA_POLYMERASE_II_HIV:1_PROMOTER_ESCAPE	0.53	>=0.20	GPN3 (4.4)	PIGF (4.3)	ZNHIT3 (4.1)	BUD31 (3.8)	CRIPT (3.7)	TRMT112 (3.7)	MPHOSPH8 (3.6)	CCNH (3.4)	PSPC1 (3.3)	TMEM126B (3.3)
BFP	REACTOME_RNA_POLYMERASE_II_TRANSCRIPTION_PRE:INITIATION_AND_PROMOTER_OPENING	REACTOME_RNA_POLYMERASE_II_TRANSCRIPTION_PRE:INITIATION_AND_PROMOTER_OPENING	0.53	>=0.20	GPN3 (4.4)	PIGF (4.3)	ZNHIT3 (4.1)	BUD31 (3.8)	CRIPT (3.7)	TRMT112 (3.7)	MPHOSPH8 (3.6)	CCNH (3.4)	PSPC1 (3.3)	TMEM126B (3.3)
BFP	REACTOME_HIV:1_TRANSCRIPTION_INITIATION	REACTOME_HIV:1_TRANSCRIPTION_INITIATION	0.53	>=0.20	GPN3 (4.4)	PIGF (4.3)	ZNHIT3 (4.1)	BUD31 (3.8)	CRIPT (3.7)	TRMT112 (3.7)	MPHOSPH8 (3.6)	CCNH (3.4)	PSPC1 (3.3)	TMEM126B (3.3)
BFP	REACTOME_RNA_POLYMERASE_II_TRANSCRIPTION_INITIATION	REACTOME_RNA_POLYMERASE_II_TRANSCRIPTION_INITIATION	0.53	>=0.20	GPN3 (4.4)	PIGF (4.3)	ZNHIT3 (4.1)	BUD31 (3.8)	CRIPT (3.7)	TRMT112 (3.7)	MPHOSPH8 (3.6)	CCNH (3.4)	PSPC1 (3.3)	TMEM126B (3.3)
BFP	GO:0048645	organ formation	0.53	>=0.20	HOXA13 (5.2)	HOTTIP (4.2)	ZNF498 (4.0)	PAX2 (3.7)	BDNF-AS1 (3.7)	C10orf114 (3.5)	TBX6 (3.5)	ENSG00000230725 (3.4)	SALL1 (3.3)	RSPO3 (3.2)
BFP	GO:0050654	chondroitin sulfate proteoglycan metabolic process	0.53	>=0.20	ENSG00000234177 (3.8)	PDZRN4 (3.7)	RFTN2 (3.4)	ACAN (3.4)	C12orf42 (3.2)	EDEM3 (3.0)	SLC7A13 (3.0)	TRAF3IP2-AS1 (2.7)	ENSG00000245937 (2.7)	MDGA2 (2.7)
BFP	GO:0046961	proton-transporting ATPase activity, rotational mechanism	0.53	>=0.20	SLC25A12 (4.5)	ACO2 (4.0)	C1orf85 (3.9)	ATP5G3 (3.8)	ENSG00000236263 (3.5)	PRDX5 (3.4)	B3GAT3 (3.2)	NDUFV1 (3.1)	SPNS1 (3.1)	ARFGEF2 (3.0)
BFP	GO:0006641	triglyceride metabolic process	0.53	>=0.20	HSD17B12 (4.3)	HCAR1 (4.2)	C11orf86 (4.2)	PTPLB (4.1)	PPARG (4.0)	ACO1 (3.6)	PC (3.5)	PLA2G6 (3.3)	ADH1B (3.2)	C20orf3 (2.9)
BFP	GO:0015238	drug transmembrane transporter activity	0.53	>=0.20	ACMSD (4.4)	GIPC2 (4.0)	ENSG00000251321 (3.3)	GUCA2B (3.2)	DGKQ (3.2)	CYP3A5 (3.1)	SLC7A13 (3.0)	CCDC146 (2.9)	IDUA (2.9)	GUCA2A (2.9)
BFP	GO:0002011	morphogenesis of an epithelial sheet	0.53	>=0.20	HOXC4 (3.7)	HOXC8 (3.5)	HOXC6 (3.2)	FXR2 (3.1)	ENSG00000204091 (3.0)	CDH13 (3.0)	SETD1A (2.8)	FAM200A (2.7)	FBXL19 (2.6)	UBN1 (2.5)
BFP	GO:0006323	DNA packaging	0.53	>=0.20	H3F3B (3.4)	TNP1 (3.0)	CCNE1 (2.8)	RNASEH2C (2.8)	H2AFV (2.7)	CENPO (2.7)	CATSPER1 (2.6)	CENPL (2.6)	ENSG00000255455 (2.6)	ENSG00000257056 (2.5)
BFP	GO:0006266	DNA ligation	0.53	>=0.20	N4BP2L2 (3.7)	CADM2-AS1 (3.5)	METTL10 (3.3)	LHPP (3.3)	PHF5A (3.2)	ENSG00000250156 (3.0)	EXD1 (3.0)	NHP2L1 (3.0)	ENSG00000250780 (2.8)	PPPDE2 (2.8)
BFP	GO:0032580	Golgi cisterna membrane	0.53	>=0.20	EDEM3 (5.1)	LRFN4 (3.9)	TMEM165 (3.6)	GALNT10 (3.2)	GALNT2 (3.1)	ENTPD6 (2.8)	ENSG00000250341 (2.8)	SSR2 (2.8)	CHRNA7 (2.6)	TMUB2 (2.6)
BFP	GO:0005504	fatty acid binding	0.53	>=0.20	PPARG (4.8)	NR1H3 (4.5)	GIPC2 (4.2)	APOA1 (4.2)	SAT2 (3.9)	ACO1 (3.9)	PC (3.9)	DHRS11 (3.8)	C11orf86 (3.8)	PPARA (3.8)
BFP	GO:0016805	dipeptidase activity	0.53	>=0.20	SLC7A13 (5.4)	PEPD (4.8)	GUCA2B (4.3)	SLC28A1 (4.0)	HNF4G (3.8)	TMEM106A (3.7)	MARVELD3 (3.1)	DPYD (3.0)	DHRS11 (2.9)	GDPD3 (2.7)
BFP	GO:0010741	negative regulation of intracellular protein kinase cascade	0.54	>=0.20	DUSP6 (4.4)	ONECUT1 (4.1)	VN1R108P (3.6)	MIR2682 (3.6)	JUND (3.5)	TRIB1 (3.2)	MEI1 (3.1)	MCL1 (3.0)	PPM1J (3.0)	MAFF (2.8)
BFP	GO:0034061	DNA polymerase activity	0.54	>=0.20	FANCA (4.2)	HELLS (4.2)	CHAF1A (4.1)	RAD9A (4.0)	BRCA1 (3.8)	PDS5B (3.7)	KNTC1 (3.6)	TIPIN (3.6)	GINS1 (3.5)	HIRIP3 (3.5)
BFP	GO:0009142	nucleoside triphosphate biosynthetic process	0.54	>=0.20	PDILT (5.8)	C16orf92 (4.2)	CCDC146 (3.4)	ENSG00000217075 (3.3)	NDUFS4 (2.9)	SLC25A12 (2.8)	TMEM126A (2.7)	TMEM161B (2.7)	DNAJC27 (2.6)	ENSG00000226648 (2.6)
BFP	GO:0030728	ovulation	0.54	>=0.20	ENSG00000226252 (3.9)	ENSG00000233848 (3.4)	HCAR1 (3.1)	ENSG00000235300 (2.9)	ENSG00000227195 (2.8)	C10orf11 (2.7)	C16orf92 (2.7)	ENSG00000250156 (2.7)	VCAN (2.7)	PRR16 (2.6)
BFP	GO:0042562	hormone binding	0.54	>=0.20	POMC (3.9)	CYP3A7 (3.0)	CACNA1D (2.9)	HTR1A (2.6)	FKBP5 (2.5)	DPYD (2.4)	ENSG00000233723 (2.4)	HCN4 (2.4)	SHBG (2.3)	ADCY9 (2.3)
BFP	GO:2001014	regulation of skeletal muscle cell differentiation	0.54	>=0.20	LINC00311 (5.6)	MIB2 (3.9)	SSR4P1 (3.6)	ZNF592 (2.9)	GIPR (2.8)	VASH2 (2.8)	ENSG00000248003 (2.8)	ENSG00000226648 (2.8)	ENSG00000222035 (2.7)	SNAPC5 (2.6)
BFP	GO:0051569	regulation of histone H3-K4 methylation	0.54	>=0.20	CREBZF (4.3)	SGCZ (4.0)	RAD52 (3.5)	ENSG00000253792 (3.0)	LINC00311 (2.9)	ENSG00000255455 (2.8)	CADM2-AS1 (2.7)	ENSG00000256845 (2.7)	ATP6V1E2 (2.7)	NFATC2IP (2.6)
BFP	GO:0006091	generation of precursor metabolites and energy	0.54	>=0.20	NDUFS4 (4.6)	ATP5J2 (4.2)	TMEM126A (4.2)	ALDOA (4.0)	SLC25A12 (4.0)	ATP5G3 (3.6)	NDUFS3 (3.6)	ACO2 (3.5)	ESRRA (3.4)	NDUFV1 (3.4)
BFP	GO:0010830	regulation of myotube differentiation	0.54	>=0.20	LINC00311 (5.3)	SSR4P1 (4.0)	MIB2 (4.0)	SNAPC5 (3.1)	ZNF592 (3.0)	ENSG00000222035 (3.0)	GIPR (2.9)	ENSG00000248003 (2.9)	ENSG00000233715 (2.9)	ENSG00000245975 (2.8)
BFP	GO:0048487	beta-tubulin binding	0.54	>=0.20	AP1G1 (4.0)	SAT2 (3.8)	RPAIN (3.7)	FXR2 (3.4)	GAK (3.2)	FZR1 (3.1)	HDAC5 (3.0)	PDPR (3.0)	WWP2 (3.0)	NFAT5 (2.9)
BFP	GO:0051119	sugar transmembrane transporter activity	0.54	>=0.20	ENSG00000223985 (3.5)	CYP20A1 (3.4)	SLC25A44 (3.4)	ZDHHC24 (3.1)	CLN3 (3.1)	ENSG00000236263 (3.1)	APH1A (3.1)	TMEM106A (3.0)	LYZL4 (2.9)	C1orf85 (2.9)
BFP	GO:0004890	GABA-A receptor activity	0.54	>=0.20	OLFM3 (8.4)	SYN2 (6.0)	SPHKAP (5.7)	CDH7 (5.1)	MDGA2 (4.6)	GRIA1 (4.5)	RIT2 (4.3)	CADM2 (4.2)	ARPP21 (4.2)	NRXN3 (4.0)
BFP	GO:0051604	protein maturation	0.54	>=0.20	POMC (5.1)	TCTN1 (4.9)	KRTCAP2 (3.2)	ENSG00000235070 (2.9)	C18orf45 (2.9)	VKORC1 (2.9)	GANAB (2.8)	MAML3 (2.7)	IQCH (2.7)	ENSG00000245975 (2.7)
BFP	GO:0033176	proton-transporting V-type ATPase complex	0.54	>=0.20	C1orf85 (4.3)	ENSG00000255545 (4.0)	SPNS1 (3.8)	ENSG00000236263 (3.3)	GAK (3.2)	B3GAT3 (3.1)	C19orf28 (3.1)	ZDHHC24 (3.1)	SLC7A13 (2.9)	CLN3 (2.9)
BFP	GO:0030299	intestinal cholesterol absorption	0.54	>=0.20	PLA2G1B (7.2)	PDIA2 (6.7)	C11orf86 (5.3)	HNF4G (3.6)	ENSG00000233715 (3.4)	SLC6A4 (3.4)	CYP3A7 (3.2)	CYP2C19 (3.2)	APOA1 (3.1)	CYP2C9 (2.9)
BFP	GO:0001540	beta-amyloid binding	0.54	>=0.20	BAI2 (4.0)	CTSF (3.5)	ANKRD55 (3.4)	LRFN2 (3.1)	FAIM2 (3.0)	C1QTNF4 (2.8)	B3GAT3 (2.8)	MIB2 (2.8)	SV2A (2.7)	PAQR6 (2.7)
BFP	KEGG_N_GLYCAN_BIOSYNTHESIS	KEGG_N_GLYCAN_BIOSYNTHESIS	0.54	>=0.20	SSR2 (6.5)	KRTCAP2 (6.0)	HYOU1 (5.6)	FKBP2 (5.4)	EDEM3 (4.7)	GANAB (4.6)	QPCTL (4.5)	B3GAT3 (4.2)	SEC11A (4.1)	VKORC1 (4.0)
BFP	GO:0007265	Ras protein signal transduction	0.54	>=0.20	SH3GL1 (3.4)	UBASH3B (3.3)	STK24 (3.3)	C3orf54 (3.3)	SIPA1 (2.9)	TAOK2 (2.8)	DGKQ (2.8)	PITPNM2 (2.8)	RIN1 (2.7)	TRIOBP (2.6)
BFP	GO:0000062	fatty-acyl-CoA binding	0.54	>=0.20	SAT2 (5.0)	PPARA (4.1)	CCS (4.0)	ACO1 (3.9)	PMM1 (3.4)	GALK1 (3.3)	BCKDK (2.9)	NDUFAF1 (2.8)	CDK5RAP3 (2.8)	SHBG (2.8)
BFP	GO:0043535	regulation of blood vessel endothelial cell migration	0.55	>=0.20	MAST4 (4.1)	LINGO2 (3.5)	C3orf54 (3.1)	PCDH17 (3.0)	ENSG00000250954 (3.0)	ADM (2.8)	SGCZ (2.8)	C2orf84 (2.8)	ENSG00000224849 (2.7)	CDH13 (2.7)
BFP	GO:0060205	cytoplasmic membrane-bounded vesicle lumen	0.55	>=0.20	F2 (6.1)	SERPINC1 (5.9)	HPD (5.3)	LIPC (4.8)	APOA1 (4.5)	APOE (4.0)	TAGLN (3.9)	ADH1B (3.7)	APOC1 (3.5)	EFEMP2 (3.5)
BFP	GO:0003338	metanephros morphogenesis	0.55	>=0.20	PAX2 (6.8)	LYPD1 (4.4)	RSPO3 (3.8)	PRKD1 (3.3)	FAM19A5 (3.1)	CDH7 (3.1)	TRAF3IP2-AS1 (2.8)	AMZ1 (2.8)	ENSG00000230472 (2.7)	ENSG00000242193 (2.6)
BFP	REACTOME_PLATELET_SENSITIZATION_BY_LDL	REACTOME_PLATELET_SENSITIZATION_BY_LDL	0.55	>=0.20	APOA1 (3.8)	PPPDE2 (3.3)	STK32C (3.1)	RAB21 (3.0)	ENSG00000237013 (2.9)	RALGPS1 (2.8)	RAB1B (2.7)	PKP4 (2.7)	ANKRD13D (2.6)	HCAR1 (2.6)
BFP	KEGG_BIOSYNTHESIS_OF_UNSATURATED_FATTY_ACIDS	KEGG_BIOSYNTHESIS_OF_UNSATURATED_FATTY_ACIDS	0.55	>=0.20	HSD17B12 (5.2)	ACO1 (4.5)	PC (4.3)	C20orf3 (3.9)	NPC1 (3.7)	ENSG00000187446 (3.5)	SV2A (3.4)	C11orf86 (3.4)	PTPMT1 (3.3)	NANP (3.2)
BFP	KEGG_PROPANOATE_METABOLISM	KEGG_PROPANOATE_METABOLISM	0.55	>=0.20	ACO1 (6.0)	PC (5.4)	GCAT (3.7)	ACO2 (3.5)	HSD17B12 (3.4)	NDUFV1 (3.4)	ACSS1 (3.3)	ENSG00000187446 (3.3)	MACROD1 (3.3)	PPARA (3.2)
BFP	GO:0008026	ATP-dependent helicase activity	0.55	>=0.20	SF3B1 (4.0)	ANKFY1 (3.9)	DIS3L (3.8)	VPS11 (3.7)	ANAPC4 (3.7)	DARS2 (3.6)	SF3B2 (3.5)	CDK5RAP3 (3.5)	SART1 (3.4)	FNBP4 (3.3)
BFP	GO:0070035	purine NTP-dependent helicase activity	0.55	>=0.20	SF3B1 (4.0)	ANKFY1 (3.9)	DIS3L (3.8)	VPS11 (3.7)	ANAPC4 (3.7)	DARS2 (3.6)	SF3B2 (3.5)	CDK5RAP3 (3.5)	SART1 (3.4)	FNBP4 (3.3)
BFP	GO:0016763	transferase activity, transferring pentosyl groups	0.55	>=0.20	UBA7 (6.0)	PML (5.3)	ZNFX1 (3.6)	ERAP1 (3.6)	SLC25A26 (3.2)	RAD9A (3.1)	ENSG00000245388 (3.0)	ENSG00000253426 (3.0)	MOV10 (3.0)	CPSF4 (3.0)
BFP	GO:0050851	antigen receptor-mediated signaling pathway	0.55	>=0.20	HVCN1 (5.0)	BANK1 (4.6)	TBC1D10C (4.6)	CTSW (3.9)	SKAP1 (3.9)	BCL11B (3.8)	CARD11 (3.8)	PAX5 (3.8)	ENSG00000236049 (3.7)	PTPRCAP (3.7)
BFP	GO:0009409	response to cold	0.55	>=0.20	ENSG00000234177 (4.2)	ENSG00000256116 (3.7)	SLC9A11 (3.6)	TMEM79 (3.5)	NEXN-AS1 (3.4)	STK24-AS1 (3.3)	SYT16 (3.1)	DNAJC27-AS1 (2.9)	ENSG00000251321 (2.9)	HNRNPA1P31 (2.9)
BFP	GO:0008343	adult feeding behavior	0.55	>=0.20	PDILT (4.8)	ENSG00000255120 (3.5)	LYZL4 (3.3)	CPNE4 (3.3)	ENSG00000176349 (3.2)	LINC00311 (3.0)	PCSK1 (2.9)	HTR1A (2.8)	NEGR1 (2.7)	SNX32 (2.7)
BFP	GO:0005942	phosphatidylinositol 3-kinase complex	0.55	>=0.20	DMXL2 (3.0)	C18orf8 (2.7)	AMBRA1 (2.7)	ARFGEF2 (2.6)	SLC12A2 (2.6)	ANKRD44 (2.6)	RASA2 (2.5)	RTN4RL1 (2.5)	TESK2 (2.5)	ITGA4 (2.4)
BFP	GO:0009063	cellular amino acid catabolic process	0.55	>=0.20	GCAT (4.9)	ACMSD (4.6)	SLC26A1 (4.1)	ENSG00000223985 (4.1)	SAT2 (3.9)	TAT (3.8)	ENSG00000176349 (3.0)	SLC28A1 (3.0)	HPD (2.7)	MMACHC (2.7)
BFP	GO:0019432	triglyceride biosynthetic process	0.55	>=0.20	HSD17B12 (5.5)	PTPLB (4.7)	C11orf86 (3.7)	PLA2G6 (3.6)	PC (3.5)	ACO1 (3.4)	SLC25A44 (3.3)	PPARG (3.2)	HCAR1 (3.2)	C20orf3 (3.1)
BFP	GO:0042755	eating behavior	0.55	>=0.20	C9orf93 (4.0)	DNAH10 (3.7)	ENSG00000233723 (3.3)	C1QTNF4 (3.3)	SYT12 (3.2)	HCN4 (3.0)	CPNE4 (2.9)	ENSG00000231421 (2.8)	GUCA2B (2.8)	GIPR (2.8)
BFP	GO:0030864	cortical actin cytoskeleton	0.55	>=0.20	LMO7 (3.8)	ADCY5 (2.9)	RSU1 (2.7)	MARVELD3 (2.7)	GIPC2 (2.7)	FARP1 (2.6)	TAL1 (2.6)	INADL (2.5)	PITPNM2 (2.5)	MAPK3 (2.5)
BFP	GO:0060428	lung epithelium development	0.55	>=0.20	ENSG00000255545 (3.7)	STK33 (3.7)	PRR15L (3.4)	ENSG00000250156 (3.4)	SLITRK6 (3.3)	CADM2-AS1 (2.8)	C17orf58 (2.8)	TBC1D12 (2.7)	SLC12A2 (2.7)	MUC1 (2.7)
BFP	GO:0048368	lateral mesoderm development	0.55	>=0.20	ENSG00000255496 (4.3)	ENSG00000225942 (4.0)	PARD3B (3.9)	ZBTB37 (3.8)	TBX6 (3.6)	ENSG00000197071 (3.6)	SEPT12 (3.4)	NINL (3.3)	IPP (3.1)	ENSG00000230725 (3.0)
BFP	GO:0006383	transcription from RNA polymerase III promoter	0.55	>=0.20	ZBTB48 (5.0)	ZNF668 (5.0)	PRMT6 (3.9)	C22orf40 (3.9)	GON4L (3.8)	KLHL20 (3.3)	THAP3 (3.1)	GPN3 (3.1)	SMG5 (3.1)	ZNF646 (3.0)
BFP	GO:0007210	serotonin receptor signaling pathway	0.55	>=0.20	ENSG00000214691 (4.6)	EML6 (4.3)	HTR1A (4.3)	ENSG00000233723 (4.3)	ENSG00000237013 (4.1)	DEC1 (4.1)	LINGO2 (3.5)	GPR52 (3.5)	ENSG00000251335 (3.4)	FIBCD1 (3.3)
BFP	GO:0048365	Rac GTPase binding	0.55	>=0.20	CTBP2 (3.7)	APOBR (3.6)	MUS81 (3.4)	SLC12A2 (3.3)	SSH3 (3.3)	RPS6KA4 (3.2)	MIB2 (3.2)	EML3 (3.2)	SMG5 (3.0)	CCDC17 (3.0)
BFP	REACTOME_N:GLYCAN_ANTENNAE_ELONGATION_IN_THE_MEDIALTRANS:GOLGI	REACTOME_N:GLYCAN_ANTENNAE_ELONGATION_IN_THE_MEDIALTRANS:GOLGI	0.55	>=0.20	EDEM3 (4.2)	ST3GAL2 (3.5)	ADAM10 (3.1)	ENTPD6 (3.0)	HNF4G (3.0)	CADPS (3.0)	CCDC134 (2.9)	LINGO2 (2.8)	KCNB2 (2.7)	FBXL19 (2.7)
BFP	GO:0045017	glycerolipid biosynthetic process	0.55	>=0.20	HSD17B12 (5.1)	PTPLB (4.6)	ANO10 (3.9)	SLC25A44 (3.5)	ENSG00000246273 (3.5)	PTPMT1 (3.3)	DHRS11 (3.2)	PLA2G6 (3.1)	CLN3 (3.1)	C20orf3 (3.1)
BFP	REACTOME_TRANSPORT_OF_INORGANIC_CATIONSANIONS_AND_AMINO_ACIDSOLIGOPEPTIDES	REACTOME_TRANSPORT_OF_INORGANIC_CATIONSANIONS_AND_AMINO_ACIDSOLIGOPEPTIDES	0.55	>=0.20	SLC7A13 (3.9)	ENSG00000223985 (3.8)	PC (3.5)	SLC29A2 (3.3)	OLFM3 (3.0)	SPNS1 (3.0)	MARVELD3 (2.9)	GUCA2B (2.9)	GUCA2A (2.9)	PGPEP1 (2.9)
BFP	GO:0001772	immunological synapse	0.55	>=0.20	CTSW (7.2)	PTPRCAP (6.2)	SKAP1 (5.7)	TBC1D10C (5.7)	BCL11B (5.7)	CRTAM (3.5)	UNC13D (3.3)	HIVEP3 (3.3)	CARD11 (3.1)	DUSP10 (2.7)
BFP	GO:0009071	serine family amino acid catabolic process	0.55	>=0.20	ACMSD (5.2)	SLC26A1 (4.1)	ZBTB37 (3.6)	DDX19B (3.4)	ENSG00000247228 (3.4)	TAT (3.2)	GPR52 (3.2)	SPATA2L (3.2)	PKHD1 (3.2)	ENSG00000245719 (3.0)
BFP	GO:0030804	positive regulation of cyclic nucleotide biosynthetic process	0.55	>=0.20	ENSG00000214691 (4.9)	GPR52 (4.1)	ENSG00000251335 (3.6)	ENSG00000179038 (3.2)	KCNH5 (3.1)	ENSG00000233334 (3.0)	LRRC43 (3.0)	AGBL4 (3.0)	CHRNA7 (2.8)	ENSG00000250780 (2.8)
BFP	GO:0030810	positive regulation of nucleotide biosynthetic process	0.55	>=0.20	ENSG00000214691 (4.9)	GPR52 (4.1)	ENSG00000251335 (3.6)	ENSG00000179038 (3.2)	KCNH5 (3.1)	ENSG00000233334 (3.0)	LRRC43 (3.0)	AGBL4 (3.0)	CHRNA7 (2.8)	ENSG00000250780 (2.8)
BFP	KEGG_GALACTOSE_METABOLISM	KEGG_GALACTOSE_METABOLISM	0.55	>=0.20	PPP1R3B (5.0)	GALK1 (4.6)	PRELID2 (3.5)	MAP2K1 (3.4)	ACO1 (3.3)	BCKDK (3.2)	KDM4B (3.2)	ENSG00000237013 (3.2)	COMTD1 (3.2)	PEPD (3.1)
BFP	GO:0032838	cell projection cytoplasm	0.55	>=0.20	YSK4 (4.9)	AGBL2 (4.2)	ANKRD45 (3.6)	CCDC146 (3.2)	DNAH10 (3.1)	CYP2C18 (3.1)	CCDC17 (3.0)	STK33 (2.7)	RPGRIP1L (2.7)	WDR66 (2.6)
BFP	GO:0005343	organic acid:sodium symporter activity	0.55	>=0.20	OLFM3 (3.5)	CDH13 (3.5)	ENSG00000249618 (3.4)	CSDC2 (3.3)	NUPR1 (3.2)	ACMSD (3.1)	CADM2 (3.1)	PC (2.9)	MRAS (2.8)	IMPG2 (2.8)
BFP	GO:0046928	regulation of neurotransmitter secretion	0.55	>=0.20	KCNB2 (4.3)	VN1R108P (4.3)	ABO (3.9)	KCNH5 (3.6)	MAML3 (3.6)	ENSG00000236049 (3.3)	DOC2A (3.1)	SYN2 (3.1)	ELAVL4 (3.1)	ENSG00000227195 (3.0)
BFP	REACTOME_CD28_CO:STIMULATION	REACTOME_CD28_CO:STIMULATION	0.55	>=0.20	GNA12 (3.6)	ANKRD44 (3.4)	RABGAP1L (3.3)	SNX11 (3.2)	GALNT10 (3.1)	ITGA4 (3.0)	ARPC1B (3.0)	MAPK6 (2.9)	ARHGEF2 (2.9)	CEBPG (2.8)
BFP	GO:0034765	regulation of ion transmembrane transport	0.55	>=0.20	GPR61 (3.7)	ACTN3 (3.4)	EFR3B (3.2)	ACCN1 (3.2)	KCNH5 (3.2)	CSMD2 (3.0)	BAI1 (3.0)	PPM1J (2.9)	CRTC1 (2.9)	ENSG00000225942 (2.8)
BFP	GO:0046460	neutral lipid biosynthetic process	0.56	>=0.20	HSD17B12 (5.4)	PTPLB (4.7)	C11orf86 (3.9)	PPARG (3.7)	PC (3.5)	ACO1 (3.3)	SLC25A44 (3.3)	HCAR1 (3.2)	PLA2G6 (3.1)	SYN2 (3.1)
BFP	GO:0046463	acylglycerol biosynthetic process	0.56	>=0.20	HSD17B12 (5.4)	PTPLB (4.7)	C11orf86 (3.9)	PPARG (3.7)	PC (3.5)	ACO1 (3.3)	SLC25A44 (3.3)	HCAR1 (3.2)	PLA2G6 (3.1)	SYN2 (3.1)
BFP	KEGG_PPAR_SIGNALING_PATHWAY	KEGG_PPAR_SIGNALING_PATHWAY	0.56	>=0.20	PPARG (7.3)	PC (6.1)	ACO1 (5.4)	ADH1B (5.4)	APOC1 (4.9)	NR1H3 (4.5)	HPD (4.0)	PPARA (3.9)	C11orf86 (3.6)	SERPINC1 (3.5)
BFP	GO:0008138	protein tyrosine/serine/threonine phosphatase activity	0.56	>=0.20	TRIB1 (5.6)	MAFF (4.4)	OTUD7B (4.4)	COQ10B (3.9)	MCL1 (3.7)	JUND (3.7)	DUSP10 (3.7)	DUSP6 (3.2)	C3orf38 (3.2)	LMNA (3.1)
BFP	GO:0051325	interphase	0.56	>=0.20	FANCA (4.3)	CENPO (4.2)	CCNE1 (3.9)	RNASEH2C (3.6)	CHAF1A (3.6)	C17orf53 (3.6)	RAD9A (3.3)	DDB2 (3.3)	C17orf65 (3.2)	IPO9 (3.2)
BFP	GO:0030219	megakaryocyte differentiation	0.56	>=0.20	ENSG00000245538 (4.1)	C3orf54 (3.3)	TAL1 (3.2)	ENSG00000255856 (3.1)	CATSPER1 (3.0)	ENSG00000226648 (2.8)	E2F3 (2.7)	ENSG00000254231 (2.7)	ENSG00000258057 (2.7)	LINGO2 (2.6)
BFP	GO:0030513	positive regulation of BMP signaling pathway	0.56	>=0.20	C11orf63 (3.9)	PURG (3.3)	ENSG00000231064 (3.3)	PARD3B (3.1)	ZNF821 (3.0)	FAM182A (2.9)	ENSG00000176349 (2.8)	ENSG00000226252 (2.6)	LEPR (2.6)	ENSG00000226648 (2.6)
BFP	GO:0004518	nuclease activity	0.56	>=0.20	BOLA1 (4.6)	TOE1 (4.2)	TIPIN (3.9)	HIRIP3 (3.6)	DARS2 (3.2)	TARS2 (3.2)	CCNE1 (3.1)	INO80E (3.0)	FANCA (3.0)	NDUFAF1 (2.9)
BFP	KEGG_JAK_STAT_SIGNALING_PATHWAY	KEGG_JAK_STAT_SIGNALING_PATHWAY	0.56	>=0.20	SATB1 (4.2)	IL27 (3.9)	DUSP6 (3.8)	STK24-AS1 (3.7)	UNC13D (3.2)	PML (3.2)	PDE4B (2.8)	RASA2 (2.8)	ANTXR2 (2.6)	CCDC88B (2.6)
BFP	GO:0051329	interphase of mitotic cell cycle	0.56	>=0.20	FANCA (4.4)	CENPO (4.1)	CCNE1 (3.8)	RNASEH2C (3.6)	C17orf53 (3.6)	C17orf65 (3.6)	CHAF1A (3.6)	RAD9A (3.4)	DDB2 (3.3)	DHFRL1 (3.2)
BFP	GO:0050807	regulation of synapse organization	0.56	>=0.20	CSMD2 (3.7)	GRIA1 (3.6)	ENSG00000237013 (3.6)	ENSG00000250377 (3.2)	RIT2 (3.2)	BAI1 (3.0)	SPHKAP (2.9)	JRK (2.8)	ACCN1 (2.8)	ENSG00000247828 (2.8)
BFP	GO:0060048	cardiac muscle contraction	0.56	>=0.20	MYBPC3 (4.7)	ENSG00000245538 (4.5)	SRL (4.3)	SPHKAP (4.3)	ENSG00000253426 (4.3)	NPPB (4.2)	CORO6 (4.1)	ALPK3 (4.1)	IDUA (3.3)	NEXN (3.2)
BFP	GO:0055065	metal ion homeostasis	0.56	>=0.20	ENSG00000257056 (2.7)	AMZ1 (2.6)	ENSG00000236263 (2.6)	PPM1J (2.5)	TRIM46 (2.5)	ASB16 (2.4)	ENSG00000250116 (2.3)	ENSG00000245975 (2.3)	WSCD2 (2.3)	KIAA1683 (2.3)
BFP	GO:0030141	secretory granule	0.56	>=0.20	PCSK1 (5.8)	OLFM4 (5.8)	PLA2G1B (5.7)	PDIA2 (4.7)	SCG3 (4.0)	TNP1 (3.8)	TAL1 (3.4)	SYT4 (3.4)	SEPT12 (3.1)	SLC6A4 (2.7)
BFP	GO:0008643	carbohydrate transport	0.56	>=0.20	ENSG00000222612 (4.2)	ENSG00000247228 (3.8)	ENSG00000223985 (3.6)	CYP20A1 (3.4)	GON4L (3.0)	ENSG00000178863 (2.9)	SRD5A3 (2.7)	ENSG00000225187 (2.6)	C18orf8 (2.5)	NPC1 (2.5)
BFP	GO:0005109	frizzled binding	0.56	>=0.20	COL16A1 (4.0)	MCC (3.8)	PRKD1 (3.6)	RFTN2 (3.4)	EFEMP2 (3.3)	FREM1 (3.2)	TBX6 (3.1)	CD248 (3.0)	HAS2 (3.0)	COL12A1 (3.0)
BFP	GO:0046365	monosaccharide catabolic process	0.56	>=0.20	C1orf51 (4.4)	ALDOA (4.2)	PPP1R3B (4.1)	HNRNPA1P31 (3.8)	ENSG00000229729 (3.6)	ZNF654 (3.5)	FAM13A (3.4)	PRELID2 (3.3)	KDM4B (3.2)	BCKDK (3.2)
BFP	REACTOME_FGFR_LIGAND_BINDING_AND_ACTIVATION	REACTOME_FGFR_LIGAND_BINDING_AND_ACTIVATION	0.56	>=0.20	BDNF (3.8)	HAS2 (3.5)	CCDC148 (3.3)	RSPO3 (3.3)	SMAD6 (3.1)	PDE1C (2.9)	TBX6 (2.9)	NRXN3 (2.6)	ENSG00000255496 (2.6)	KCNJ12 (2.6)
BFP	GO:0031406	carboxylic acid binding	0.56	>=0.20	GALK1 (4.7)	ACO1 (4.5)	HPD (4.1)	PC (3.9)	APOA1 (3.8)	NR1H3 (3.7)	TAT (3.6)	SERPINC1 (3.6)	APOC1 (3.6)	F2 (3.5)
BFP	GO:0007589	body fluid secretion	0.56	>=0.20	ENSG00000238010 (3.6)	ENSG00000250377 (3.2)	VN1R108P (3.1)	CCDC17 (3.0)	SLC26A1 (2.5)	ENSG00000235300 (2.5)	ENSG00000257194 (2.5)	SLC28A1 (2.4)	AGBL2 (2.4)	POMC (2.4)
BFP	GO:0006007	glucose catabolic process	0.56	>=0.20	ALDOA (5.2)	C1orf51 (4.3)	PPP1R3B (4.2)	ENSG00000229729 (4.1)	ZNF654 (4.1)	KDM4B (4.0)	TNP1 (3.3)	FAM13A (3.1)	HNRNPA1P31 (3.1)	ZPBP (3.0)
BFP	GO:0000784	nuclear chromosome, telomeric region	0.56	>=0.20	COG4 (4.2)	NSRP1 (3.9)	AARS (3.8)	PMM1 (3.6)	LHPP (3.4)	DCAKD (3.3)	CCDC101 (3.3)	HIRIP3 (3.2)	NFAT5 (2.9)	RPGRIP1L (2.8)
BFP	GO:0048278	vesicle docking	0.56	>=0.20	ENSG00000214194 (4.6)	UNC79 (3.5)	ANAPC7 (3.1)	SNAPC5 (2.8)	ENSG00000230472 (2.8)	RSRC1 (2.7)	STK32C (2.7)	C12orf76 (2.6)	ENSG00000242193 (2.6)	ASPHD1 (2.6)
BFP	GO:0000077	DNA damage checkpoint	0.56	>=0.20	C17orf65 (3.8)	KLHL20 (3.8)	EFCAB5 (3.4)	IPP (3.3)	ZCCHC4 (3.0)	DDB2 (2.9)	NMT1 (2.8)	EIF1AD (2.7)	ENSG00000255455 (2.7)	DHFRL1 (2.6)
BFP	GO:0046530	photoreceptor cell differentiation	0.56	>=0.20	IMPG2 (8.4)	ROM1 (7.5)	TULP1 (6.7)	GNAT2 (6.5)	VSX1 (6.4)	ENSG00000251321 (4.8)	ARHGEF26-AS1 (4.6)	CABP2 (4.3)	POU6F2 (4.0)	CABP4 (4.0)
BFP	REACTOME_FGFR4_LIGAND_BINDING_AND_ACTIVATION	REACTOME_FGFR4_LIGAND_BINDING_AND_ACTIVATION	0.56	>=0.20	CCDC148 (4.3)	BDNF (3.1)	LINC00458 (3.0)	WNT2B (2.8)	HNRNPA1P31 (2.8)	NRXN3 (2.7)	ATP6V1E2 (2.7)	PDE1C (2.6)	HCN4 (2.5)	PVRL2 (2.5)
BFP	GO:0050680	negative regulation of epithelial cell proliferation	0.56	>=0.20	PDILT (3.6)	RELN (2.8)	ENSG00000244219 (2.6)	SETBP1 (2.6)	ENSG00000204091 (2.6)	FAM200A (2.5)	STK24-AS1 (2.4)	ADAMTSL4 (2.3)	GIPC2 (2.2)	TRIM66 (2.2)
BFP	GO:0005100	Rho GTPase activator activity	0.56	>=0.20	APOBR (4.5)	SIPA1 (4.4)	UNC13D (3.5)	ANKRD13D (3.5)	ZNF592 (3.4)	PXN (3.4)	MADD (3.4)	ARL15 (3.3)	RIN3 (3.3)	EFR3B (3.2)
BFP	GO:0006096	glycolysis	0.56	>=0.20	C1orf51 (5.3)	ALDOA (4.7)	ZNF654 (4.3)	PRELID2 (4.2)	KDM4B (4.2)	PPP1R3B (4.1)	ENSG00000229729 (3.8)	TNP1 (3.8)	HNRNPA1P31 (3.3)	VEGFA (3.2)
BFP	GO:0046320	regulation of fatty acid oxidation	0.56	>=0.20	C22orf40 (4.0)	PPARA (3.9)	ENSG00000250341 (3.2)	THAP3 (3.1)	FAM82B (3.1)	CCDC146 (2.9)	ENSG00000177453 (2.9)	ENSG00000247828 (2.9)	ENSG00000230896 (2.8)	ENSG00000255455 (2.8)
BFP	GO:0031124	mRNA 3'-end processing	0.56	>=0.20	RBM4 (5.2)	ENSG00000258297 (4.8)	FNBP4 (4.6)	GPBP1L1 (4.6)	SRSF6 (4.6)	FUBP1 (4.3)	KIAA0907 (4.2)	EIF4A1 (4.2)	CCNT2 (4.0)	RBM4B (3.9)
BFP	GO:0090130	tissue migration	0.56	>=0.20	TBX6 (4.3)	ENSG00000254842 (3.5)	ENSG00000233848 (3.2)	ENSG00000230725 (3.1)	INADL (3.0)	ZSWIM5 (3.0)	ENSG00000238010 (3.0)	ENSG00000257056 (2.9)	IPP (2.9)	ENSG00000246273 (2.9)
BFP	GO:0007588	excretion	0.56	>=0.20	SLC7A13 (6.8)	GUCA2A (4.5)	PKHD1 (4.3)	MUC1 (3.2)	ACMSD (3.1)	FLRT1 (3.0)	ENSG00000227195 (2.9)	SPTBN2 (2.8)	ENSG00000223985 (2.8)	DNAH10 (2.8)
BFP	GO:0032095	regulation of response to food	0.56	>=0.20	GUCA2B (4.7)	GUCA2A (4.4)	ENSG00000251321 (3.8)	ENSG00000258057 (3.8)	LYZL4 (3.8)	PCSK1 (3.6)	ENSG00000257228 (3.4)	GIPR (3.0)	SEPT12 (3.0)	KIAA1683 (2.9)
BFP	GO:0016831	carboxy-lyase activity	0.56	>=0.20	PC (3.6)	ENSG00000187446 (3.2)	GRB10 (3.1)	ACO1 (3.1)	AARS (2.8)	KCNH5 (2.8)	PKHD1 (2.7)	GCAT (2.7)	HMBS (2.6)	ENSG00000224849 (2.6)
BFP	GO:0047555	3',5'-cyclic-GMP phosphodiesterase activity	0.56	>=0.20	IMPG2 (6.9)	TULP1 (6.6)	GNAT2 (6.6)	ROM1 (5.5)	CABP4 (4.4)	GUCA2A (4.2)	ENSG00000222005 (4.0)	ADCY5 (3.7)	ENSG00000251321 (3.7)	ENSG00000246025 (3.4)
BFP	GO:0030574	collagen catabolic process	0.57	>=0.20	OLFM4 (4.2)	ANGPTL2 (3.9)	TNN (3.7)	ENSG00000227839 (3.7)	ENSG00000235070 (3.7)	ADAMTS14 (3.3)	PRR16 (3.2)	C10orf11 (3.0)	CCDC87 (2.9)	LRRC43 (2.8)
BFP	GO:0072080	nephron tubule development	0.57	>=0.20	SLC7A13 (5.4)	PKHD1 (5.1)	TFAP2B (4.5)	PAX2 (4.1)	ERBB4 (4.1)	ENSG00000214691 (3.9)	ENSG00000228536 (3.7)	ENSG00000238010 (3.5)	ITGB6 (3.1)	SCUBE3 (3.1)
BFP	GO:0019001	guanyl nucleotide binding	0.57	>=0.20	GNAI3 (4.6)	RSU1 (3.4)	FEZ2 (3.2)	STK32C (3.2)	PCNP (3.1)	TMOD2 (3.0)	RHOC (2.9)	TMOD3 (2.8)	COQ10B (2.8)	RHOQ (2.8)
BFP	GO:0032561	guanyl ribonucleotide binding	0.57	>=0.20	GNAI3 (4.6)	RSU1 (3.4)	FEZ2 (3.2)	STK32C (3.2)	PCNP (3.1)	TMOD2 (3.0)	RHOC (2.9)	TMOD3 (2.8)	COQ10B (2.8)	RHOQ (2.8)
BFP	REACTOME_TRANSPORT_OF_MATURE_TRANSCRIPT_TO_CYTOPLASM	REACTOME_TRANSPORT_OF_MATURE_TRANSCRIPT_TO_CYTOPLASM	0.57	>=0.20	KIAA0907 (4.3)	FNBP4 (4.3)	SF3B1 (4.3)	PRPF3 (4.2)	HNRNPH1 (4.1)	NASP (4.0)	CCNT2 (3.9)	CSE1L (3.9)	FUBP1 (3.8)	RBM14 (3.8)
BFP	GO:0034774	secretory granule lumen	0.57	>=0.20	F2 (6.1)	SERPINC1 (5.9)	HPD (5.3)	LIPC (4.8)	APOA1 (4.4)	APOE (4.2)	TAGLN (4.0)	APOC1 (3.7)	ADH1B (3.6)	EFEMP2 (3.6)
BFP	GO:0008081	phosphoric diester hydrolase activity	0.57	>=0.20	ROM1 (4.5)	ADCY5 (4.1)	GUCA2A (3.4)	ADCY3 (3.4)	ADAMTS3 (3.3)	ABHD12 (3.3)	GNAT2 (3.2)	PITPNM1 (3.2)	TULP1 (3.2)	GUCA2B (3.1)
BFP	REACTOME_ACTIVATION_OF_ATR_IN_RESPONSE_TO_REPLICATION_STRESS	REACTOME_ACTIVATION_OF_ATR_IN_RESPONSE_TO_REPLICATION_STRESS	0.57	>=0.20	HELLS (7.0)	CHAF1A (6.7)	BRCA1 (6.6)	TIPIN (6.3)	GINS1 (6.2)	KNTC1 (6.0)	ZWILCH (5.9)	TRAIP (5.2)	HAT1 (4.9)	FANCA (4.5)
BFP	KEGG_GLYCOSYLPHOSPHATIDYLINOSITOL_GPI_ANCHOR_BIOSYNTHESIS	KEGG_GLYCOSYLPHOSPHATIDYLINOSITOL_GPI_ANCHOR_BIOSYNTHESIS	0.57	>=0.20	ZDHHC24 (4.8)	TMEM175 (4.7)	PIGF (4.3)	CYB5D2 (4.3)	TMEM60 (3.8)	CPD (3.7)	CLN3 (3.6)	TMUB2 (3.6)	MPDU1 (3.5)	DHFRL1 (3.4)
BFP	REACTOME_BRANCHED:CHAIN_AMINO_ACID_CATABOLISM	REACTOME_BRANCHED:CHAIN_AMINO_ACID_CATABOLISM	0.57	>=0.20	GCAT (5.7)	PC (4.4)	ACO1 (4.3)	TARS2 (3.9)	MACROD1 (3.8)	SAT2 (3.6)	NDUFAF1 (3.4)	NDUFV1 (3.3)	C20orf3 (3.3)	MMACHC (3.3)
BFP	GO:0071705	nitrogen compound transport	0.57	>=0.20	OLFM3 (3.8)	SLC28A1 (3.5)	QPCTL (3.1)	CHRNA7 (2.9)	ZDHHC24 (2.9)	ACMSD (2.8)	C19orf28 (2.7)	SPNS1 (2.6)	HNF4G (2.5)	SNX32 (2.5)
BFP	GO:0043567	regulation of insulin-like growth factor receptor signaling pathway	0.57	>=0.20	POMC (8.5)	KLF14 (3.4)	ENSG00000233715 (3.3)	TRIM66 (3.2)	ENSG00000228389 (3.1)	STK33 (2.9)	THAP3 (2.9)	ENSG00000176349 (2.8)	ENSG00000238010 (2.7)	UNC79 (2.7)
BFP	GO:0032039	integrator complex	0.57	>=0.20	TRIM35 (3.6)	ANAPC4 (3.5)	ZKSCAN5 (3.4)	ENTPD4 (3.3)	FAM82B (3.1)	FAM175B (2.9)	POC5 (2.9)	PTCD1 (2.7)	CPNE3 (2.7)	RCE1 (2.7)
BFP	KEGG_STEROID_BIOSYNTHESIS	KEGG_STEROID_BIOSYNTHESIS	0.57	>=0.20	HSD17B12 (5.8)	NPC1 (4.6)	GCAT (4.4)	ACO1 (4.0)	PLA2G1B (3.7)	SLC29A2 (3.6)	SLC25A44 (3.1)	PDIA2 (2.7)	PTPLB (2.4)	MUC1 (2.4)
BFP	REACTOME_G2M_TRANSITION	REACTOME_G2M_TRANSITION	0.57	>=0.20	CKAP5 (5.8)	OIP5 (4.7)	CENPA (4.7)	NUSAP1 (4.5)	CENPW (4.4)	FZR1 (4.3)	KNTC1 (4.3)	HIRIP3 (4.1)	CENPL (4.1)	BRCA1 (4.0)
BFP	REACTOME_SYNTHESIS_OF_GLYCOSYLPHOSPHATIDYLINOSITOL_GPI	REACTOME_SYNTHESIS_OF_GLYCOSYLPHOSPHATIDYLINOSITOL_GPI	0.57	>=0.20	ANGEL2 (4.9)	CYB5D2 (4.3)	TMEM60 (4.2)	ZDHHC24 (4.1)	PIGF (4.0)	TMEM175 (3.8)	MPDU1 (3.8)	TMEM69 (3.7)	DHFRL1 (3.7)	CLN3 (3.6)
BFP	GO:0010564	regulation of cell cycle process	0.57	>=0.20	CENPO (4.3)	MPHOSPH9 (3.8)	C17orf53 (3.6)	CCNE1 (3.6)	FANCA (3.4)	TRAIP (3.3)	DDB2 (3.2)	DHFRL1 (3.2)	CENPL (3.2)	RNASEH2C (3.2)
BFP	GO:0034637	cellular carbohydrate biosynthetic process	0.57	>=0.20	BCKDK (4.2)	TRPT1 (3.9)	ALDOA (3.8)	PPP1R3B (3.7)	ENSG00000229729 (3.6)	MAP2K1 (3.4)	NUDT18 (3.1)	PRELID2 (3.0)	ACO1 (2.9)	FBXL17 (2.9)
BFP	GO:0031018	endocrine pancreas development	0.57	>=0.20	ZNFX1-AS1 (6.1)	RPS17P5 (6.0)	GAS5 (5.9)	ENSG00000217404 (4.4)	GIPR (3.9)	SNRPD2 (3.2)	ENSG00000255517 (3.1)	BOLL (3.0)	ENSG00000250341 (2.7)	PKHD1 (2.6)
BFP	GO:0031093	platelet alpha granule lumen	0.57	>=0.20	F2 (6.2)	SERPINC1 (5.9)	HPD (5.4)	LIPC (4.8)	APOA1 (4.4)	APOE (4.2)	TAGLN (4.0)	APOC1 (3.7)	EFEMP2 (3.6)	ADH1B (3.6)
BFP	REACTOME_VEGF_LIGAND:RECEPTOR_INTERACTIONS	REACTOME_VEGF_LIGAND:RECEPTOR_INTERACTIONS	0.57	>=0.20	PCDH17 (4.8)	ANGPTL2 (3.8)	VEGFA (3.8)	GRB10 (3.6)	CDH13 (3.3)	SMAD6 (3.3)	HAS2 (3.0)	LOXL2 (3.0)	SEMA3F (2.9)	RAPH1 (2.8)
BFP	REACTOME_SIGNALING_BY_VEGF	REACTOME_SIGNALING_BY_VEGF	0.57	>=0.20	PCDH17 (4.8)	ANGPTL2 (3.8)	VEGFA (3.8)	GRB10 (3.6)	CDH13 (3.3)	SMAD6 (3.3)	HAS2 (3.0)	LOXL2 (3.0)	SEMA3F (2.9)	RAPH1 (2.8)
BFP	GO:0032269	negative regulation of cellular protein metabolic process	0.57	>=0.20	ENSG00000249618 (4.1)	FIBP (3.4)	LINC00458 (3.0)	ENSG00000247735 (2.9)	FOXO3 (2.9)	STX4 (2.8)	BRMS1 (2.6)	AIP (2.5)	ARFGAP2 (2.5)	PSMC3 (2.5)
BFP	GO:0045178	basal part of cell	0.57	>=0.20	ITGB6 (6.2)	SLC12A2 (3.9)	SOX15 (3.6)	PXN (3.5)	VIPR1 (3.4)	LMO7 (3.4)	RAB25 (3.3)	CPD (3.3)	PLCB3 (3.2)	PPL (3.2)
BFP	GO:0045933	positive regulation of muscle contraction	0.57	>=0.20	LRRC43 (3.9)	OPTC (3.8)	ENSG00000248003 (3.7)	ENSG00000250156 (3.5)	ENSG00000233723 (3.4)	CADM2-AS1 (3.3)	ENSG00000226252 (3.1)	COX8C (3.1)	NPAS4 (3.0)	ENSG00000231421 (3.0)
BFP	GO:0015171	amino acid transmembrane transporter activity	0.57	>=0.20	AARS (4.1)	CA14 (4.0)	OLFM3 (3.6)	C19orf28 (3.5)	ACMSD (3.3)	CDH13 (3.1)	PC (3.1)	HNF4G (3.0)	TRIM66 (2.9)	SPNS1 (2.8)
BFP	GO:0042605	peptide antigen binding	0.57	>=0.20	ERAP1 (4.3)	CYP2C19 (3.6)	C19orf28 (3.1)	UBA7 (3.0)	TMEM79 (2.9)	C2orf18 (2.6)	SLC28A1 (2.6)	SLCO3A1 (2.5)	ENSG00000245937 (2.5)	SLC6A4 (2.4)
BFP	GO:0031012	extracellular matrix	0.57	>=0.20	COL16A1 (7.7)	COL12A1 (6.6)	EFEMP2 (6.3)	LOXL2 (5.3)	ANGPTL2 (5.2)	THBS3 (5.0)	CD248 (5.0)	ACAN (4.9)	TNN (4.7)	VCAN (4.4)
BFP	GO:0072170	metanephric tubule development	0.57	>=0.20	SLC7A13 (4.9)	ENSG00000214691 (4.7)	PKHD1 (4.2)	MYH16 (3.5)	ACSS1 (3.3)	ENSG00000176349 (3.0)	ABCB9 (3.0)	ENSG00000231064 (2.8)	DEC1 (2.7)	SALL1 (2.6)
BFP	GO:0009145	purine nucleoside triphosphate biosynthetic process	0.57	>=0.20	PDILT (5.6)	C16orf92 (4.4)	CCDC146 (3.4)	ENSG00000217075 (3.3)	NDUFS4 (3.0)	TMEM161B (2.7)	SLC25A12 (2.7)	TMEM126A (2.6)	COMTD1 (2.5)	DNAJC27 (2.5)
BFP	GO:0022890	inorganic cation transmembrane transporter activity	0.57	>=0.20	ATP5G3 (3.8)	ACO2 (3.4)	CPLX1 (3.3)	SYT12 (3.3)	NDUFS3 (3.3)	SLC25A12 (3.3)	ACMSD (3.2)	STX1B (3.2)	ACSS1 (2.8)	CCK (2.8)
BFP	REACTOME_RNA_POLYMERASE_II_TRANSCRIPTION	REACTOME_RNA_POLYMERASE_II_TRANSCRIPTION	0.57	>=0.20	TRMT112 (4.5)	PHF5A (3.9)	FNBP4 (3.8)	RSRC2 (3.8)	PRPF3 (3.6)	KIAA0907 (3.5)	NUP160 (3.4)	PSPC1 (3.4)	PIGF (3.3)	BUD31 (3.2)
BFP	GO:0017124	SH3 domain binding	0.57	>=0.20	PREX1 (3.5)	MAST2 (3.3)	SIPA1 (3.2)	RABGAP1L (3.2)	PACS1 (3.2)	ZMIZ2 (3.1)	ADRBK1 (3.0)	MUS81 (3.0)	C16orf7 (2.9)	PTK2B (2.9)
BFP	GO:0043542	endothelial cell migration	0.57	>=0.20	LINGO2 (4.6)	PCDH17 (3.9)	CDH13 (3.2)	C3orf54 (3.0)	NPAS4 (3.0)	NAALAD2 (2.9)	MAST4 (2.7)	CCDC85B (2.6)	ENSG00000253792 (2.5)	PRR16 (2.5)
BFP	GO:0072079	nephron tubule formation	0.57	>=0.20	ENSG00000214691 (3.6)	PKHD1 (3.6)	PAX2 (3.5)	ENSG00000228536 (3.2)	DNAH10 (3.2)	ABP1 (3.1)	ENSG00000238010 (3.1)	ENSG00000235300 (2.9)	ENSG00000231453 (2.8)	CDH7 (2.6)
BFP	GO:0005604	basement membrane	0.58	>=0.20	COL16A1 (6.1)	LOXL2 (5.7)	ITGB6 (5.3)	COL12A1 (5.1)	CD248 (4.8)	FREM1 (4.2)	EFEMP2 (3.9)	TAGLN (3.9)	VCAN (3.8)	TNC (3.6)
BFP	GO:0031672	A band	0.58	>=0.20	SRL (9.0)	ATP2A1 (8.0)	NPPB (6.0)	MYBPC3 (5.8)	ALPK3 (5.7)	CORO6 (5.7)	NEXN (5.5)	DUSP13 (5.4)	ATP2A2 (4.8)	PACSIN3 (4.5)
BFP	KEGG_ASCORBATE_AND_ALDARATE_METABOLISM	KEGG_ASCORBATE_AND_ALDARATE_METABOLISM	0.58	>=0.20	CYP2C18 (5.5)	CYP2C9 (4.3)	HNF4G (4.2)	GUCA2B (4.1)	NQO1 (4.0)	ENSG00000254231 (3.9)	GSTM4 (3.9)	GUCA2A (3.7)	GIPC2 (3.6)	HPD (3.3)
BFP	GO:0014075	response to amine stimulus	0.58	>=0.20	ENSG00000233715 (3.4)	ENSG00000245538 (3.1)	GRB10 (3.0)	ENSG00000255120 (3.0)	ENSG00000231453 (3.0)	NUPR1 (2.9)	GPR61 (2.7)	ATP6V1E2 (2.6)	CSMD2 (2.6)	ENSG00000255455 (2.6)
BFP	REACTOME_TETRAHYDROBIOPTERIN_BH4_SYNTHESIS_RECYCLING_SALVAGE_AND_REGULATION	REACTOME_TETRAHYDROBIOPTERIN_BH4_SYNTHESIS_RECYCLING_SALVAGE_AND_REGULATION	0.58	>=0.20	HSPD1 (3.8)	TMEM126B (3.1)	GIPC2 (2.9)	PPP2R5C (2.8)	DGKQ (2.7)	CHORDC1 (2.6)	SULT1A2 (2.6)	MOB4 (2.6)	TMEM126A (2.5)	ENSG00000255455 (2.5)
BFP	GO:0003743	translation initiation factor activity	0.58	>=0.20	PPP1CC (4.0)	TRIAP1 (3.8)	RIOK3 (3.4)	GTF3A (3.4)	TMEM69 (3.2)	ENSG00000217404 (3.0)	BUD31 (2.9)	XRCC6 (2.9)	CCNH (2.9)	BCL2L13 (2.8)
BFP	REACTOME_AMINO_ACID_SYNTHESIS_AND_INTERCONVERSION_TRANSAMINATION	REACTOME_AMINO_ACID_SYNTHESIS_AND_INTERCONVERSION_TRANSAMINATION	0.58	>=0.20	AARS (8.0)	CEBPG (5.7)	NUPR1 (5.0)	LHPP (4.9)	NBR2 (4.9)	GCAT (3.8)	PPPDE2 (3.4)	MIB2 (3.4)	ARHGEF2 (3.1)	RAB26 (3.0)
BFP	GO:0071156	regulation of cell cycle arrest	0.58	>=0.20	CENPO (3.7)	C17orf65 (3.5)	MPHOSPH9 (3.4)	FANCA (3.4)	CCNE1 (3.3)	IPO9 (3.3)	DDB2 (3.3)	IPP (3.3)	DHFRL1 (3.2)	C17orf53 (3.2)
BFP	GO:0006353	transcription termination, DNA-dependent	0.58	>=0.20	CCNT2 (3.8)	FNBP4 (3.8)	TCHP (3.7)	ANAPC7 (3.7)	KIAA0907 (3.7)	CREBZF (3.5)	PRMT6 (3.5)	RBM4 (3.5)	EIF4A1 (3.5)	NANP (3.4)
BFP	GO:0007259	JAK-STAT cascade	0.58	>=0.20	POMC (4.0)	SATB1 (3.5)	ENSG00000176349 (3.4)	ENSG00000258136 (3.3)	ENSG00000249618 (3.0)	C12orf65 (3.0)	IL27 (2.9)	GNPDA2 (2.8)	ENSG00000239440 (2.7)	ENSG00000224849 (2.7)
BFP	GO:0021872	forebrain generation of neurons	0.58	>=0.20	RAB9BP1 (4.8)	ENSG00000247735 (4.2)	C10orf140 (3.9)	STK33 (3.8)	LINC00461 (3.6)	EPHA3 (3.6)	ENSG00000226252 (3.3)	ENSG00000236049 (3.1)	ENSG00000231064 (3.0)	ACSS1 (2.9)
BFP	REACTOME_NACL:_DEPENDENT_NEUROTRANSMITTER_TRANSPORTERS	REACTOME_NACL:_DEPENDENT_NEUROTRANSMITTER_TRANSPORTERS	0.58	>=0.20	ACMSD (4.7)	ABP1 (4.6)	SLC6A4 (3.3)	SLC28A1 (3.2)	SLC7A13 (3.0)	CHRNA7 (2.8)	TCF7L2 (2.8)	ENSG00000242193 (2.7)	ELAVL4 (2.7)	MRAS (2.7)
BFP	GO:0007176	regulation of epidermal growth factor-activated receptor activity	0.58	>=0.20	GDPD3 (4.0)	ENSG00000256116 (3.4)	PCGF3 (3.3)	ENSG00000257097 (3.0)	C12orf76 (3.0)	GON4L (2.8)	SLC7A13 (2.7)	CABP2 (2.7)	JAKMIP3 (2.6)	SPATA2L (2.5)
BFP	REACTOME_TRANSPORT_OF_MATURE_MRNA_DERIVED_FROM_AN_INTRON:CONTAINING_TRANSCRIPT	REACTOME_TRANSPORT_OF_MATURE_MRNA_DERIVED_FROM_AN_INTRON:CONTAINING_TRANSCRIPT	0.58	>=0.20	KIAA0907 (4.7)	FNBP4 (4.6)	PRPF3 (4.5)	HNRNPH1 (4.4)	SF3B1 (4.3)	FUBP1 (4.1)	NASP (3.8)	RBM14 (3.8)	ANAPC7 (3.8)	CCNT2 (3.8)
BFP	KEGG_BUTANOATE_METABOLISM	KEGG_BUTANOATE_METABOLISM	0.58	>=0.20	PC (5.0)	ACO1 (4.7)	GCAT (4.2)	GSTM4 (3.6)	HPD (3.4)	ENSG00000187446 (3.4)	ACSS1 (3.2)	SLC7A13 (3.2)	PPARA (3.1)	HSD17B12 (3.1)
BFP	GO:0005769	early endosome	0.58	>=0.20	TBC1D12 (5.0)	KIAA1598 (4.1)	C16orf7 (3.6)	ITSN2 (3.5)	STX4 (3.4)	C2orf18 (3.2)	ARFGEF2 (3.1)	TMEM106A (3.0)	ATXN1L (3.0)	C1orf85 (3.0)
BFP	GO:0008630	DNA damage response, signal transduction resulting in induction of apoptosis	0.58	>=0.20	ULK4 (3.7)	DDB2 (3.7)	ENSG00000229729 (3.2)	MYH16 (3.2)	ENSG00000247121 (3.0)	C17orf65 (3.0)	TRIAP1 (3.0)	MAPK6 (2.8)	ENSG00000249700 (2.7)	TRAF3IP2-AS1 (2.7)
BFP	GO:0001840	neural plate development	0.58	>=0.20	TBX6 (4.8)	LINC00470 (3.3)	NBEAL1 (2.8)	RAD9A (2.7)	MYH16 (2.7)	EXD1 (2.7)	ENSG00000245388 (2.7)	FOXP1-AS1 (2.6)	MUS81 (2.6)	INADL (2.6)
BFP	GO:0042462	eye photoreceptor cell development	0.58	>=0.20	IMPG2 (8.5)	VSX1 (7.0)	ROM1 (6.9)	TULP1 (6.9)	GNAT2 (6.1)	CABP2 (5.1)	ARHGEF26-AS1 (5.0)	POU6F2 (4.8)	CABP4 (4.7)	MDGA2 (4.2)
BFP	REACTOME_G1S:SPECIFIC_TRANSCRIPTION	REACTOME_G1S:SPECIFIC_TRANSCRIPTION	0.58	>=0.20	CHAF1A (6.6)	GINS1 (6.3)	HELLS (6.0)	CCNE1 (5.9)	NUSAP1 (5.7)	TIPIN (5.5)	BRCA1 (5.4)	CENPW (5.2)	KNTC1 (5.2)	OIP5 (5.0)
BFP	GO:0044259	multicellular organismal macromolecule metabolic process	0.58	>=0.20	ASB16 (4.5)	OLFM4 (4.5)	ENSG00000235070 (4.3)	COL12A1 (3.9)	DNAH10 (3.8)	LOXL2 (3.6)	ANGPTL2 (3.5)	ECM1 (3.5)	ENSG00000244219 (3.5)	PRR16 (3.3)
BFP	GO:0071371	cellular response to gonadotropin stimulus	0.58	>=0.20	LINC00474 (5.8)	CCDC87 (4.1)	CSDC2 (3.9)	ENSG00000233334 (3.4)	ZSWIM5 (3.3)	KIAA1683 (3.0)	ENSG00000249093 (2.8)	PDIA2 (2.8)	ADAMTS3 (2.7)	EMILIN3 (2.7)
BFP	GO:0035250	UDP-galactosyltransferase activity	0.58	>=0.20	CCDC134 (4.2)	BAIAP2L2 (3.4)	TMEM165 (3.3)	PDE1C (3.2)	BCL2L10 (3.1)	B3GNT1 (3.0)	ENSG00000257056 (3.0)	ORAI3 (3.0)	ENTPD6 (2.9)	QPCTL (2.7)
BFP	REACTOME_MITOTIC_G2:G2M_PHASES	REACTOME_MITOTIC_G2:G2M_PHASES	0.58	>=0.20	CKAP5 (5.6)	OIP5 (4.7)	NUSAP1 (4.7)	CENPA (4.6)	CENPW (4.6)	KNTC1 (4.5)	BRCA1 (4.3)	TRAIP (4.2)	HIRIP3 (4.2)	FZR1 (4.1)
BFP	GO:0031231	intrinsic to peroxisomal membrane	0.58	>=0.20	BCL2L13 (4.5)	FAM82B (4.1)	BCDIN3D (4.0)	C22orf40 (3.4)	C17orf58 (3.4)	ST7L (3.3)	PPPDE2 (3.2)	SLC25A44 (3.1)	CLN3 (3.1)	TMEM60 (3.1)
BFP	GO:0005779	integral to peroxisomal membrane	0.58	>=0.20	BCL2L13 (4.5)	FAM82B (4.1)	BCDIN3D (4.0)	C22orf40 (3.4)	C17orf58 (3.4)	ST7L (3.3)	PPPDE2 (3.2)	SLC25A44 (3.1)	CLN3 (3.1)	TMEM60 (3.1)
BFP	GO:0030934	anchoring collagen	0.58	>=0.20	COL16A1 (9.1)	ACAN (8.0)	COL12A1 (5.9)	ANGPTL2 (4.7)	THBS3 (4.6)	EFEMP2 (4.5)	WWP2 (4.5)	CD248 (4.2)	LOXL2 (4.0)	EMILIN3 (3.7)
BFP	GO:0031594	neuromuscular junction	0.58	>=0.20	RAPSN (7.3)	DUSP13 (6.4)	CORO6 (4.4)	ARPP21 (4.3)	ACTN3 (4.0)	ATP2A1 (3.9)	VASH2 (3.9)	NEXN (3.7)	SRL (3.5)	ALPK3 (3.5)
BFP	GO:0016628	oxidoreductase activity, acting on the CH-CH group of donors, NAD or NADP as acceptor	0.58	>=0.20	ACO1 (5.2)	GCAT (4.1)	PC (4.0)	NQO1 (3.9)	GSTM4 (3.8)	AKR1A1 (3.7)	SULT1A2 (3.6)	HSD17B12 (3.5)	APOC1 (3.3)	LYZL4 (3.1)
BFP	REACTOME_ABC:FAMILY_PROTEINS_MEDIATED_TRANSPORT	REACTOME_ABC:FAMILY_PROTEINS_MEDIATED_TRANSPORT	0.58	>=0.20	GSTM4 (4.4)	CYP2C9 (3.7)	RALGPS1 (3.6)	CYP2C18 (3.5)	PLA2G6 (3.3)	RNF123 (3.0)	CYP3A7 (2.8)	PITPNM1 (2.8)	ADCY9 (2.8)	NAALAD2 (2.7)
BFP	GO:0006403	RNA localization	0.58	>=0.20	KIAA0907 (4.9)	FNBP4 (4.4)	FUBP1 (4.0)	PSPC1 (3.7)	PRPF3 (3.7)	HNRNPH1 (3.4)	SLTM (3.4)	ANAPC7 (3.4)	ZCCHC8 (3.3)	CREBZF (3.2)
BFP	GO:0004298	threonine-type endopeptidase activity	0.58	>=0.20	PRDX1 (5.3)	MRPL11 (4.4)	ERAP1 (4.0)	PSMC3 (3.8)	AKR1A1 (3.8)	LAMTOR2 (3.6)	UBA7 (3.6)	BUD31 (3.5)	MRPS14 (3.3)	SNRPD2 (3.3)
BFP	GO:0070003	threonine-type peptidase activity	0.58	>=0.20	PRDX1 (5.3)	MRPL11 (4.4)	ERAP1 (4.0)	PSMC3 (3.8)	AKR1A1 (3.8)	LAMTOR2 (3.6)	UBA7 (3.6)	BUD31 (3.5)	MRPS14 (3.3)	SNRPD2 (3.3)
BFP	GO:0032318	regulation of Ras GTPase activity	0.58	>=0.20	ENSG00000247735 (3.8)	PKP4 (3.3)	ANKRD13D (3.1)	C16orf7 (3.0)	GAK (2.8)	PACS1 (2.8)	SBF2 (2.8)	ITSN2 (2.8)	ZHX3 (2.7)	DAB2IP (2.7)
BFP	GO:0022625	cytosolic large ribosomal subunit	0.58	>=0.20	RPS17P5 (8.7)	GAS5 (7.3)	ZNFX1-AS1 (6.5)	ENSG00000217404 (5.1)	SNRPD2 (4.9)	SEC11A (3.1)	TMEM18 (3.1)	ZBTB48 (3.1)	C22orf40 (2.4)	NCKAP5L (2.3)
BFP	GO:0016197	endosomal transport	0.58	>=0.20	VPS29 (3.8)	BAD (3.2)	ENSG00000214194 (3.1)	ANKRD13A (3.1)	ENSG00000245538 (3.0)	TBC1D12 (2.8)	RAB21 (2.8)	CAST (2.8)	PRDM4 (2.8)	ITSN2 (2.8)
BFP	GO:0006261	DNA-dependent DNA replication	0.59	>=0.20	RAD9A (4.9)	FANCA (4.4)	DHFRL1 (4.2)	HELLS (4.0)	C17orf65 (4.0)	MUTYH (4.0)	CHAF1A (3.9)	CENPO (3.7)	MYO19 (3.7)	TIPIN (3.6)
BFP	REACTOME_CALCITONIN:LIKE_LIGAND_RECEPTORS	REACTOME_CALCITONIN:LIKE_LIGAND_RECEPTORS	0.59	>=0.20	PCDH17 (5.9)	PLA2G1B (4.2)	PCSK1 (4.1)	SBF2 (3.5)	C1orf54 (3.2)	SCG3 (3.2)	VEGFA (3.2)	ISL1 (3.2)	ENSG00000250954 (3.0)	MAML3 (2.9)
BFP	GO:0016469	proton-transporting two-sector ATPase complex	0.59	>=0.20	ATP5G3 (5.1)	ATP5J2 (4.5)	ACO2 (4.1)	NDUFS4 (4.0)	NDUFS3 (3.8)	VPS29 (3.8)	SLC25A12 (3.8)	PRDX5 (3.4)	NDUFV1 (3.3)	C1orf85 (3.1)
BFP	GO:0048934	peripheral nervous system neuron differentiation	0.59	>=0.20	HOTTIP (4.6)	HOXA13 (4.1)	HOXC9 (3.5)	ENSG00000256116 (3.4)	LIN28B (3.2)	SGCZ (3.1)	ENSG00000257097 (3.1)	KCNB2 (3.1)	MDGA2 (3.0)	ENSG00000230725 (3.0)
BFP	GO:0048935	peripheral nervous system neuron development	0.59	>=0.20	HOTTIP (4.6)	HOXA13 (4.1)	HOXC9 (3.5)	ENSG00000256116 (3.4)	LIN28B (3.2)	SGCZ (3.1)	ENSG00000257097 (3.1)	KCNB2 (3.1)	MDGA2 (3.0)	ENSG00000230725 (3.0)
BFP	GO:0007200	phospholipase C-activating G-protein coupled receptor signaling pathway	0.59	>=0.20	ENSG00000225942 (4.1)	LRRC43 (3.9)	C13orf16 (3.7)	ENSG00000251335 (3.6)	GPR52 (3.2)	MC4R (3.2)	HTR1A (2.9)	ENSG00000179038 (2.9)	ENSG00000182329 (2.8)	ENSG00000232084 (2.8)
BFP	REACTOME_FGFR2C_LIGAND_BINDING_AND_ACTIVATION	REACTOME_FGFR2C_LIGAND_BINDING_AND_ACTIVATION	0.59	>=0.20	CCDC148 (4.6)	PDE1C (3.5)	KCNK2 (3.1)	BDNF (3.0)	CTF1 (2.9)	UPK3B (2.8)	INADL (2.8)	WNT2B (2.8)	HNRNPA1P31 (2.7)	NEXN-AS1 (2.7)
BFP	REACTOME_FGFR3_LIGAND_BINDING_AND_ACTIVATION	REACTOME_FGFR3_LIGAND_BINDING_AND_ACTIVATION	0.59	>=0.20	CCDC148 (4.0)	BDNF (3.6)	UPK3B (3.5)	HNRNPA1P31 (3.0)	NEXN-AS1 (3.0)	PDE1C (2.9)	LRP4 (2.8)	WNT2B (2.6)	HAS2 (2.6)	ENSG00000237013 (2.6)
BFP	REACTOME_FGFR3C_LIGAND_BINDING_AND_ACTIVATION	REACTOME_FGFR3C_LIGAND_BINDING_AND_ACTIVATION	0.59	>=0.20	CCDC148 (4.0)	BDNF (3.6)	UPK3B (3.5)	HNRNPA1P31 (3.0)	NEXN-AS1 (3.0)	PDE1C (2.9)	LRP4 (2.8)	WNT2B (2.6)	HAS2 (2.6)	ENSG00000237013 (2.6)
BFP	GO:0030863	cortical cytoskeleton	0.59	>=0.20	RSU1 (4.6)	SLC25A37 (4.4)	CFL1 (3.7)	C13orf16 (3.6)	TAL1 (3.5)	RNF123 (3.4)	TAGLN (3.3)	PITPNM2 (3.0)	LMO7 (3.0)	RIOK3 (2.9)
BFP	GO:0044242	cellular lipid catabolic process	0.59	>=0.20	PPARG (3.9)	FAM82B (3.6)	PEPD (3.2)	ACO1 (3.1)	C11orf86 (3.1)	ABHD12 (3.1)	PTPLB (2.9)	PLA2G6 (2.9)	NR1H3 (2.9)	C20orf3 (2.8)
BFP	GO:0034502	protein localization to chromosome	0.59	>=0.20	ENSG00000235300 (4.0)	ATXN1L (3.8)	EXD1 (3.5)	PDPR (3.5)	C17orf53 (3.3)	DDX19B (3.2)	SPATA2L (3.0)	AP1G1 (2.9)	DDX19A (2.9)	ENSG00000250954 (2.8)
BFP	GO:0016645	oxidoreductase activity, acting on the CH-NH group of donors	0.59	>=0.20	GCAT (5.4)	PC (4.4)	AARS (4.2)	HPD (3.8)	COPZ2 (3.2)	CCS (3.2)	ENSG00000223985 (3.1)	GALK1 (3.0)	TAT (2.9)	SLC26A1 (2.9)
BFP	GO:0016594	glycine binding	0.59	>=0.20	GPR61 (4.1)	ERBB4 (4.0)	SLC25A37 (4.0)	ENSG00000215099 (3.7)	PTPRD (3.6)	TAT (3.6)	ICA1L (3.4)	CYB5D2 (3.1)	GIPR (3.1)	RIT2 (3.0)
BFP	GO:0000217	DNA secondary structure binding	0.59	>=0.20	DDB2 (3.7)	RNASEH2C (3.3)	POC5 (2.9)	DARS2 (2.9)	IPP (2.7)	BRCA1 (2.7)	DNER (2.7)	MPHOSPH8 (2.7)	PSIP1 (2.7)	IPO9 (2.6)
BFP	GO:0006875	cellular metal ion homeostasis	0.59	>=0.20	AMZ1 (2.8)	ENSG00000250116 (2.7)	ENSG00000236263 (2.6)	TRIM46 (2.4)	PPM1J (2.4)	ENSG00000257056 (2.4)	ASB16 (2.4)	GPR52 (2.3)	KIAA1683 (2.2)	PELI3 (2.2)
BFP	GO:0034483	heparan sulfate sulfotransferase activity	0.59	>=0.20	CDH7 (5.5)	EPHA3 (3.9)	ENSG00000258583 (3.7)	DLG2 (3.5)	C13orf16 (3.0)	CCDC148 (2.8)	HOXC8 (2.8)	HCN4 (2.7)	MAML3 (2.6)	RGS7BP (2.6)
BFP	GO:0008237	metallopeptidase activity	0.59	>=0.20	PLA2G1B (4.3)	FREM1 (4.1)	COL12A1 (4.0)	VCAN (4.0)	OLFM4 (4.0)	PDIA2 (3.7)	HNF4G (3.6)	CD248 (3.6)	EFEMP2 (3.3)	GUCA2B (3.2)
BFP	GO:0030917	midbrain-hindbrain boundary development	0.59	>=0.20	ENSG00000231453 (4.2)	ENSG00000214691 (3.8)	ENSG00000204380 (3.7)	C12orf42 (3.6)	LIN28B (3.4)	ENSG00000247735 (3.2)	LINC00470 (2.8)	ENSG00000258057 (2.8)	BCL2L10 (2.8)	ENSG00000225942 (2.6)
BFP	REACTOME_LEADING_STRAND_SYNTHESIS	REACTOME_LEADING_STRAND_SYNTHESIS	0.59	>=0.20	CHAF1A (6.1)	TIPIN (6.0)	HELLS (6.0)	KNTC1 (5.6)	BRCA1 (5.3)	HIRIP3 (5.2)	HAT1 (5.2)	RAD9A (5.2)	GINS1 (5.1)	FANCA (5.0)
BFP	REACTOME_POLYMERASE_SWITCHING	REACTOME_POLYMERASE_SWITCHING	0.59	>=0.20	CHAF1A (6.1)	TIPIN (6.0)	HELLS (6.0)	KNTC1 (5.6)	BRCA1 (5.3)	HIRIP3 (5.2)	HAT1 (5.2)	RAD9A (5.2)	GINS1 (5.1)	FANCA (5.0)
BFP	REACTOME_POLYMERASE_SWITCHING_ON_THE_C:STRAND_OF_THE_TELOMERE	REACTOME_POLYMERASE_SWITCHING_ON_THE_C:STRAND_OF_THE_TELOMERE	0.59	>=0.20	CHAF1A (6.1)	TIPIN (6.0)	HELLS (6.0)	KNTC1 (5.6)	BRCA1 (5.3)	HIRIP3 (5.2)	HAT1 (5.2)	RAD9A (5.2)	GINS1 (5.1)	FANCA (5.0)
BFP	GO:0042475	odontogenesis of dentin-containing tooth	0.59	>=0.20	C10orf114 (4.4)	ENSG00000245937 (3.0)	SCUBE3 (2.9)	ZNF498 (2.9)	SLITRK6 (2.8)	TTC12 (2.7)	C10orf140 (2.7)	ENSG00000227839 (2.6)	ENSG00000231453 (2.5)	ZFP64 (2.5)
BFP	GO:0042490	mechanoreceptor differentiation	0.59	>=0.20	ENSG00000250156 (3.8)	BDNF-AS1 (3.6)	ENSG00000255496 (3.5)	LRP4 (3.3)	CADM2-AS1 (3.1)	IMPG2 (2.9)	ENSG00000224849 (2.7)	CAMTA1 (2.6)	ENSG00000239440 (2.6)	SSR4P1 (2.5)
BFP	GO:0045778	positive regulation of ossification	0.59	>=0.20	FLRT1 (3.4)	BTBD7 (3.1)	ST7L (3.0)	MCC (2.9)	PDZRN4 (2.7)	ENSG00000231064 (2.7)	LCORL (2.6)	PURG (2.6)	PARD3B (2.5)	OPTC (2.5)
BFP	GO:0090312	positive regulation of protein deacetylation	0.59	>=0.20	ENSG00000215099 (4.3)	RABEP1 (3.9)	ZNF654 (3.7)	EML3 (3.5)	CYB5D2 (3.2)	NUDT18 (3.2)	ZZEF1 (3.0)	ENSG00000257056 (3.0)	RPAIN (2.9)	RAB1B (2.9)
BFP	GO:0009069	serine family amino acid metabolic process	0.59	>=0.20	ACMSD (4.9)	NBR2 (4.1)	SLC26A1 (3.9)	CEBPG (3.6)	AARS (3.6)	PKHD1 (3.5)	ENSG00000245937 (3.2)	SLC28A1 (3.2)	GCAT (3.1)	PGPEP1 (3.1)
BFP	GO:0030100	regulation of endocytosis	0.59	>=0.20	ROGDI (2.9)	GAL3ST3 (2.8)	DMXL2 (2.8)	ABHD12 (2.6)	UPK3B (2.6)	VN1R108P (2.5)	ZBTB37 (2.5)	CABP2 (2.4)	ENSG00000247228 (2.4)	OTUD7B (2.4)
BFP	GO:0048485	sympathetic nervous system development	0.59	>=0.20	FLRT1 (5.0)	TFAP2B (4.9)	LCTL (4.9)	CHRNA7 (3.9)	ELAVL4 (3.6)	LINGO2 (3.3)	ISL1 (3.3)	ALCAM (3.3)	ENSG00000235300 (3.3)	ENSG00000226648 (3.1)
BFP	GO:0021795	cerebral cortex cell migration	0.59	>=0.20	EPHA3 (4.5)	CYB5D2 (3.7)	ENSG00000224849 (3.6)	SAMD8 (3.3)	ENSG00000197071 (3.0)	ARHGEF26-AS1 (3.0)	C10orf140 (3.0)	ADAMTS3 (3.0)	ANKRD45 (2.9)	FAM182A (2.8)
BFP	REACTOME_FANCONI_ANEMIA_PATHWAY	REACTOME_FANCONI_ANEMIA_PATHWAY	0.59	>=0.20	KNTC1 (5.8)	HELLS (5.7)	FANCA (4.9)	CHAF1A (4.9)	BRCA1 (4.8)	C17orf53 (4.7)	TRAIP (4.5)	MUTYH (4.5)	GINS1 (4.4)	ZWILCH (4.3)
BFP	GO:0043588	skin development	0.59	>=0.20	SCUBE3 (3.9)	TMEM79 (3.7)	HR (3.7)	RAB25 (3.5)	ENSG00000179038 (3.3)	SOX15 (3.3)	OVOL1 (3.1)	FREM1 (3.1)	CD248 (3.0)	COL16A1 (2.9)
BFP	GO:0061326	renal tubule development	0.59	>=0.20	SLC7A13 (5.8)	PKHD1 (5.8)	TFAP2B (4.2)	PAX2 (4.0)	ENSG00000214691 (3.9)	ERBB4 (3.9)	ENSG00000228536 (3.6)	ENSG00000238010 (3.6)	ITGB6 (3.3)	SCUBE3 (2.9)
BFP	KEGG_BASE_EXCISION_REPAIR	KEGG_BASE_EXCISION_REPAIR	0.59	>=0.20	FANCA (4.6)	HIRIP3 (4.5)	CHAF1A (4.1)	HELLS (4.1)	GINS1 (4.0)	BRCA1 (3.9)	C17orf53 (3.9)	KNTC1 (3.9)	RAD9A (3.9)	MUTYH (3.9)
BFP	GO:0045022	early endosome to late endosome transport	0.6	>=0.20	NBEAL1 (4.1)	MARVELD3 (3.6)	ZNF654 (3.2)	MACROD2 (3.0)	ENSG00000254470 (3.0)	ENSG00000229729 (2.7)	ENSG00000227195 (2.7)	SBNO1 (2.7)	CAST (2.6)	TMEM161B (2.6)
BFP	REACTOME_G2M_CHECKPOINTS	REACTOME_G2M_CHECKPOINTS	0.6	>=0.20	HELLS (7.0)	GINS1 (6.9)	BRCA1 (6.8)	ZWILCH (6.5)	KNTC1 (6.4)	CHAF1A (6.4)	TIPIN (6.0)	TRAIP (5.6)	OIP5 (5.4)	CENPW (5.1)
BFP	KEGG_SULFUR_METABOLISM	KEGG_SULFUR_METABOLISM	0.6	>=0.20	TESK2 (3.8)	FKBP5 (3.6)	PRUNE (3.2)	DHRS11 (3.2)	ENSG00000120341 (3.0)	ENSG00000253426 (2.8)	MIR2682 (2.7)	VIPR1 (2.7)	RAB26 (2.6)	PPL (2.6)
BFP	GO:0031345	negative regulation of cell projection organization	0.6	>=0.20	ENSG00000233848 (3.6)	ENSG00000230472 (3.5)	ENSG00000233334 (3.2)	ENSG00000237013 (2.9)	CALM2 (2.9)	SH3GL3 (2.8)	ENSG00000256746 (2.7)	FEZ2 (2.5)	ANTXR2 (2.5)	BAI2 (2.5)
BFP	GO:0031570	DNA integrity checkpoint	0.6	>=0.20	C17orf65 (4.0)	KLHL20 (3.5)	IPP (3.5)	EFCAB5 (3.3)	DDB2 (3.0)	DHFRL1 (2.9)	ZCCHC4 (2.7)	NMT1 (2.7)	EIF1AD (2.6)	ENSG00000255455 (2.6)
BFP	KEGG_OTHER_GLYCAN_DEGRADATION	KEGG_OTHER_GLYCAN_DEGRADATION	0.6	>=0.20	C1orf85 (7.5)	IDUA (6.5)	CTSF (4.8)	C10orf11 (4.4)	VKORC1 (4.3)	TMEM219 (3.8)	ABHD12 (3.7)	PEPD (3.4)	CLN3 (3.3)	C20orf3 (3.2)
BFP	GO:0008484	sulfuric ester hydrolase activity	0.6	>=0.20	C1orf85 (4.1)	ZDHHC24 (3.9)	CTSF (3.9)	ERAP1 (3.7)	VKORC1 (3.6)	IDUA (3.6)	THBS3 (3.6)	CYB5D2 (3.4)	TCTN1 (3.4)	B3GNT1 (3.1)
BFP	GO:0070160	occluding junction	0.6	>=0.20	MARVELD3 (7.4)	PRSS8 (7.2)	RAB25 (6.5)	PRR15L (5.5)	MUC1 (5.2)	PKHD1 (4.5)	PPL (3.8)	PVRL2 (3.6)	ZNF664 (3.6)	KIAA1598 (3.5)
BFP	GO:0005923	tight junction	0.6	>=0.20	MARVELD3 (7.4)	PRSS8 (7.2)	RAB25 (6.5)	PRR15L (5.5)	MUC1 (5.2)	PKHD1 (4.5)	PPL (3.8)	PVRL2 (3.6)	ZNF664 (3.6)	KIAA1598 (3.5)
BFP	GO:0004221	ubiquitin thiolesterase activity	0.6	>=0.20	AP1G1 (3.8)	SBNO1 (3.8)	PHLPP2 (3.7)	MAST2 (3.3)	ZZZ3 (3.2)	ARFGEF2 (3.2)	PRDM4 (3.2)	FNBP4 (3.2)	ZMYM5 (3.1)	RABEP1 (2.9)
BFP	KEGG_GLYCOSAMINOGLYCAN_BIOSYNTHESIS_KERATAN_SULFATE	KEGG_GLYCOSAMINOGLYCAN_BIOSYNTHESIS_KERATAN_SULFATE	0.6	>=0.20	PPM1J (3.9)	PCDH17 (3.3)	ST3GAL2 (3.1)	FUK (3.1)	HPDL (2.9)	LYPD1 (2.7)	CCDC85B (2.7)	FBXL19 (2.6)	QPCTL (2.6)	EXOSC6 (2.6)
BFP	GO:0003151	outflow tract morphogenesis	0.6	>=0.20	ENSG00000222035 (4.4)	TSGA10IP (3.5)	RSBN1L (3.2)	PURG (3.0)	ENSG00000254231 (2.8)	ENSG00000228389 (2.7)	RSPO3 (2.6)	SIRT4 (2.6)	ENSG00000230725 (2.5)	PIK3R3 (2.5)
BFP	GO:0044450	microtubule organizing center part	0.6	>=0.20	MPHOSPH9 (3.9)	IFT81 (3.7)	CKAP5 (3.6)	RPGRIP1L (3.6)	METTL10 (3.6)	KNTC1 (3.5)	BRCA1 (3.5)	OIP5 (3.5)	SENP7 (3.4)	POC5 (3.3)
BFP	GO:0000775	chromosome, centromeric region	0.6	>=0.20	CENPA (7.2)	OIP5 (7.2)	NUSAP1 (7.1)	CENPW (6.8)	CENPL (6.7)	TRAIP (6.4)	ZWILCH (6.3)	GINS1 (6.1)	BRCA1 (5.8)	KNTC1 (5.8)
BFP	GO:0007292	female gamete generation	0.6	>=0.20	MEI1 (4.6)	RAD9B (4.4)	BOLL (3.9)	ENSG00000222005 (3.9)	ENSG00000245719 (3.9)	BCL2L10 (3.8)	C2orf84 (3.8)	ENSG00000249618 (3.6)	ENSG00000233848 (3.3)	ZPBP (3.2)
BFP	REACTOME_REGULATION_OF_IFNG_SIGNALING	REACTOME_REGULATION_OF_IFNG_SIGNALING	0.6	>=0.20	FKBP5 (4.0)	ZNFX1 (3.7)	PDE4B (3.5)	RILPL2 (3.5)	PML (3.4)	HIVEP1 (3.2)	ANKRD44 (3.2)	PREX1 (3.1)	CRTAM (2.9)	ENSG00000239440 (2.6)
BFP	KEGG_DNA_REPLICATION	KEGG_DNA_REPLICATION	0.6	>=0.20	HELLS (6.9)	CHAF1A (6.6)	TIPIN (6.5)	GINS1 (6.0)	KNTC1 (6.0)	HAT1 (5.9)	BRCA1 (5.7)	HIRIP3 (5.6)	FANCA (5.2)	ZWILCH (4.8)
BFP	GO:0002793	positive regulation of peptide secretion	0.6	>=0.20	ENSG00000257129 (4.7)	ENSG00000225187 (3.8)	PLA2G1B (3.7)	ENSG00000178863 (3.6)	ABCB9 (3.5)	POU6F2 (3.3)	PCSK1 (3.1)	PDIA2 (3.1)	PDILT (3.0)	ENSG00000230472 (2.9)
BFP	GO:0015267	channel activity	0.6	>=0.20	CADM2 (4.6)	RIT2 (4.3)	SYN2 (4.0)	TMOD2 (3.9)	ACCN1 (3.9)	AKAP6 (3.7)	RGS7BP (3.5)	KCNH5 (3.5)	BRSK2 (3.5)	KCNB2 (3.5)
BFP	GO:0022803	passive transmembrane transporter activity	0.6	>=0.20	CADM2 (4.6)	RIT2 (4.3)	SYN2 (4.0)	TMOD2 (3.9)	ACCN1 (3.9)	AKAP6 (3.7)	RGS7BP (3.5)	KCNH5 (3.5)	BRSK2 (3.5)	KCNB2 (3.5)
BFP	GO:0019825	oxygen binding	0.6	>=0.20	CYP2C9 (8.7)	CYP2C19 (5.6)	SLC25A37 (5.1)	HPD (5.1)	CYP3A7 (5.0)	SERPINC1 (4.7)	CYP3A5 (4.6)	SLC28A1 (4.4)	TAT (4.1)	APOA1 (3.9)
BFP	GO:0044419	interspecies interaction between organisms	0.6	>=0.20	RBM4 (4.4)	MOV10 (4.2)	ZNFX1 (4.1)	PML (4.1)	UBA7 (3.8)	ENSG00000258297 (3.8)	FNBP4 (3.4)	ENSG00000247735 (3.0)	MUS81 (2.9)	CELF1 (2.8)
BFP	GO:0004953	icosanoid receptor activity	0.6	>=0.20	PLCE1 (3.8)	PPARG (3.6)	LINGO2 (3.4)	BNC2 (3.3)	ASB16 (2.9)	ABO (2.9)	HCAR1 (2.9)	UPK3B (2.8)	NEXN-AS1 (2.7)	UNC13D (2.6)
BFP	GO:0004954	prostanoid receptor activity	0.6	>=0.20	PLCE1 (3.8)	PPARG (3.6)	LINGO2 (3.4)	BNC2 (3.3)	ASB16 (2.9)	ABO (2.9)	HCAR1 (2.9)	UPK3B (2.8)	NEXN-AS1 (2.7)	UNC13D (2.6)
BFP	GO:0043087	regulation of GTPase activity	0.6	>=0.20	ANKRD13D (3.3)	ENSG00000247735 (3.3)	PREX1 (3.2)	MCTP1 (3.0)	MAST3 (3.0)	PACS1 (3.0)	SBF2 (2.8)	ZHX3 (2.8)	MAD1L1 (2.8)	ITSN2 (2.8)
BFP	GO:0048661	positive regulation of smooth muscle cell proliferation	0.6	>=0.20	CLCF1 (3.5)	RPAIN (3.5)	C1orf54 (2.8)	ENSG00000243150 (2.8)	ENSG00000204091 (2.7)	ENSG00000254842 (2.6)	ENSG00000242193 (2.6)	DNAJB4 (2.5)	VIPR1 (2.5)	MAFF (2.5)
BFP	GO:0006298	mismatch repair	0.6	>=0.20	IPP (4.9)	ENSG00000245937 (4.0)	ENSG00000255120 (3.5)	CCDC87 (3.3)	TOE1 (3.0)	ENSG00000230896 (2.9)	POC5 (2.9)	DIS3L (2.7)	EFCAB5 (2.5)	ENSG00000250954 (2.5)
BFP	GO:0042166	acetylcholine binding	0.6	>=0.20	RAPSN (6.9)	DUSP13 (5.1)	ISL1 (4.9)	ELAVL4 (4.7)	TFAP2B (4.3)	ENSG00000231421 (4.2)	SYN2 (3.9)	ACTN3 (3.7)	CHRNA7 (3.7)	ATP2A1 (3.6)
BFP	GO:0046887	positive regulation of hormone secretion	0.6	>=0.20	ENSG00000178863 (3.8)	ENSG00000257129 (3.6)	GPR52 (3.5)	PCSK1 (3.2)	PLA2G1B (3.1)	KCNB2 (3.1)	ABCB9 (3.1)	ENSG00000233334 (2.9)	ENSG00000250116 (2.8)	ENSG00000225187 (2.8)
BFP	REACTOME_LIGAND:GATED_ION_CHANNEL_TRANSPORT	REACTOME_LIGAND:GATED_ION_CHANNEL_TRANSPORT	0.6	>=0.20	OLFM3 (7.3)	SYN2 (5.4)	CDH7 (5.3)	RIT2 (5.1)	GRIA1 (4.7)	SPHKAP (4.5)	MDGA2 (4.4)	CADM2 (4.4)	TMOD2 (4.2)	NRXN3 (4.1)
BFP	GO:0006904	vesicle docking involved in exocytosis	0.6	>=0.20	ENSG00000214194 (3.9)	ANAPC7 (3.4)	UNC79 (3.4)	ASPHD1 (3.0)	C12orf76 (2.9)	SNAPC5 (2.8)	ENSG00000242193 (2.7)	RSRC1 (2.7)	STK32C (2.7)	TBC1D29 (2.6)
BFP	REACTOME_PLATELET_DEGRANULATION	REACTOME_PLATELET_DEGRANULATION	0.6	>=0.20	F2 (5.3)	SERPINC1 (5.0)	TAL1 (4.8)	RSU1 (4.7)	LIPC (4.5)	HPD (4.3)	TAGLN (4.2)	APOE (3.9)	APOA1 (3.4)	PRUNE (3.3)
BFP	GO:0060479	lung cell differentiation	0.6	>=0.20	PRR15L (4.2)	C12orf42 (4.2)	STK33 (4.0)	UNC79 (3.2)	MDGA2 (3.0)	C17orf58 (2.9)	ONECUT1 (2.7)	ENSG00000255856 (2.7)	VN1R108P (2.4)	MUC1 (2.3)
BFP	GO:0010594	regulation of endothelial cell migration	0.6	>=0.20	LINGO2 (4.5)	CDH13 (4.1)	MAST4 (4.0)	PCDH17 (3.9)	C3orf54 (2.9)	PRR16 (2.8)	LEPR (2.7)	SLC6A4 (2.7)	ENSG00000256845 (2.6)	GRB14 (2.6)
BFP	GO:0031128	developmental induction	0.61	>=0.20	HOXA13 (4.5)	TBX6 (4.1)	PAX2 (4.1)	ENSG00000247735 (4.0)	ENSG00000257194 (3.8)	GAL3ST3 (3.3)	BDNF-AS1 (3.2)	DNAH10 (3.1)	ISL1 (2.9)	HOTTIP (2.9)
BFP	GO:0030261	chromosome condensation	0.61	>=0.20	TNP1 (6.7)	ENSG00000227195 (4.8)	SEPT12 (4.0)	ZPBP (3.4)	CENPO (3.3)	CCNE1 (2.8)	TRIOBP (2.8)	CCDC163P (2.7)	CENPA (2.7)	DHFRL1 (2.6)
BFP	GO:0005865	striated muscle thin filament	0.61	>=0.20	ATP2A1 (12.1)	SRL (8.3)	DUSP13 (6.9)	NEXN (6.2)	CORO6 (5.3)	ACTN3 (4.9)	ALPK3 (4.1)	PACSIN3 (3.9)	RAPSN (3.9)	ATP2A2 (3.4)
BFP	REACTOME_GABA_A_RECEPTOR_ACTIVATION	REACTOME_GABA_A_RECEPTOR_ACTIVATION	0.61	>=0.20	OLFM3 (8.1)	CDH7 (5.5)	SPHKAP (5.5)	SYN2 (5.4)	GRIA1 (5.0)	ARPP21 (5.0)	TMOD2 (4.9)	DLG2 (4.7)	RGS7BP (4.7)	CADM2 (4.7)
BFP	GO:0010595	positive regulation of endothelial cell migration	0.61	>=0.20	ENSG00000250954 (4.0)	PRR16 (3.1)	LEPR (3.1)	LINGO2 (2.9)	TAL1 (2.8)	GRB14 (2.8)	CDH13 (2.7)	MAST4 (2.7)	ENSG00000256845 (2.7)	LYPD1 (2.7)
BFP	GO:0042476	odontogenesis	0.61	>=0.20	ENSG00000245937 (3.4)	SLITRK6 (3.4)	SCUBE3 (3.3)	ENSG00000254470 (3.3)	SLC12A2 (3.1)	C10orf114 (3.1)	ENSG00000235070 (2.8)	ZNF498 (2.8)	C10orf140 (2.7)	ZFP64 (2.6)
BFP	GO:0035329	hippo signaling cascade	0.61	>=0.20	ENSG00000255545 (3.6)	ZBTB37 (3.3)	TMOD3 (3.1)	C17orf65 (3.1)	NINL (3.1)	ENSG00000217075 (2.9)	ENSG00000245388 (2.9)	ENSG00000235070 (2.9)	ENSG00000258136 (2.9)	ARL15 (2.8)
BFP	GO:0009636	response to toxin	0.61	>=0.20	NBR2 (3.7)	SSR4P1 (3.6)	ENSG00000226252 (3.5)	GIPC2 (3.3)	NQO1 (3.1)	MYH16 (3.0)	PMM1 (3.0)	ENSG00000235070 (2.9)	LHPP (2.9)	METAP1D (2.9)
BFP	KEGG_PENTOSE_AND_GLUCURONATE_INTERCONVERSIONS	KEGG_PENTOSE_AND_GLUCURONATE_INTERCONVERSIONS	0.61	>=0.20	GSTM4 (4.8)	GUCA2A (4.8)	CYP2C18 (4.4)	GUCA2B (4.3)	GALK1 (3.8)	AKR1A1 (3.8)	NQO1 (3.4)	HPD (3.3)	CYP2C9 (3.2)	PEPD (3.1)
BFP	GO:0043256	laminin complex	0.61	>=0.20	ITGB6 (5.8)	INADL (4.3)	PPL (4.2)	RAB25 (4.1)	PRSS8 (4.0)	FREM1 (3.5)	COL16A1 (3.5)	MST1R (3.4)	MUC1 (3.4)	ENSG00000228536 (3.2)
BFP	GO:0000407	pre-autophagosomal structure	0.61	>=0.20	MOB2 (5.7)	ATG13 (5.4)	YPEL3 (5.1)	CRIPT (5.0)	ZNF394 (4.3)	HARBI1 (4.1)	ZRANB1 (4.1)	HDAC5 (4.0)	C18orf8 (3.8)	ZNF655 (3.5)
BFP	GO:0046165	alcohol biosynthetic process	0.61	>=0.20	BCKDK (4.0)	TRPT1 (3.9)	ALDOA (3.7)	PEPD (3.4)	COQ10B (3.0)	ENSG00000226252 (2.9)	NUDT22 (2.8)	C2orf84 (2.8)	PPP1R3B (2.7)	JAKMIP3 (2.7)
BFP	REACTOME_COSTIMULATION_BY_THE_CD28_FAMILY	REACTOME_COSTIMULATION_BY_THE_CD28_FAMILY	0.61	>=0.20	SKAP1 (5.8)	PTPRCAP (4.8)	BCL11B (4.7)	TBC1D10C (4.2)	HVCN1 (3.7)	CARD11 (3.6)	CTSW (3.2)	DUSP10 (3.0)	RPS6KA4 (2.8)	PLCG1 (2.7)
BFP	GO:0031954	positive regulation of protein autophosphorylation	0.61	>=0.20	ENSG00000249700 (3.9)	GIPR (3.6)	ENSG00000226252 (3.2)	PLA2G1B (2.9)	ARL15 (2.8)	ENSG00000236049 (2.7)	E2F3 (2.7)	ENSG00000249093 (2.6)	ENSG00000257228 (2.6)	ZNF664 (2.6)
BFP	GO:0008629	induction of apoptosis by intracellular signals	0.61	>=0.20	DDB2 (3.9)	MYH16 (3.2)	ZBTB38 (3.1)	TRIAP1 (3.1)	ENSG00000230725 (3.0)	EXOSC6 (2.8)	TRAF3IP2-AS1 (2.7)	C17orf65 (2.7)	ENSG00000204091 (2.6)	ENSG00000229729 (2.6)
BFP	GO:0030246	carbohydrate binding	0.61	>=0.20	OLFM4 (5.4)	C20orf3 (4.6)	THBS3 (4.0)	LRP1 (3.7)	ADH1B (3.3)	EFEMP2 (3.2)	VKORC1 (3.1)	COL12A1 (3.0)	VCAN (2.8)	ACAN (2.7)
BFP	GO:0001667	ameboidal cell migration	0.61	>=0.20	LINC00458 (6.5)	TBX6 (5.0)	ENSG00000248309 (3.6)	PRKD1 (3.4)	ENSG00000250116 (2.8)	MCC (2.7)	CCDC17 (2.7)	ENSG00000222035 (2.6)	ABO (2.5)	AUTS2 (2.5)
BFP	GO:0008601	protein phosphatase type 2A regulator activity	0.61	>=0.20	RAB1B (3.8)	FZR1 (3.5)	AIP (3.3)	RABGAP1L (3.2)	C11orf80 (3.1)	DRAP1 (3.0)	PLA2G6 (2.8)	NUDT18 (2.8)	UBQLN4 (2.8)	KAT5 (2.8)
BFP	REACTOME_TRAF6_MEDIATED_NF:KB_ACTIVATION	REACTOME_TRAF6_MEDIATED_NF:KB_ACTIVATION	0.61	>=0.20	ZNFX1 (5.6)	TRAF3 (4.6)	PDE4B (4.2)	STAT6 (3.8)	HIVEP1 (3.6)	PML (3.5)	ZMIZ2 (3.4)	RELA (3.2)	HIVEP2 (3.2)	MOV10 (3.1)
BFP	GO:0043297	apical junction assembly	0.61	>=0.20	MARVELD3 (4.2)	PARD3B (4.0)	BCL2L10 (3.4)	OTUD7B (3.2)	ENSG00000248003 (3.1)	ULK4 (3.1)	DLG1 (3.0)	LMO7 (3.0)	FAM73A (3.0)	COBLL1 (2.9)
BFP	GO:0030032	lamellipodium assembly	0.61	>=0.20	RAPH1 (4.2)	ENSG00000239440 (3.4)	TMEM79 (2.9)	CCNT2 (2.7)	MUS81 (2.6)	ENSG00000247735 (2.6)	PARD3B (2.6)	THAP3 (2.5)	ENSG00000250780 (2.5)	STK24 (2.4)
BFP	GO:0006700	C21-steroid hormone biosynthetic process	0.61	>=0.20	LINC00474 (5.4)	KCNK3 (4.9)	CSDC2 (3.7)	POMC (3.6)	ABP1 (3.3)	LPIN3 (3.2)	ENSG00000178863 (3.2)	ENSG00000233334 (3.2)	TRIM35 (3.0)	ENSG00000228594 (3.0)
BFP	KEGG_VALINE_LEUCINE_AND_ISOLEUCINE_DEGRADATION	KEGG_VALINE_LEUCINE_AND_ISOLEUCINE_DEGRADATION	0.61	>=0.20	ACO1 (5.6)	GCAT (5.3)	PC (5.1)	PPARA (4.0)	ENSG00000187446 (3.9)	GSTM4 (3.6)	NDUFV1 (3.6)	SAT2 (3.5)	C20orf3 (3.3)	MACROD1 (3.3)
BFP	GO:0010576	metalloenzyme regulator activity	0.61	>=0.20	ADH1B (4.6)	ANGPTL2 (4.2)	ENSG00000251321 (3.7)	UPK3B (3.7)	OLFM3 (3.5)	EFEMP2 (3.5)	LRP1 (3.1)	CALB2 (3.0)	WNT2B (3.0)	ECM1 (2.7)
BFP	GO:0033178	proton-transporting two-sector ATPase complex, catalytic domain	0.61	>=0.20	SLC25A12 (4.1)	ACO2 (4.0)	ATP5G3 (3.8)	C1orf85 (3.4)	NDUFV1 (3.3)	ENSG00000236263 (3.3)	PRDX5 (3.2)	ARPC1A (3.1)	MTCH2 (2.9)	COMTD1 (2.8)
BFP	REACTOME_MUSCLE_CONTRACTION	REACTOME_MUSCLE_CONTRACTION	0.61	>=0.20	ATP2A1 (10.9)	SRL (8.7)	NEXN (7.8)	DUSP13 (6.4)	TAGLN (5.8)	CORO6 (5.6)	LMOD1 (5.5)	ACTN3 (4.8)	ATP2A2 (4.1)	ALPK3 (3.9)
BFP	KEGG_BLADDER_CANCER	KEGG_BLADDER_CANCER	0.61	>=0.20	ADM (4.2)	VEGFA (3.4)	FTH1P5 (3.0)	DDB2 (2.9)	BCKDK (2.8)	DCAKD (2.7)	YPEL3 (2.6)	SMAD6 (2.6)	MCC (2.5)	SH3GL1 (2.5)
BFP	GO:0060572	morphogenesis of an epithelial bud	0.61	>=0.20	C11orf72 (3.8)	C10orf114 (3.5)	ENSG00000257129 (3.5)	BDNF-AS1 (3.5)	SLITRK6 (3.5)	FAM182B (3.5)	WNT2B (3.3)	ULK4 (3.1)	SOX15 (3.1)	ENSG00000255856 (3.0)
BFP	GO:0016863	intramolecular oxidoreductase activity, transposing C=C bonds	0.61	>=0.20	ACO1 (3.9)	CA14 (2.9)	LINC00474 (2.9)	HSD17B12 (2.8)	MACROD1 (2.7)	PTPMT1 (2.7)	ENSG00000120341 (2.6)	ENSG00000187446 (2.6)	KCNK3 (2.5)	YIF1A (2.5)
BFP	GO:0005730	nucleolus	0.61	>=0.20	NOC3L (5.4)	WDR12 (5.0)	DDX27 (4.5)	RG9MTD1 (4.3)	PWP1 (4.2)	TUT1 (3.8)	NSRP1 (3.8)	TEX10 (3.8)	TOMM40 (3.3)	MARS2 (3.3)
BFP	GO:0033119	negative regulation of RNA splicing	0.61	>=0.20	ANAPC7 (4.9)	RBM5 (3.8)	EIF4A1 (3.7)	ENSG00000257218 (3.4)	PPP1CC (3.3)	RBM6 (3.2)	FNBP4 (3.1)	TSGA10IP (3.1)	RSRC2 (3.1)	TOE1 (3.0)
BFP	GO:0007219	Notch signaling pathway	0.61	>=0.20	WDR66 (3.9)	STK33 (3.7)	FAM182A (3.3)	ABO (3.2)	ENSG00000176349 (3.0)	ENSG00000258136 (3.0)	FAM182B (2.9)	TBX6 (2.9)	ENSG00000235300 (2.8)	MSI1 (2.8)
BFP	GO:0001573	ganglioside metabolic process	0.61	>=0.20	TMEM219 (3.7)	C1orf85 (3.5)	C2orf18 (3.5)	ENSG00000227839 (3.4)	IDUA (3.3)	SNAPC5 (3.2)	SSR4P1 (3.1)	ENSG00000245975 (2.9)	MC4R (2.9)	ITGA4 (2.9)
BFP	REACTOME_INTEGRIN_CELL_SURFACE_INTERACTIONS	REACTOME_INTEGRIN_CELL_SURFACE_INTERACTIONS	0.61	>=0.20	UBASH3B (4.0)	EFEMP2 (4.0)	TAGLN (4.0)	LOXL2 (3.8)	RIN3 (3.7)	TNC (3.6)	APOE (3.4)	C1orf54 (3.1)	ACAN (2.9)	MAST4 (2.8)
BFP	GO:0003018	vascular process in circulatory system	0.61	>=0.20	PCDH17 (3.3)	ENSG00000257228 (3.1)	ENSG00000250954 (2.8)	ENSG00000182329 (2.7)	MAST4 (2.6)	ANKRD44-IT1 (2.5)	SLC6A4 (2.5)	ENSG00000250156 (2.5)	ENSG00000257097 (2.5)	HNF4G (2.4)
BFP	GO:0034728	nucleosome organization	0.61	>=0.20	H3F3B (4.7)	ENSG00000255455 (2.9)	CATSPER1 (2.8)	H1F0 (2.8)	STK33 (2.6)	MPHOSPH9 (2.5)	ENSG00000247121 (2.5)	H2AFV (2.5)	C9orf93 (2.5)	COX8C (2.3)
BFP	GO:0042625	ATPase activity, coupled to transmembrane movement of ions	0.61	>=0.20	PDILT (4.6)	SPNS1 (4.0)	C1orf85 (3.6)	SLC25A12 (3.5)	ENSG00000236263 (3.4)	ACO2 (3.2)	C20orf3 (3.2)	ARFGEF2 (3.1)	ACSS1 (3.0)	NPC1 (3.0)
BFP	GO:0001968	fibronectin binding	0.61	>=0.20	COL12A1 (5.7)	LOXL2 (5.6)	TAGLN (4.7)	TNN (4.7)	EFEMP2 (4.5)	TNC (4.1)	COL16A1 (3.6)	NUPR1 (3.1)	ANGPTL2 (3.0)	RSPO3 (2.9)
BFP	GO:0071103	DNA conformation change	0.62	>=0.20	H3F3B (3.4)	CENPO (3.0)	CCNE1 (3.0)	RNASEH2C (2.9)	TNP1 (2.7)	H2AFV (2.6)	ENSG00000232084 (2.6)	CATSPER1 (2.6)	ENSG00000257056 (2.6)	CENPL (2.5)
BFP	GO:0006029	proteoglycan metabolic process	0.62	>=0.20	ACAN (5.1)	WWP2 (4.1)	SLC9A11 (3.7)	ENSG00000234177 (3.6)	COL16A1 (3.2)	TRAF3IP2-AS1 (3.2)	RFTN2 (3.0)	GALNT2 (2.9)	C12orf42 (2.8)	ALS2CR8 (2.8)
BFP	KEGG_VIBRIO_CHOLERAE_INFECTION	KEGG_VIBRIO_CHOLERAE_INFECTION	0.62	>=0.20	C1orf85 (4.1)	ENSG00000255545 (3.4)	GAK (3.3)	C2orf18 (3.0)	NPC1 (2.8)	FAM73A (2.8)	ARFGEF2 (2.7)	VKORC1 (2.6)	CALM2 (2.6)	SPNS1 (2.6)
BFP	GO:0008038	neuron recognition	0.62	>=0.20	PTPRD (4.3)	NLGN1 (4.2)	CPNE4 (3.8)	GRIA1 (3.7)	PCDH17 (3.7)	MAGI2 (3.6)	CADPS (3.4)	BAI1 (3.2)	SLITRK6 (3.2)	LINC00461 (3.1)
BFP	GO:0048029	monosaccharide binding	0.62	>=0.20	PPP1R3B (4.4)	ALDOA (4.2)	C20orf3 (3.8)	VKORC1 (3.6)	UPK3B (3.5)	BCKDK (3.4)	C19orf28 (3.3)	PEPD (3.3)	ADM (3.2)	GALK1 (3.1)
BFP	REACTOME_RNA_POLYMERASE_III_TRANSCRIPTION_INITIATION	REACTOME_RNA_POLYMERASE_III_TRANSCRIPTION_INITIATION	0.62	>=0.20	ZNF668 (4.2)	RNF219 (3.7)	ZBTB48 (3.6)	GPN3 (3.4)	TEX10 (3.4)	C12orf24 (3.2)	TSC2 (3.1)	MRPS21 (3.1)	MTIF3 (3.0)	PRMT6 (3.0)
BFP	GO:0004549	tRNA-specific ribonuclease activity	0.62	>=0.20	BOLA1 (5.0)	HPDL (4.2)	ZNHIT3 (3.6)	ANAPC7 (3.6)	MMACHC (3.3)	RG9MTD1 (3.2)	WDR12 (3.1)	PWP1 (3.1)	ENSG00000253426 (3.0)	PTCD1 (3.0)
BFP	GO:0007229	integrin-mediated signaling pathway	0.62	>=0.20	UBASH3B (4.8)	ENSG00000249093 (3.4)	PAQR6 (3.1)	APOBR (3.0)	PKHD1 (2.9)	MUS81 (2.9)	ENSG00000255517 (2.8)	LMOD1 (2.7)	ANKRD44 (2.7)	ENSG00000224043 (2.6)
BFP	GO:0042119	neutrophil activation	0.62	>=0.20	VN1R108P (3.9)	ENSG00000245719 (3.9)	RUFY1 (3.7)	APOBR (3.6)	OLFM4 (3.5)	ENSG00000248309 (3.5)	ENSG00000256845 (3.4)	MAST3 (2.9)	ENSG00000232084 (2.8)	ENSG00000237781 (2.7)
BFP	GO:2000104	negative regulation of DNA-dependent DNA replication	0.62	>=0.20	NSRP1 (4.5)	DHFRL1 (4.2)	MPHOSPH8 (3.7)	DNAJC27-AS1 (3.7)	C17orf65 (3.5)	BCDIN3D (3.3)	RNF219 (3.0)	RTF1 (2.9)	RSRC2 (2.8)	N4BP2L2 (2.7)
BFP	GO:0016529	sarcoplasmic reticulum	0.62	>=0.20	ATP2A1 (8.2)	DUSP13 (7.8)	SRL (7.0)	CORO6 (6.5)	ACTN3 (6.1)	NEXN (5.3)	ALPK3 (5.0)	ATP2A2 (4.2)	PACSIN3 (4.1)	RAPSN (4.1)
BFP	GO:0022010	central nervous system myelination	0.62	>=0.20	FAM182A (4.7)	PAQR6 (4.5)	ENSG00000231064 (4.3)	RFTN2 (3.9)	CARNS1 (3.4)	ENSG00000224849 (3.1)	TMEM151A (3.1)	FAM182B (3.0)	ENSG00000233334 (2.8)	SH3GL3 (2.8)
BFP	GO:0032291	axon ensheathment in central nervous system	0.62	>=0.20	FAM182A (4.7)	PAQR6 (4.5)	ENSG00000231064 (4.3)	RFTN2 (3.9)	CARNS1 (3.4)	ENSG00000224849 (3.1)	TMEM151A (3.1)	FAM182B (3.0)	ENSG00000233334 (2.8)	SH3GL3 (2.8)
BFP	GO:0031267	small GTPase binding	0.62	>=0.20	TMOD3 (4.0)	MAPK3 (3.5)	RPS6KC1 (3.4)	SBF2 (3.2)	CRTC1 (3.2)	KIAA1598 (3.1)	SH3GL1 (3.0)	MAST2 (3.0)	FARP1 (2.9)	PXN (2.8)
BFP	GO:0000151	ubiquitin ligase complex	0.62	>=0.20	C3orf38 (4.3)	ANAPC4 (3.9)	FZR1 (3.7)	ZRANB1 (3.5)	ARFGAP2 (3.4)	IPP (3.3)	NBR1 (3.2)	VPS11 (3.2)	COG4 (3.1)	RPS6KB2 (3.1)
BFP	REACTOME_SIGNALING_BY_INTERLEUKINS	REACTOME_SIGNALING_BY_INTERLEUKINS	0.62	>=0.20	PDE4B (4.3)	RELA (3.3)	TRAF3 (3.2)	FERMT3 (3.2)	HIVEP2 (3.0)	RILPL2 (2.9)	SPI1 (2.9)	SATB1 (2.7)	SLC39A8 (2.7)	RAB21 (2.7)
BFP	GO:0042461	photoreceptor cell development	0.62	>=0.20	IMPG2 (8.3)	ROM1 (7.2)	TULP1 (6.8)	GNAT2 (6.1)	VSX1 (5.9)	ARHGEF26-AS1 (5.1)	ENSG00000251321 (4.7)	CABP4 (4.5)	CABP2 (4.3)	POU6F2 (4.2)
BFP	GO:0004181	metallocarboxypeptidase activity	0.62	>=0.20	PLA2G1B (12.1)	PDIA2 (8.4)	C10orf11 (3.8)	PCSK1 (2.9)	CTSF (2.9)	PDILT (2.7)	C12orf42 (2.5)	VKORC1 (2.5)	FREM1 (2.4)	ASB16 (2.3)
BFP	REACTOME_INTERLEUKIN:3_5_AND_GM:CSF_SIGNALING	REACTOME_INTERLEUKIN:3_5_AND_GM:CSF_SIGNALING	0.62	>=0.20	FERMT3 (4.5)	SATB1 (3.4)	CCDC88B (3.2)	CARD11 (3.1)	SPI1 (3.1)	ANKRD44 (3.0)	SIPA1 (2.9)	ADRBK1 (2.9)	GIT2 (2.8)	PAX5 (2.7)
BFP	GO:0051092	positive regulation of NF-kappaB transcription factor activity	0.62	>=0.20	BID (3.5)	ADAMTS14 (3.4)	ENSG00000197071 (3.3)	ENSG00000248003 (3.1)	RELA (3.1)	DDX19B (3.0)	ANKRD44-IT1 (3.0)	ENSG00000249093 (3.0)	ZBTB7A (2.6)	HIVEP2 (2.5)
BFP	REACTOME_INTERLEUKIN:2_SIGNALING	REACTOME_INTERLEUKIN:2_SIGNALING	0.62	>=0.20	CCDC88B (4.0)	FERMT3 (3.8)	SATB1 (3.7)	ADRBK1 (2.9)	UNC13D (2.8)	ENSG00000247556 (2.8)	ARPC3 (2.8)	SPI1 (2.8)	EML3 (2.8)	TBC1D10C (2.6)
BFP	GO:0051054	positive regulation of DNA metabolic process	0.62	>=0.20	ENSG00000245937 (4.5)	LINC00311 (3.7)	ENSG00000251335 (3.4)	ZNF655 (3.2)	ENSG00000219626 (3.0)	PDIA2 (2.8)	ENSG00000257097 (2.7)	ENSG00000248309 (2.5)	FAM175B (2.4)	GBAP1 (2.4)
BFP	GO:0034446	substrate adhesion-dependent cell spreading	0.62	>=0.20	SBF2 (2.9)	ENSG00000245975 (2.8)	LPIN3 (2.7)	FEZ2 (2.7)	ZNF408 (2.7)	ENSG00000249618 (2.6)	ENSG00000248003 (2.5)	ENSG00000243150 (2.5)	ZKSCAN5 (2.4)	ENSG00000203739 (2.4)
BFP	GO:0031098	stress-activated protein kinase signaling cascade	0.62	>=0.20	VN1R108P (3.3)	STK24 (3.1)	CCDC148 (2.9)	SSH3 (2.8)	RPS6KA4 (2.8)	TRIOBP (2.8)	FXR2 (2.7)	KCNJ12 (2.6)	INVS (2.6)	BAIAP2L2 (2.6)
BFP	REACTOME_ACTIVATION_OF_GENES_BY_ATF4	REACTOME_ACTIVATION_OF_GENES_BY_ATF4	0.62	>=0.20	CEBPG (5.9)	AARS (5.5)	MAFF (4.8)	ARHGEF2 (4.6)	NUPR1 (4.5)	NFE2L1 (3.8)	VEGFA (3.8)	METTL10 (3.7)	GADD45G (3.5)	EIF1AD (3.4)
BFP	GO:0051236	establishment of RNA localization	0.62	>=0.20	KIAA0907 (4.7)	FNBP4 (4.6)	FUBP1 (3.8)	PSPC1 (3.7)	PRPF3 (3.7)	SLTM (3.5)	HNRNPH1 (3.4)	CCNT2 (3.4)	DDX19B (3.3)	EIF4A1 (3.3)
BFP	GO:0050657	nucleic acid transport	0.62	>=0.20	KIAA0907 (4.7)	FNBP4 (4.6)	FUBP1 (3.8)	PSPC1 (3.7)	PRPF3 (3.7)	SLTM (3.5)	HNRNPH1 (3.4)	CCNT2 (3.4)	DDX19B (3.3)	EIF4A1 (3.3)
BFP	GO:0050658	RNA transport	0.62	>=0.20	KIAA0907 (4.7)	FNBP4 (4.6)	FUBP1 (3.8)	PSPC1 (3.7)	PRPF3 (3.7)	SLTM (3.5)	HNRNPH1 (3.4)	CCNT2 (3.4)	DDX19B (3.3)	EIF4A1 (3.3)
BFP	GO:0061387	regulation of extent of cell growth	0.62	>=0.20	ENSG00000233723 (4.2)	ENSG00000239332 (3.6)	RPAIN (3.2)	KCNK2 (2.8)	FEZ2 (2.6)	ENSG00000245719 (2.6)	SNX32 (2.6)	NTM (2.5)	FAM57B (2.4)	DNAJC27-AS1 (2.4)
BFP	GO:0000781	chromosome, telomeric region	0.62	>=0.20	BRCA1 (3.7)	HIRIP3 (3.7)	COG4 (3.4)	MPHOSPH8 (3.3)	RABEP2 (3.2)	AARS (3.0)	ZWILCH (3.0)	PMM1 (3.0)	DARS2 (2.9)	DCAKD (2.9)
BFP	GO:0008191	metalloendopeptidase inhibitor activity	0.62	>=0.20	ADH1B (4.1)	ANGPTL2 (4.1)	UPK3B (4.0)	ENSG00000251321 (3.6)	OLFM3 (3.5)	EFEMP2 (3.5)	LRP1 (3.3)	WNT2B (3.1)	CALB2 (2.8)	BDNF (2.8)
BFP	GO:0048551	metalloenzyme inhibitor activity	0.62	>=0.20	ADH1B (4.1)	ANGPTL2 (4.1)	UPK3B (4.0)	ENSG00000251321 (3.6)	OLFM3 (3.5)	EFEMP2 (3.5)	LRP1 (3.3)	WNT2B (3.1)	CALB2 (2.8)	BDNF (2.8)
BFP	GO:0005525	GTP binding	0.62	>=0.20	GNAI3 (4.7)	RSU1 (3.3)	STK32C (3.1)	TMOD2 (3.1)	PCNP (3.1)	FEZ2 (3.0)	RHOC (3.0)	TMOD3 (2.9)	CFL1 (2.8)	LYSMD2 (2.8)
BFP	GO:0044282	small molecule catabolic process	0.62	>=0.20	GCAT (4.0)	GSTM4 (3.6)	LHPP (3.4)	SLC26A1 (3.4)	ACMSD (3.3)	ACO1 (3.2)	PEPD (3.2)	PC (3.2)	TAT (3.1)	SAT2 (3.1)
BFP	GO:0035195	gene silencing by miRNA	0.62	>=0.20	ENSG00000250156 (4.3)	ENSG00000230896 (3.6)	FOXJ3 (3.6)	ZBTB37 (3.6)	RCE1 (3.6)	JRK (3.5)	TOE1 (3.4)	TMEM134 (3.3)	ZNF131 (3.3)	CCDC17 (3.3)
BFP	GO:0060444	branching involved in mammary gland duct morphogenesis	0.62	>=0.20	ENSG00000235300 (3.8)	ENSG00000245937 (3.6)	DUSP6 (3.4)	ENSG00000245975 (3.2)	SLITRK6 (3.0)	ECM1 (2.8)	ENSG00000247735 (2.8)	GALNT10 (2.7)	HR (2.7)	TRAF3IP2 (2.6)
BFP	GO:0002444	myeloid leukocyte mediated immunity	0.62	>=0.20	APOBR (4.5)	ENSG00000222035 (3.5)	ENSG00000256746 (3.5)	SLC6A4 (3.4)	SPI1 (3.4)	C10orf11 (3.2)	RIN3 (3.1)	OLFM4 (3.1)	RUFY1 (3.1)	ENSG00000254470 (2.7)
BFP	GO:0051056	regulation of small GTPase mediated signal transduction	0.62	>=0.20	SBF2 (3.7)	ANKRD13D (3.6)	PREX1 (3.6)	DAB2IP (3.4)	NAV1 (3.2)	RALGPS1 (3.0)	PACS1 (3.0)	ITSN2 (3.0)	PITPNM1 (3.0)	RAPH1 (2.9)
BFP	GO:0030855	epithelial cell differentiation	0.63	>=0.20	TMEM79 (5.6)	OVOL1 (4.8)	GDPD3 (4.6)	PPL (3.9)	RAB25 (3.7)	UPK3B (3.5)	ENSG00000255496 (3.2)	PRR15L (3.0)	ECM1 (3.0)	ENSG00000226648 (2.8)
BFP	GO:0015812	gamma-aminobutyric acid transport	0.63	>=0.20	C1QTNF4 (5.3)	ARHGEF26-AS1 (4.5)	CADM2 (4.0)	NRXN3 (3.8)	OLFM3 (3.7)	RIT2 (3.7)	SNX32 (3.3)	MDGA2 (3.3)	GRIA1 (3.2)	NLGN1 (3.2)
BFP	GO:0033522	histone H2A ubiquitination	0.63	>=0.20	ENSG00000225187 (3.6)	ZRANB1 (3.0)	ENSG00000238010 (2.9)	YSK4 (2.9)	ENSG00000197071 (2.9)	CRIPT (2.8)	RAB21 (2.6)	LINC00474 (2.6)	CCDC87 (2.5)	GPBP1L1 (2.5)
BFP	GO:0005031	tumor necrosis factor-activated receptor activity	0.63	>=0.20	DDB2 (4.1)	CARD11 (3.5)	PTP4A3 (3.2)	LYSMD2 (3.0)	FSCN1 (3.0)	TBC1D10C (2.9)	PML (2.8)	ENSG00000250341 (2.7)	CCDC88B (2.7)	SKAP1 (2.6)
BFP	GO:0004620	phospholipase activity	0.63	>=0.20	NR1H3 (4.2)	ABHD12 (3.8)	APOE (3.7)	APOC1 (3.1)	LINC00311 (3.0)	LPIN3 (2.7)	C1orf54 (2.7)	PPARG (2.6)	GRB14 (2.6)	SHBG (2.5)
BFP	GO:0003197	endocardial cushion development	0.63	>=0.20	ENSG00000235070 (3.6)	NEXN-AS1 (3.4)	ENSG00000214293 (3.3)	IQCH (3.1)	TBX6 (3.0)	HCN4 (3.0)	EXD1 (2.8)	DNAH10 (2.8)	CTF1 (2.7)	SIRT4 (2.7)
BFP	GO:0009070	serine family amino acid biosynthetic process	0.63	>=0.20	CEBPG (5.6)	NBR2 (5.1)	ENSG00000245937 (4.8)	AARS (4.5)	NUPR1 (3.5)	PGPEP1 (3.4)	ACMSD (3.2)	C12orf65 (3.1)	GRB10 (3.0)	GCAT (2.9)
BFP	REACTOME_TELOMERE_MAINTENANCE	REACTOME_TELOMERE_MAINTENANCE	0.63	>=0.20	HELLS (5.3)	HAT1 (5.0)	FANCA (4.8)	GINS1 (4.6)	HIRIP3 (4.6)	TIPIN (4.4)	BRCA1 (4.4)	RNASEH2C (4.2)	KNTC1 (4.2)	RAD9A (4.1)
BFP	GO:0014003	oligodendrocyte development	0.63	>=0.20	CARNS1 (3.9)	PAQR6 (3.6)	STK33 (3.2)	ENSG00000233334 (3.1)	RFTN2 (3.1)	ENSG00000231064 (2.9)	FAM182A (2.8)	ARHGEF26-AS1 (2.6)	LHPP (2.5)	ENSG00000257218 (2.5)
BFP	REACTOME_LOSS_OF_PROTEINS_REQUIRED_FOR_INTERPHASE_MICROTUBULE_ORGANIZATIONFROM_THE_CENTROSOME	REACTOME_LOSS_OF_PROTEINS_REQUIRED_FOR_INTERPHASE_MICROTUBULE_ORGANIZATIONFROM_THE_CENTROSOME	0.63	>=0.20	CKAP5 (4.8)	IFT81 (4.0)	HIRIP3 (3.9)	TCHP (3.6)	FZR1 (3.6)	MPHOSPH9 (3.6)	KNTC1 (3.5)	BRCA1 (3.4)	CENPL (3.4)	CENPW (3.3)
BFP	REACTOME_LOSS_OF_NLP_FROM_MITOTIC_CENTROSOMES	REACTOME_LOSS_OF_NLP_FROM_MITOTIC_CENTROSOMES	0.63	>=0.20	CKAP5 (4.8)	IFT81 (4.0)	HIRIP3 (3.9)	TCHP (3.6)	FZR1 (3.6)	MPHOSPH9 (3.6)	KNTC1 (3.5)	BRCA1 (3.4)	CENPL (3.4)	CENPW (3.3)
BFP	REACTOME_BASE_EXCISION_REPAIR	REACTOME_BASE_EXCISION_REPAIR	0.63	>=0.20	CHAF1A (4.1)	RAD9A (3.9)	HIRIP3 (3.9)	FANCA (3.7)	C17orf53 (3.7)	GINS1 (3.3)	BRCA1 (3.3)	HAT1 (3.2)	TOE1 (3.1)	NASP (3.1)
BFP	REACTOME_RESOLUTION_OF_ABASIC_SITES_AP_SITES	REACTOME_RESOLUTION_OF_ABASIC_SITES_AP_SITES	0.63	>=0.20	CHAF1A (4.1)	RAD9A (3.9)	HIRIP3 (3.9)	FANCA (3.7)	C17orf53 (3.7)	GINS1 (3.3)	BRCA1 (3.3)	HAT1 (3.2)	TOE1 (3.1)	NASP (3.1)
BFP	GO:0000289	nuclear-transcribed mRNA poly(A) tail shortening	0.63	>=0.20	GPBP1L1 (4.0)	FOXP1-AS1 (4.0)	ENSG00000245388 (3.4)	ALS2CR8 (3.3)	ZNF131 (3.3)	DDX19B (3.2)	ENSG00000243150 (3.1)	PPP1CC (3.1)	FOXJ3 (3.1)	ZMYM5 (3.0)
BFP	GO:0046847	filopodium assembly	0.63	>=0.20	ENSG00000230725 (3.6)	RABGAP1L (3.5)	ENSG00000224043 (3.2)	ZMYM5 (2.8)	MC4R (2.7)	ENSG00000246025 (2.6)	NCKAP5L (2.5)	RSBN1L (2.5)	MST1R (2.4)	C12orf42 (2.4)
BFP	GO:0007368	determination of left/right symmetry	0.63	>=0.20	IQCH (4.4)	AGBL2 (4.0)	IFT81 (3.9)	LINC00458 (3.9)	ULK4 (3.9)	TTC12 (3.5)	CCDC146 (3.5)	FAM73A (3.2)	RPGRIP1L (3.2)	FBXO36 (2.9)
BFP	GO:0005665	DNA-directed RNA polymerase II, core complex	0.63	>=0.20	BCL7C (4.8)	FIBP (4.4)	LAMTOR2 (4.2)	TRMT112 (4.2)	BAD (4.0)	SNRPD2 (3.7)	PDPR (3.6)	NHP2L1 (3.3)	VKORC1 (3.2)	PHF5A (3.1)
BFP	GO:0032963	collagen metabolic process	0.63	>=0.20	ASB16 (4.4)	ENSG00000235070 (4.2)	COL12A1 (4.0)	OLFM4 (3.9)	LOXL2 (3.7)	PRR16 (3.6)	ANGPTL2 (3.6)	ECM1 (3.5)	ENSG00000244219 (3.4)	DNAH10 (3.4)
BFP	GO:0046504	glycerol ether biosynthetic process	0.63	>=0.20	HSD17B12 (5.5)	PTPLB (4.9)	PPARG (3.9)	C11orf86 (3.6)	ACO1 (3.5)	HCAR1 (3.3)	PC (3.3)	C20orf3 (3.1)	PLA2G6 (3.1)	SYN2 (3.1)
BFP	GO:0032933	SREBP-mediated signaling pathway	0.63	>=0.20	ENSG00000196243 (4.0)	CADM2-AS1 (3.5)	ENSA (3.1)	ENSG00000235070 (3.0)	ENSG00000245937 (3.0)	TMEM18 (2.9)	ABCB9 (2.8)	UNK (2.8)	ZNF654 (2.7)	NPC1 (2.7)
BFP	REACTOME_POST:ELONGATION_PROCESSING_OF_INTRONLESS_PRE:MRNA	REACTOME_POST:ELONGATION_PROCESSING_OF_INTRONLESS_PRE:MRNA	0.63	>=0.20	KIAA0907 (4.1)	RBM4B (3.8)	RBM4 (3.8)	PPP2R5C (3.7)	NANP (3.7)	ENSG00000258297 (3.4)	CELF1 (3.3)	NUP160 (3.3)	CPSF4 (3.1)	KBTBD4 (3.0)
BFP	REACTOME_PROCESSING_OF_CAPPED_INTRONLESS_PRE:MRNA	REACTOME_PROCESSING_OF_CAPPED_INTRONLESS_PRE:MRNA	0.63	>=0.20	KIAA0907 (4.1)	RBM4B (3.8)	RBM4 (3.8)	PPP2R5C (3.7)	NANP (3.7)	ENSG00000258297 (3.4)	CELF1 (3.3)	NUP160 (3.3)	CPSF4 (3.1)	KBTBD4 (3.0)
BFP	REACTOME_RECYCLING_OF_BILE_ACIDS_AND_SALTS	REACTOME_RECYCLING_OF_BILE_ACIDS_AND_SALTS	0.63	>=0.20	CYP2C9 (7.0)	TAT (7.0)	CYP3A7 (6.9)	SERPINC1 (5.9)	HPD (5.5)	CYP3A5 (5.1)	LIPC (4.7)	F2 (4.5)	SLC28A1 (4.0)	CYP2C19 (3.6)
BFP	REACTOME_UNWINDING_OF_DNA	REACTOME_UNWINDING_OF_DNA	0.63	>=0.20	HELLS (7.5)	CHAF1A (7.2)	GINS1 (6.5)	KNTC1 (6.5)	BRCA1 (6.2)	TIPIN (5.9)	FANCA (5.7)	ZWILCH (5.7)	HAT1 (4.9)	HIRIP3 (4.8)
BFP	GO:0051247	positive regulation of protein metabolic process	0.63	>=0.20	RAB1B (3.1)	DUSP10 (3.1)	EFCAB5 (3.0)	ARFGAP2 (3.0)	ENSG00000254842 (2.7)	ENSG00000249700 (2.7)	ADAMTSL3 (2.6)	AIP (2.6)	GGNBP2 (2.5)	SNX11 (2.4)
BFP	GO:0033124	regulation of GTP catabolic process	0.63	>=0.20	PREX1 (3.2)	ANKRD13D (3.1)	ENSG00000247735 (3.1)	MCTP1 (3.0)	MAD1L1 (3.0)	MAST3 (3.0)	PACS1 (2.9)	ZHX3 (2.9)	SBF2 (2.8)	DLG1 (2.7)
BFP	GO:0033151	V(D)J recombination	0.63	>=0.20	ENSG00000253792 (7.2)	FOXP1-AS1 (4.2)	ARPP21 (4.1)	ENSG00000243150 (3.9)	CADM2-AS1 (3.8)	ENSG00000255856 (3.7)	ENSG00000250780 (3.3)	CD19 (3.1)	SENP7 (3.0)	BCL7A (3.0)
BFP	GO:0008094	DNA-dependent ATPase activity	0.63	>=0.20	BRCA1 (5.4)	HELLS (5.1)	CHAF1A (4.8)	KNTC1 (4.8)	DARS2 (4.4)	TIPIN (4.0)	FANCA (3.9)	HAT1 (3.9)	HIRIP3 (3.8)	ZWILCH (3.8)
BFP	GO:0071824	protein-DNA complex subunit organization	0.63	>=0.20	H3F3B (4.5)	H2AFV (2.9)	ENSG00000255455 (2.8)	ENSG00000245388 (2.6)	MPHOSPH9 (2.5)	H1F0 (2.5)	CATSPER1 (2.4)	C9orf93 (2.4)	PSIP1 (2.4)	ENSG00000247121 (2.3)
BFP	GO:0046164	alcohol catabolic process	0.63	>=0.20	C1orf51 (4.1)	ALDOA (3.9)	PPP1R3B (3.8)	HNRNPA1P31 (3.7)	FAM13A (3.4)	BCKDK (3.0)	PRELID2 (2.9)	TNP1 (2.9)	ENSG00000246273 (2.9)	VEGFB (2.9)
BFP	GO:0045745	positive regulation of G-protein coupled receptor protein signaling pathway	0.63	>=0.20	ENSG00000245719 (5.5)	C11orf72 (4.8)	IMPG2 (3.8)	CABP2 (3.7)	ADAMTS14 (3.7)	ENSG00000246025 (3.6)	PDE1C (3.6)	ENSG00000230725 (3.5)	CST6 (3.4)	ENSG00000235070 (3.3)
BFP	GO:0016782	transferase activity, transferring sulfur-containing groups	0.63	>=0.20	PCDH17 (4.0)	CYP2C18 (3.8)	GCAT (2.8)	ENSG00000253426 (2.7)	FAM19A5 (2.7)	B3GNT1 (2.7)	BCDIN3D (2.7)	PPPDE2 (2.5)	GRID1 (2.5)	PTPRD (2.5)
BFP	GO:0008239	dipeptidyl-peptidase activity	0.63	>=0.20	PEPD (3.7)	ENSG00000120341 (3.5)	C1orf85 (3.4)	NAALAD2 (3.4)	MARVELD3 (3.3)	VCAN (3.2)	ZPBP (2.9)	RBM4 (2.8)	CTSF (2.8)	CD248 (2.7)
BFP	GO:0050308	sugar-phosphatase activity	0.63	>=0.20	ACTN3 (3.8)	SLC25A44 (3.3)	ENSG00000229729 (3.3)	ENSG00000233715 (3.3)	OLFM4 (3.3)	C1orf51 (3.1)	ITGB6 (3.0)	ZNF654 (2.9)	ENSG00000177453 (2.7)	ENSG00000223985 (2.7)
BFP	GO:0019203	carbohydrate phosphatase activity	0.63	>=0.20	ACTN3 (3.8)	SLC25A44 (3.3)	ENSG00000229729 (3.3)	ENSG00000233715 (3.3)	OLFM4 (3.3)	C1orf51 (3.1)	ITGB6 (3.0)	ZNF654 (2.9)	ENSG00000177453 (2.7)	ENSG00000223985 (2.7)
BFP	GO:0050962	detection of light stimulus involved in sensory perception	0.63	>=0.20	ENSG00000250341 (6.9)	CABP4 (6.0)	IMPG2 (5.6)	VSX1 (5.2)	TULP1 (5.0)	ROM1 (5.0)	ENSG00000232084 (4.8)	ENSG00000214691 (4.7)	GNAT2 (4.5)	ENSG00000176349 (4.0)
BFP	GO:0050908	detection of light stimulus involved in visual perception	0.63	>=0.20	ENSG00000250341 (6.9)	CABP4 (6.0)	IMPG2 (5.6)	VSX1 (5.2)	TULP1 (5.0)	ROM1 (5.0)	ENSG00000232084 (4.8)	ENSG00000214691 (4.7)	GNAT2 (4.5)	ENSG00000176349 (4.0)
BFP	GO:0030003	cellular cation homeostasis	0.64	>=0.20	ENSG00000250116 (2.8)	ENSG00000236263 (2.8)	ENSG00000245975 (2.7)	PPM1J (2.7)	ASB16 (2.6)	KIAA1683 (2.6)	LRRC43 (2.6)	SPNS1 (2.5)	FTH1P5 (2.5)	AMZ1 (2.4)
BFP	GO:0000940	condensed chromosome outer kinetochore	0.64	>=0.20	CENPA (8.8)	NUSAP1 (7.4)	OIP5 (7.1)	CENPW (7.0)	CENPL (6.3)	TRAIP (5.6)	CKAP5 (5.6)	ZWILCH (5.5)	GINS1 (4.9)	KNTC1 (4.6)
BFP	GO:0050730	regulation of peptidyl-tyrosine phosphorylation	0.64	>=0.20	IL27 (3.4)	CATSPER1 (3.2)	TRAF3IP2-AS1 (3.1)	ENSG00000257129 (3.0)	ENSG00000249700 (2.9)	VN1R108P (2.9)	ENSG00000224849 (2.6)	GPR61 (2.5)	ENSG00000257194 (2.5)	ANGPTL2 (2.5)
BFP	REACTOME_TRANSMEMBRANE_TRANSPORT_OF_SMALL_MOLECULES	REACTOME_TRANSMEMBRANE_TRANSPORT_OF_SMALL_MOLECULES	0.64	>=0.20	PC (3.7)	SLC7A13 (3.5)	SLC39A8 (3.3)	NPC1 (3.3)	ACP2 (3.2)	SPNS1 (3.1)	CLN3 (3.0)	ENSG00000223985 (3.0)	DNER (2.8)	OLFM3 (2.8)
BFP	GO:0090277	positive regulation of peptide hormone secretion	0.64	>=0.20	ENSG00000257129 (4.7)	PLA2G1B (3.8)	ENSG00000225187 (3.6)	ENSG00000178863 (3.6)	ABCB9 (3.4)	POU6F2 (3.2)	PCSK1 (3.1)	KCNB2 (3.1)	ENSG00000230472 (3.0)	PDIA2 (3.0)
BFP	GO:0044448	cell cortex part	0.64	>=0.20	RSU1 (4.6)	CFL1 (3.8)	GAK (3.7)	RNF123 (3.0)	SLC25A37 (3.0)	C13orf16 (3.0)	TMOD3 (2.9)	GIT2 (2.9)	UNC13D (2.9)	PITPNM2 (2.8)
BFP	GO:0072078	nephron tubule morphogenesis	0.64	>=0.20	PAX2 (3.9)	ENSG00000214691 (3.4)	ENSG00000228536 (3.4)	PKHD1 (3.3)	ABP1 (3.2)	ENSG00000231453 (2.9)	CDH7 (2.8)	ENSG00000255545 (2.7)	WDR66 (2.7)	DNER (2.6)
BFP	GO:0046933	hydrogen ion transporting ATP synthase activity, rotational mechanism	0.64	>=0.20	ATP5G3 (6.0)	ACO2 (5.0)	SLC25A12 (4.8)	NDUFV1 (4.7)	NDUFS3 (4.3)	NDUFS4 (3.6)	ATP5J2 (3.3)	TUFM (3.3)	ARFGEF2 (3.0)	ENSG00000187446 (2.9)
BFP	GO:0000783	nuclear telomere cap complex	0.64	>=0.20	COG4 (5.2)	DDX19A (4.7)	IST1 (4.3)	AARS (4.0)	KBTBD4 (3.7)	LHPP (3.7)	SPATA2L (3.4)	PHLPP2 (3.2)	DCAKD (3.2)	PMM1 (3.1)
BFP	GO:0000782	telomere cap complex	0.64	>=0.20	COG4 (5.2)	DDX19A (4.7)	IST1 (4.3)	AARS (4.0)	KBTBD4 (3.7)	LHPP (3.7)	SPATA2L (3.4)	PHLPP2 (3.2)	DCAKD (3.2)	PMM1 (3.1)
BFP	GO:0043491	protein kinase B signaling cascade	0.64	>=0.20	TRAF3IP2-AS1 (3.7)	WWP1 (3.6)	BDNF-AS1 (3.4)	ENSG00000251335 (3.2)	ENSG00000204091 (3.0)	ZRANB1 (3.0)	ENSG00000255496 (2.7)	TRPT1 (2.5)	ZFHX3 (2.4)	RHOD (2.3)
BFP	GO:0071805	potassium ion transmembrane transport	0.64	>=0.20	OPTC (5.2)	KCNH5 (4.3)	KCNB2 (4.1)	RGS7BP (3.8)	FAM182A (3.7)	ENSG00000234177 (3.6)	SYT16 (3.6)	WSCD2 (3.4)	CACNA1C (3.4)	LMOD1 (3.3)
BFP	GO:0071804	cellular potassium ion transport	0.64	>=0.20	OPTC (5.2)	KCNH5 (4.3)	KCNB2 (4.1)	RGS7BP (3.8)	FAM182A (3.7)	ENSG00000234177 (3.6)	SYT16 (3.6)	WSCD2 (3.4)	CACNA1C (3.4)	LMOD1 (3.3)
BFP	GO:0005578	proteinaceous extracellular matrix	0.64	>=0.20	COL16A1 (7.9)	COL12A1 (6.8)	EFEMP2 (6.0)	LOXL2 (5.5)	THBS3 (5.2)	ACAN (5.2)	ANGPTL2 (5.1)	CD248 (4.9)	TNN (4.9)	VCAN (4.1)
BFP	GO:0016528	sarcoplasm	0.64	>=0.20	ATP2A1 (8.0)	DUSP13 (7.8)	SRL (6.9)	CORO6 (6.8)	ACTN3 (6.1)	NEXN (5.2)	ALPK3 (5.1)	PACSIN3 (4.5)	RAPSN (4.2)	ATP2A2 (4.0)
BFP	GO:0044241	lipid digestion	0.64	>=0.20	PDIA2 (10.0)	PLA2G1B (9.5)	C11orf86 (4.2)	SLC6A4 (3.9)	TMEM161B (2.8)	HNF4G (2.7)	GIPR (2.6)	CYP3A7 (2.6)	SYT16 (2.6)	HCAR1 (2.6)
BFP	KEGG_DRUG_METABOLISM_OTHER_ENZYMES	KEGG_DRUG_METABOLISM_OTHER_ENZYMES	0.64	>=0.20	CYP2C9 (8.9)	CYP3A7 (6.3)	CYP2C19 (5.8)	CYP2C18 (5.8)	TAT (5.1)	ACMSD (4.9)	SLC28A1 (4.0)	CYP3A5 (3.8)	HPD (3.8)	HNF4G (3.4)
BFP	GO:0048016	inositol phosphate-mediated signaling	0.64	>=0.20	ENSG00000225942 (3.8)	C13orf16 (3.7)	GPR52 (3.3)	FREM1 (3.3)	LRRC43 (3.3)	ENSG00000238010 (2.9)	ENSG00000232084 (2.9)	ARHGEF26-AS1 (2.8)	ENSG00000251335 (2.7)	HTR1A (2.7)
BFP	GO:0009799	specification of symmetry	0.64	>=0.20	ULK4 (4.3)	IQCH (4.3)	AGBL2 (3.9)	TTC12 (3.6)	LINC00458 (3.5)	IFT81 (3.5)	CCDC146 (3.0)	FAM73A (3.0)	HCN4 (2.8)	TSGA10IP (2.8)
BFP	GO:0008017	microtubule binding	0.64	>=0.20	CKAP5 (4.8)	FZR1 (4.1)	RABEP1 (3.3)	CENPA (3.3)	ROM1 (3.0)	OIP5 (2.9)	NUSAP1 (2.9)	TSC2 (2.7)	FAM57B (2.7)	MAST2 (2.7)
BFP	REACTOME_CHOLESTEROL_BIOSYNTHESIS	REACTOME_CHOLESTEROL_BIOSYNTHESIS	0.64	>=0.20	HSD17B12 (5.2)	GCAT (4.5)	SLC29A2 (4.2)	ENSA (3.9)	NPC1 (3.6)	SLC25A44 (3.5)	ACO1 (2.5)	ZNF789 (2.4)	QPCTL (2.2)	FAM63B (2.1)
BFP	GO:0019320	hexose catabolic process	0.64	>=0.20	ALDOA (4.5)	C1orf51 (4.2)	PPP1R3B (4.2)	HNRNPA1P31 (3.8)	ZNF654 (3.7)	ENSG00000229729 (3.7)	KDM4B (3.6)	PRELID2 (3.4)	FAM13A (3.3)	BCKDK (3.3)
BFP	REACTOME_RNA_POLYMERASE_III_TRANSCRIPTION_INITIATION_FROM_TYPE_3_PROMOTER	REACTOME_RNA_POLYMERASE_III_TRANSCRIPTION_INITIATION_FROM_TYPE_3_PROMOTER	0.64	>=0.20	GPN3 (3.7)	ZBTB48 (3.6)	MRPS21 (3.4)	ZNF668 (3.4)	TEX10 (3.4)	RNF219 (3.3)	PRPF3 (3.1)	NHP2L1 (3.1)	RG9MTD1 (3.1)	TRIM35 (3.0)
BFP	GO:0031985	Golgi cisterna	0.64	>=0.20	EDEM3 (4.9)	TMEM165 (4.0)	SSR2 (3.3)	GALNT2 (3.3)	ATG13 (3.2)	LRFN4 (3.1)	ENTPD6 (2.9)	GALNT10 (2.8)	RFTN2 (2.7)	SLC39A13 (2.5)
BFP	GO:0051318	G1 phase	0.64	>=0.20	ZNF789 (3.7)	PSPC1 (3.4)	ENSG00000234177 (3.3)	MYO19 (3.0)	LTK (2.9)	CPSF4 (2.9)	C18orf45 (2.7)	RPS6KB2 (2.6)	TFAP4 (2.6)	SETD8 (2.5)
BFP	GO:0043022	ribosome binding	0.64	>=0.20	SSR2 (3.9)	HYOU1 (3.7)	MAPK6 (3.0)	GON4L (2.9)	TUFM (2.8)	FNBP4 (2.8)	MFAP3 (2.7)	CDK2AP2 (2.7)	CCNH (2.6)	STAU1 (2.5)
BFP	GO:0034440	lipid oxidation	0.64	>=0.20	PPARA (4.7)	FAM82B (4.4)	BCL2L13 (3.4)	PPARG (3.1)	ENSG00000177453 (2.9)	ACO1 (2.9)	PLA2G6 (2.9)	ENSG00000230896 (2.7)	PRUNE (2.7)	MACROD1 (2.6)
BFP	GO:0032570	response to progesterone stimulus	0.64	>=0.20	ENSG00000256116 (5.5)	DNAJC27-AS1 (3.9)	MCL1 (3.6)	ENSG00000257129 (3.5)	ENSG00000258057 (3.4)	JUND (3.3)	EIF4A1 (3.3)	FAM182A (3.1)	GADD45G (3.0)	C11orf72 (3.0)
BFP	GO:0060487	lung epithelial cell differentiation	0.64	>=0.20	PRR15L (4.1)	C12orf42 (4.0)	STK33 (4.0)	UNC79 (3.3)	C17orf58 (3.1)	MDGA2 (2.8)	ONECUT1 (2.6)	MUC1 (2.4)	FAM13A (2.4)	YSK4 (2.3)
BFP	GO:0009201	ribonucleoside triphosphate biosynthetic process	0.64	>=0.20	PDILT (5.8)	C16orf92 (4.5)	ENSG00000217075 (3.4)	CCDC146 (3.3)	NDUFS4 (2.9)	SLC25A12 (2.8)	TMEM161B (2.7)	TMEM126A (2.6)	ENSG00000226648 (2.6)	ATP5J2 (2.5)
BFP	GO:0048486	parasympathetic nervous system development	0.64	>=0.20	HOXC4 (6.7)	HOXC5 (5.4)	HOXC8 (5.1)	HOXC6 (4.7)	STK24-AS1 (3.6)	ZNF498 (3.6)	HOXC9 (3.3)	ENSG00000239332 (3.3)	ENSG00000248003 (3.1)	ENSG00000204380 (3.1)
BFP	GO:0035253	ciliary rootlet	0.64	>=0.20	KIAA1598 (3.3)	WDR66 (2.9)	SYT11 (2.9)	STX1B (2.8)	PAQR6 (2.7)	BRSK2 (2.7)	GPR137 (2.7)	CPLX1 (2.5)	LRRC43 (2.5)	ENSG00000245975 (2.4)
BFP	GO:0045168	cell-cell signaling involved in cell fate commitment	0.64	>=0.20	HOXA13 (4.6)	ENSG00000247735 (4.3)	PAX2 (4.2)	TBX6 (4.1)	ENSG00000257194 (3.4)	GAL3ST3 (3.4)	BDNF-AS1 (3.0)	HOTTIP (3.0)	DNAH10 (2.9)	ISL1 (2.9)
BFP	GO:0055080	cation homeostasis	0.65	>=0.20	ENSG00000236263 (2.5)	ENSG00000257056 (2.5)	ENSG00000245975 (2.5)	ZDHHC24 (2.4)	ENSG00000250116 (2.4)	KIAA1683 (2.4)	WSCD2 (2.4)	PELI3 (2.3)	TRIM46 (2.3)	SLC7A13 (2.3)
BFP	GO:0007254	JNK cascade	0.65	>=0.20	SSH3 (3.3)	INVS (3.0)	RAB9BP1 (2.9)	ENSG00000226252 (2.8)	STK24 (2.7)	ENSG00000254470 (2.7)	TMUB2 (2.7)	TTC7A (2.6)	FXR2 (2.6)	BAIAP2L2 (2.6)
BFP	GO:0009206	purine ribonucleoside triphosphate biosynthetic process	0.65	>=0.20	PDILT (5.8)	C16orf92 (4.4)	CCDC146 (3.4)	ENSG00000217075 (3.2)	NDUFS4 (3.0)	TMEM161B (2.8)	SLC25A12 (2.7)	TMEM126A (2.6)	ATP5J2 (2.5)	ENSG00000226648 (2.5)
BFP	REACTOME_NONSENSE_MEDIATED_DECAY_ENHANCED_BY_THE_EXON_JUNCTION_COMPLEX	REACTOME_NONSENSE_MEDIATED_DECAY_ENHANCED_BY_THE_EXON_JUNCTION_COMPLEX	0.65	>=0.20	RPS17P5 (7.7)	GAS5 (7.4)	ZNFX1-AS1 (6.6)	SNRPD2 (5.9)	SEC11A (3.7)	PTRHD1 (3.7)	ANKRD13B (3.1)	ENSG00000217404 (2.9)	UBXN7 (2.9)	TRMT112 (2.7)
BFP	REACTOME_NONSENSE:MEDIATED_DECAY	REACTOME_NONSENSE:MEDIATED_DECAY	0.65	>=0.20	RPS17P5 (7.7)	GAS5 (7.4)	ZNFX1-AS1 (6.6)	SNRPD2 (5.9)	SEC11A (3.7)	PTRHD1 (3.7)	ANKRD13B (3.1)	ENSG00000217404 (2.9)	UBXN7 (2.9)	TRMT112 (2.7)
BFP	GO:0009855	determination of bilateral symmetry	0.65	>=0.20	ULK4 (4.3)	IQCH (4.2)	AGBL2 (3.9)	IFT81 (3.7)	LINC00458 (3.5)	TTC12 (3.4)	CCDC146 (3.1)	FAM73A (3.1)	TSGA10IP (2.9)	RPGRIP1L (2.7)
BFP	GO:0004519	endonuclease activity	0.65	>=0.20	BOLA1 (4.6)	TIPIN (3.8)	TOE1 (3.8)	TMEM18 (3.2)	CCNE1 (3.2)	FANCA (3.1)	HIRIP3 (3.1)	DARS2 (2.9)	FIBP (2.9)	EIF1AD (2.8)
BFP	GO:0005795	Golgi stack	0.65	>=0.20	EDEM3 (5.1)	ATG13 (3.4)	TMEM165 (3.3)	SSR2 (3.2)	GALNT10 (3.1)	ENTPD6 (3.1)	GOLPH3L (2.9)	GALNT2 (2.9)	CHRNA7 (2.7)	SLC39A13 (2.6)
BFP	GO:0008307	structural constituent of muscle	0.65	>=0.20	ATP2A1 (12.5)	SRL (9.7)	DUSP13 (7.4)	NEXN (6.4)	CORO6 (6.1)	ACTN3 (5.3)	ALPK3 (5.0)	PACSIN3 (4.8)	ATP2A2 (3.6)	TAGLN (3.2)
BFP	GO:0044247	cellular polysaccharide catabolic process	0.65	>=0.20	ARHGEF26-AS1 (4.6)	C18orf45 (3.6)	GIPR (3.5)	PPP1R3B (3.4)	CCDC17 (3.2)	ENSG00000244219 (3.2)	PELI3 (2.7)	MACROD1 (2.6)	POU6F2 (2.5)	TSGA10IP (2.5)
BFP	GO:0009251	glucan catabolic process	0.65	>=0.20	ARHGEF26-AS1 (4.6)	C18orf45 (3.6)	GIPR (3.5)	PPP1R3B (3.4)	CCDC17 (3.2)	ENSG00000244219 (3.2)	PELI3 (2.7)	MACROD1 (2.6)	POU6F2 (2.5)	TSGA10IP (2.5)
BFP	GO:0035924	cellular response to vascular endothelial growth factor stimulus	0.65	>=0.20	ENSG00000239332 (3.8)	ENSG00000228389 (3.5)	GRB14 (3.3)	GRB10 (3.1)	NAV1 (3.0)	C3orf54 (3.0)	MTIF3 (2.9)	PPM1J (2.9)	ENSG00000237013 (2.9)	MAST4 (2.7)
BFP	GO:0072384	organelle transport along microtubule	0.65	>=0.20	RPAIN (4.4)	ENSG00000255856 (4.2)	RABEP1 (3.8)	GGNBP2 (3.4)	GAK (3.3)	ZZEF1 (3.1)	FXR2 (3.1)	ATP6V1E2 (2.9)	C12orf76 (2.8)	PKD1 (2.8)
BFP	GO:0030903	notochord development	0.65	>=0.20	BDNF-AS1 (3.6)	NEXN-AS1 (3.4)	ENSG00000231064 (3.4)	ACAN (3.2)	LINC00458 (3.0)	ANKRD44-IT1 (3.0)	LCTL (3.0)	CADM2-AS1 (2.9)	ENSG00000197071 (2.9)	ENSG00000255496 (2.9)
BFP	GO:0072163	mesonephric epithelium development	0.65	>=0.20	PAX2 (6.3)	PKHD1 (4.6)	UPK3B (3.3)	ENSG00000225942 (3.0)	LYPD1 (2.9)	ENSG00000230472 (2.9)	SLC7A13 (2.8)	ENSG00000214691 (2.7)	WNT2B (2.7)	ENSG00000250377 (2.5)
BFP	GO:0072164	mesonephric tubule development	0.65	>=0.20	PAX2 (6.3)	PKHD1 (4.6)	UPK3B (3.3)	ENSG00000225942 (3.0)	LYPD1 (2.9)	ENSG00000230472 (2.9)	SLC7A13 (2.8)	ENSG00000214691 (2.7)	WNT2B (2.7)	ENSG00000250377 (2.5)
BFP	GO:0060993	kidney morphogenesis	0.65	>=0.20	PAX2 (6.7)	LYPD1 (3.5)	FLRT1 (3.5)	PRKD1 (3.4)	FAM19A5 (3.4)	ENSG00000230472 (3.3)	CDH7 (2.9)	PRR15L (2.8)	PKHD1 (2.6)	BCL7A (2.6)
BFP	GO:0005932	microtubule basal body	0.65	>=0.20	IFT81 (7.1)	C11orf49 (6.6)	TCTN1 (6.6)	RPGRIP1L (6.5)	TTC12 (5.7)	ULK4 (5.2)	IQCH (5.0)	AGBL2 (4.1)	METTL10 (4.1)	FBXO36 (4.0)
BFP	GO:0048193	Golgi vesicle transport	0.65	>=0.20	ENSG00000249592 (4.2)	EDEM3 (4.2)	GOLPH3L (4.1)	YIF1A (3.7)	ATG13 (3.5)	NBR1 (3.2)	VPS11 (3.1)	SLC39A13 (3.1)	AP1G1 (3.1)	ENSG00000120341 (3.0)
BFP	REACTOME_INSULIN_SYNTHESIS_AND_PROCESSING	REACTOME_INSULIN_SYNTHESIS_AND_PROCESSING	0.65	>=0.20	SCG3 (7.0)	PCSK1 (4.8)	SYT4 (4.5)	PLA2G1B (4.4)	CADPS (3.8)	ELAVL4 (3.6)	NPAS4 (3.4)	UNC79 (3.1)	CCK (3.0)	PPP2R5C (2.9)
BFP	REACTOME_PTM_GAMMA_CARBOXYLATION_HYPUSINE_FORMATION_AND_ARYLSULFATASE_ACTIVATION	REACTOME_PTM_GAMMA_CARBOXYLATION_HYPUSINE_FORMATION_AND_ARYLSULFATASE_ACTIVATION	0.65	>=0.20	SERPINC1 (6.4)	LIPC (5.9)	TAT (5.2)	F2 (4.8)	APOA1 (4.6)	HPD (3.9)	SLC26A1 (3.7)	ONECUT1 (3.6)	CYP3A7 (3.2)	ABO (3.1)
BFP	GO:0007062	sister chromatid cohesion	0.65	>=0.20	BOLL (3.9)	N4BP2L2 (3.8)	ZNF131 (3.7)	MPHOSPH8 (3.5)	ZC3H4 (3.2)	ENSG00000224043 (3.1)	RAD9B (3.0)	ENSG00000235300 (3.0)	PDS5B (2.8)	RNASEH2C (2.7)
BFP	GO:0044445	cytosolic part	0.65	>=0.20	RPS17P5 (7.0)	SNRPD2 (5.8)	GAS5 (5.4)	ZNFX1-AS1 (4.4)	PTRHD1 (3.6)	ENSG00000217404 (3.5)	LAMTOR2 (3.0)	CAMTA1 (2.8)	TRIAP1 (2.8)	GOLPH3L (2.8)
BFP	GO:0019217	regulation of fatty acid metabolic process	0.65	>=0.20	KIAA1683 (3.9)	CCDC146 (3.8)	ENSG00000258057 (3.4)	PPARA (3.3)	RNF123 (3.1)	ENSG00000247828 (3.1)	ONECUT1 (3.0)	PPARG (3.0)	ENSG00000177453 (3.0)	NUPR1 (2.9)
BFP	GO:0043130	ubiquitin binding	0.65	>=0.20	GGNBP2 (4.9)	RIOK3 (4.9)	RNF123 (4.0)	ZRANB1 (3.9)	RSRC2 (3.7)	CDKAL1 (3.4)	FAM175B (3.1)	ATG13 (3.1)	RAD9B (3.0)	C11orf49 (3.0)
BFP	GO:0008186	RNA-dependent ATPase activity	0.65	>=0.20	SF3B1 (5.3)	VPS11 (4.1)	ZNF394 (3.6)	FNBP4 (3.3)	CDK5RAP3 (3.3)	BOLL (3.2)	TUT1 (3.1)	NBR1 (3.0)	SENP3 (3.0)	HNRNPH1 (2.9)
BFP	GO:0007076	mitotic chromosome condensation	0.65	>=0.20	CENPO (4.2)	ENSG00000226648 (3.3)	FZR1 (3.3)	SGCZ (3.3)	NFATC2IP (3.2)	ENSG00000242193 (3.1)	CCNE1 (3.1)	ZNF131 (3.1)	ENSG00000250116 (3.0)	DDX19B (3.0)
BFP	GO:0005506	iron ion binding	0.65	>=0.20	TAT (4.6)	CYP2C9 (4.6)	SLC25A37 (4.4)	CYP2C19 (4.4)	CYP3A7 (4.3)	HPD (4.2)	SLC26A1 (3.2)	VEGFA (3.2)	SERPINC1 (3.2)	CYP3A5 (3.0)
BFP	GO:0060603	mammary gland duct morphogenesis	0.65	>=0.20	SLITRK6 (4.3)	ENSG00000235300 (3.7)	FREM1 (3.2)	ENSG00000231792 (3.1)	KCNK2 (3.0)	CACNA1D (3.0)	SOX15 (2.9)	ZNF498 (2.8)	MCC (2.8)	HR (2.8)
BFP	GO:0015813	L-glutamate transport	0.65	>=0.20	ENSG00000224849 (3.9)	OLFM3 (3.7)	ENSG00000257056 (3.6)	AMZ1 (3.2)	CADM2 (3.1)	SLC25A26 (3.0)	TMEM175 (2.8)	PTPRD (2.7)	ENSG00000251335 (2.6)	TMEM18 (2.6)
BFP	GO:0001823	mesonephros development	0.65	>=0.20	PAX2 (5.8)	LMX1B (4.1)	PKHD1 (3.9)	ENSG00000230472 (3.8)	C10orf114 (3.3)	RSPO3 (2.9)	ENSG00000228536 (2.7)	HOTTIP (2.7)	ENSG00000247228 (2.6)	ENSG00000238010 (2.6)
BFP	GO:0005523	tropomyosin binding	0.65	>=0.20	ATP2A1 (9.4)	DUSP13 (6.8)	SRL (6.7)	NEXN (6.0)	ACTN3 (5.0)	CORO6 (4.6)	TAGLN (4.3)	RAPSN (3.5)	LYSMD2 (3.4)	PACSIN3 (3.2)
BFP	GO:0046578	regulation of Ras protein signal transduction	0.65	>=0.20	ENSG00000247735 (3.2)	SBF2 (3.1)	PACS1 (3.1)	DAB2IP (3.0)	PREX1 (2.9)	GAK (2.9)	RALGPS1 (2.9)	ANKRD13D (2.8)	ATXN1L (2.7)	PKP4 (2.7)
BFP	REACTOME_FGFR1_LIGAND_BINDING_AND_ACTIVATION	REACTOME_FGFR1_LIGAND_BINDING_AND_ACTIVATION	0.65	>=0.20	CCDC148 (4.8)	PDE1C (4.2)	BDNF-AS1 (3.6)	BDNF (3.6)	ENSG00000255496 (3.3)	HAS2 (3.2)	TBX6 (3.1)	RSPO3 (3.0)	CTF1 (2.9)	NRXN3 (2.7)
BFP	GO:0070482	response to oxygen levels	0.65	>=0.20	PRELID2 (5.0)	ADM (4.7)	ENSG00000204380 (3.7)	VEGFA (3.7)	NUPR1 (3.7)	TRAF3IP2 (3.2)	LOXL2 (3.1)	AMPD3 (2.9)	KDM4B (2.8)	EMILIN3 (2.7)
BFP	GO:0010638	positive regulation of organelle organization	0.65	>=0.20	MARVELD3 (3.1)	PLCB3 (3.0)	ENSG00000250616 (3.0)	ITGA4 (2.9)	ENSG00000229729 (2.9)	ENSG00000250954 (2.7)	FBXL19 (2.6)	TNN (2.6)	ENSG00000226252 (2.5)	ENSG00000197071 (2.4)
BFP	GO:0031907	microbody lumen	0.66	>=0.20	ACO1 (6.2)	HPD (5.2)	SLC7A13 (3.9)	PEPD (3.8)	SERPINC1 (3.8)	GALK1 (3.8)	TAT (3.7)	PPARA (3.3)	MTCH2 (3.3)	ENSG00000187446 (3.2)
BFP	GO:0005782	peroxisomal matrix	0.66	>=0.20	ACO1 (6.2)	HPD (5.2)	SLC7A13 (3.9)	PEPD (3.8)	SERPINC1 (3.8)	GALK1 (3.8)	TAT (3.7)	PPARA (3.3)	MTCH2 (3.3)	ENSG00000187446 (3.2)
BFP	GO:0015909	long-chain fatty acid transport	0.66	>=0.20	C11orf86 (4.1)	LYZL4 (3.2)	C10orf11 (2.8)	PPARG (2.6)	SLC6A4 (2.6)	ENSG00000234177 (2.6)	ZSWIM5 (2.5)	TRIM46 (2.5)	IQCH (2.5)	DHRS11 (2.5)
BFP	GO:0016861	intramolecular oxidoreductase activity, interconverting aldoses and ketoses	0.66	>=0.20	BCKDK (4.2)	ALDOA (4.2)	VEGFB (4.1)	C1orf85 (4.0)	GALK1 (3.9)	C10orf11 (3.8)	CTSF (3.7)	MAP2K1 (3.6)	FIBP (3.3)	PGPEP1 (3.2)
BFP	GO:0046474	glycerophospholipid biosynthetic process	0.66	>=0.20	ZDHHC24 (3.8)	TMEM175 (3.7)	TMEM60 (3.4)	ANO10 (3.3)	DHFRL1 (3.3)	ENSG00000246273 (3.3)	PIGF (3.3)	DNAJC4 (3.2)	TMUB2 (3.2)	CLN3 (3.2)
BFP	GO:2000602	regulation of interphase of mitotic cell cycle	0.66	>=0.20	EFCAB5 (3.2)	KLHL20 (3.2)	PRDX1 (3.1)	NQO1 (2.9)	DDB2 (2.9)	COG4 (2.9)	BCL2L13 (2.7)	RAB9BP1 (2.7)	DDX19A (2.7)	EIF1AD (2.7)
BFP	GO:0001669	acrosomal vesicle	0.66	>=0.20	TNP1 (8.7)	ZPBP (5.5)	SEPT12 (5.0)	BOLL (4.1)	GRK4 (4.0)	ENSG00000244219 (3.4)	C11orf80 (3.0)	EFCAB5 (2.9)	LYZL4 (2.9)	ENSG00000227195 (2.8)
BFP	GO:0005605	basal lamina	0.66	>=0.20	ITGB6 (5.8)	COL16A1 (3.9)	PRSS8 (3.6)	GALNTL1 (3.3)	PPL (3.3)	PKHD1 (3.3)	RAB25 (3.2)	CD248 (3.0)	INADL (3.0)	MST1R (3.0)
BFP	GO:0005088	Ras guanyl-nucleotide exchange factor activity	0.66	>=0.20	PLCG1 (3.2)	PREX1 (3.2)	MAST3 (3.0)	SIPA1 (3.0)	DAB2IP (2.9)	PXN (2.8)	STK24 (2.8)	SSH3 (2.7)	RIN1 (2.7)	KIAA1598 (2.6)
BFP	GO:0032592	integral to mitochondrial membrane	0.66	>=0.20	DHRS11 (4.5)	ESRRA (3.9)	COMTD1 (3.6)	MPDU1 (3.5)	TUFM (3.5)	MTIF3 (3.3)	BCKDK (3.2)	PPTC7 (3.2)	NDUFV1 (3.2)	HMBS (3.0)
BFP	KEGG_P53_SIGNALING_PATHWAY	KEGG_P53_SIGNALING_PATHWAY	0.66	>=0.20	DDB2 (8.2)	TRIAP1 (6.4)	RND3 (4.1)	SULF2 (3.8)	RHOD (3.3)	ZWILCH (3.0)	PIK3R3 (3.0)	TRAF3IP2-AS1 (3.0)	PGPEP1 (3.0)	NUSAP1 (2.9)
BFP	GO:0007043	cell-cell junction assembly	0.66	>=0.20	OTUD7B (3.8)	MARVELD3 (3.5)	ENSG00000233848 (3.5)	BCL2L10 (3.2)	PARD3B (3.2)	SLC7A13 (3.2)	ENSG00000248003 (3.1)	ENSG00000235070 (3.0)	RALGPS1 (3.0)	FUK (2.9)
BFP	GO:0000922	spindle pole	0.66	>=0.20	CENPA (6.9)	NUSAP1 (6.6)	OIP5 (6.3)	CENPL (5.9)	CENPW (5.5)	CKAP5 (5.1)	ZWILCH (5.1)	TRAIP (5.1)	POC5 (4.8)	FZR1 (4.6)
BFP	REACTOME_MEIOTIC_RECOMBINATION	REACTOME_MEIOTIC_RECOMBINATION	0.66	>=0.20	HELLS (4.3)	RAD9B (4.2)	BRCA1 (3.7)	DARS2 (3.4)	HAT1 (3.4)	TRAIP (3.4)	C17orf53 (3.3)	CENPL (3.2)	GINS1 (3.2)	KNTC1 (3.2)
BFP	GO:0050922	negative regulation of chemotaxis	0.66	>=0.20	ENSG00000246273 (3.6)	SLITRK6 (3.5)	KCNK2 (3.0)	PRR16 (3.0)	NINL (2.8)	TNC (2.8)	ENSG00000230472 (2.8)	ENSG00000227195 (2.7)	ENSG00000231453 (2.7)	PCDH17 (2.6)
BFP	GO:0003785	actin monomer binding	0.66	>=0.20	MYBPC3 (4.8)	SRL (4.8)	ATP2A2 (3.2)	ALPK3 (3.2)	ATP2A1 (3.2)	NPPB (3.1)	CORO6 (3.1)	PRDM4 (3.0)	ARHGAP1 (2.9)	ENSG00000236461 (2.8)
BFP	GO:0022884	macromolecule transmembrane transporter activity	0.66	>=0.20	NDUFS4 (5.0)	SSR2 (4.5)	APH1A (4.5)	MPDU1 (3.9)	MRPS14 (3.6)	SMG5 (3.6)	C15orf61 (3.2)	HSPE1 (3.1)	PAQR6 (2.9)	C1QBP (2.8)
BFP	GO:0008320	protein transmembrane transporter activity	0.66	>=0.20	NDUFS4 (5.0)	SSR2 (4.5)	APH1A (4.5)	MPDU1 (3.9)	MRPS14 (3.6)	SMG5 (3.6)	C15orf61 (3.2)	HSPE1 (3.1)	PAQR6 (2.9)	C1QBP (2.8)
BFP	REACTOME_JNK_C:JUN_KINASES_PHOSPHORYLATION_AND__ACTIVATION_MEDIATED_BY_ACTIVATED_HUMAN_TAK1	REACTOME_JNK_C:JUN_KINASES_PHOSPHORYLATION_AND__ACTIVATION_MEDIATED_BY_ACTIVATED_HUMAN_TAK1	0.66	>=0.20	AXIN1 (3.6)	ENSG00000227839 (3.1)	CAST (3.0)	HIVEP1 (2.9)	FAM175B (2.8)	RPS6KC1 (2.8)	RABEP1 (2.8)	HIVEP2 (2.7)	TRAF3 (2.7)	ATG13 (2.7)
BFP	GO:0043395	heparan sulfate proteoglycan binding	0.66	>=0.20	ADAMTSL3 (3.8)	ACAN (3.2)	SCUBE3 (3.0)	HAS2 (2.9)	PC (2.9)	HPD (2.9)	VCAN (2.8)	ERBB4 (2.7)	SLC39A13 (2.7)	PRKD1 (2.7)
BFP	GO:0007585	respiratory gaseous exchange	0.66	>=0.20	CCDC17 (4.0)	ENSG00000196243 (3.5)	ENSG00000255545 (3.2)	GIPR (3.1)	C10orf11 (3.0)	ENSG00000227195 (2.8)	FAM57B (2.7)	PLA2G1B (2.7)	ENSG00000250116 (2.6)	C12orf76 (2.5)
BFP	GO:0034220	ion transmembrane transport	0.66	>=0.20	ENSG00000223985 (4.4)	SLC7A13 (4.2)	WSCD2 (3.4)	ENSG00000255545 (3.2)	SYT12 (3.0)	ENSG00000246025 (2.9)	DNER (2.7)	CABP2 (2.7)	RGS7BP (2.7)	EFR3B (2.7)
BFP	GO:0030203	glycosaminoglycan metabolic process	0.66	>=0.20	RFTN2 (3.7)	TRAF3IP2-AS1 (3.3)	ENSG00000256746 (3.3)	LEPR (3.2)	CTSF (3.1)	HAPLN3 (3.1)	ENSG00000250954 (3.1)	ENSG00000239332 (3.1)	ENSG00000257228 (3.0)	VKORC1 (3.0)
BFP	REACTOME_METABOLISM_OF_STEROID_HORMONES_AND_VITAMINS_A_AND_D	REACTOME_METABOLISM_OF_STEROID_HORMONES_AND_VITAMINS_A_AND_D	0.66	>=0.20	PLA2G1B (7.9)	KCNK3 (5.7)	PDIA2 (5.7)	CSDC2 (4.2)	ABP1 (3.5)	LINC00474 (3.2)	KLF14 (3.1)	POMC (2.9)	SLC28A1 (2.8)	CHRNA7 (2.8)
BFP	GO:0005272	sodium channel activity	0.66	>=0.20	RIT2 (4.6)	CPLX1 (3.9)	TMOD2 (3.8)	SPIRE2 (3.5)	FAIM2 (3.4)	AKAP6 (3.4)	UNC79 (3.3)	KCNH5 (3.3)	SCG3 (3.3)	NRXN3 (3.2)
BFP	REACTOME_ION_CHANNEL_TRANSPORT	REACTOME_ION_CHANNEL_TRANSPORT	0.66	>=0.20	SYN2 (5.4)	PDILT (5.4)	OLFM3 (4.5)	RIT2 (4.1)	CDH7 (3.9)	PDIA2 (3.7)	SYT4 (3.6)	WSCD2 (3.6)	NRXN3 (3.5)	RGS7BP (3.3)
BFP	REACTOME_DNA_STRAND_ELONGATION	REACTOME_DNA_STRAND_ELONGATION	0.66	>=0.20	HELLS (7.5)	CHAF1A (7.2)	TIPIN (6.6)	KNTC1 (6.4)	GINS1 (6.3)	BRCA1 (6.3)	HAT1 (5.9)	FANCA (5.8)	HIRIP3 (5.5)	ZWILCH (5.4)
BFP	REACTOME_G_ALPHA_I_SIGNALLING_EVENTS	REACTOME_G_ALPHA_I_SIGNALLING_EVENTS	0.66	>=0.20	TULP1 (3.7)	BANK1 (3.1)	GPR61 (3.1)	HTR1A (3.0)	PREX1 (3.0)	CAMKV (3.0)	RAB26 (2.9)	MC4R (2.9)	ARPP21 (2.6)	ROM1 (2.6)
BFP	GO:0006656	phosphatidylcholine biosynthetic process	0.66	>=0.20	SLC9A11 (4.2)	SHBG (4.0)	GRK4 (3.5)	CADM2-AS1 (3.4)	NAALAD2 (3.3)	ENSG00000177453 (2.9)	PDE1C (2.9)	LIPC (2.7)	C12orf76 (2.7)	PRDM4 (2.7)
BFP	REACTOME_UNFOLDED_PROTEIN_RESPONSE	REACTOME_UNFOLDED_PROTEIN_RESPONSE	0.66	>=0.20	HYOU1 (9.8)	CDK2AP2 (8.1)	SSR2 (7.0)	ENSG00000249592 (5.9)	AARS (5.6)	FKBP2 (5.5)	ATG13 (4.9)	EDEM3 (4.6)	CDK5RAP3 (4.5)	KRTCAP2 (4.3)
BFP	GO:0014070	response to organic cyclic compound	0.66	>=0.20	ENSG00000255120 (3.2)	ENSG00000255455 (3.1)	DNAJC27-AS1 (3.0)	LHPP (2.7)	HCN4 (2.7)	GPR61 (2.6)	ENSG00000231421 (2.5)	ADM (2.5)	LTK (2.5)	ASB16 (2.5)
BFP	GO:0048635	negative regulation of muscle organ development	0.66	>=0.20	TBX6 (5.7)	ENSG00000231421 (4.2)	SIRT4 (3.8)	ENSG00000250341 (3.6)	RAPSN (3.5)	ENSG00000231064 (3.2)	ENSG00000247735 (2.9)	CABP2 (2.8)	C3orf54 (2.8)	KCNJ12 (2.7)
BFP	GO:0070227	lymphocyte apoptotic process	0.67	>=0.20	ENSG00000257097 (3.7)	BDNF-AS1 (3.6)	CCDC134 (3.5)	ENSG00000253792 (3.4)	DNAJC27-AS1 (3.0)	RILPL2 (2.9)	ENSG00000257056 (2.9)	HPDL (2.8)	TRAF3IP2 (2.7)	RC3H1 (2.6)
BFP	GO:0008340	determination of adult lifespan	0.67	>=0.20	POMC (5.1)	ENSG00000231792 (4.2)	MTIF3 (3.8)	ENSG00000250780 (3.4)	ENSG00000250341 (2.9)	ENSG00000232084 (2.9)	C12orf42 (2.8)	N4BP2L2 (2.8)	MDGA2 (2.6)	ZNF646 (2.6)
BFP	GO:0042623	ATPase activity, coupled	0.67	>=0.20	COG4 (4.0)	PIK3C3 (3.8)	ARFGEF2 (3.7)	ANAPC4 (3.5)	RPTOR (3.5)	DARS2 (3.5)	ANKFY1 (3.4)	WWP2 (3.1)	VPS11 (3.1)	NBR1 (3.1)
BFP	GO:0051301	cell division	0.67	>=0.20	POC5 (4.6)	CENPO (4.4)	CENPL (4.2)	MPHOSPH9 (4.2)	C17orf53 (3.9)	H2AFV (3.8)	CENPA (3.7)	CKAP5 (3.5)	CENPW (3.5)	TRAIP (3.4)
BFP	GO:0022406	membrane docking	0.67	>=0.20	ENSG00000214194 (4.9)	GNAI3 (3.0)	MAML3 (2.9)	ASPHD1 (2.8)	UNC79 (2.8)	ENSG00000230472 (2.7)	ANAPC7 (2.7)	SNAPC5 (2.7)	RSRC1 (2.7)	ENSG00000242193 (2.5)
BFP	GO:0000080	G1 phase of mitotic cell cycle	0.67	>=0.20	PSPC1 (3.5)	MYO19 (3.1)	C17orf65 (3.1)	LTK (3.1)	ENSG00000234177 (3.0)	ZNF789 (3.0)	UNK (2.7)	TFAP4 (2.6)	CPSF4 (2.6)	C18orf45 (2.6)
BFP	GO:0032393	MHC class I receptor activity	0.67	>=0.20	CTSW (5.7)	CRTAM (4.9)	RAB9BP1 (3.4)	SKAP1 (3.0)	LINGO2 (3.0)	ENSG00000256845 (2.8)	C20orf3 (2.8)	CHRNA7 (2.7)	EML6 (2.5)	ENSG00000214691 (2.4)
BFP	GO:0016887	ATPase activity	0.67	>=0.20	COG4 (4.2)	RPTOR (3.8)	ANAPC4 (3.7)	ARFGEF2 (3.6)	DARS2 (3.3)	PIK3C3 (3.2)	VPS11 (3.1)	TRIP12 (3.1)	AP1G1 (3.1)	XRCC6 (3.0)
BFP	GO:0008028	monocarboxylic acid transmembrane transporter activity	0.67	>=0.20	CYP3A7 (3.4)	CA14 (3.4)	PRELID2 (3.1)	ASPHD1 (3.1)	ADM (3.1)	GUCA2A (2.9)	FAM73A (2.9)	TAT (2.9)	GALK1 (2.9)	MFAP3 (2.6)
BFP	GO:0001974	blood vessel remodeling	0.67	>=0.20	ENSG00000222035 (3.9)	FOXP1-AS1 (3.8)	MIR2682 (3.5)	ENSG00000255496 (2.6)	GALNTL1 (2.6)	ACAN (2.4)	ENSG00000251335 (2.4)	IQCH (2.3)	ZBTB38 (2.2)	ADAMTSL4 (2.1)
BFP	GO:0015464	acetylcholine receptor activity	0.67	>=0.20	RAPSN (5.0)	ISL1 (4.6)	DUSP13 (4.2)	FIBCD1 (4.1)	MAML3 (3.7)	KCNB2 (3.6)	ELAVL4 (3.6)	KCNH5 (3.5)	HTR1A (3.4)	SYN2 (3.3)
BFP	GO:0016820	hydrolase activity, acting on acid anhydrides, catalyzing transmembrane movement of substances	0.67	>=0.20	NPC1 (3.7)	SPNS1 (3.5)	PDILT (3.5)	C1orf85 (3.3)	COMTD1 (3.2)	C2orf18 (3.1)	RALGPS1 (3.0)	C20orf3 (3.0)	RNF123 (2.9)	ACO2 (2.9)
BFP	GO:0031497	chromatin assembly	0.67	>=0.20	H3F3B (4.1)	H1F0 (2.9)	CATSPER1 (2.6)	ENSG00000232084 (2.5)	RNASEH2C (2.5)	STK33 (2.5)	H2AFV (2.4)	ENSG00000255455 (2.4)	ENSG00000247121 (2.3)	RBM4 (2.3)
BFP	REACTOME_NOD12_SIGNALING_PATHWAY	REACTOME_NOD12_SIGNALING_PATHWAY	0.67	>=0.20	BID (4.9)	HIVEP1 (4.1)	RELA (3.6)	HIVEP2 (3.1)	ANTXR2 (3.0)	SLC25A37 (2.8)	IST1 (2.8)	TRAF3 (2.8)	ENSG00000257194 (2.7)	RIOK3 (2.7)
BFP	GO:0002429	immune response-activating cell surface receptor signaling pathway	0.67	>=0.20	HVCN1 (5.3)	BANK1 (5.0)	TBC1D10C (4.3)	CD19 (3.9)	CARD11 (3.9)	PAX5 (3.8)	SKAP1 (3.8)	CTSW (3.7)	BCL11B (3.7)	PTPRCAP (3.6)
BFP	GO:0043407	negative regulation of MAP kinase activity	0.67	>=0.20	DUSP6 (5.8)	TRIB1 (3.9)	MEI1 (3.7)	FBXL17 (3.4)	JUND (3.3)	MCL1 (2.9)	ENSG00000257097 (2.9)	MIR2682 (2.8)	PDILT (2.5)	VN1R108P (2.5)
BFP	REACTOME_PURINE_SALVAGE	REACTOME_PURINE_SALVAGE	0.67	>=0.20	GNPDA2 (3.8)	METTL10 (3.5)	BID (3.1)	GNAT2 (2.9)	PIGF (2.8)	ORAI3 (2.7)	ATP2A1 (2.7)	AMPD3 (2.7)	C12orf24 (2.6)	GALK1 (2.6)
BFP	REACTOME_GRB2_EVENTS_IN_ERBB2_SIGNALING	REACTOME_GRB2_EVENTS_IN_ERBB2_SIGNALING	0.67	>=0.20	FEZ2 (3.9)	CLCF1 (3.5)	ENSG00000226252 (3.2)	SH3GL1 (2.8)	PIGF (2.8)	GDPD3 (2.7)	CCDC85B (2.7)	RPS6KA4 (2.7)	STAU1 (2.7)	CPNE3 (2.7)
BFP	GO:0015296	anion:cation symporter activity	0.67	>=0.20	ACMSD (4.4)	HPD (4.0)	SLC7A13 (3.3)	PC (3.1)	SLC28A1 (3.0)	TULP1 (2.9)	GUCA2B (2.8)	NTM (2.8)	ENSG00000255120 (2.8)	SYT12 (2.7)
BFP	GO:0042113	B cell activation	0.67	>=0.20	PAX5 (6.9)	CD19 (6.3)	BANK1 (5.7)	CARD11 (4.0)	RABEP2 (3.9)	HVCN1 (3.2)	RILPL2 (3.1)	ITGA4 (3.0)	TBC1D10C (3.0)	ANKRD13D (2.9)
BFP	REACTOME_TRAF3:DEPENDENT_IRF_ACTIVATION_PATHWAY	REACTOME_TRAF3:DEPENDENT_IRF_ACTIVATION_PATHWAY	0.67	>=0.20	ZNFX1 (8.1)	PML (6.6)	UBA7 (6.4)	MOV10 (4.2)	TMEM106A (4.2)	ANKFY1 (4.1)	ENSG00000249700 (3.9)	RC3H1 (3.1)	RAB21 (2.8)	STX4 (2.7)
BFP	GO:0006662	glycerol ether metabolic process	0.67	>=0.20	HSD17B12 (4.6)	PTPLB (4.3)	PPARG (4.2)	HCAR1 (4.0)	C20orf3 (3.7)	C11orf86 (3.6)	ACO1 (3.5)	PC (3.2)	ADH1B (3.1)	PLA2G6 (2.9)
BFP	GO:0031123	RNA 3'-end processing	0.67	>=0.20	GPBP1L1 (4.6)	ENSG00000258297 (4.4)	FNBP4 (4.4)	RBM4 (4.2)	CCNT2 (4.1)	SRSF6 (4.0)	FUBP1 (4.0)	KIAA0907 (3.9)	EIF4A1 (3.8)	IST1 (3.3)
BFP	REACTOME_GLUCOSE_TRANSPORT	REACTOME_GLUCOSE_TRANSPORT	0.67	>=0.20	CSE1L (3.9)	NUP160 (3.2)	HAT1 (3.1)	NUP88 (2.9)	C18orf8 (2.9)	PWP1 (2.9)	TEX10 (2.8)	ADM (2.7)	CKAP5 (2.7)	DARS2 (2.7)
BFP	GO:0005484	SNAP receptor activity	0.67	>=0.20	PCGF3 (3.7)	CCS (3.6)	BAD (3.2)	ENSA (3.1)	ANAPC4 (3.1)	ENSG00000228536 (3.0)	ENSG00000249093 (3.0)	ENSG00000219626 (3.0)	ZNF276 (2.9)	RPS6KC1 (2.9)
BFP	REACTOME_SHC1_EVENTS_IN_ERBB4_SIGNALING	REACTOME_SHC1_EVENTS_IN_ERBB4_SIGNALING	0.67	>=0.20	CLCF1 (3.5)	FEZ2 (3.3)	SH3GL1 (3.3)	GDPD3 (3.1)	CCDC85B (3.1)	C11orf86 (3.1)	MCL1 (3.0)	STAU1 (2.9)	PCGF3 (2.8)	SETD8 (2.8)
BFP	GO:0072012	glomerulus vasculature development	0.67	>=0.20	WNT2B (4.9)	LINC00470 (4.1)	NEXN-AS1 (3.4)	UPK3B (3.1)	FAM182B (3.1)	ENSG00000245937 (3.0)	C18orf45 (2.8)	OVOL1 (2.7)	ENSG00000250341 (2.6)	IQCH (2.5)
BFP	GO:0051403	stress-activated MAPK cascade	0.67	>=0.20	VN1R108P (3.3)	ENSG00000229729 (3.3)	KCNJ12 (3.0)	TRPT1 (2.8)	ANTXR2 (2.7)	PELI3 (2.7)	FBXL17 (2.6)	C3orf38 (2.6)	FAM175B (2.5)	RPS6KA4 (2.4)
BFP	GO:0070972	protein localization in endoplasmic reticulum	0.67	>=0.20	ENSG00000249592 (5.1)	HYOU1 (4.1)	KRTCAP2 (4.0)	FKBP2 (3.7)	GANAB (3.5)	SEC11A (3.4)	QPCTL (3.4)	EDEM3 (3.1)	ENSG00000247556 (3.1)	SSR2 (3.1)
BFP	REACTOME_TOLL_LIKE_RECEPTOR_4_TLR4_CASCADE	REACTOME_TOLL_LIKE_RECEPTOR_4_TLR4_CASCADE	0.67	>=0.20	MCL1 (3.9)	TRIB1 (3.8)	MAFF (3.6)	PDE4B (3.5)	RAB21 (3.4)	RELA (3.3)	DUSP6 (3.2)	BID (3.2)	MTMR11 (3.0)	ITSN2 (2.8)
BFP	GO:0005839	proteasome core complex	0.67	>=0.20	PRDX1 (5.4)	MRPL11 (4.3)	ERAP1 (4.1)	UBA7 (4.0)	PSMC3 (4.0)	LAMTOR2 (3.9)	AKR1A1 (3.8)	BUD31 (3.5)	PRDX5 (3.4)	SNRPD2 (3.2)
BFP	KEGG_ABC_TRANSPORTERS	KEGG_ABC_TRANSPORTERS	0.67	>=0.20	CYP2C9 (3.6)	GSTM4 (3.6)	ERAP1 (3.4)	ENSG00000246273 (3.4)	CYP3A7 (3.3)	AGBL2 (3.0)	IDUA (2.9)	PLA2G6 (2.9)	RALGPS1 (2.8)	RELN (2.8)
BFP	GO:0017016	Ras GTPase binding	0.67	>=0.20	TMOD3 (4.3)	RPS6KC1 (3.9)	MAPK3 (3.5)	LMNA (3.3)	CAST (3.1)	KIAA1598 (3.1)	SBF2 (3.0)	DLG1 (2.9)	CRTC1 (2.9)	AGAP1 (2.8)
BFP	REACTOME_XENOBIOTICS	REACTOME_XENOBIOTICS	0.67	>=0.20	CYP2C9 (14.5)	CYP2C19 (10.9)	CYP2C18 (9.6)	CYP3A5 (8.9)	CYP3A7 (8.5)	TAT (8.5)	SLC28A1 (5.4)	SERPINC1 (4.6)	HPD (4.6)	ACMSD (3.9)
BFP	GO:0005980	glycogen catabolic process	0.67	>=0.20	ARHGEF26-AS1 (4.8)	GIPR (3.6)	C18orf45 (3.6)	CCDC17 (3.4)	PPP1R3B (3.3)	ENSG00000244219 (2.8)	TSGA10IP (2.8)	PELI3 (2.7)	MACROD1 (2.7)	POU6F2 (2.6)
BFP	REACTOME_MITOTIC_G1:G1S_PHASES	REACTOME_MITOTIC_G1:G1S_PHASES	0.67	>=0.20	GINS1 (5.8)	CHAF1A (5.3)	TIPIN (5.0)	CCNE1 (4.9)	BRCA1 (4.8)	HELLS (4.6)	KNTC1 (4.5)	HAT1 (4.4)	NUSAP1 (4.3)	FANCA (4.3)
BFP	GO:0051495	positive regulation of cytoskeleton organization	0.67	>=0.20	SPIRE2 (3.4)	ANKRD44-IT1 (3.2)	GIPC2 (2.9)	ENSG00000228594 (2.8)	ENSG00000226252 (2.8)	TRIOBP (2.7)	ENSG00000217075 (2.4)	BCL7C (2.4)	PLCB3 (2.4)	OTUD7B (2.4)
BFP	GO:0031228	intrinsic to Golgi membrane	0.67	>=0.20	GALNT2 (3.6)	QPCTL (3.3)	EDEM3 (3.1)	SLC39A8 (3.1)	ITGA4 (3.1)	DNAJC4 (2.8)	MC4R (2.7)	GNA12 (2.7)	ADAMTS3 (2.6)	RIN3 (2.6)
BFP	GO:0045807	positive regulation of endocytosis	0.68	>=0.20	ENSG00000214293 (3.6)	GAL3ST3 (3.2)	HAPLN3 (3.1)	ENSG00000235070 (2.9)	WSCD2 (2.7)	PDE1C (2.6)	MCTP1 (2.6)	DMXL2 (2.5)	APOBR (2.4)	ALS2CR8 (2.3)
BFP	REACTOME_PYRUVATE_METABOLISM_AND_CITRIC_ACID_TCA_CYCLE	REACTOME_PYRUVATE_METABOLISM_AND_CITRIC_ACID_TCA_CYCLE	0.68	>=0.20	ACO2 (6.5)	NDUFV1 (5.7)	ATP5G3 (5.0)	SLC25A12 (4.5)	MTCH2 (4.3)	MACROD1 (4.3)	NDUFS3 (4.2)	ACO1 (4.2)	ACSS1 (3.9)	FAM82B (3.8)
BFP	GO:0033177	proton-transporting two-sector ATPase complex, proton-transporting domain	0.68	>=0.20	ATP5J2 (5.4)	ATP5G3 (4.9)	NDUFS4 (4.8)	NDUFS3 (4.2)	VPS29 (4.1)	BUD31 (3.7)	TMEM126A (3.6)	MRPS21 (3.4)	LAMTOR2 (3.3)	NDUFV1 (3.0)
BFP	GO:0051047	positive regulation of secretion	0.68	>=0.20	KCNB2 (3.5)	SLITRK6 (3.1)	PRELID2 (3.1)	PCSK1 (2.9)	ENSG00000256746 (2.7)	PLA2G1B (2.6)	CACNA1D (2.5)	CADPS (2.4)	SCG3 (2.4)	ENSG00000249093 (2.4)
BFP	GO:0044420	extracellular matrix part	0.68	>=0.20	COL16A1 (8.5)	COL12A1 (7.3)	LOXL2 (6.5)	EFEMP2 (6.2)	CD248 (5.8)	ANGPTL2 (4.5)	VCAN (4.4)	TNN (4.2)	FREM1 (4.1)	THBS3 (4.0)
BFP	KEGG_MISMATCH_REPAIR	KEGG_MISMATCH_REPAIR	0.68	>=0.20	HELLS (5.9)	HAT1 (5.8)	TIPIN (5.4)	CHAF1A (5.1)	BRCA1 (5.0)	KNTC1 (4.8)	GINS1 (4.7)	HIRIP3 (4.5)	FANCA (4.4)	TRAIP (4.2)
BFP	KEGG_FC_EPSILON_RI_SIGNALING_PATHWAY	KEGG_FC_EPSILON_RI_SIGNALING_PATHWAY	0.68	>=0.20	FERMT3 (4.6)	MCTP1 (3.6)	TNFSF12 (3.5)	APOBR (3.4)	ADRBK1 (3.3)	SPI1 (3.2)	SATB1 (3.0)	PHTF2 (2.7)	GIT2 (2.7)	SLC6A4 (2.7)
BFP	GO:0031576	G2/M transition checkpoint	0.68	>=0.20	SGCZ (4.1)	RPGRIP1L (3.9)	NSRP1 (3.5)	DHFRL1 (3.4)	ZBTB37 (3.3)	ENSG00000225942 (3.1)	CENPO (3.1)	C17orf53 (3.1)	ENSG00000246025 (3.0)	ENSG00000254470 (3.0)
BFP	GO:0019395	fatty acid oxidation	0.68	>=0.20	PPARA (4.8)	FAM82B (4.5)	BCL2L13 (3.4)	PPARG (3.1)	ENSG00000177453 (3.0)	ACO1 (2.9)	PLA2G6 (2.8)	ENSG00000230896 (2.8)	MACROD1 (2.7)	PRUNE (2.7)
BFP	GO:0000139	Golgi membrane	0.68	>=0.20	EDEM3 (6.0)	SSR2 (4.6)	TMEM165 (4.1)	SLC39A13 (4.0)	CPD (3.9)	YIF1A (3.7)	GALNT2 (3.5)	KRTCAP2 (3.4)	GOLPH3L (3.4)	GANAB (3.4)
BFP	GO:0002576	platelet degranulation	0.68	>=0.20	RSU1 (4.9)	PRUNE (4.0)	C12orf76 (3.9)	RUFY1 (3.8)	CCDC92 (3.5)	ENSG00000234177 (3.1)	TAL1 (3.1)	LEPR (3.0)	C16orf92 (3.0)	LIPC (3.0)
BFP	GO:0018904	organic ether metabolic process	0.68	>=0.20	PPARG (4.5)	HSD17B12 (4.5)	PTPLB (4.3)	C11orf86 (3.8)	HCAR1 (3.7)	C20orf3 (3.6)	ACO1 (3.5)	PC (3.1)	ADH1B (3.1)	ENSG00000257129 (2.7)
BFP	GO:0035050	embryonic heart tube development	0.68	>=0.20	LINC00458 (6.3)	IQCH (3.7)	LPIN3 (3.4)	HCN4 (3.4)	ENSG00000204380 (3.2)	ENSG00000256746 (3.1)	ENSG00000245538 (3.0)	IGF2BP1 (2.7)	ENSG00000176349 (2.7)	RPGRIP1L (2.6)
BFP	GO:0031293	membrane protein intracellular domain proteolysis	0.68	>=0.20	ENSG00000250116 (4.8)	APH1A (3.5)	ENSG00000236461 (3.5)	GPR137 (3.4)	RCE1 (3.0)	CYP20A1 (2.9)	CHRNA7 (2.8)	ATP6V1E2 (2.8)	C10orf114 (2.8)	ENSG00000258057 (2.7)
BFP	GO:0010740	positive regulation of intracellular protein kinase cascade	0.68	>=0.20	VN1R108P (3.2)	GBAP1 (2.6)	HIVEP3 (2.6)	TNFSF12 (2.6)	ENSG00000197071 (2.6)	ENSG00000257194 (2.5)	ENSG00000227839 (2.5)	STK24-AS1 (2.4)	ENSG00000255517 (2.4)	RPS6KC1 (2.4)
BFP	GO:0044236	multicellular organismal metabolic process	0.68	>=0.20	OLFM4 (4.6)	ENSG00000235070 (4.2)	ASB16 (4.1)	SYT16 (3.5)	DNAH10 (3.5)	LOXL2 (3.3)	ANGPTL2 (3.3)	ENSG00000222035 (3.2)	COL12A1 (3.2)	ECM1 (3.1)
BFP	GO:0051223	regulation of protein transport	0.68	>=0.20	PDE4B (2.7)	ENSG00000256746 (2.7)	PRELID2 (2.6)	ALS2CR8 (2.6)	HCAR1 (2.5)	TRAF3 (2.5)	MTMR11 (2.4)	CGGBP1 (2.3)	PHTF2 (2.2)	ENSG00000238010 (2.2)
BFP	REACTOME_EGFR_DOWNREGULATION	REACTOME_EGFR_DOWNREGULATION	0.68	>=0.20	DUSP6 (3.7)	ATXN2L (3.6)	SH3GL1 (3.0)	C11orf68 (2.9)	ARHGAP1 (2.7)	DCAKD (2.7)	VPS11 (2.7)	FBXL19 (2.6)	ARL15 (2.5)	SPTBN2 (2.5)
BFP	REACTOME_DEGRADATION_OF_BETA:CATENIN_BY_THE_DESTRUCTION_COMPLEX	REACTOME_DEGRADATION_OF_BETA:CATENIN_BY_THE_DESTRUCTION_COMPLEX	0.68	>=0.20	PSMC3 (5.9)	PRDX1 (5.5)	NMT1 (4.3)	MTCH2 (3.9)	BUD31 (3.8)	PPP1CA (3.5)	CACYBP (3.5)	DPP3 (3.4)	MOB4 (3.3)	PRDX5 (3.2)
BFP	REACTOME_SIGNALING_BY_WNT	REACTOME_SIGNALING_BY_WNT	0.68	>=0.20	PSMC3 (5.9)	PRDX1 (5.5)	NMT1 (4.3)	MTCH2 (3.9)	BUD31 (3.8)	PPP1CA (3.5)	CACYBP (3.5)	DPP3 (3.4)	MOB4 (3.3)	PRDX5 (3.2)
BFP	GO:0070830	tight junction assembly	0.68	>=0.20	MARVELD3 (4.3)	BCL2L10 (4.0)	FAM73A (3.7)	PARD3B (3.5)	UPK3B (3.2)	ULK4 (3.2)	RAB9BP1 (3.2)	ENSG00000233848 (3.1)	LMO7 (3.1)	DLG1 (3.1)
BFP	GO:0043270	positive regulation of ion transport	0.68	>=0.20	CABP2 (3.1)	ENSG00000256746 (3.0)	MARVELD3 (2.8)	ACSS1 (2.7)	ADCY3 (2.7)	PITPNM2 (2.6)	SLC6A4 (2.5)	ABO (2.5)	C3orf54 (2.5)	ENSG00000250116 (2.4)
BFP	GO:0003158	endothelium development	0.68	>=0.20	HOTTIP (4.0)	ENSG00000250156 (3.8)	ENSG00000242193 (3.8)	LYZL4 (3.4)	SEMA3F (3.4)	ENSG00000222035 (3.3)	ENSG00000176349 (3.1)	C13orf16 (2.7)	SSR4P1 (2.7)	ENSG00000247828 (2.6)
BFP	GO:0022804	active transmembrane transporter activity	0.68	>=0.20	PC (3.8)	SPNS1 (3.8)	ACMSD (3.5)	CLN3 (3.3)	SLC7A13 (3.3)	ENSG00000223985 (3.3)	SLC25A44 (3.1)	CA14 (3.1)	C19orf28 (2.9)	CSDC2 (2.9)
BFP	GO:0030330	DNA damage response, signal transduction by p53 class mediator	0.68	>=0.20	C17orf65 (3.5)	PRDX1 (3.2)	TRIAP1 (3.0)	NMT1 (2.9)	KLHL20 (2.9)	BUD31 (2.7)	LCTL (2.7)	BOLA1 (2.7)	SGCZ (2.7)	PSMC3 (2.6)
BFP	GO:0006914	autophagy	0.68	>=0.20	ATG13 (5.3)	YPEL3 (4.7)	C18orf8 (4.2)	ZNF394 (4.1)	CRIPT (4.0)	TMUB2 (3.9)	MOB2 (3.4)	NBR1 (3.3)	ZRANB1 (3.2)	FOXP1-AS1 (3.1)
BFP	GO:0034707	chloride channel complex	0.68	>=0.20	OLFM3 (5.8)	MDGA2 (5.4)	CDH7 (4.8)	ARPP21 (4.6)	CADM2 (4.0)	SYN2 (3.9)	RIT2 (3.9)	GRIA1 (3.9)	RGS7BP (3.5)	SPHKAP (3.3)
BFP	GO:0007274	neuromuscular synaptic transmission	0.68	>=0.20	LRRC43 (4.5)	KCNB2 (4.1)	ENSG00000233848 (4.0)	DEC1 (3.8)	ENSG00000179038 (3.5)	MAML3 (3.4)	ABO (3.4)	CHRNA7 (3.2)	ENSG00000251321 (3.1)	CAMTA1 (2.9)
BFP	GO:0043277	apoptotic cell clearance	0.68	>=0.20	ADAMTS9-AS2 (4.5)	GNA12 (3.3)	HAPLN3 (3.3)	MRAS (3.2)	LYZL4 (3.2)	LRP1 (3.2)	SGCZ (3.1)	LCTL (3.0)	LEPR (2.9)	AMZ1 (2.8)
BFP	GO:0016790	thiolester hydrolase activity	0.69	>=0.20	ARFGEF2 (3.7)	AP1G1 (3.5)	RNF123 (3.5)	MAST2 (3.4)	PHLPP2 (3.3)	IPP (3.1)	SBNO1 (2.9)	FUK (2.8)	N4BP2L2 (2.7)	ZMYM5 (2.7)
BFP	REACTOME_INTERLEUKIN:1_SIGNALING	REACTOME_INTERLEUKIN:1_SIGNALING	0.69	>=0.20	PDE4B (3.9)	RELA (3.7)	MAFF (3.4)	RAB21 (3.3)	TRAF3 (3.2)	HIVEP2 (3.2)	BID (3.2)	VCAN (3.1)	HIVEP1 (2.8)	LRIG1 (2.8)
BFP	REACTOME_REPAIR_SYNTHESIS_OF_PATCH_27:30_BASES_LONG__BY_DNA_POLYMERASE	REACTOME_REPAIR_SYNTHESIS_OF_PATCH_27:30_BASES_LONG__BY_DNA_POLYMERASE	0.69	>=0.20	HAT1 (6.1)	HELLS (6.1)	TIPIN (6.0)	CHAF1A (5.6)	KNTC1 (5.5)	GINS1 (5.5)	BRCA1 (5.3)	FANCA (5.3)	HIRIP3 (4.9)	RAD9A (4.7)
BFP	REACTOME_REPAIR_SYNTHESIS_FOR_GAP:FILLING_BY_DNA_POLYMERASE_IN_TC:NER	REACTOME_REPAIR_SYNTHESIS_FOR_GAP:FILLING_BY_DNA_POLYMERASE_IN_TC:NER	0.69	>=0.20	HAT1 (6.1)	HELLS (6.1)	TIPIN (6.0)	CHAF1A (5.6)	KNTC1 (5.5)	GINS1 (5.5)	BRCA1 (5.3)	FANCA (5.3)	HIRIP3 (4.9)	RAD9A (4.7)
BFP	GO:0008361	regulation of cell size	0.69	>=0.20	ENSG00000233723 (4.1)	ENSG00000239332 (3.3)	MIB2 (2.9)	KCNK2 (2.9)	ENSG00000227839 (2.8)	ANKRD13B (2.7)	AMZ1 (2.7)	PDE1C (2.7)	AKAP6 (2.6)	CRTC1 (2.6)
BFP	GO:0015893	drug transport	0.69	>=0.20	ACMSD (5.0)	SLC7A13 (4.8)	CCDC146 (4.7)	ENSG00000251321 (4.1)	SLC28A1 (3.6)	ENSG00000230725 (3.5)	PKHD1 (3.3)	TMEM175 (3.1)	CYP3A5 (3.0)	LINC00470 (2.7)
BFP	GO:0030258	lipid modification	0.69	>=0.20	PPARA (4.3)	FAM82B (3.5)	PLA2G6 (3.3)	PPARG (3.1)	ENSG00000177453 (3.0)	PRUNE (2.9)	ACO1 (2.7)	ENSG00000230896 (2.6)	BCL2L13 (2.6)	ENSG00000187446 (2.6)
BFP	GO:0048709	oligodendrocyte differentiation	0.69	>=0.20	RFTN2 (4.4)	BAI1 (3.1)	FAM19A5 (3.0)	PAQR6 (3.0)	HR (2.8)	CADM2-AS1 (2.7)	CDKAL1 (2.7)	SIRT4 (2.6)	CARNS1 (2.6)	ENSG00000231064 (2.6)
BFP	GO:0070717	poly-purine tract binding	0.69	>=0.20	DNAJC27 (4.4)	CPNE3 (3.7)	FAM82B (3.6)	SRSF6 (3.5)	JRK (3.5)	FNBP4 (3.2)	RSRC2 (3.2)	CYP20A1 (3.0)	FARP1 (3.0)	WWP1 (2.9)
BFP	GO:0007596	blood coagulation	0.69	>=0.20	UBASH3B (4.7)	ENSG00000247121 (4.4)	RSU1 (4.2)	TAL1 (4.0)	SLC6A4 (3.9)	PITPNM2 (3.8)	PRUNE (3.8)	RUFY1 (3.7)	C3orf54 (3.5)	CCDC92 (3.0)
BFP	GO:0030199	collagen fibril organization	0.69	>=0.20	LOXL2 (5.9)	COL16A1 (5.8)	COL12A1 (5.3)	COPZ2 (5.2)	THBS3 (4.7)	ACAN (4.5)	ENSG00000250116 (3.9)	TNN (3.9)	CD248 (3.7)	ENSG00000255545 (3.6)
BFP	REACTOME_GRB2SOS_PROVIDES_LINKAGE_TO_MAPK_SIGNALING_FOR_INTERGRINS	REACTOME_GRB2SOS_PROVIDES_LINKAGE_TO_MAPK_SIGNALING_FOR_INTERGRINS	0.69	>=0.20	F2 (6.2)	SERPINC1 (5.4)	LIPC (5.3)	APOA1 (5.1)	RUFY1 (4.4)	APOC1 (4.3)	TAL1 (4.2)	HPD (3.2)	RIN3 (3.0)	RPTOR (2.8)
BFP	REACTOME_HEXOSE_TRANSPORT	REACTOME_HEXOSE_TRANSPORT	0.69	>=0.20	CSE1L (3.7)	HAT1 (3.0)	NUP160 (3.0)	NUP88 (2.9)	TEX10 (2.8)	PWP1 (2.8)	C18orf8 (2.7)	CKAP5 (2.6)	DARS2 (2.6)	ADM (2.6)
BFP	GO:0045987	positive regulation of smooth muscle contraction	0.69	>=0.20	OPTC (4.5)	ENSG00000248003 (3.9)	ENSG00000250156 (3.7)	CADM2-AS1 (3.6)	LRRC43 (3.6)	COX8C (3.3)	ABO (3.2)	LINC00311 (3.1)	LMOD1 (3.0)	ENSG00000233723 (2.8)
BFP	GO:0006997	nucleus organization	0.69	>=0.20	TNP1 (6.2)	SEPT12 (4.5)	ZPBP (4.0)	ENSG00000244219 (3.2)	C13orf16 (3.2)	ENSG00000258136 (2.9)	ENSG00000204091 (2.9)	C2orf84 (2.8)	ZBTB37 (2.6)	C16orf92 (2.4)
BFP	GO:0033043	regulation of organelle organization	0.69	>=0.20	PAFAH1B2 (3.5)	POC5 (3.0)	ENSG00000222035 (3.0)	SETD8 (2.9)	ENSG00000250616 (2.9)	HMGB1 (2.8)	FZR1 (2.7)	CENPO (2.7)	ENSG00000224043 (2.7)	PLCB3 (2.6)
BFP	GO:0031080	Nup107-160 complex	0.69	>=0.20	GPN3 (4.2)	KIAA0907 (4.1)	PWP1 (3.9)	ANGEL2 (3.9)	CSE1L (3.5)	POC5 (3.5)	NUP160 (3.5)	DARS2 (3.5)	NUP88 (3.4)	HAT1 (3.2)
BFP	GO:0072509	divalent inorganic cation transmembrane transporter activity	0.69	>=0.20	SPATA2L (3.2)	CCK (3.2)	CYP20A1 (3.0)	SPNS1 (3.0)	ANO10 (2.9)	SLC39A8 (2.8)	RCE1 (2.8)	C2orf18 (2.8)	MFAP3 (2.8)	GOSR1 (2.7)
BFP	GO:0005892	acetylcholine-gated channel complex	0.69	>=0.20	RAPSN (7.7)	DUSP13 (5.5)	ISL1 (4.3)	VSX1 (4.0)	ENSG00000231421 (3.7)	ELAVL4 (3.4)	MAML3 (3.3)	HCN4 (3.2)	SLC29A2 (3.0)	CHRNA7 (3.0)
BFP	GO:0001759	organ induction	0.69	>=0.20	HOXA13 (6.0)	TBX6 (5.1)	PAX2 (4.3)	ENSG00000257194 (3.8)	HOTTIP (3.8)	HOXC9 (3.7)	ENSG00000247735 (3.6)	BDNF-AS1 (3.6)	C2orf84 (3.5)	RSPO3 (3.1)
BFP	REACTOME_GPCR_LIGAND_BINDING	REACTOME_GPCR_LIGAND_BINDING	0.69	>=0.20	POMC (3.9)	HTR1A (3.9)	PCSK1 (3.8)	ENSG00000179038 (3.3)	CCK (3.1)	MC4R (2.9)	HCN4 (2.9)	GPR52 (2.7)	CAMKV (2.6)	LRFN2 (2.6)
BFP	GO:0005774	vacuolar membrane	0.69	>=0.20	C1orf85 (6.9)	SPNS1 (6.6)	C2orf18 (5.1)	ENSG00000236263 (5.0)	CLN3 (4.3)	C19orf28 (4.2)	NPC1 (4.0)	ZDHHC24 (3.7)	ABHD12 (3.6)	HVCN1 (3.5)
BFP	GO:0005881	cytoplasmic microtubule	0.69	>=0.20	MAST2 (3.8)	IFT81 (3.3)	CSDC2 (3.2)	ZBTB38 (3.2)	FZR1 (3.2)	CKAP5 (3.0)	ANKRD13D (2.9)	TTC12 (2.8)	PYGB (2.8)	RPGRIP1L (2.7)
BFP	GO:0043021	ribonucleoprotein complex binding	0.69	>=0.20	SSR2 (4.7)	BRMS1 (4.1)	TSC2 (3.6)	HYOU1 (3.6)	DDX27 (3.4)	GON4L (3.1)	ENSG00000249592 (3.1)	GTF3A (3.0)	FAM175B (3.0)	STAU1 (3.0)
BFP	GO:0004930	G-protein coupled receptor activity	0.69	>=0.20	GPR52 (4.2)	ENSG00000251335 (3.9)	HTR1A (3.6)	MC4R (3.4)	ENSG00000179038 (3.2)	HCN4 (3.1)	ADCY5 (3.0)	ACCN1 (2.9)	GPR61 (2.8)	ENSG00000248003 (2.8)
BFP	GO:0030890	positive regulation of B cell proliferation	0.69	>=0.20	ENSG00000250780 (3.8)	PELI3 (3.8)	ENSG00000250116 (3.6)	ENSG00000227839 (3.4)	ADARB1 (3.3)	PAX5 (3.3)	ENSG00000257194 (3.0)	ENSG00000247556 (2.9)	ENSG00000257097 (2.7)	FAM182A (2.6)
BFP	GO:0008060	ARF GTPase activator activity	0.69	>=0.20	C16orf7 (3.9)	ANKRD13A (3.9)	SIPA1 (3.8)	PCDH17 (3.6)	PREX1 (3.5)	BAI2 (3.5)	PLCG1 (3.4)	EML3 (3.2)	AMPD2 (3.2)	ADRBK1 (3.0)
BFP	GO:0051028	mRNA transport	0.69	>=0.20	KIAA0907 (4.7)	FNBP4 (4.4)	FUBP1 (4.2)	CCNT2 (4.1)	DDX19B (4.1)	PRPF3 (3.7)	PSPC1 (3.7)	HNRNPH1 (3.5)	CREBZF (3.2)	C18orf8 (3.2)
BFP	GO:0046425	regulation of JAK-STAT cascade	0.69	>=0.20	ENSG00000258136 (4.2)	POMC (4.1)	IL27 (3.7)	ENSG00000176349 (3.2)	SATB1 (3.2)	ENSG00000249700 (3.0)	CRTAM (2.7)	ENSG00000230472 (2.7)	EXOSC6 (2.7)	ENSG00000214691 (2.6)
BFP	GO:0042044	fluid transport	0.69	>=0.20	ENSG00000222005 (3.5)	ADAMTS9-AS2 (3.2)	LRRC43 (3.2)	GUCA2A (3.2)	PKHD1 (2.9)	ENSG00000237013 (2.8)	SPIRE2 (2.7)	GALNTL1 (2.7)	MRAS (2.7)	ENSG00000178863 (2.7)
BFP	GO:0007599	hemostasis	0.69	>=0.20	UBASH3B (4.7)	ENSG00000247121 (4.5)	RSU1 (4.2)	TAL1 (4.0)	PRUNE (3.8)	PITPNM2 (3.8)	SLC6A4 (3.8)	RUFY1 (3.7)	C3orf54 (3.6)	CCDC92 (3.0)
BFP	GO:0030120	vesicle coat	0.69	>=0.20	SSR2 (4.1)	NBR1 (3.9)	YIF1A (3.9)	ARHGAP1 (3.7)	GOLPH3L (3.6)	AP1G1 (3.6)	VPS11 (3.6)	CAPZA1 (3.4)	COG4 (3.3)	EDEM3 (3.3)
BFP	GO:0070306	lens fiber cell differentiation	0.69	>=0.20	ENSG00000250156 (4.0)	OPTC (4.0)	CABP4 (3.2)	LYZL4 (3.0)	VSX1 (2.9)	ONECUT1 (2.9)	ENSG00000255517 (2.9)	EMILIN3 (2.8)	BCL2L13 (2.8)	ABO (2.8)
BFP	GO:0015491	cation:cation antiporter activity	0.69	>=0.20	SLC29A2 (3.7)	CACNA1C (3.4)	SAMD8 (3.3)	FAM57B (3.1)	WSCD2 (3.0)	SV2A (2.9)	SPHKAP (2.8)	CALB2 (2.7)	STX1B (2.6)	ENTPD6 (2.6)
BFP	REACTOME_E2F:ENABLED_INHIBITION_OF_PRE:REPLICATION_COMPLEX_FORMATION	REACTOME_E2F:ENABLED_INHIBITION_OF_PRE:REPLICATION_COMPLEX_FORMATION	0.69	>=0.20	TRAIP (5.7)	GINS1 (5.3)	ZWILCH (5.0)	BRCA1 (4.8)	CENPW (4.7)	OIP5 (4.5)	CCNE1 (4.3)	TIPIN (4.1)	HELLS (4.0)	KNTC1 (4.0)
BFP	GO:0050817	coagulation	0.69	>=0.20	UBASH3B (4.6)	ENSG00000247121 (4.4)	RSU1 (4.2)	TAL1 (4.0)	SLC6A4 (3.9)	PRUNE (3.8)	RUFY1 (3.7)	PITPNM2 (3.7)	C3orf54 (3.5)	CCDC92 (3.2)
BFP	GO:0031105	septin complex	0.69	>=0.20	PTPRCAP (4.0)	FARP1 (4.0)	SKAP1 (3.4)	PAQR6 (3.4)	SH3GL3 (3.2)	TBC1D10C (3.1)	CARD11 (3.1)	ABI2 (3.0)	GNPDA2 (2.8)	ENSG00000234177 (2.8)
BFP	GO:0032156	septin cytoskeleton	0.69	>=0.20	PTPRCAP (4.0)	FARP1 (4.0)	SKAP1 (3.4)	PAQR6 (3.4)	SH3GL3 (3.2)	TBC1D10C (3.1)	CARD11 (3.1)	ABI2 (3.0)	GNPDA2 (2.8)	ENSG00000234177 (2.8)
BFP	GO:0055102	lipase inhibitor activity	0.69	>=0.20	APOA1 (5.9)	F2 (5.7)	SERPINC1 (5.3)	AHNAK (5.2)	TULP1 (4.6)	LIPC (4.2)	CAST (4.1)	ENSG00000251321 (3.6)	HPD (3.5)	CYP3A7 (3.3)
BFP	GO:0072529	pyrimidine-containing compound catabolic process	0.69	>=0.20	SLC7A13 (4.5)	ENSG00000223985 (4.2)	BCL2L10 (3.6)	CCDC87 (3.1)	C12orf76 (3.1)	ENSG00000245388 (3.0)	ENSG00000225942 (2.9)	ENSG00000255120 (2.9)	ENSG00000253426 (2.7)	ACMSD (2.6)
BFP	GO:0000793	condensed chromosome	0.69	>=0.20	NUSAP1 (7.3)	CENPA (6.9)	CENPW (6.7)	OIP5 (6.6)	ZWILCH (6.5)	TRAIP (6.3)	BRCA1 (6.1)	CENPL (6.1)	GINS1 (6.1)	KNTC1 (5.9)
BFP	GO:0030145	manganese ion binding	0.69	>=0.20	PPP2R5C (3.7)	FAM175B (3.4)	ARL15 (3.4)	FEZ2 (3.2)	SIDT2 (3.0)	ENSG00000217075 (3.0)	CEBPG (2.9)	PLA2G6 (2.8)	RIOK3 (2.8)	ATP6V1E2 (2.7)
BFP	GO:0007603	phototransduction, visible light	0.7	>=0.20	GNAT2 (7.9)	ROM1 (7.5)	TULP1 (7.4)	IMPG2 (7.3)	VSX1 (6.6)	CABP4 (5.3)	CABP2 (4.6)	ENSG00000222005 (4.4)	ENSG00000250341 (4.3)	FOXP1-AS1 (4.0)
BFP	GO:0034622	cellular macromolecular complex assembly	0.7	>=0.20	H3F3B (3.4)	RBM4 (2.8)	VPS29 (2.6)	MPHOSPH9 (2.5)	ENSG00000247121 (2.5)	H2AFV (2.5)	PAFAH1B2 (2.5)	C12orf24 (2.4)	PSIP1 (2.4)	H1F0 (2.4)
BFP	GO:0061333	renal tubule morphogenesis	0.7	>=0.20	PKHD1 (3.9)	PAX2 (3.7)	ENSG00000214691 (3.4)	ENSG00000228536 (3.2)	ABP1 (3.2)	BCL7A (2.8)	MDGA2 (2.7)	SLC7A13 (2.7)	ENSG00000238010 (2.6)	SCUBE3 (2.5)
BFP	GO:0022613	ribonucleoprotein complex biogenesis	0.7	>=0.20	RG9MTD1 (4.5)	TUT1 (4.3)	PWP1 (4.2)	POLR3H (4.0)	NOC3L (4.0)	EIF1AD (3.8)	DDX27 (3.8)	WDR12 (3.5)	PIGW (3.5)	SNAPC5 (3.4)
BFP	GO:0016646	oxidoreductase activity, acting on the CH-NH group of donors, NAD or NADP as acceptor	0.7	>=0.20	GCAT (5.4)	AARS (4.9)	PC (3.9)	COPZ2 (3.5)	CEBPG (3.3)	ENSG00000245937 (2.8)	GALK1 (2.7)	NQO1 (2.6)	SRD5A3 (2.6)	ENSG00000223985 (2.5)
BFP	GO:0072331	signal transduction by p53 class mediator	0.7	>=0.20	C17orf65 (3.7)	TRIAP1 (3.0)	PRDX1 (2.9)	NMT1 (2.8)	BOLA1 (2.8)	SGCZ (2.7)	KLHL20 (2.7)	PSMC3 (2.6)	C18orf8 (2.6)	BUD31 (2.6)
BFP	GO:0072234	metanephric nephron tubule development	0.7	>=0.20	SLC7A13 (4.4)	ENSG00000214691 (3.9)	PKHD1 (3.7)	ACSS1 (3.4)	MYH16 (3.2)	ENSG00000248309 (2.9)	ABCB9 (2.8)	FLRT1 (2.8)	SALL1 (2.7)	ENSG00000231792 (2.7)
BFP	GO:0072243	metanephric nephron epithelium development	0.7	>=0.20	SLC7A13 (4.4)	ENSG00000214691 (3.9)	PKHD1 (3.7)	ACSS1 (3.4)	MYH16 (3.2)	ENSG00000248309 (2.9)	ABCB9 (2.8)	FLRT1 (2.8)	SALL1 (2.7)	ENSG00000231792 (2.7)
BFP	GO:0032272	negative regulation of protein polymerization	0.7	>=0.20	ENSG00000250116 (5.2)	SPIRE2 (4.1)	C13orf16 (4.0)	ENSG00000232084 (3.9)	ENSG00000225942 (3.6)	ENSG00000227195 (3.1)	PCSK7 (2.8)	ENSG00000222017 (2.8)	NINL (2.8)	ENSG00000196243 (2.8)
BFP	GO:0016042	lipid catabolic process	0.7	>=0.20	PPARG (3.6)	PTPLB (3.4)	NR1H3 (3.4)	PDIA2 (3.4)	PLA2G1B (3.2)	ABHD12 (3.2)	PEPD (2.8)	PLA2G6 (2.8)	FAM82B (2.7)	GSTM4 (2.7)
BFP	GO:0072332	signal transduction by p53 class mediator resulting in induction of apoptosis	0.7	>=0.20	TRAF3IP2-AS1 (3.8)	DDB2 (3.7)	UBQLN4 (3.5)	MYH16 (3.3)	TRIAP1 (3.1)	SENP3 (3.0)	LINC00458 (3.0)	C17orf65 (2.9)	C12orf42 (2.8)	FAM108C1 (2.6)
BFP	GO:0015800	acidic amino acid transport	0.7	>=0.20	ENSG00000224849 (4.5)	OLFM3 (4.0)	ENSG00000257056 (3.6)	CADM2 (3.5)	ARHGEF26-AS1 (3.1)	SLC25A26 (3.1)	PTPRD (2.9)	PAQR6 (2.9)	ENSG00000249618 (2.8)	TBC1D12 (2.7)
BFP	GO:0044243	multicellular organismal catabolic process	0.7	>=0.20	OLFM4 (5.1)	PDIA2 (4.4)	ENSG00000235070 (3.6)	ADAMTS14 (3.5)	ANGPTL2 (3.4)	ENSG00000227839 (3.1)	TNN (3.0)	PRR15L (2.9)	SYT16 (2.8)	CCDC87 (2.7)
BFP	REACTOME_G0_AND_EARLY_G1	REACTOME_G0_AND_EARLY_G1	0.7	>=0.20	CCNE1 (5.9)	NUSAP1 (5.7)	GINS1 (5.5)	CENPW (5.3)	BRCA1 (5.0)	TRAIP (5.0)	CENPL (4.9)	CENPA (4.8)	HELLS (4.7)	OIP5 (4.6)
BFP	REACTOME_SLC:MEDIATED_TRANSMEMBRANE_TRANSPORT	REACTOME_SLC:MEDIATED_TRANSMEMBRANE_TRANSPORT	0.7	>=0.20	SLC7A13 (4.5)	ENSG00000223985 (4.2)	PC (3.7)	ACMSD (3.6)	SLC39A8 (3.6)	SLC28A1 (3.5)	TMEM106A (3.0)	HPD (3.0)	ACP2 (3.0)	SLC25A44 (2.9)
BFP	GO:0060420	regulation of heart growth	0.7	>=0.20	UPK3B (3.8)	NPPB (3.4)	DNAH10 (3.3)	CCDC148 (3.1)	ENSG00000255120 (3.0)	ENSG00000231792 (2.9)	SPHKAP (2.9)	MYBPC3 (2.7)	C13orf16 (2.7)	BCL2L10 (2.6)
BFP	GO:0045446	endothelial cell differentiation	0.7	>=0.20	HOTTIP (4.2)	ENSG00000250156 (3.7)	ENSG00000242193 (3.7)	SEMA3F (3.4)	ENSG00000222035 (3.2)	ENSG00000176349 (3.2)	LYZL4 (3.1)	C13orf16 (2.8)	ENSG00000257097 (2.8)	C12orf42 (2.6)
BFP	GO:0016811	hydrolase activity, acting on carbon-nitrogen (but not peptide) bonds, in linear amides	0.7	>=0.20	LHPP (4.0)	OLFM4 (3.5)	SAT2 (3.5)	GALK1 (3.4)	CCS (3.4)	MIB2 (3.1)	DPYD (3.1)	TESK2 (3.0)	SLC28A1 (3.0)	CSMD2 (2.7)
BFP	GO:0019842	vitamin binding	0.7	>=0.20	PC (5.2)	HPD (5.1)	ACMSD (4.9)	GALK1 (4.3)	TAT (3.9)	ACO1 (3.7)	SLC28A1 (3.7)	SULT1A2 (3.6)	PPP1R3B (3.6)	SERPINC1 (3.6)
BFP	REACTOME_METAL_ION_SLC_TRANSPORTERS	REACTOME_METAL_ION_SLC_TRANSPORTERS	0.7	>=0.20	KRTCAP2 (4.0)	ACP2 (3.5)	SRD5A3 (3.3)	APH1A (3.2)	SLC39A8 (3.2)	TMEM106A (3.1)	C2orf18 (3.1)	SIDT2 (3.0)	TMEM165 (2.8)	SSR2 (2.8)
BFP	GO:0090009	primitive streak formation	0.7	>=0.20	LINC00458 (10.5)	ENSG00000250377 (4.2)	ENSG00000247735 (3.9)	YSK4 (3.5)	ENSG00000250156 (3.3)	CDH13 (3.3)	ONECUT1 (3.2)	ENSG00000235070 (3.1)	ENSG00000225942 (3.0)	TBX6 (3.0)
BFP	GO:0032006	regulation of TOR signaling cascade	0.7	>=0.20	N4BP2L2-IT1 (4.6)	ZNF408 (4.1)	ARPC3 (4.0)	ENSG00000236263 (3.5)	ENSG00000214194 (3.3)	SPNS1 (3.1)	ENSG00000245975 (3.1)	ENSG00000257097 (3.1)	FAM175B (3.0)	NUPR1 (2.8)
BFP	GO:0000082	G1/S transition of mitotic cell cycle	0.7	>=0.20	C17orf65 (3.6)	CCNE1 (3.6)	FANCA (3.4)	TMEM18 (3.2)	CENPO (3.1)	RNASEH2C (3.0)	IPO9 (3.0)	RAD9A (2.8)	CHAF1A (2.8)	KLHL20 (2.7)
BFP	GO:0015807	L-amino acid transport	0.7	>=0.20	C9orf93 (5.0)	OLFM3 (3.8)	ENSG00000248003 (3.5)	ENSG00000249618 (3.4)	C19orf28 (3.3)	ENSG00000217075 (3.1)	MFAP3 (3.0)	SLC28A1 (3.0)	AMZ1 (2.9)	SPNS1 (2.9)
BFP	GO:0048010	vascular endothelial growth factor receptor signaling pathway	0.71	>=0.20	GRB10 (3.6)	ENSG00000239332 (3.5)	ENSG00000237013 (3.2)	C3orf54 (3.1)	GRB14 (3.1)	MAST4 (3.0)	NAV1 (3.0)	MTIF3 (2.9)	ENSG00000228389 (2.8)	ST3GAL2 (2.8)
BFP	REACTOME_CDC6_ASSOCIATION_WITH_THE_ORCORIGIN_COMPLEX	REACTOME_CDC6_ASSOCIATION_WITH_THE_ORCORIGIN_COMPLEX	0.71	>=0.20	CCNE1 (5.0)	BRCA1 (4.9)	CHAF1A (4.8)	TRAIP (4.8)	TIPIN (4.6)	GINS1 (4.4)	HELLS (4.3)	C17orf53 (3.9)	ZWILCH (3.8)	KNTC1 (3.5)
BFP	GO:0005635	nuclear envelope	0.71	>=0.20	GPN3 (3.0)	CSE1L (3.0)	NUP160 (2.9)	NUP88 (2.8)	IPO9 (2.8)	ZCCHC8 (2.8)	CKAP5 (2.8)	CLN3 (2.7)	PWP1 (2.6)	HAT1 (2.6)
BFP	REACTOME_DIABETES_PATHWAYS	REACTOME_DIABETES_PATHWAYS	0.71	>=0.20	HYOU1 (8.2)	CDK2AP2 (6.3)	SSR2 (5.9)	EDEM3 (5.5)	FKBP2 (5.1)	ENSG00000249592 (4.9)	KRTCAP2 (4.7)	AARS (4.2)	GANAB (3.8)	CDK5RAP3 (3.8)
BFP	GO:0006942	regulation of striated muscle contraction	0.71	>=0.20	CORO6 (5.4)	SRL (5.1)	DUSP13 (4.8)	ALPK3 (4.3)	CARNS1 (4.1)	ATP2A1 (3.8)	NEXN (3.5)	ARPP21 (3.3)	ACTN3 (3.3)	PACSIN3 (3.2)
BFP	GO:0008373	sialyltransferase activity	0.71	>=0.20	ITGA4 (3.7)	CSMD2 (3.4)	SLC39A8 (3.3)	MC4R (3.1)	GRIA1 (2.9)	DUSP6 (2.8)	ELAVL4 (2.7)	NLGN1 (2.7)	SLCO3A1 (2.7)	ZNF276 (2.6)
BFP	GO:0051129	negative regulation of cellular component organization	0.71	>=0.20	SETD8 (3.0)	ADAMTS14 (2.9)	ENSG00000224043 (2.9)	LTK (2.8)	HDAC5 (2.8)	C10orf140 (2.7)	GRB14 (2.6)	ENSG00000254842 (2.6)	ENSG00000237013 (2.6)	CCDC92 (2.5)
BFP	GO:0060113	inner ear receptor cell differentiation	0.71	>=0.20	ENSG00000250156 (3.5)	LRP4 (3.5)	CADM2-AS1 (3.3)	ENSG00000224849 (3.3)	ENSG00000231792 (3.3)	ENSG00000231064 (3.1)	ENSG00000245937 (3.1)	IMPG2 (2.8)	WDR66 (2.7)	CADM2 (2.6)
BFP	GO:0003073	regulation of systemic arterial blood pressure	0.71	>=0.20	ENSG00000225942 (4.2)	ENSG00000222035 (4.0)	LRRC43 (3.4)	ENSG00000179038 (3.3)	ENSG00000222005 (3.2)	DNAH10 (3.1)	ENSG00000257228 (3.0)	ENSG00000255120 (2.9)	EMILIN3 (2.6)	CYB5D2 (2.5)
BFP	GO:0051241	negative regulation of multicellular organismal process	0.71	>=0.20	LYSMD2 (3.0)	CYP3A7 (3.0)	ENSG00000249700 (2.9)	YSK4 (2.7)	STAT6 (2.6)	IL27 (2.5)	ENSG00000257129 (2.5)	CCK (2.4)	DUSP10 (2.4)	ENSG00000177453 (2.4)
BFP	GO:0071843	cellular component biogenesis at cellular level	0.71	>=0.20	RG9MTD1 (4.5)	PWP1 (4.2)	TUT1 (4.1)	POLR3H (4.1)	NOC3L (4.1)	EIF1AD (3.8)	DDX27 (3.7)	WDR12 (3.6)	SNAPC5 (3.5)	LEO1 (3.4)
BFP	GO:0044438	microbody part	0.71	>=0.20	ACO1 (5.7)	C20orf3 (4.0)	PC (3.9)	PPARA (3.5)	GSTM4 (3.4)	HPD (3.4)	ENSG00000187446 (3.4)	FAM82B (3.4)	NR1H3 (3.2)	C11orf86 (3.1)
BFP	GO:0044439	peroxisomal part	0.71	>=0.20	ACO1 (5.7)	C20orf3 (4.0)	PC (3.9)	PPARA (3.5)	GSTM4 (3.4)	HPD (3.4)	ENSG00000187446 (3.4)	FAM82B (3.4)	NR1H3 (3.2)	C11orf86 (3.1)
BFP	GO:0042402	cellular biogenic amine catabolic process	0.71	>=0.20	SLC28A1 (4.2)	SLC26A1 (4.0)	IL27 (3.5)	DEC1 (3.1)	LINC00470 (2.9)	ZNF276 (2.9)	AGBL2 (2.9)	RNF123 (2.9)	CYP2C19 (2.8)	ENSG00000222017 (2.8)
BFP	REACTOME_CELL_CYCLE	REACTOME_CELL_CYCLE	0.71	>=0.20	NUSAP1 (6.4)	OIP5 (6.3)	GINS1 (6.3)	CENPW (6.2)	BRCA1 (6.1)	KNTC1 (6.0)	TRAIP (5.9)	ZWILCH (5.9)	CENPL (5.8)	CENPA (5.7)
BFP	GO:0015399	primary active transmembrane transporter activity	0.71	>=0.20	SPNS1 (3.9)	NPC1 (3.5)	C1orf85 (3.5)	PDILT (3.4)	C16orf92 (3.2)	SLC25A12 (3.1)	COMTD1 (3.1)	C2orf18 (3.1)	ENSG00000236263 (3.0)	CLN3 (3.0)
BFP	GO:0015405	P-P-bond-hydrolysis-driven transmembrane transporter activity	0.71	>=0.20	SPNS1 (3.9)	NPC1 (3.5)	C1orf85 (3.5)	PDILT (3.4)	C16orf92 (3.2)	SLC25A12 (3.1)	COMTD1 (3.1)	C2orf18 (3.1)	ENSG00000236263 (3.0)	CLN3 (3.0)
BFP	GO:0008654	phospholipid biosynthetic process	0.71	>=0.20	SPNS1 (4.5)	CLN3 (4.2)	ANO10 (4.1)	RCE1 (4.0)	TMEM60 (3.7)	PIGF (3.6)	TMUB2 (3.5)	ZDHHC24 (3.5)	SLC25A44 (3.5)	ENSG00000236263 (3.4)
BFP	GO:0006754	ATP biosynthetic process	0.71	>=0.20	PDILT (5.6)	C16orf92 (4.6)	TMEM161B (3.2)	NDUFS4 (3.0)	SLC25A12 (3.0)	TMEM126A (2.8)	CCDC146 (2.7)	ATP5G3 (2.6)	DNAJC27 (2.6)	ATP5J2 (2.6)
BFP	GO:0000075	cell cycle checkpoint	0.71	>=0.20	CENPO (3.7)	DHFRL1 (3.5)	IPO9 (3.4)	IPP (3.4)	CCNE1 (3.4)	DDB2 (3.3)	FANCA (3.2)	C17orf65 (3.2)	C17orf53 (3.1)	MPHOSPH9 (3.1)
BFP	GO:0016052	carbohydrate catabolic process	0.71	>=0.20	PPP1R3B (3.9)	ALDOA (3.6)	C1orf51 (3.1)	ENSG00000244219 (3.1)	GSTM4 (2.9)	BCKDK (2.9)	GALK1 (2.9)	FAM13A (2.8)	VEGFB (2.6)	OLFM4 (2.6)
BFP	GO:0010243	response to organic nitrogen	0.71	>=0.20	PDILT (3.3)	ENSG00000228389 (3.0)	ENSG00000231453 (2.9)	NUPR1 (2.9)	CSMD2 (2.7)	ENSG00000233715 (2.6)	COQ10B (2.6)	ENSG00000234177 (2.6)	LINGO2 (2.6)	ENSG00000255455 (2.5)
BFP	KEGG_LEISHMANIA_INFECTION	KEGG_LEISHMANIA_INFECTION	0.71	>=0.20	PDE4B (4.5)	SPI1 (4.2)	FERMT3 (3.9)	BID (3.5)	PREX1 (3.4)	AMPD3 (3.1)	APOBR (3.0)	ARPC1B (2.8)	MCL1 (2.7)	HVCN1 (2.7)
BFP	GO:0009635	response to herbicide	0.71	>=0.20	ENSG00000233715 (5.4)	CHRNA7 (4.5)	ENSG00000233334 (4.3)	ENSG00000226252 (4.1)	ENSG00000214691 (3.9)	OLFM4 (3.4)	ENSG00000251321 (3.4)	LINC00474 (3.3)	SGCZ (3.1)	ENSG00000258057 (3.0)
BFP	GO:0015838	betaine transport	0.71	>=0.20	GUCA2B (3.8)	GRK4 (3.5)	ENSG00000254470 (3.3)	ULK4 (3.2)	ENSG00000203739 (3.1)	PPARA (2.9)	PHLPP2 (2.7)	LYZL4 (2.6)	ZDHHC24 (2.6)	GUCA2A (2.5)
BFP	GO:0015879	carnitine transport	0.71	>=0.20	GUCA2B (3.8)	GRK4 (3.5)	ENSG00000254470 (3.3)	ULK4 (3.2)	ENSG00000203739 (3.1)	PPARA (2.9)	PHLPP2 (2.7)	LYZL4 (2.6)	ZDHHC24 (2.6)	GUCA2A (2.5)
BFP	GO:0051345	positive regulation of hydrolase activity	0.71	>=0.20	ENSG00000232084 (3.3)	RPS6KA4 (3.1)	GPR52 (2.9)	MAST3 (2.8)	MCTP1 (2.8)	PREX1 (2.7)	APOBR (2.7)	ADCY5 (2.7)	ADAMTS3 (2.6)	CMIP (2.5)
BFP	GO:0042730	fibrinolysis	0.71	>=0.20	ONECUT1 (4.8)	CYP3A7 (3.8)	LIPC (3.6)	ENSG00000237013 (3.5)	ENSG00000254842 (3.4)	HPD (3.4)	SLC26A1 (3.3)	CCDC87 (3.3)	ENSG00000217075 (3.1)	SHBG (2.9)
BFP	GO:0045843	negative regulation of striated muscle tissue development	0.71	>=0.20	TBX6 (5.8)	SIRT4 (3.5)	ENSG00000231064 (3.4)	C1orf51 (3.3)	ENSG00000250341 (3.2)	RAPSN (3.2)	ENSG00000231421 (3.1)	ENSG00000230725 (3.0)	ENSG00000247735 (2.8)	PLCD3 (2.7)
BFP	GO:0022834	ligand-gated channel activity	0.71	>=0.20	CADM2 (5.1)	SYN2 (4.7)	CDH7 (4.6)	OLFM3 (4.5)	RIT2 (4.4)	SPHKAP (4.2)	AKAP6 (4.1)	BRSK2 (4.1)	TMOD2 (4.0)	KCNB2 (3.9)
BFP	GO:0015276	ligand-gated ion channel activity	0.71	>=0.20	CADM2 (5.1)	SYN2 (4.7)	CDH7 (4.6)	OLFM3 (4.5)	RIT2 (4.4)	SPHKAP (4.2)	AKAP6 (4.1)	BRSK2 (4.1)	TMOD2 (4.0)	KCNB2 (3.9)
BFP	REACTOME_ION_TRANSPORT_BY_P:TYPE_ATPASES	REACTOME_ION_TRANSPORT_BY_P:TYPE_ATPASES	0.71	>=0.20	PDILT (6.2)	PDIA2 (4.6)	SLC12A2 (4.2)	ALCAM (3.5)	EDEM3 (3.4)	PKD1 (3.1)	C16orf92 (2.9)	ACSS1 (2.8)	DNER (2.6)	NEO1 (2.5)
BFP	GO:0009262	deoxyribonucleotide metabolic process	0.71	>=0.20	ENSG00000230896 (3.8)	ZDHHC24 (3.5)	TMEM219 (3.3)	ICA1L (3.1)	CRIPT (3.1)	C12orf42 (3.1)	ENSG00000245388 (3.0)	NUDT18 (3.0)	TRAF3IP2-AS1 (3.0)	C12orf76 (3.0)
BFP	GO:0004859	phospholipase inhibitor activity	0.71	>=0.20	TULP1 (5.2)	AHNAK (5.1)	ENSG00000251321 (4.5)	CAST (4.0)	IMPG2 (4.0)	GNAT2 (3.8)	RBMS1 (3.4)	PPL (3.3)	CCDC17 (3.2)	GSTP1 (3.1)
BFP	GO:0005798	Golgi-associated vesicle	0.71	>=0.20	NBR1 (4.2)	YIF1A (4.1)	ARHGAP1 (3.6)	CALM2 (3.2)	MAPK6 (3.1)	SLC39A13 (3.0)	PIK3C3 (2.9)	C1orf85 (2.9)	SSR2 (2.8)	GOLPH3L (2.8)
BFP	REACTOME_GAP:FILLING_DNA_REPAIR_SYNTHESIS_AND_LIGATION_IN_GG:NER	REACTOME_GAP:FILLING_DNA_REPAIR_SYNTHESIS_AND_LIGATION_IN_GG:NER	0.72	>=0.20	HELLS (6.2)	HAT1 (6.0)	TIPIN (5.8)	CHAF1A (5.8)	KNTC1 (5.7)	GINS1 (5.6)	BRCA1 (5.4)	FANCA (5.3)	HIRIP3 (5.0)	DDB2 (4.8)
BFP	REACTOME_GAP:FILLING_DNA_REPAIR_SYNTHESIS_AND_LIGATION_IN_TC:NER	REACTOME_GAP:FILLING_DNA_REPAIR_SYNTHESIS_AND_LIGATION_IN_TC:NER	0.72	>=0.20	HELLS (6.2)	HAT1 (6.0)	TIPIN (5.8)	CHAF1A (5.8)	KNTC1 (5.7)	GINS1 (5.6)	BRCA1 (5.4)	FANCA (5.3)	HIRIP3 (5.0)	DDB2 (4.8)
BFP	REACTOME_ACTIVATION_OF_CHAPERONE_GENES_BY_XBP1S	REACTOME_ACTIVATION_OF_CHAPERONE_GENES_BY_XBP1S	0.72	>=0.20	HYOU1 (8.1)	CDK2AP2 (7.5)	SSR2 (6.9)	ENSG00000249592 (5.7)	FKBP2 (5.2)	ATG13 (5.0)	CDK5RAP3 (4.5)	EDEM3 (4.4)	GOLPH3L (4.3)	YIF1A (4.2)
BFP	GO:0020037	heme binding	0.72	>=0.20	CYP2C9 (6.7)	CYP3A7 (5.5)	CYP2C19 (5.5)	CYP3A5 (4.8)	TAT (4.7)	HPD (4.4)	CYP2C18 (4.3)	SLC25A37 (4.0)	SERPINC1 (3.3)	SLC28A1 (3.3)
BFP	GO:0031984	organelle subcompartment	0.72	>=0.20	EDEM3 (4.9)	TMEM165 (3.9)	SSR2 (3.3)	GALNT2 (3.2)	LRFN4 (3.0)	ATG13 (2.9)	ENTPD6 (2.9)	RFTN2 (2.6)	ENSG00000250341 (2.5)	SLC39A13 (2.5)
BFP	GO:0045259	proton-transporting ATP synthase complex	0.72	>=0.20	ATP5G3 (7.5)	NDUFS4 (6.6)	ATP5J2 (6.5)	NDUFS3 (5.8)	ACO2 (5.7)	NDUFV1 (5.3)	MRPS21 (4.8)	SLC25A12 (4.4)	DHRS11 (3.8)	TMEM126A (3.7)
BFP	GO:0043568	positive regulation of insulin-like growth factor receptor signaling pathway	0.72	>=0.20	POMC (8.4)	ZNF789 (3.3)	STK33 (3.0)	ENSG00000233715 (3.0)	AGBL4 (3.0)	ENSG00000256845 (2.8)	THAP3 (2.8)	KLF14 (2.8)	ENSG00000179038 (2.7)	GPR61 (2.7)
BFP	GO:0032835	glomerulus development	0.72	>=0.20	WNT2B (3.6)	ADAMTSL3 (3.0)	TRAF3IP2-AS1 (2.9)	UPK3B (2.8)	C18orf45 (2.8)	NEXN-AS1 (2.7)	ENSG00000219626 (2.6)	HCAR1 (2.5)	HOXC8 (2.5)	ENSG00000250377 (2.4)
BFP	GO:0034698	response to gonadotropin stimulus	0.72	>=0.20	LINC00474 (4.7)	KIAA1683 (3.7)	CCDC87 (3.4)	CSDC2 (3.4)	ENSG00000226252 (3.3)	ENSG00000233334 (3.2)	GRB14 (2.9)	ENSG00000233848 (2.9)	UPK3B (2.9)	ENSG00000248003 (2.8)
BFP	REACTOME_ENDOGENOUS_STEROLS	REACTOME_ENDOGENOUS_STEROLS	0.72	>=0.20	KCNK3 (3.9)	CSDC2 (3.6)	KLF14 (3.6)	LHPP (3.3)	JAKMIP3 (3.2)	MRAS (3.1)	GRB14 (3.1)	NAALAD2 (2.9)	APOC1 (2.9)	CALB2 (2.8)
BFP	GO:0033692	cellular polysaccharide biosynthetic process	0.72	>=0.20	FBXL17 (3.8)	C18orf45 (3.3)	PPP1R3B (3.1)	ENSG00000229729 (3.1)	ENSG00000228594 (3.0)	PRELID2 (3.0)	NUDT18 (2.9)	GIPR (2.6)	GALNT2 (2.5)	ORAI3 (2.4)
BFP	REACTOME_FATTY_ACYL:COA_BIOSYNTHESIS	REACTOME_FATTY_ACYL:COA_BIOSYNTHESIS	0.72	>=0.20	HSD17B12 (7.0)	ACO1 (4.7)	PC (4.4)	PTPLB (4.0)	GCAT (3.6)	NPC1 (3.3)	FAM57B (3.3)	SYN2 (3.2)	PPP1R3B (3.1)	C20orf3 (3.1)
BFP	GO:0000086	G2/M transition of mitotic cell cycle	0.72	>=0.20	TCHP (4.2)	CENPO (3.8)	ENSG00000247121 (3.5)	POC5 (3.5)	MPHOSPH9 (3.3)	C17orf53 (3.2)	FANCA (3.0)	CKAP5 (3.0)	ZNF646 (2.9)	IFT81 (2.9)
BFP	GO:0031593	polyubiquitin binding	0.72	>=0.20	ZRANB1 (5.2)	RNF123 (4.8)	RIOK3 (4.4)	RAD9B (3.7)	GGNBP2 (3.7)	PACSIN3 (3.2)	RUFY1 (3.1)	CDKAL1 (3.1)	GADD45G (2.9)	TRAF3IP2-AS1 (2.7)
BFP	GO:0004198	calcium-dependent cysteine-type endopeptidase activity	0.72	>=0.20	MUC1 (3.7)	AHNAK (3.6)	PDIA2 (3.2)	SPIRE2 (3.2)	MST1R (3.2)	CYP3A5 (3.1)	ABP1 (3.1)	TSC2 (3.1)	PCSK7 (3.1)	SSH3 (2.9)
BFP	GO:0045263	proton-transporting ATP synthase complex, coupling factor F(o)	0.72	>=0.20	NDUFS4 (6.5)	ATP5J2 (6.4)	ATP5G3 (6.0)	MRPS21 (5.4)	NDUFS3 (5.1)	TMEM126A (4.9)	LAMTOR2 (4.4)	ACO2 (4.1)	MRPS14 (4.0)	SNRPD2 (3.8)
BFP	GO:0046364	monosaccharide biosynthetic process	0.72	>=0.20	ALDOA (4.5)	BCKDK (4.3)	TRPT1 (4.2)	JAKMIP3 (3.1)	MAP2K1 (3.0)	TAT (2.9)	PEPD (2.8)	NUDT22 (2.8)	RAB26 (2.8)	VKORC1 (2.7)
BFP	GO:0042277	peptide binding	0.72	>=0.20	C2orf18 (3.4)	ERAP1 (3.0)	HYOU1 (2.8)	SULF2 (2.7)	HTR1A (2.6)	SLCO3A1 (2.5)	C1orf85 (2.5)	NAALAD2 (2.5)	ENSG00000256746 (2.5)	FKBP5 (2.4)
BFP	GO:0007141	male meiosis I	0.72	>=0.20	RAD9B (7.8)	BOLL (6.3)	EXD1 (5.6)	COX8C (5.4)	ENSG00000235300 (5.2)	C2orf84 (4.9)	GRK4 (4.6)	ZPBP (4.3)	MEI1 (4.0)	ENSG00000231421 (3.3)
BFP	GO:0042157	lipoprotein metabolic process	0.72	>=0.20	DHFRL1 (3.9)	TMEM175 (3.8)	MFAP3 (3.2)	SPNS1 (3.2)	PTPMT1 (3.2)	SHBG (3.1)	KLHL20 (3.1)	SRD5A3 (3.0)	ALS2CR8 (3.0)	SIDT2 (3.0)
BFP	KEGG_ARGININE_AND_PROLINE_METABOLISM	KEGG_ARGININE_AND_PROLINE_METABOLISM	0.72	>=0.20	GCAT (4.8)	LHPP (4.2)	COPZ2 (3.7)	HPD (3.6)	GALK1 (3.5)	MACROD1 (3.2)	SLC26A1 (3.1)	PC (2.9)	APOA1 (2.9)	TAT (2.9)
BFP	GO:0031047	gene silencing by RNA	0.72	>=0.20	COX8C (4.6)	EXD1 (4.3)	GPBP1L1 (3.5)	RAD9B (3.4)	C2orf84 (3.2)	NINL (3.1)	JRK (3.1)	BOLL (3.0)	ENSG00000249618 (3.0)	ENSG00000258297 (3.0)
BFP	GO:0046943	carboxylic acid transmembrane transporter activity	0.72	>=0.20	CA14 (4.4)	ACMSD (3.8)	PC (3.8)	OLFM3 (3.7)	C19orf28 (3.6)	SLC28A1 (3.2)	CYP3A7 (3.2)	AARS (3.1)	SLC39A8 (3.0)	HNF4G (2.9)
BFP	KEGG_CITRATE_CYCLE_TCA_CYCLE	KEGG_CITRATE_CYCLE_TCA_CYCLE	0.72	>=0.20	ACO2 (6.9)	NDUFV1 (5.7)	ATP5G3 (5.3)	MTCH2 (5.1)	ACO1 (4.9)	NDUFS3 (4.5)	PEPD (4.1)	NDUFS4 (3.5)	SLC25A12 (3.4)	MACROD1 (3.4)
BFP	GO:0005507	copper ion binding	0.72	>=0.20	COPZ2 (3.5)	VKORC1 (3.4)	HAS2 (3.2)	ENSG00000250156 (2.9)	CA14 (2.9)	COL16A1 (2.9)	TNFSF12 (2.8)	APOA1 (2.8)	EFEMP2 (2.8)	NUPR1 (2.7)
BFP	GO:0015103	inorganic anion transmembrane transporter activity	0.72	>=0.20	HPD (4.5)	ENSG00000223985 (4.0)	GUCA2A (4.0)	GUCA2B (3.4)	ENSG00000204091 (3.4)	GIPC2 (2.9)	CA14 (2.8)	CLN3 (2.7)	MUC1 (2.6)	SLC7A13 (2.6)
BFP	GO:0005902	microvillus	0.72	>=0.20	PRR15L (4.6)	GIPC2 (4.5)	SLC12A2 (4.0)	PRSS8 (3.9)	HNF4G (3.9)	MUC1 (3.6)	DHRS11 (3.3)	GUCA2B (2.9)	RAB25 (2.8)	PDIA2 (2.6)
BFP	REACTOME_TELOMERE_C:STRAND_LAGGING_STRAND_SYNTHESIS	REACTOME_TELOMERE_C:STRAND_LAGGING_STRAND_SYNTHESIS	0.72	>=0.20	HELLS (6.8)	TIPIN (6.5)	CHAF1A (6.4)	KNTC1 (6.1)	GINS1 (5.8)	BRCA1 (5.8)	HAT1 (5.7)	FANCA (5.4)	HIRIP3 (5.4)	RAD9A (5.0)
BFP	GO:0010389	regulation of G2/M transition of mitotic cell cycle	0.72	>=0.20	ENSG00000250954 (3.5)	DHFRL1 (3.4)	CENPO (3.2)	SYT16 (3.1)	C15orf61 (3.1)	NSRP1 (3.0)	C17orf53 (3.0)	CCNE1 (3.0)	SGCZ (3.0)	MYO19 (2.9)
BFP	GO:0019894	kinesin binding	0.72	>=0.20	FUK (4.5)	BRSK2 (3.8)	C11orf49 (3.5)	SYT11 (3.4)	IST1 (3.1)	SLC25A37 (3.0)	ATXN1L (2.6)	YSK4 (2.5)	ANKRD13B (2.5)	CPLX1 (2.5)
BFP	REACTOME_AMINO_ACID_AND_OLIGOPEPTIDE_SLC_TRANSPORTERS	REACTOME_AMINO_ACID_AND_OLIGOPEPTIDE_SLC_TRANSPORTERS	0.72	>=0.20	AARS (4.3)	CEBPG (4.1)	OLFM3 (3.9)	HNF4G (3.4)	C19orf28 (3.1)	MARVELD3 (3.0)	PC (2.9)	SPNS1 (2.9)	SLC28A1 (2.9)	IMPG2 (2.9)
BFP	GO:0004536	deoxyribonuclease activity	0.73	>=0.20	NFATC2IP (3.5)	RAD9A (3.1)	TIPIN (3.0)	MTIF3 (2.8)	FIBP (2.8)	FANCA (2.8)	CCDC101 (2.8)	TCHP (2.7)	DHFRL1 (2.7)	GTF3A (2.7)
BFP	GO:0071577	zinc ion transmembrane transport	0.73	>=0.20	C11orf72 (3.4)	ADAMTS9-AS2 (3.3)	CADM2-AS1 (3.3)	LRRC43 (3.1)	SRD5A3 (3.0)	OVOL1 (3.0)	KRTCAP2 (2.9)	ENSG00000214691 (2.9)	ENSG00000250780 (2.9)	RCE1 (2.6)
BFP	REACTOME_ZINC_INFLUX_INTO_CELLS_BY_THE_SLC39_GENE_FAMILY	REACTOME_ZINC_INFLUX_INTO_CELLS_BY_THE_SLC39_GENE_FAMILY	0.73	>=0.20	APH1A (4.5)	VKORC1 (3.8)	KRTCAP2 (3.6)	SPNS1 (3.4)	ENSG00000236263 (3.3)	PRSS8 (2.9)	MUC1 (2.9)	ACP2 (2.8)	FKBP2 (2.8)	ENSA (2.8)
BFP	GO:0006576	cellular biogenic amine metabolic process	0.73	>=0.20	SLC9A11 (3.6)	LINGO2 (3.6)	CYP2C19 (3.3)	SLC6A4 (2.9)	SHBG (2.9)	SLC26A1 (2.8)	SLC28A1 (2.8)	KIAA1683 (2.7)	DPYD (2.7)	GPR61 (2.6)
BFP	GO:0030878	thyroid gland development	0.73	>=0.20	ENSG00000258057 (3.8)	C10orf140 (3.7)	ENSG00000214293 (3.5)	HOXC4 (3.4)	POMC (3.4)	ENSG00000255496 (3.0)	C10orf114 (2.8)	HOXC9 (2.6)	PAX2 (2.5)	GAL3ST3 (2.5)
BFP	GO:0005342	organic acid transmembrane transporter activity	0.73	>=0.20	ACMSD (4.4)	CA14 (4.3)	PC (3.9)	SLC28A1 (3.7)	OLFM3 (3.6)	C19orf28 (3.6)	CYP3A7 (3.1)	SLC39A8 (3.0)	AARS (3.0)	ABP1 (3.0)
BFP	GO:0032535	regulation of cellular component size	0.73	>=0.20	ADAMTS14 (3.5)	ENSG00000233723 (3.0)	RALGPS1 (2.7)	ANKRD44-IT1 (2.7)	ENSG00000224043 (2.7)	BCL7C (2.7)	PCSK7 (2.6)	FEZ2 (2.6)	TMEM79 (2.6)	PDE1C (2.6)
BFP	KEGG_NON_HOMOLOGOUS_END_JOINING	KEGG_NON_HOMOLOGOUS_END_JOINING	0.73	>=0.20	DARS2 (4.1)	CWC27 (3.9)	NUP160 (3.2)	NSRP1 (3.2)	TRIP12 (3.1)	FAM53B (3.1)	PDS5B (3.1)	SNX19 (3.0)	PPPDE2 (3.0)	IPP (2.9)
BFP	GO:0060026	convergent extension	0.73	>=0.20	TBX6 (4.1)	ENSG00000230896 (3.1)	PRR16 (3.0)	ENSG00000227195 (2.9)	THAP3 (2.8)	BTBD7 (2.7)	TET1 (2.6)	IPP (2.6)	WNT2B (2.6)	ENSG00000228594 (2.5)
BFP	GO:0023019	signal transduction involved in regulation of gene expression	0.73	>=0.20	LINC00458 (5.0)	TBX6 (5.0)	TSGA10IP (3.7)	ENSG00000250341 (3.5)	ABO (3.2)	ENSG00000235070 (3.2)	EXD1 (3.0)	HCN4 (3.0)	ENSG00000256746 (2.8)	ENSG00000245538 (2.8)
BFP	GO:0006661	phosphatidylinositol biosynthetic process	0.73	>=0.20	TMEM175 (4.3)	QPCTL (4.1)	ZDHHC24 (4.0)	TMEM60 (3.9)	DHFRL1 (3.9)	RCE1 (3.5)	TMUB2 (3.5)	ENSG00000246273 (3.4)	ST7L (3.3)	CYB5D2 (3.3)
BFP	REACTOME_REMOVAL_OF_THE_FLAP_INTERMEDIATE	REACTOME_REMOVAL_OF_THE_FLAP_INTERMEDIATE	0.73	>=0.20	HELLS (6.2)	TIPIN (6.2)	CHAF1A (5.9)	HAT1 (5.6)	RAD9A (5.2)	GINS1 (5.2)	HIRIP3 (5.1)	BRCA1 (5.0)	KNTC1 (4.9)	FANCA (4.7)
BFP	GO:0030949	positive regulation of vascular endothelial growth factor receptor signaling pathway	0.73	>=0.20	ENSG00000237013 (4.3)	ENSG00000255545 (4.2)	GBAP1 (4.0)	ZNF654 (3.7)	ENSG00000229729 (3.4)	ENSG00000246273 (3.4)	MTIF3 (3.0)	ENSG00000225187 (3.0)	PPP1R3B (2.9)	ENSG00000228389 (2.7)
BFP	GO:0005212	structural constituent of eye lens	0.73	>=0.20	OPTC (6.1)	CABP4 (5.1)	VSX1 (4.4)	TULP1 (3.5)	ROM1 (3.4)	ENSG00000177453 (3.0)	FAM57B (2.9)	NUPR1 (2.7)	LCTL (2.5)	RAB9BP1 (2.4)
BFP	GO:0046546	development of primary male sexual characteristics	0.73	>=0.20	LINC00474 (3.8)	NAALAD2 (3.5)	ZPBP (3.3)	PRKD1 (3.1)	SHBG (3.1)	ZSWIM5 (3.0)	ENSG00000239440 (3.0)	EXD1 (2.9)	CSDC2 (2.8)	TNP1 (2.8)
BFP	GO:0004180	carboxypeptidase activity	0.73	>=0.20	PLA2G1B (9.2)	PDIA2 (6.5)	C10orf11 (4.0)	PEPD (4.0)	GUCA2B (3.8)	SLC6A4 (3.4)	C1orf85 (3.2)	SLC28A1 (3.2)	CTSF (3.1)	SLC7A13 (2.8)
BFP	GO:0015980	energy derivation by oxidation of organic compounds	0.73	>=0.20	NDUFS4 (5.1)	ATP5J2 (4.6)	TMEM126A (4.2)	MRPS21 (4.1)	ATP5G3 (4.0)	SLC25A12 (3.9)	NDUFS3 (3.8)	ACO2 (3.7)	NDUFV1 (3.6)	C15orf61 (3.5)
BFP	GO:0071887	leukocyte apoptotic process	0.73	>=0.20	ENSG00000257097 (3.7)	BDNF-AS1 (3.7)	CCDC134 (3.5)	RILPL2 (3.5)	ENSG00000253792 (3.4)	HAPLN3 (3.0)	DNAJC27-AS1 (3.0)	C17orf58 (2.8)	ENSG00000247735 (2.6)	RC3H1 (2.6)
BFP	GO:0016010	dystrophin-associated glycoprotein complex	0.73	>=0.20	RAPSN (6.3)	AKAP6 (4.9)	LMOD1 (4.4)	OPTC (4.0)	ADAMTSL3 (3.7)	ACTN3 (3.7)	NEXN (3.3)	CARNS1 (3.3)	DUSP13 (3.2)	ENSG00000231421 (3.0)
BFP	GO:0001502	cartilage condensation	0.73	>=0.20	WWP2 (5.1)	ACAN (5.1)	RFTN2 (4.0)	ENSG00000234177 (3.6)	UNC5C (3.4)	ENSG00000230472 (3.3)	CDH7 (3.1)	THBS3 (2.9)	CCDC87 (2.9)	ENSG00000250954 (2.7)
BFP	GO:0009584	detection of visible light	0.73	>=0.20	IMPG2 (7.6)	GNAT2 (7.4)	ROM1 (6.8)	TULP1 (6.6)	VSX1 (6.5)	CABP4 (5.8)	SSR4P1 (4.3)	CABP2 (4.3)	ENSG00000250341 (4.3)	ENSG00000249618 (4.1)
BFP	GO:0008135	translation factor activity, nucleic acid binding	0.73	>=0.20	RIOK3 (3.6)	GTF3A (3.5)	XRCC6 (3.4)	TSC2 (3.3)	TRIAP1 (3.2)	SART1 (3.1)	PPP1CC (3.1)	C1QBP (3.1)	BUD31 (3.0)	BCL2L13 (2.9)
BFP	REACTOME_PROSTANOID_METABOLISM	REACTOME_PROSTANOID_METABOLISM	0.73	>=0.20	RIN3 (3.4)	LRP1 (3.3)	TNFSF12 (3.0)	SPI1 (3.0)	TCTN1 (2.9)	FERMT3 (2.9)	ECM1 (2.8)	UPK3B (2.6)	PPP1CC (2.6)	UNC13D (2.6)
BFP	GO:0006501	C-terminal protein lipidation	0.73	>=0.20	TMEM175 (5.0)	CYB5D2 (4.4)	QPCTL (3.9)	KLHL20 (3.8)	ZDHHC24 (3.8)	BCDIN3D (3.8)	TMUB2 (3.8)	PIGF (3.7)	TMEM60 (3.7)	MPDU1 (3.6)
BFP	GO:0004190	aspartic-type endopeptidase activity	0.73	>=0.20	MUC1 (5.2)	PDIA2 (5.0)	SIDT2 (3.5)	CLN3 (3.3)	EDEM3 (3.2)	PLA2G1B (3.1)	CPD (3.1)	ENSG00000258136 (3.1)	MFAP3 (3.1)	APH1A (2.8)
BFP	GO:0070001	aspartic-type peptidase activity	0.73	>=0.20	MUC1 (5.2)	PDIA2 (5.0)	SIDT2 (3.5)	CLN3 (3.3)	EDEM3 (3.2)	PLA2G1B (3.1)	CPD (3.1)	ENSG00000258136 (3.1)	MFAP3 (3.1)	APH1A (2.8)
BFP	REACTOME_POSTSYNAPTIC_NICOTINIC_ACETYLCHOLINE_RECEPTORS	REACTOME_POSTSYNAPTIC_NICOTINIC_ACETYLCHOLINE_RECEPTORS	0.73	>=0.20	RAPSN (6.7)	DUSP13 (4.6)	ISL1 (4.5)	VSX1 (4.0)	HCN4 (3.8)	ELAVL4 (3.7)	ENSG00000231421 (3.5)	KCNB2 (3.4)	MAML3 (3.3)	CHRNA7 (3.2)
BFP	REACTOME_ACETYLCHOLINE_BINDING_AND_DOWNSTREAM_EVENTS	REACTOME_ACETYLCHOLINE_BINDING_AND_DOWNSTREAM_EVENTS	0.73	>=0.20	RAPSN (6.7)	DUSP13 (4.6)	ISL1 (4.5)	VSX1 (4.0)	HCN4 (3.8)	ELAVL4 (3.7)	ENSG00000231421 (3.5)	KCNB2 (3.4)	MAML3 (3.3)	CHRNA7 (3.2)
BFP	REACTOME_ACTIVATION_OF_NICOTINIC_ACETYLCHOLINE_RECEPTORS	REACTOME_ACTIVATION_OF_NICOTINIC_ACETYLCHOLINE_RECEPTORS	0.73	>=0.20	RAPSN (6.7)	DUSP13 (4.6)	ISL1 (4.5)	VSX1 (4.0)	HCN4 (3.8)	ELAVL4 (3.7)	ENSG00000231421 (3.5)	KCNB2 (3.4)	MAML3 (3.3)	CHRNA7 (3.2)
BFP	GO:0015114	phosphate ion transmembrane transporter activity	0.73	>=0.20	ACMSD (5.4)	SLC28A1 (4.3)	HPD (3.9)	GUCA2B (3.7)	ENSG00000254231 (3.3)	BAIAP2 (3.3)	C10orf114 (3.0)	ENSG00000223985 (3.0)	GUCA2A (2.9)	ENSG00000235070 (2.7)
BFP	GO:0007431	salivary gland development	0.73	>=0.20	ENSG00000250341 (4.2)	ENSG00000256746 (4.0)	ENSG00000234177 (3.5)	SEPT12 (3.3)	ENSG00000204091 (3.2)	ADAMTSL3 (2.6)	TTC12 (2.5)	ENSG00000176349 (2.5)	ENSG00000255496 (2.5)	ENSG00000225942 (2.4)
BFP	GO:0016054	organic acid catabolic process	0.73	>=0.20	SAT2 (4.1)	TAT (4.0)	SLC26A1 (3.8)	GCAT (3.7)	FAM82B (3.6)	ACMSD (3.5)	CCS (3.2)	PPARA (3.2)	MACROD1 (3.1)	LHPP (3.0)
BFP	GO:0046395	carboxylic acid catabolic process	0.73	>=0.20	SAT2 (4.1)	TAT (4.0)	SLC26A1 (3.8)	GCAT (3.7)	FAM82B (3.6)	ACMSD (3.5)	CCS (3.2)	PPARA (3.2)	MACROD1 (3.1)	LHPP (3.0)
BFP	GO:0006650	glycerophospholipid metabolic process	0.73	>=0.20	ZDHHC24 (4.1)	CLN3 (3.7)	TMEM175 (3.5)	TMEM60 (3.5)	SHBG (3.5)	SPNS1 (3.4)	VN1R108P (3.2)	SLC25A44 (3.2)	NBR2 (3.1)	C15orf61 (3.0)
BFP	GO:0015294	solute:cation symporter activity	0.73	>=0.20	ACMSD (4.8)	HNF4G (4.7)	SLC28A1 (4.2)	OLFM3 (3.1)	ABP1 (3.1)	GUCA2B (3.0)	CYP3A7 (3.0)	CSDC2 (2.9)	PC (2.9)	MARVELD3 (2.9)
BFP	GO:0042626	ATPase activity, coupled to transmembrane movement of substances	0.73	>=0.20	NPC1 (3.7)	PDILT (3.5)	SPNS1 (3.5)	C1orf85 (3.3)	C2orf18 (3.2)	SLC25A12 (3.0)	COMTD1 (3.0)	RNF123 (3.0)	ACO2 (3.0)	RALGPS1 (3.0)
BFP	REACTOME_TRANSPORT_OF_GLUCOSE_AND_OTHER_SUGARS_BILE_SALTS_AND_ORGANIC_ACIDS_METAL_IONS_AND_AMINE_COMPOUNDS	REACTOME_TRANSPORT_OF_GLUCOSE_AND_OTHER_SUGARS_BILE_SALTS_AND_ORGANIC_ACIDS_METAL_IONS_AND_AMINE_COMPOUNDS	0.73	>=0.20	ACMSD (4.9)	SLC28A1 (4.9)	SLC7A13 (4.7)	ABP1 (4.2)	ENSG00000223985 (3.6)	SLC39A8 (3.4)	HPD (3.4)	TMEM106A (3.3)	SLC26A1 (3.2)	SLC6A4 (3.0)
BFP	GO:0071900	regulation of protein serine/threonine kinase activity	0.73	>=0.20	DUSP6 (3.3)	MOB2 (3.3)	TRIB1 (3.1)	MCL1 (2.9)	LTK (2.8)	MEI1 (2.7)	JUND (2.7)	SSH3 (2.6)	ENSG00000254470 (2.5)	MAFF (2.5)
BFP	REACTOME_FORMATION_OF_ATP_BY_CHEMIOSMOTIC_COUPLING	REACTOME_FORMATION_OF_ATP_BY_CHEMIOSMOTIC_COUPLING	0.73	>=0.20	ATP5G3 (7.9)	ATP5J2 (7.1)	NDUFS4 (7.0)	NDUFS3 (5.9)	ACO2 (5.7)	NDUFV1 (5.6)	MRPS21 (5.1)	TMEM126A (3.8)	SNRPD2 (3.8)	LAMTOR2 (3.8)
BFP	GO:0030170	pyridoxal phosphate binding	0.73	>=0.20	HPD (4.9)	PC (4.4)	TAT (4.3)	ACMSD (4.2)	AARS (3.8)	SERPINC1 (3.6)	LHPP (3.6)	SLC26A1 (3.3)	GSTM4 (3.3)	SAT2 (3.2)
BFP	GO:0070279	vitamin B6 binding	0.73	>=0.20	HPD (4.9)	PC (4.4)	TAT (4.3)	ACMSD (4.2)	AARS (3.8)	SERPINC1 (3.6)	LHPP (3.6)	SLC26A1 (3.3)	GSTM4 (3.3)	SAT2 (3.2)
BFP	GO:0044403	symbiosis, encompassing mutualism through parasitism	0.73	>=0.20	ENSG00000258583 (3.7)	FOXP1-AS1 (3.2)	ENSG00000249592 (2.9)	TRAF3IP2-AS1 (2.8)	CPNE3 (2.7)	ENSG00000204091 (2.7)	ANO10 (2.6)	SLC9A11 (2.6)	PML (2.6)	ENSG00000237781 (2.6)
BFP	GO:0016627	oxidoreductase activity, acting on the CH-CH group of donors	0.73	>=0.20	ACO1 (5.3)	GSTM4 (4.3)	NQO1 (3.9)	PC (3.9)	MACROD1 (3.7)	NDUFAF1 (3.7)	CCS (3.6)	GCAT (3.6)	HMBS (3.6)	FAM82B (3.5)
BFP	REACTOME_FGFR2_LIGAND_BINDING_AND_ACTIVATION	REACTOME_FGFR2_LIGAND_BINDING_AND_ACTIVATION	0.73	>=0.20	PDE1C (4.2)	RSPO3 (4.0)	HAS2 (3.7)	BDNF (3.6)	CCDC148 (3.5)	KCNK2 (3.2)	NEXN-AS1 (2.9)	CTF1 (2.7)	BDNF-AS1 (2.7)	SOCS5 (2.7)
BFP	GO:0002768	immune response-regulating cell surface receptor signaling pathway	0.73	>=0.20	HVCN1 (5.7)	BANK1 (5.2)	TBC1D10C (4.4)	CD19 (4.1)	CARD11 (4.1)	PAX5 (3.9)	SKAP1 (3.8)	CTSW (3.7)	BCL11B (3.6)	PTPRCAP (3.6)
BFP	GO:0007059	chromosome segregation	0.74	>=0.20	CENPO (5.7)	C17orf53 (4.4)	CENPL (4.4)	CCDC163P (4.2)	POC5 (4.0)	CKAP5 (3.9)	TRAIP (3.9)	MPHOSPH9 (3.8)	CENPA (3.8)	FANCA (3.6)
BFP	REACTOME_G1S_TRANSITION	REACTOME_G1S_TRANSITION	0.74	>=0.20	GINS1 (5.6)	CHAF1A (5.1)	TIPIN (5.0)	HAT1 (4.6)	BRCA1 (4.6)	CCNE1 (4.6)	PSMC3 (4.4)	HELLS (4.4)	FANCA (4.4)	KNTC1 (4.4)
BFP	GO:0048846	axon extension involved in axon guidance	0.74	>=0.20	KCNK2 (3.5)	ENSG00000245538 (3.5)	LCTL (3.5)	LINC00458 (3.4)	LYPD1 (3.2)	FAM182A (3.0)	FLRT1 (2.8)	ENSG00000239332 (2.7)	ENSG00000257097 (2.4)	FAM182B (2.3)
BFP	GO:0000045	autophagic vacuole assembly	0.74	>=0.20	CRIPT (5.3)	ZNF394 (5.1)	ATG13 (5.0)	MOB2 (4.8)	YPEL3 (4.6)	TMUB2 (4.5)	ZNF655 (3.7)	NBR1 (3.6)	IST1 (3.3)	C18orf8 (3.3)
BFP	REACTOME_GTP_HYDROLYSIS_AND_JOINING_OF_THE_60S_RIBOSOMAL_SUBUNIT	REACTOME_GTP_HYDROLYSIS_AND_JOINING_OF_THE_60S_RIBOSOMAL_SUBUNIT	0.74	>=0.20	RPS17P5 (8.2)	GAS5 (7.6)	SNRPD2 (6.2)	ZNFX1-AS1 (6.2)	ENSG00000217404 (4.7)	SEC11A (3.8)	PPIA (2.9)	C1QBP (2.9)	PTRHD1 (2.7)	SRSF6 (2.6)
BFP	GO:0061311	cell surface receptor signaling pathway involved in heart development	0.74	>=0.20	TBX6 (5.2)	ENSG00000235070 (4.6)	ENSG00000250116 (3.9)	CDH13 (3.3)	HOXA13 (2.8)	RSPO3 (2.8)	ENSG00000227195 (2.6)	DNAH10 (2.6)	IQCH (2.6)	RANBP17 (2.5)
BFP	GO:0000819	sister chromatid segregation	0.74	>=0.20	CENPO (4.9)	CKAP5 (4.3)	CCDC163P (4.1)	CENPA (4.0)	CENPL (3.8)	POC5 (3.8)	C17orf53 (3.7)	MPHOSPH9 (3.7)	FZR1 (3.5)	CENPW (3.4)
BFP	GO:0009982	pseudouridine synthase activity	0.74	>=0.20	MARS2 (5.0)	POLR3H (4.5)	PWP1 (4.3)	WDR12 (4.1)	NANP (4.0)	MRM1 (3.6)	HPDL (3.4)	PTCD1 (3.3)	NOC3L (3.3)	TFAP4 (3.2)
BFP	GO:0035094	response to nicotine	0.74	>=0.20	CHRNA7 (4.4)	ENSG00000233723 (4.2)	ENSG00000250116 (3.4)	ISL1 (3.3)	RND2 (3.1)	EFCAB5 (3.1)	LYZL4 (3.1)	TTC12 (3.0)	ENSG00000238010 (3.0)	ELAVL4 (3.0)
BFP	GO:0016829	lyase activity	0.74	>=0.20	PC (4.8)	ACO1 (4.3)	TAT (3.6)	GCAT (3.6)	DHRS11 (3.4)	HMBS (3.3)	LHPP (3.1)	CCS (3.1)	ENSG00000187446 (3.1)	HPD (3.0)
BFP	REACTOME_APOPTOTIC_EXECUTION__PHASE	REACTOME_APOPTOTIC_EXECUTION__PHASE	0.74	>=0.20	H3F3B (3.8)	CPNE3 (3.3)	CAST (3.3)	AHNAK (3.3)	PPL (3.1)	TMOD3 (3.1)	OTUD7B (3.0)	RAB25 (2.7)	LMNA (2.6)	APH1A (2.5)
BFP	GO:0043405	regulation of MAP kinase activity	0.74	>=0.20	DUSP6 (3.6)	TRIB1 (2.9)	LTK (2.7)	TTC7A (2.6)	MCL1 (2.5)	ENSG00000227839 (2.5)	KCNJ12 (2.5)	ENSG00000257129 (2.3)	MOB2 (2.3)	ENSG00000246273 (2.3)
BFP	GO:0009986	cell surface	0.74	>=0.20	SKAP1 (3.8)	CPD (3.4)	CTSW (3.3)	BCL11B (3.1)	HAPLN3 (2.9)	TBC1D10C (2.9)	PTPRCAP (2.9)	CRIM1 (2.9)	C19orf28 (2.7)	HIVEP3 (2.7)
BFP	KEGG_FRUCTOSE_AND_MANNOSE_METABOLISM	KEGG_FRUCTOSE_AND_MANNOSE_METABOLISM	0.74	>=0.20	BCKDK (6.2)	ALDOA (5.7)	PRELID2 (4.9)	VEGFA (4.6)	ADM (4.5)	MAP2K1 (4.3)	KDM4B (4.3)	ZNF654 (4.3)	C1orf51 (4.3)	DPYSL4 (3.8)
BFP	GO:0009065	glutamine family amino acid catabolic process	0.74	>=0.20	ENSG00000222035 (3.9)	ENSG00000258057 (3.4)	DNAJC27 (3.0)	TRPT1 (3.0)	SLC26A1 (2.9)	AGBL2 (2.7)	COBLL1 (2.6)	GCAT (2.6)	ENSG00000253426 (2.6)	ACMSD (2.6)
BFP	GO:0015291	secondary active transmembrane transporter activity	0.74	>=0.20	ACMSD (4.7)	SLC7A13 (4.5)	ENSG00000223985 (3.8)	PC (3.7)	SLC28A1 (3.7)	CSDC2 (3.3)	HPD (3.2)	CLN3 (3.1)	GUCA2B (3.1)	PGPEP1 (3.0)
BFP	REACTOME_LAGGING_STRAND_SYNTHESIS	REACTOME_LAGGING_STRAND_SYNTHESIS	0.74	>=0.20	HELLS (6.5)	CHAF1A (6.3)	TIPIN (6.2)	HAT1 (5.9)	BRCA1 (5.6)	KNTC1 (5.6)	GINS1 (5.5)	HIRIP3 (5.3)	FANCA (5.1)	DDB2 (4.8)
BFP	GO:0005753	mitochondrial proton-transporting ATP synthase complex	0.74	>=0.20	ATP5G3 (7.7)	ATP5J2 (6.8)	NDUFS4 (6.7)	NDUFS3 (6.0)	ACO2 (5.7)	NDUFV1 (5.5)	MRPS21 (5.3)	SLC25A12 (4.3)	LAMTOR2 (3.9)	COMTD1 (3.7)
BFP	REACTOME_PROCESSIVE_SYNTHESIS_ON_THE_LAGGING_STRAND	REACTOME_PROCESSIVE_SYNTHESIS_ON_THE_LAGGING_STRAND	0.74	>=0.20	HELLS (6.3)	CHAF1A (6.0)	TIPIN (6.0)	HAT1 (5.5)	GINS1 (5.3)	HIRIP3 (5.2)	KNTC1 (5.2)	BRCA1 (5.2)	RAD9A (5.0)	FANCA (4.9)
BFP	GO:0046661	male sex differentiation	0.74	>=0.20	LINC00474 (4.0)	NAALAD2 (3.4)	ZSWIM5 (3.4)	SHBG (3.4)	PRKD1 (3.3)	ZPBP (3.2)	ENSG00000239440 (3.0)	EXD1 (2.9)	CSDC2 (2.8)	MOV10 (2.8)
BFP	GO:0048538	thymus development	0.74	>=0.20	ENSG00000255856 (5.0)	ENSG00000258057 (4.8)	CTF1 (3.6)	ENSG00000214293 (3.2)	ZFP64 (2.9)	C3orf54 (2.9)	FBXO36 (2.7)	ENSG00000204380 (2.7)	ENSG00000228389 (2.7)	ENSG00000229729 (2.7)
BFP	GO:0016836	hydro-lyase activity	0.74	>=0.20	DHRS11 (4.0)	PC (3.9)	LHPP (3.7)	PPARG (3.5)	BCKDK (3.5)	ACO1 (3.5)	FAM13A (3.4)	SLC39A8 (3.3)	GUCA2A (3.0)	ACO2 (3.0)
BFP	GO:0004576	oligosaccharyl transferase activity	0.74	>=0.20	HYOU1 (6.7)	SSR2 (6.5)	FKBP2 (6.4)	KRTCAP2 (6.2)	SEC11A (5.2)	GANAB (5.0)	VKORC1 (4.7)	DNAJC1 (4.4)	TMEM165 (4.0)	HSD17B12 (3.9)
BFP	GO:0072207	metanephric epithelium development	0.74	>=0.20	SLC7A13 (4.3)	ENSG00000214691 (3.6)	ACSS1 (3.3)	PAX2 (3.3)	LYPD1 (3.1)	ENSG00000231792 (3.0)	PKHD1 (2.9)	ENSG00000248309 (2.8)	MYH16 (2.8)	ERBB4 (2.7)
BFP	GO:0050664	oxidoreductase activity, acting on NADH or NADPH, oxygen as acceptor	0.74	>=0.20	ACMSD (3.5)	TMEM106A (3.5)	HVCN1 (3.3)	SPI1 (3.0)	ADAMTSL3 (3.0)	PDILT (2.8)	BID (2.7)	ENSG00000223985 (2.7)	OLFM3 (2.6)	AKR1A1 (2.6)
BFP	REACTOME_EARLY_PHASE_OF_HIV_LIFE_CYCLE	REACTOME_EARLY_PHASE_OF_HIV_LIFE_CYCLE	0.74	>=0.20	PHF5A (3.8)	NHP2L1 (3.6)	SKAP1 (3.2)	HAT1 (3.0)	HELLS (2.9)	DDB2 (2.9)	CWC27 (2.9)	MAD1L1 (2.9)	NSRP1 (2.8)	KNTC1 (2.7)
BFP	GO:0016441	posttranscriptional gene silencing	0.74	>=0.20	RCE1 (4.0)	ENSG00000258297 (3.9)	TMEM134 (3.8)	CCNT2 (3.7)	FOXJ3 (3.6)	ENSG00000250156 (3.6)	ENSG00000258136 (3.5)	NINL (3.4)	ZNF498 (3.4)	ZBTB37 (3.3)
BFP	GO:0035194	posttranscriptional gene silencing by RNA	0.74	>=0.20	RCE1 (4.0)	ENSG00000258297 (3.9)	TMEM134 (3.8)	CCNT2 (3.7)	FOXJ3 (3.6)	ENSG00000250156 (3.6)	ENSG00000258136 (3.5)	NINL (3.4)	ZNF498 (3.4)	ZBTB37 (3.3)
BFP	GO:0015026	coreceptor activity	0.74	>=0.20	BCL11B (4.9)	CRTAM (4.7)	SKAP1 (4.6)	ACP2 (3.5)	C1orf54 (3.2)	PLCG1 (3.1)	CTSW (2.9)	RAPH1 (2.8)	B3GNT1 (2.7)	LRIG1 (2.6)
BFP	REACTOME_MICRORNA_MIRNA_BIOGENESIS	REACTOME_MICRORNA_MIRNA_BIOGENESIS	0.74	>=0.20	PHF5A (4.0)	FIBP (3.6)	BUD31 (3.3)	POLR3H (3.2)	MRPL11 (3.2)	TRMT112 (3.0)	MRPS21 (3.0)	NHP2L1 (2.9)	SNRPD2 (2.9)	LAMTOR2 (2.8)
BFP	REACTOME_REGULATORY_RNA_PATHWAYS	REACTOME_REGULATORY_RNA_PATHWAYS	0.74	>=0.20	PHF5A (4.0)	FIBP (3.6)	BUD31 (3.3)	POLR3H (3.2)	MRPL11 (3.2)	TRMT112 (3.0)	MRPS21 (3.0)	NHP2L1 (2.9)	SNRPD2 (2.9)	LAMTOR2 (2.8)
BFP	GO:0007435	salivary gland morphogenesis	0.74	>=0.20	ENSG00000204091 (3.7)	ENSG00000256746 (3.6)	ENSG00000250341 (3.2)	ENSG00000234177 (3.1)	TTC12 (2.9)	BDNF (2.8)	ENSG00000255496 (2.7)	ENSG00000176349 (2.7)	ENSG00000255856 (2.7)	SEPT12 (2.6)
BFP	GO:0008088	axon cargo transport	0.74	>=0.20	ENSG00000233848 (4.3)	ENSG00000256746 (3.5)	ZNF276 (3.4)	ULK4 (3.4)	ENSG00000215099 (3.1)	SLC7A13 (3.0)	ENSG00000225942 (2.9)	RABEP1 (2.9)	GON4L (2.9)	FLRT1 (2.8)
BFP	GO:0005778	peroxisomal membrane	0.74	>=0.20	ACO1 (4.1)	C20orf3 (4.0)	BCL2L13 (3.6)	PPARG (3.6)	SLC25A44 (3.5)	PLA2G6 (3.4)	PC (3.4)	FAM82B (3.1)	ENSG00000187446 (3.1)	GSTM4 (3.0)
BFP	GO:0031903	microbody membrane	0.74	>=0.20	ACO1 (4.1)	C20orf3 (4.0)	BCL2L13 (3.6)	PPARG (3.6)	SLC25A44 (3.5)	PLA2G6 (3.4)	PC (3.4)	FAM82B (3.1)	ENSG00000187446 (3.1)	GSTM4 (3.0)
BFP	REACTOME_MITOCHONDRIAL_FATTY_ACID_BETA:OXIDATION	REACTOME_MITOCHONDRIAL_FATTY_ACID_BETA:OXIDATION	0.74	>=0.20	MACROD1 (5.1)	FAM82B (5.0)	ACO2 (4.5)	ACO1 (4.5)	PPARA (4.2)	NDUFV1 (4.0)	BCKDK (3.8)	PPARG (3.4)	CCS (3.3)	SAT2 (3.2)
BFP	REACTOME_ACTIVATION_OF_CHAPERONES_BY_IRE1ALPHA	REACTOME_ACTIVATION_OF_CHAPERONES_BY_IRE1ALPHA	0.74	>=0.20	HYOU1 (8.8)	CDK2AP2 (8.1)	SSR2 (7.1)	ENSG00000249592 (6.2)	FKBP2 (5.5)	ATG13 (5.3)	EDEM3 (4.6)	CDK5RAP3 (4.6)	GOLPH3L (4.4)	KRTCAP2 (4.0)
BFP	GO:0043603	cellular amide metabolic process	0.74	>=0.20	CYP2C18 (4.8)	CYP2C19 (4.5)	CYP2C9 (3.9)	ENSG00000248003 (3.9)	CYP3A7 (3.8)	LEPR (3.3)	TAT (3.1)	OLFM4 (3.0)	CYP3A5 (3.0)	ACMSD (2.9)
BFP	REACTOME_PYRIMIDINE_METABOLISM	REACTOME_PYRIMIDINE_METABOLISM	0.74	>=0.20	ACMSD (4.0)	HPD (3.1)	ENSG00000223985 (3.1)	MYO19 (3.0)	SLC28A1 (3.0)	MRM1 (3.0)	HPDL (2.9)	ENSG00000225942 (2.7)	LYSMD2 (2.6)	HSD3B7 (2.6)
BFP	REACTOME_SPHINGOLIPID_METABOLISM	REACTOME_SPHINGOLIPID_METABOLISM	0.74	>=0.20	C1orf85 (5.8)	SPNS1 (4.7)	ABHD12 (3.8)	ENSG00000236263 (3.6)	ANO10 (3.5)	CTSF (3.5)	NPC1 (3.4)	C2orf18 (3.1)	CLN3 (3.0)	IDUA (3.0)
BFP	GO:0007350	blastoderm segmentation	0.74	>=0.20	HOXC8 (4.9)	HOXC5 (3.6)	HOXC4 (3.5)	RANBP17 (3.5)	HOXC6 (3.1)	FAM19A5 (2.9)	ENSG00000245975 (2.9)	SALL1 (2.8)	OVOL1 (2.8)	PRKD1 (2.7)
BFP	GO:0046632	alpha-beta T cell differentiation	0.74	>=0.20	ENSG00000176349 (3.3)	ENSG00000247121 (3.3)	ENSG00000239440 (2.9)	SATB1 (2.8)	IL27 (2.8)	ENSG00000248309 (2.8)	ENSG00000245719 (2.8)	TSGA10IP (2.8)	SKAP1 (2.7)	ENSG00000249592 (2.6)
BFP	GO:0071941	nitrogen cycle metabolic process	0.74	>=0.20	CYP2C18 (5.2)	CYP2C19 (5.1)	CYP3A7 (4.4)	ENSG00000233715 (4.3)	CYP2C9 (4.2)	HNF4G (4.2)	C12orf76 (3.8)	TAT (3.6)	ENSG00000248003 (3.5)	ACMSD (3.2)
BFP	GO:0071702	organic substance transport	0.74	>=0.20	SLC28A1 (3.9)	C11orf86 (3.5)	SLC6A4 (3.4)	CYP3A7 (3.4)	HNF4G (3.1)	CLN3 (2.6)	SLC25A44 (2.6)	NPC1 (2.6)	SYT12 (2.5)	ENSG00000251335 (2.5)
BFP	GO:0070403	NAD+ binding	0.74	>=0.20	GSTM4 (4.0)	TET1 (3.4)	MIB2 (3.1)	BAD (3.0)	METTL10 (2.9)	ZCCHC4 (2.7)	PEPD (2.7)	HSD3B7 (2.7)	DNAJC4 (2.6)	CDK5RAP3 (2.5)
BFP	GO:0018410	C-terminal protein amino acid modification	0.75	>=0.20	TMEM175 (4.7)	QPCTL (4.0)	CYB5D2 (4.0)	KLHL20 (3.8)	ZDHHC24 (3.7)	ANGEL2 (3.7)	PIGF (3.6)	MFAP3 (3.5)	TMUB2 (3.4)	CLN3 (3.4)
BFP	GO:0035150	regulation of tube size	0.75	>=0.20	ENSG00000250156 (3.2)	ENSG00000257228 (3.0)	DEC1 (2.7)	PCDH17 (2.7)	ENSG00000257097 (2.6)	ENSG00000250954 (2.5)	KCNK3 (2.4)	MAST4 (2.4)	HNF4G (2.4)	SSR4P1 (2.4)
BFP	GO:0007501	mesodermal cell fate specification	0.75	>=0.20	HOXA13 (4.4)	LINC00458 (4.4)	HOTTIP (3.5)	TBX6 (3.4)	CDH7 (3.1)	ENSG00000232084 (3.1)	SALL1 (2.9)	RSPO3 (2.9)	PAX2 (2.8)	ENSG00000204380 (2.8)
BFP	GO:0042436	indole-containing compound catabolic process	0.75	>=0.20	SLC26A1 (3.8)	TAT (3.6)	INVS (3.4)	IL27 (3.4)	ENSG00000222612 (3.2)	ENSG00000258297 (2.9)	ENSG00000222017 (2.9)	SLC28A1 (2.9)	LINC00474 (2.9)	CYP2C19 (2.9)
BFP	GO:0006569	tryptophan catabolic process	0.75	>=0.20	SLC26A1 (3.8)	TAT (3.6)	INVS (3.4)	IL27 (3.4)	ENSG00000222612 (3.2)	ENSG00000258297 (2.9)	ENSG00000222017 (2.9)	SLC28A1 (2.9)	LINC00474 (2.9)	CYP2C19 (2.9)
BFP	GO:0046218	indolalkylamine catabolic process	0.75	>=0.20	SLC26A1 (3.8)	TAT (3.6)	INVS (3.4)	IL27 (3.4)	ENSG00000222612 (3.2)	ENSG00000258297 (2.9)	ENSG00000222017 (2.9)	SLC28A1 (2.9)	LINC00474 (2.9)	CYP2C19 (2.9)
BFP	GO:0050997	quaternary ammonium group binding	0.75	>=0.20	SERPINC1 (6.3)	F2 (6.1)	APOA1 (6.1)	LIPC (5.7)	HPD (5.0)	CYP3A7 (4.7)	SHBG (4.3)	CYP2C9 (4.0)	ENSG00000257228 (3.7)	APOE (3.6)
BFP	GO:0045649	regulation of macrophage differentiation	0.75	>=0.20	ENSG00000239440 (3.8)	MAML3 (3.5)	MIR2682 (3.2)	ENSG00000250341 (3.2)	NEXN-AS1 (2.9)	GRK4 (2.9)	ENSG00000247735 (2.8)	ENSG00000256116 (2.8)	GBAP1 (2.7)	ENSG00000236049 (2.6)
BFP	GO:0004004	ATP-dependent RNA helicase activity	0.75	>=0.20	SF3B1 (5.0)	VPS11 (4.2)	ZNF394 (3.8)	TUT1 (3.4)	BOLL (3.3)	CDK5RAP3 (3.2)	MARS2 (3.0)	FNBP4 (3.0)	DDX27 (3.0)	MPHOSPH8 (3.0)
BFP	GO:0043492	ATPase activity, coupled to movement of substances	0.75	>=0.20	NPC1 (3.9)	PDILT (3.5)	SPNS1 (3.5)	C1orf85 (3.3)	RNF123 (3.1)	RALGPS1 (3.0)	C2orf18 (3.0)	COMTD1 (3.0)	SLC25A12 (3.0)	ACO2 (2.9)
BFP	GO:0043254	regulation of protein complex assembly	0.75	>=0.20	CAMTA1 (4.1)	ANKRD44-IT1 (3.8)	ATXN7L3 (3.2)	MAPK3 (3.1)	RALGPS1 (2.8)	ENSG00000222035 (2.8)	ZMYM5 (2.7)	PLCB3 (2.5)	CCNT2 (2.4)	VPS29 (2.3)
BFP	GO:0005775	vacuolar lumen	0.75	>=0.20	C1orf85 (6.9)	C2orf18 (4.5)	SPNS1 (4.3)	TMEM106A (4.0)	ABHD12 (4.0)	NR1H3 (3.8)	APOE (3.8)	ENSG00000236263 (3.8)	ACP2 (3.7)	C19orf28 (3.5)
BFP	REACTOME_PERK_REGULATED_GENE_EXPRESSION	REACTOME_PERK_REGULATED_GENE_EXPRESSION	0.75	>=0.20	AARS (5.7)	CEBPG (5.7)	MAFF (4.8)	HYOU1 (4.4)	ARHGEF2 (4.4)	NUPR1 (4.0)	VEGFA (3.7)	NFE2L1 (3.7)	CDK2AP2 (3.6)	GADD45G (3.3)
BFP	GO:0042158	lipoprotein biosynthetic process	0.75	>=0.20	TMEM175 (4.9)	DHFRL1 (4.2)	KLHL20 (3.5)	ANGEL2 (3.3)	SRD5A3 (3.3)	TMUB2 (3.2)	ENSG00000246273 (3.2)	ANO10 (3.2)	TMEM60 (3.1)	ENSG00000219626 (3.1)
BFP	GO:0032984	macromolecular complex disassembly	0.75	>=0.20	GAS5 (6.4)	ZNFX1-AS1 (5.9)	RPS17P5 (5.7)	ENSG00000217404 (3.4)	SETD8 (3.3)	C13orf16 (3.3)	ENSG00000250116 (3.1)	FOXP1-AS1 (2.9)	SNRPD2 (2.9)	ENSG00000230725 (2.8)
BFP	GO:0045321	leukocyte activation	0.75	>=0.20	CD19 (4.3)	CARD11 (4.2)	BANK1 (4.2)	PAX5 (4.2)	TBC1D10C (3.8)	HVCN1 (3.5)	CTSW (3.4)	SKAP1 (3.2)	PTPRCAP (3.2)	CRTAM (3.1)
BFP	GO:0005819	spindle	0.75	>=0.20	CENPA (7.4)	NUSAP1 (7.3)	CENPL (6.6)	OIP5 (6.4)	CENPW (6.4)	CKAP5 (6.1)	ZWILCH (5.5)	TRAIP (5.4)	BRCA1 (4.9)	FZR1 (4.8)
BFP	REACTOME_RNA_POLYMERASE_III_TRANSCRIPTION_INITIATION_FROM_TYPE_2_PROMOTER	REACTOME_RNA_POLYMERASE_III_TRANSCRIPTION_INITIATION_FROM_TYPE_2_PROMOTER	0.75	>=0.20	TSC2 (3.6)	PIGF (3.5)	MRPS21 (3.4)	GTF3A (3.3)	PRMT6 (3.3)	POLR3H (3.3)	ZNF668 (2.9)	TUFM (2.9)	PPPDE2 (2.9)	TEX10 (2.8)
BFP	GO:0018958	phenol-containing compound metabolic process	0.75	>=0.20	ICA1L (4.5)	LINGO2 (3.5)	KCNK3 (3.4)	SLC9A11 (3.2)	CHRNA7 (3.2)	GAL3ST3 (3.0)	GPR52 (2.9)	SEPT12 (2.8)	EFR3B (2.7)	DNAH10 (2.7)
BFP	GO:0019321	pentose metabolic process	0.75	>=0.20	ENSG00000236049 (4.1)	ENSG00000223985 (3.8)	NQO1 (3.3)	PEPD (3.1)	C13orf16 (2.9)	ENSG00000246273 (2.9)	GSTM4 (2.8)	PRDX6 (2.7)	JAKMIP3 (2.7)	ENSG00000217404 (2.7)
BFP	GO:0015074	DNA integration	0.75	>=0.20	FAM200A (4.9)	IPP (4.1)	BCDIN3D (3.7)	CWC27 (3.6)	C22orf40 (3.4)	ZNF654 (3.2)	ENSG00000238010 (3.1)	ENSG00000245937 (3.1)	ENSG00000204380 (3.1)	CCNT2 (3.0)
BFP	GO:0030126	COPI vesicle coat	0.75	>=0.20	SSR2 (5.2)	YIF1A (4.9)	SLC39A13 (4.6)	GOLPH3L (4.6)	ATG13 (4.3)	HYOU1 (4.1)	NBR1 (3.8)	CDK2AP2 (3.7)	GOSR1 (3.4)	VPS11 (3.4)
BFP	GO:0010212	response to ionizing radiation	0.75	>=0.20	C17orf65 (3.5)	TCHP (3.4)	ENSG00000255856 (3.3)	MUTYH (3.2)	ENSG00000254470 (3.1)	IPP (3.0)	MAST4 (2.9)	HARBI1 (2.9)	MPHOSPH8 (2.8)	ZNF131 (2.8)
BFP	REACTOME_DUAL_INCISION_REACTION_IN_GG:NER	REACTOME_DUAL_INCISION_REACTION_IN_GG:NER	0.75	>=0.20	DDB2 (4.1)	CYB5D2 (3.3)	TEX10 (3.1)	KBTBD4 (2.9)	HAT1 (2.8)	CCS (2.8)	NBR1 (2.7)	TRIAP1 (2.6)	ENSG00000258297 (2.6)	ENSG00000234177 (2.5)
BFP	REACTOME_FORMATION_OF_INCISION_COMPLEX_IN_GG:NER	REACTOME_FORMATION_OF_INCISION_COMPLEX_IN_GG:NER	0.75	>=0.20	DDB2 (4.1)	CYB5D2 (3.3)	TEX10 (3.1)	KBTBD4 (2.9)	HAT1 (2.8)	CCS (2.8)	NBR1 (2.7)	TRIAP1 (2.6)	ENSG00000258297 (2.6)	ENSG00000234177 (2.5)
BFP	GO:0043406	positive regulation of MAP kinase activity	0.75	>=0.20	ENSG00000227839 (3.3)	ENSG00000246025 (3.1)	TTC7A (2.8)	ENSG00000254470 (2.7)	ENSG00000245719 (2.7)	ITGB6 (2.6)	SSH3 (2.5)	ATP6V1E2 (2.5)	LTK (2.4)	ENSG00000250116 (2.3)
BFP	GO:0005976	polysaccharide metabolic process	0.75	>=0.20	PPP1R3B (3.2)	FBXL17 (3.1)	GALNT2 (2.9)	GALK1 (2.6)	VKORC1 (2.6)	NUDT18 (2.6)	ENSG00000256845 (2.5)	SULT1A2 (2.5)	PHTF2 (2.4)	ORAI3 (2.4)
BFP	REACTOME_MITOTIC_PROMETAPHASE	REACTOME_MITOTIC_PROMETAPHASE	0.75	>=0.20	CENPA (7.8)	NUSAP1 (7.3)	OIP5 (7.1)	CENPW (7.1)	CENPL (6.9)	TRAIP (6.3)	ZWILCH (6.2)	GINS1 (5.9)	KNTC1 (5.7)	BRCA1 (5.7)
BFP	GO:0006284	base-excision repair	0.75	>=0.20	BCL7A (3.8)	C17orf65 (3.4)	ENSG00000232084 (3.3)	FAM182A (3.2)	RAD9A (3.0)	BCDIN3D (2.8)	ENSG00000250341 (2.7)	BCL2L10 (2.7)	FANCA (2.7)	RNASEH2C (2.6)
BFP	GO:0022408	negative regulation of cell-cell adhesion	0.75	>=0.20	ENSG00000230472 (3.6)	TRIM35 (3.0)	ENSG00000256845 (2.8)	MYH16 (2.8)	ENSG00000232084 (2.8)	HCAR1 (2.8)	ENSG00000238010 (2.7)	LEPR (2.7)	ENSG00000257056 (2.6)	EFCAB5 (2.5)
BFP	REACTOME_TOLL_RECEPTOR_CASCADES	REACTOME_TOLL_RECEPTOR_CASCADES	0.75	>=0.20	MCL1 (3.6)	TRIB1 (3.6)	MTMR11 (3.3)	BID (3.2)	PDE4B (3.2)	UBA7 (3.1)	DUSP6 (3.0)	RAB21 (2.9)	PML (2.9)	RELA (2.9)
BFP	GO:0042445	hormone metabolic process	0.75	>=0.20	POMC (4.3)	KCNK3 (3.4)	CACNA1D (3.4)	CST6 (3.0)	KLF14 (3.0)	CYP2C18 (3.0)	JAKMIP3 (2.9)	LHPP (2.8)	HNRNPA1P31 (2.7)	GAL3ST3 (2.6)
BFP	GO:0016874	ligase activity	0.75	>=0.20	AARS (4.9)	CEBPG (4.3)	C18orf8 (3.8)	USP33 (3.4)	MOV10 (3.4)	ANAPC7 (3.2)	DIS3L (3.0)	RIOK3 (2.9)	ZCCHC8 (2.9)	NBR1 (2.8)
BFP	GO:0007218	neuropeptide signaling pathway	0.75	>=0.20	HTR1A (3.7)	EFR3B (3.4)	ENSG00000230725 (3.2)	PCSK1 (3.2)	CPNE4 (3.0)	MC4R (3.0)	KCNH5 (2.9)	SNX32 (2.9)	GRID1 (2.9)	DNER (2.8)
BFP	GO:0016891	endoribonuclease activity, producing 5'-phosphomonoesters	0.75	>=0.20	BOLA1 (4.4)	TOE1 (4.0)	TIPIN (3.8)	RG9MTD1 (3.7)	CCNE1 (3.7)	HPDL (3.6)	MYO19 (3.2)	EIF1AD (3.1)	ZNHIT3 (3.1)	ANAPC7 (3.0)
BFP	GO:0030010	establishment of cell polarity	0.76	>=0.20	STK33 (3.9)	ENSG00000222035 (3.9)	ULK4 (3.2)	ENSG00000203739 (3.1)	ENSG00000179038 (3.0)	SNX19 (2.9)	PCSK7 (2.8)	SBF2 (2.7)	MUS81 (2.6)	FBXL19 (2.6)
BFP	REACTOME_OTHER_SEMAPHORIN_INTERACTIONS	REACTOME_OTHER_SEMAPHORIN_INTERACTIONS	0.76	>=0.20	MAGI2 (3.7)	C1orf54 (3.7)	FSCN1 (3.5)	ADAMTS9-AS2 (3.5)	SPI1 (3.3)	NCKAP5L (3.3)	FERMT3 (3.1)	ANTXR2 (3.1)	ABHD12 (3.0)	APOE (2.9)
BFP	GO:0006297	nucleotide-excision repair, DNA gap filling	0.76	>=0.20	RAD9A (4.6)	ENSG00000236049 (4.2)	DHFRL1 (3.8)	C17orf65 (3.6)	MYO19 (3.6)	IPO9 (3.5)	FANCA (3.4)	DDB2 (3.2)	MUTYH (3.1)	GPN3 (3.0)
BFP	REACTOME_TRANSLATION_INITIATION_COMPLEX_FORMATION	REACTOME_TRANSLATION_INITIATION_COMPLEX_FORMATION	0.76	>=0.20	GAS5 (6.4)	RPS17P5 (6.1)	SNRPD2 (5.3)	ZNFX1-AS1 (5.2)	ENSG00000217404 (4.3)	C1QBP (3.4)	SEC11A (3.4)	PPP1CC (3.0)	PPIA (2.9)	PCNP (2.9)
BFP	GO:0030496	midbody	0.76	>=0.20	CENPA (5.7)	NUSAP1 (5.2)	CENPL (4.2)	CENPW (4.2)	CKAP5 (3.6)	H2AFV (3.4)	ZWILCH (3.3)	PSIP1 (3.2)	OIP5 (3.1)	POC5 (3.1)
BFP	GO:0031965	nuclear membrane	0.76	>=0.20	PTPMT1 (3.4)	CPD (3.4)	MARS2 (3.3)	APH1A (3.1)	CLN3 (3.0)	TMEM165 (2.9)	NUP160 (2.8)	ZCCHC8 (2.8)	CPSF4 (2.7)	ZNF131 (2.6)
BFP	REACTOME_STEROID_HORMONES	REACTOME_STEROID_HORMONES	0.76	>=0.20	KCNK3 (6.4)	CSDC2 (4.7)	KLF14 (3.7)	POMC (3.6)	ABP1 (3.4)	LINC00474 (3.2)	APOC1 (3.2)	JAKMIP3 (2.7)	GRB14 (2.6)	HPD (2.5)
BFP	REACTOME_ACTIVATION_OF_BH3:ONLY_PROTEINS	REACTOME_ACTIVATION_OF_BH3:ONLY_PROTEINS	0.76	>=0.20	APH1A (4.5)	TRIM35 (4.0)	ZC3H7B (3.6)	TFAP4 (3.5)	TRAF3 (3.1)	MTA2 (3.0)	LRFN4 (2.9)	PDAP1 (2.9)	STK24 (2.7)	C15orf61 (2.6)
BFP	GO:0007586	digestion	0.76	>=0.20	PDIA2 (9.9)	PLA2G1B (8.7)	HNF4G (4.5)	GUCA2B (4.4)	C11orf86 (3.6)	OLFM4 (3.6)	CYP2C18 (3.4)	PRR15L (3.3)	ENSG00000257228 (3.2)	SEPT12 (3.0)
BFP	REACTOME_ENDOSOMAL_SORTING_COMPLEX_REQUIRED_FOR_TRANSPORT_ESCRT	REACTOME_ENDOSOMAL_SORTING_COMPLEX_REQUIRED_FOR_TRANSPORT_ESCRT	0.76	>=0.20	NUDT18 (4.9)	FIBP (4.0)	MOB4 (3.9)	IST1 (3.7)	BAD (3.6)	GOSR1 (3.6)	RIOK3 (3.4)	STX4 (3.4)	KAT5 (3.2)	TMEM134 (3.2)
BFP	GO:2000106	regulation of leukocyte apoptotic process	0.76	>=0.20	BDNF-AS1 (4.2)	DNAJC27-AS1 (3.7)	ENSG00000257097 (3.6)	RILPL2 (3.3)	ENSG00000247735 (3.0)	CCDC134 (2.9)	ENSG00000253792 (2.9)	CD19 (2.9)	RC3H1 (2.8)	BANK1 (2.8)
BFP	GO:0050832	defense response to fungus	0.76	>=0.20	OLFM4 (6.7)	FAM182A (3.6)	TBC1D29 (3.5)	ENSG00000222035 (3.2)	ENSG00000257056 (3.2)	ENSG00000231453 (3.1)	ENSG00000238010 (3.0)	CYP2C19 (2.9)	DNAH10 (2.8)	ENSG00000237781 (2.8)
BFP	GO:0042074	cell migration involved in gastrulation	0.76	>=0.20	LINC00458 (13.7)	TBX6 (6.6)	ENSG00000233715 (4.2)	ABO (3.4)	ENSG00000250156 (3.4)	ENSG00000230725 (3.3)	ENSG00000250116 (3.0)	ENSG00000257228 (3.0)	MC4R (2.9)	ENSG00000227839 (2.9)
BFP	KEGG_HISTIDINE_METABOLISM	KEGG_HISTIDINE_METABOLISM	0.76	>=0.20	SLC28A1 (4.9)	CYP2C18 (3.8)	ACMSD (3.7)	SLC26A1 (3.6)	GDPD3 (3.4)	SULT1A2 (3.4)	GSTM4 (3.3)	GIPC2 (3.2)	PEPD (3.1)	PC (2.9)
BFP	GO:0008175	tRNA methyltransferase activity	0.76	>=0.20	MRM1 (5.0)	POLR3H (4.3)	METAP1D (4.2)	WDR12 (4.1)	TARS2 (3.7)	PIGW (3.7)	C22orf40 (3.7)	BCDIN3D (3.6)	ENSG00000257218 (3.5)	DOHH (3.4)
BFP	REACTOME_3_:UTR:MEDIATED_TRANSLATIONAL_REGULATION	REACTOME_3_:UTR:MEDIATED_TRANSLATIONAL_REGULATION	0.76	>=0.20	RPS17P5 (8.1)	GAS5 (7.9)	ZNFX1-AS1 (6.4)	SNRPD2 (6.4)	ENSG00000217404 (4.6)	SEC11A (4.0)	C1QBP (3.1)	TMEM18 (2.8)	PPIA (2.7)	PTRHD1 (2.6)
BFP	REACTOME_L13A:MEDIATED_TRANSLATIONAL_SILENCING_OF_CERULOPLASMIN_EXPRESSION	REACTOME_L13A:MEDIATED_TRANSLATIONAL_SILENCING_OF_CERULOPLASMIN_EXPRESSION	0.76	>=0.20	RPS17P5 (8.1)	GAS5 (7.9)	ZNFX1-AS1 (6.4)	SNRPD2 (6.4)	ENSG00000217404 (4.6)	SEC11A (4.0)	C1QBP (3.1)	TMEM18 (2.8)	PPIA (2.7)	PTRHD1 (2.6)
BFP	GO:0034062	RNA polymerase activity	0.76	>=0.20	NHP2L1 (4.3)	PHF5A (4.2)	GPN3 (4.1)	CRIPT (3.8)	POLR3H (3.7)	KLHL21 (3.7)	ZNHIT3 (3.5)	PRMT6 (3.5)	NOC3L (3.5)	PIGF (3.5)
BFP	GO:0003899	DNA-directed RNA polymerase activity	0.76	>=0.20	NHP2L1 (4.3)	PHF5A (4.2)	GPN3 (4.1)	CRIPT (3.8)	POLR3H (3.7)	KLHL21 (3.7)	ZNHIT3 (3.5)	PRMT6 (3.5)	NOC3L (3.5)	PIGF (3.5)
BFP	GO:0046631	alpha-beta T cell activation	0.76	>=0.20	ENSG00000239440 (3.5)	IL27 (3.4)	SKAP1 (3.2)	CRTAM (3.1)	ENSG00000248309 (3.1)	SATB1 (3.1)	ENSG00000247121 (2.8)	RASA2 (2.8)	CARD11 (2.6)	CTSW (2.6)
BFP	GO:0015697	quaternary ammonium group transport	0.76	>=0.20	ENSG00000203739 (4.6)	SLC28A1 (3.3)	ENSG00000250341 (3.2)	PPARA (3.1)	ENSG00000231792 (2.9)	ULK4 (2.9)	ENSG00000254470 (2.8)	GUCA2B (2.8)	GRK4 (2.8)	ENSG00000222612 (2.4)
BFP	GO:0000178	exosome (RNase complex)	0.76	>=0.20	METTL10 (3.6)	JRK (3.6)	LEO1 (3.5)	BCL2L10 (3.4)	N4BP2L2 (3.2)	NDUFAF1 (3.2)	CCNH (3.1)	TIPIN (3.1)	TARS2 (3.0)	CWC27 (3.0)
BFP	REACTOME_REMOVAL_OF_DNA_PATCH_CONTAINING_ABASIC_RESIDUE	REACTOME_REMOVAL_OF_DNA_PATCH_CONTAINING_ABASIC_RESIDUE	0.76	>=0.20	RAD9A (4.4)	CHAF1A (3.9)	HIRIP3 (3.8)	C17orf53 (3.5)	FANCA (3.5)	TOE1 (3.5)	GINS1 (3.5)	NASP (3.4)	HAT1 (3.3)	HELLS (3.2)
BFP	REACTOME_RESOLUTION_OF_AP_SITES_VIA_THE_MULTIPLE:NUCLEOTIDE_PATCH_REPLACEMENT_PATHWAY	REACTOME_RESOLUTION_OF_AP_SITES_VIA_THE_MULTIPLE:NUCLEOTIDE_PATCH_REPLACEMENT_PATHWAY	0.76	>=0.20	RAD9A (4.4)	CHAF1A (3.9)	HIRIP3 (3.8)	C17orf53 (3.5)	FANCA (3.5)	TOE1 (3.5)	GINS1 (3.5)	NASP (3.4)	HAT1 (3.3)	HELLS (3.2)
BFP	GO:0043409	negative regulation of MAPK cascade	0.76	>=0.20	DUSP6 (4.4)	MIR2682 (4.2)	ONECUT1 (4.1)	VN1R108P (3.7)	JUND (3.3)	FBXL17 (3.2)	TRIB1 (3.1)	ABI2 (3.0)	SPATA2L (2.9)	MEI1 (2.8)
BFP	GO:0042446	hormone biosynthetic process	0.76	>=0.20	LINC00474 (5.4)	KCNK3 (5.1)	KLF14 (4.5)	POMC (4.3)	HNRNPA1P31 (3.7)	CACNA1D (3.4)	ENSG00000228594 (3.0)	ABP1 (3.0)	ENSG00000230896 (2.9)	ENSG00000231792 (2.8)
BFP	GO:0033017	sarcoplasmic reticulum membrane	0.76	>=0.20	DUSP13 (7.8)	ATP2A1 (6.9)	SRL (6.3)	CORO6 (5.9)	ACTN3 (4.9)	ALPK3 (4.7)	ARPP21 (4.1)	RAPSN (3.6)	NEXN (3.5)	KCNJ12 (3.3)
BFP	KEGG_ALPHA_LINOLENIC_ACID_METABOLISM	KEGG_ALPHA_LINOLENIC_ACID_METABOLISM	0.76	>=0.20	PDIA2 (4.3)	ENSG00000255120 (3.5)	SLC6A4 (3.5)	UPK3B (3.4)	OVOL1 (3.4)	NR1H3 (3.0)	SHBG (3.0)	GCAT (2.8)	SPIRE2 (2.5)	SLC39A8 (2.4)
BFP	GO:0042770	signal transduction in response to DNA damage	0.76	>=0.20	C17orf65 (4.0)	ENSG00000247735 (3.2)	BCL2L13 (3.1)	TRIAP1 (3.1)	PRDX1 (3.0)	DDB2 (3.0)	KLHL20 (3.0)	RIT1 (2.8)	KLHL21 (2.7)	NMT1 (2.6)
BFP	GO:0042598	vesicular fraction	0.76	>=0.20	CYP2C9 (5.9)	CYP3A7 (5.3)	TAT (4.5)	HPD (4.4)	HSD17B12 (4.1)	SERPINC1 (3.9)	CYP2C18 (3.6)	CYP2C19 (3.5)	HYOU1 (3.5)	ACO1 (3.3)
BFP	GO:0046906	tetrapyrrole binding	0.76	>=0.20	CYP2C9 (6.4)	CYP3A7 (5.3)	CYP2C19 (5.1)	CYP3A5 (4.5)	TAT (4.5)	HPD (4.4)	CYP2C18 (4.1)	SLC28A1 (3.7)	SLC25A37 (3.7)	SERPINC1 (3.1)
BFP	GO:0016337	cell-cell adhesion	0.76	>=0.20	MARVELD3 (4.1)	PCDH17 (3.5)	COL12A1 (3.3)	FREM1 (3.2)	ENSG00000224849 (3.1)	AGBL4 (3.0)	RAB25 (2.9)	PRSS8 (2.8)	NLGN1 (2.8)	ABP1 (2.8)
BFP	GO:0002063	chondrocyte development	0.76	>=0.20	TNN (5.1)	HAPLN3 (4.6)	WWP2 (3.7)	ENSG00000225187 (3.6)	SCUBE3 (3.3)	ASB16 (3.2)	HR (3.2)	COL16A1 (2.9)	INADL (2.9)	SLC9A11 (2.8)
BFP	GO:0004520	endodeoxyribonuclease activity	0.77	>=0.20	MTIF3 (3.4)	RAD9A (3.3)	FIBP (3.2)	GTF3A (2.9)	FANCA (2.9)	DHFRL1 (2.8)	CCDC101 (2.8)	TCHP (2.7)	HIRIP3 (2.7)	NR1H3 (2.7)
BFP	GO:0044272	sulfur compound biosynthetic process	0.77	>=0.20	SLC7A13 (5.6)	ENSG00000234177 (4.7)	ENSG00000257228 (4.7)	SLC26A1 (3.2)	ENSG00000250954 (3.2)	C12orf42 (3.1)	ENSG00000225942 (3.0)	TMEM18 (2.9)	SLC9A11 (2.7)	JAKMIP3 (2.7)
BFP	GO:0048205	COPI coating of Golgi vesicle	0.77	>=0.20	GOLPH3L (4.9)	SSR2 (4.3)	KRTCAP2 (4.0)	SLC39A13 (3.8)	ATG13 (3.7)	ENSG00000249592 (3.6)	HYOU1 (3.6)	ENTPD4 (3.3)	ENSG00000257056 (3.2)	YIF1A (3.1)
BFP	GO:0035964	COPI-coated vesicle budding	0.77	>=0.20	GOLPH3L (4.9)	SSR2 (4.3)	KRTCAP2 (4.0)	SLC39A13 (3.8)	ATG13 (3.7)	ENSG00000249592 (3.6)	HYOU1 (3.6)	ENTPD4 (3.3)	ENSG00000257056 (3.2)	YIF1A (3.1)
BFP	GO:0048200	Golgi transport vesicle coating	0.77	>=0.20	GOLPH3L (4.9)	SSR2 (4.3)	KRTCAP2 (4.0)	SLC39A13 (3.8)	ATG13 (3.7)	ENSG00000249592 (3.6)	HYOU1 (3.6)	ENTPD4 (3.3)	ENSG00000257056 (3.2)	YIF1A (3.1)
BFP	GO:0002763	positive regulation of myeloid leukocyte differentiation	0.77	>=0.20	ENSG00000250116 (3.3)	ENSG00000255517 (3.2)	ENSG00000197071 (3.2)	FOXP1-AS1 (3.1)	PRELID2 (3.0)	ENSG00000257097 (2.8)	PRR15L (2.7)	HIVEP3 (2.5)	MYH16 (2.5)	ENSG00000249592 (2.5)
BFP	GO:0032182	small conjugating protein binding	0.77	>=0.20	GGNBP2 (4.8)	RIOK3 (4.5)	RNF123 (4.1)	ZRANB1 (3.7)	RSRC2 (3.7)	FAM175B (3.3)	ATG13 (3.3)	CDKAL1 (3.2)	KDM2A (3.0)	C11orf49 (2.9)
BFP	GO:0010970	microtubule-based transport	0.77	>=0.20	RPAIN (3.9)	ENSG00000255856 (3.2)	RPGRIP1L (3.1)	ULK4 (3.0)	KLC2 (2.8)	RABEP1 (2.8)	SYT11 (2.8)	FXR2 (2.6)	CCDC92 (2.5)	GAK (2.5)
BFP	GO:0061371	determination of heart left/right asymmetry	0.77	>=0.20	LINC00458 (7.1)	HCN4 (3.8)	CCDC146 (3.0)	IQCH (3.0)	ENSG00000204380 (3.0)	ENSG00000239440 (2.8)	ENSG00000235070 (2.7)	ENSG00000245538 (2.6)	BTBD7 (2.5)	ARHGEF26-AS1 (2.4)
BFP	GO:0001947	heart looping	0.77	>=0.20	LINC00458 (7.1)	HCN4 (3.8)	CCDC146 (3.0)	IQCH (3.0)	ENSG00000204380 (3.0)	ENSG00000239440 (2.8)	ENSG00000235070 (2.7)	ENSG00000245538 (2.6)	BTBD7 (2.5)	ARHGEF26-AS1 (2.4)
BFP	REACTOME_RNA_POLYMERASE_III_TRANSCRIPTION_INITIATION_FROM_TYPE_1_PROMOTER	REACTOME_RNA_POLYMERASE_III_TRANSCRIPTION_INITIATION_FROM_TYPE_1_PROMOTER	0.77	>=0.20	PIGF (3.6)	TSC2 (3.5)	GTF3A (3.4)	POLR3H (3.3)	RNF219 (3.1)	MRPS21 (3.1)	PRMT6 (3.0)	TUFM (2.9)	C22orf40 (2.9)	C12orf24 (2.9)
BFP	GO:0005583	fibrillar collagen	0.77	>=0.20	COL12A1 (8.1)	COL16A1 (8.1)	ACAN (7.8)	LOXL2 (6.8)	TNN (5.4)	COPZ2 (5.1)	EFEMP2 (5.0)	CD248 (4.6)	TNC (4.0)	WWP2 (3.7)
BFP	GO:0008353	RNA polymerase II carboxy-terminal domain kinase activity	0.77	>=0.20	ENSG00000255856 (3.9)	PSPC1 (3.7)	PPP2R5C (3.6)	ALS2CR8 (3.4)	TMEM165 (3.4)	ZMYM5 (3.3)	ENSG00000257218 (3.1)	KBTBD4 (2.9)	ENSG00000228389 (2.8)	TEX10 (2.8)
BFP	GO:0044264	cellular polysaccharide metabolic process	0.77	>=0.20	FBXL17 (3.6)	PPP1R3B (3.6)	GIPR (3.4)	C18orf45 (3.1)	NUDT18 (3.0)	WWP1 (2.6)	ENSG00000229729 (2.5)	PRELID2 (2.4)	C16orf7 (2.4)	KCNJ12 (2.3)
BFP	REACTOME_INTRINSIC_PATHWAY_FOR_APOPTOSIS	REACTOME_INTRINSIC_PATHWAY_FOR_APOPTOSIS	0.77	>=0.20	APH1A (4.6)	ZC3H7B (4.0)	ARPC3 (3.7)	DCAKD (3.5)	PDAP1 (3.4)	MTA2 (3.2)	BID (2.9)	ENSG00000247556 (2.7)	EXOSC6 (2.7)	ENSG00000257218 (2.7)
BFP	GO:0032369	negative regulation of lipid transport	0.77	>=0.20	ENSG00000238010 (3.5)	RUFY1 (3.2)	ABCB9 (2.9)	C11orf86 (2.7)	IDUA (2.7)	ENSG00000197071 (2.6)	HSD3B7 (2.6)	APOA1 (2.6)	ENSG00000246273 (2.6)	APOE (2.5)
BFP	GO:0034706	sodium channel complex	0.77	>=0.20	RIT2 (4.3)	AKAP6 (4.3)	ELAVL4 (3.9)	TMOD2 (3.8)	UNC79 (3.5)	NRXN3 (3.4)	MUC1 (3.3)	SYN2 (3.2)	RGS7BP (3.1)	SYT4 (2.9)
BFP	GO:0035725	sodium ion transmembrane transport	0.77	>=0.20	ENSG00000223985 (5.0)	GDPD3 (4.6)	SLC7A13 (3.9)	PDILT (3.7)	C9orf93 (3.7)	MUC1 (3.6)	ENSG00000230472 (3.5)	MARVELD3 (3.4)	GAL3ST3 (3.3)	RANBP17 (2.9)
BFP	GO:0019955	cytokine binding	0.77	>=0.20	CTSW (3.2)	CPD (3.0)	CRIM1 (2.8)	SULF2 (2.7)	ENSG00000256845 (2.7)	LEPR (2.7)	C20orf3 (2.6)	ADH1B (2.6)	MCC (2.6)	NFIB (2.5)
BFP	GO:0009062	fatty acid catabolic process	0.77	>=0.20	FAM82B (4.3)	PPARA (4.0)	ENSG00000230896 (3.4)	PLA2G6 (3.3)	MACROD1 (3.2)	PPARG (3.1)	C11orf86 (2.9)	ACO1 (2.9)	MTIF3 (2.9)	BCL2L13 (2.9)
BFP	GO:0006635	fatty acid beta-oxidation	0.77	>=0.20	FAM82B (4.6)	PPARA (4.2)	ENSG00000230896 (3.7)	PLA2G6 (3.3)	BCL2L13 (3.2)	C11orf86 (3.2)	GSTM4 (3.1)	PPARG (3.0)	MACROD1 (2.9)	MTIF3 (2.9)
BFP	GO:0030173	integral to Golgi membrane	0.77	>=0.20	GALNT2 (3.4)	SLC39A8 (3.2)	EDEM3 (3.1)	QPCTL (3.1)	ITGA4 (2.9)	DNAJC4 (2.8)	PDZRN4 (2.7)	RIN3 (2.6)	MOB2 (2.6)	B3GAT3 (2.6)
BFP	GO:0003215	cardiac right ventricle morphogenesis	0.77	>=0.20	ENSG00000256746 (4.0)	CSDC2 (3.5)	NPPB (3.4)	CADM2-AS1 (3.2)	ZNF498 (3.1)	MYBPC3 (3.0)	ENSG00000250341 (2.8)	MIR2682 (2.7)	UPK3B (2.6)	ENSG00000253426 (2.6)
BFP	GO:0016471	vacuolar proton-transporting V-type ATPase complex	0.77	>=0.20	ENSG00000255545 (4.3)	SLC7A13 (3.6)	MUC1 (3.4)	SPTBN2 (3.3)	ENSG00000254231 (3.1)	GAK (3.1)	WWP2 (3.0)	ENSG00000223985 (2.8)	GDPD3 (2.8)	ENSG00000245975 (2.6)
BFP	GO:0006090	pyruvate metabolic process	0.77	>=0.20	ZNF655 (3.9)	PHLPP2 (3.9)	MACROD1 (3.5)	ENSG00000215099 (3.5)	FAM13A (3.5)	ENSG00000256746 (3.3)	C11orf86 (3.3)	ENSG00000250616 (3.3)	PPTC7 (3.2)	PRELID2 (3.2)
BFP	KEGG_OOCYTE_MEIOSIS	KEGG_OOCYTE_MEIOSIS	0.77	>=0.20	CENPA (5.3)	NUSAP1 (4.5)	OIP5 (4.2)	CENPO (3.9)	CENPL (3.6)	CENPW (3.6)	ZWILCH (3.6)	CKAP5 (3.4)	TRAIP (3.4)	KNTC1 (3.4)
BFP	GO:0006281	DNA repair	0.77	>=0.20	MUTYH (3.8)	RAD9A (3.7)	RAD52 (3.3)	POC5 (3.2)	NFATC2IP (3.2)	RNASEH2C (3.2)	FANCA (3.1)	HIRIP3 (3.0)	ZKSCAN5 (3.0)	RAD9B (3.0)
BFP	GO:0044437	vacuolar part	0.77	>=0.20	C1orf85 (7.3)	SPNS1 (6.6)	C2orf18 (5.1)	ENSG00000236263 (5.0)	CLN3 (4.4)	C19orf28 (4.3)	NPC1 (4.1)	ZDHHC24 (3.8)	ABHD12 (3.8)	SIDT2 (3.5)
BFP	REACTOME_RIBOSOMAL_SCANNING_AND_START_CODON_RECOGNITION	REACTOME_RIBOSOMAL_SCANNING_AND_START_CODON_RECOGNITION	0.77	>=0.20	RPS17P5 (6.2)	GAS5 (6.2)	SNRPD2 (5.2)	ZNFX1-AS1 (5.1)	ENSG00000217404 (4.5)	C1QBP (3.3)	SRSF6 (3.3)	SEC11A (3.3)	PPIA (3.2)	PCNP (3.1)
BFP	GO:0042310	vasoconstriction	0.77	>=0.20	MAML3 (3.7)	ENSG00000179038 (3.4)	ENSG00000222035 (3.0)	ADCY3 (3.0)	SLITRK6 (2.8)	ECM1 (2.7)	CCK (2.6)	NEXN-AS1 (2.6)	LMOD1 (2.4)	DEC1 (2.4)
BFP	GO:0016236	macroautophagy	0.77	>=0.20	ATG13 (5.2)	YPEL3 (5.0)	TMUB2 (4.9)	CRIPT (4.9)	ZNF394 (4.8)	MOB2 (4.2)	NBR1 (3.8)	HDAC5 (3.8)	ZNF655 (3.7)	ENSG00000249093 (3.5)
BFP	GO:0006182	cGMP biosynthetic process	0.77	>=0.20	ENSG00000227195 (4.1)	HCN4 (3.7)	BCL2L10 (3.6)	ENSG00000222612 (3.4)	GUCA2A (3.3)	DEC1 (3.3)	FAM182A (3.2)	ENSG00000196243 (3.0)	VN1R108P (2.9)	OPTC (2.7)
BFP	GO:0045834	positive regulation of lipid metabolic process	0.77	>=0.20	NR1H3 (3.0)	C11orf63 (3.0)	ENSG00000178863 (2.9)	ENSG00000230472 (2.8)	HCAR1 (2.7)	PPARG (2.7)	NUPR1 (2.6)	FAM53B (2.5)	ENSG00000233715 (2.4)	ACO1 (2.4)
BFP	GO:0030031	cell projection assembly	0.77	>=0.20	AGBL2 (5.4)	CCDC146 (4.4)	TTC12 (4.3)	FBXO36 (4.2)	IFT81 (4.2)	IQCH (4.1)	ULK4 (3.6)	CCDC17 (3.3)	CCDC148 (3.1)	STK33 (3.0)
BFP	GO:0048483	autonomic nervous system development	0.77	>=0.20	HOXC4 (5.9)	HOXC5 (5.8)	HOXC8 (5.1)	LMX1B (4.0)	FLRT1 (3.9)	TFAP2B (3.8)	HOXC9 (3.8)	HOXC6 (3.7)	ENSG00000235300 (3.3)	CHRNA7 (3.1)
BFP	GO:0009896	positive regulation of catabolic process	0.77	>=0.20	ENSG00000257129 (4.4)	SPNS1 (2.8)	WWP1 (2.8)	ZRANB1 (2.7)	ENSG00000225187 (2.7)	NBR1 (2.6)	ATXN7L3 (2.6)	ARFGAP2 (2.5)	YPEL3 (2.5)	ZBTB38 (2.4)
BFP	GO:0045055	regulated secretory pathway	0.77	>=0.20	APOBR (4.1)	ENSG00000245975 (3.8)	ENSG00000256746 (3.7)	ENSG00000227839 (3.7)	ENSG00000222035 (3.6)	ENSG00000233715 (3.3)	RIN3 (3.3)	CCDC163P (3.1)	TNFSF12 (3.1)	ATXN7L3 (3.0)
BFP	GO:0043383	negative T cell selection	0.77	>=0.20	ENSG00000232084 (3.4)	BCL11B (3.2)	ENSG00000248003 (3.1)	CADM2-AS1 (3.1)	ENSG00000243150 (3.1)	ANKRD44 (3.0)	SKAP1 (2.7)	ARHGEF26-AS1 (2.6)	ENSG00000245719 (2.5)	ITGA4 (2.5)
BFP	GO:0032271	regulation of protein polymerization	0.77	>=0.20	ENSG00000250116 (4.0)	ANKRD44-IT1 (3.9)	MAPK3 (3.2)	ENSG00000232084 (3.2)	SPIRE2 (3.2)	ENSG00000222035 (3.2)	ENSG00000214194 (3.0)	ADAMTS14 (2.8)	ARPC1B (2.8)	PCSK7 (2.8)
BFP	KEGG_O_GLYCAN_BIOSYNTHESIS	KEGG_O_GLYCAN_BIOSYNTHESIS	0.78	>=0.20	CPD (4.4)	GALNT10 (3.6)	EDEM3 (3.5)	PCSK7 (3.4)	SRD5A3 (3.0)	SLC12A2 (2.9)	ENSG00000249700 (2.8)	GOLPH3L (2.8)	PRR15L (2.6)	RAB26 (2.5)
BFP	GO:0050660	flavin adenine dinucleotide binding	0.78	>=0.20	PC (4.4)	ACO1 (4.2)	HPD (4.0)	ACMSD (3.8)	ADH1B (3.6)	SAT2 (3.5)	MACROD1 (3.4)	NQO1 (3.4)	GCAT (3.4)	DPYD (3.1)
BFP	GO:0003143	embryonic heart tube morphogenesis	0.78	>=0.20	LINC00458 (6.7)	HCN4 (4.1)	ENSG00000235070 (2.9)	MCC (2.8)	CCDC146 (2.8)	BTBD7 (2.8)	ENSG00000204380 (2.8)	IQCH (2.7)	ARHGEF26-AS1 (2.6)	ENSG00000256746 (2.6)
BFP	GO:0006829	zinc ion transport	0.78	>=0.20	KRTCAP2 (3.8)	LRRC43 (3.4)	ST7L (3.4)	TMEM18 (3.3)	CADM2-AS1 (3.3)	TMEM161B (3.3)	APH1A (3.3)	TMEM165 (3.2)	MFAP3 (3.1)	ENSG00000236263 (3.1)
BFP	REACTOME_GLOBAL_GENOMIC_NER_GG:NER	REACTOME_GLOBAL_GENOMIC_NER_GG:NER	0.78	>=0.20	DDB2 (5.7)	HAT1 (5.2)	HELLS (4.9)	HIRIP3 (4.6)	KNTC1 (4.5)	TIPIN (4.3)	CHAF1A (4.1)	GINS1 (4.0)	RAD9A (3.9)	NASP (3.9)
BFP	REACTOME_AMINE_COMPOUND_SLC_TRANSPORTERS	REACTOME_AMINE_COMPOUND_SLC_TRANSPORTERS	0.78	>=0.20	ABP1 (4.8)	ACMSD (4.2)	TAL1 (4.0)	PKHD1 (3.3)	MUC1 (3.2)	SLC7A13 (3.0)	TFAP2B (3.0)	AMPD3 (3.0)	RND2 (3.0)	SLC6A4 (3.0)
BFP	GO:0046034	ATP metabolic process	0.78	>=0.20	PDILT (4.5)	RPTOR (4.3)	C18orf45 (3.7)	C16orf92 (3.4)	ENSG00000236263 (3.1)	SLC25A12 (3.0)	ARFGEF2 (2.9)	ZNF789 (2.8)	FUK (2.7)	ALDOA (2.6)
BFP	GO:0032982	myosin filament	0.78	>=0.20	ATP2A1 (12.0)	SRL (9.7)	DUSP13 (6.8)	ACTN3 (6.1)	CORO6 (5.6)	ALPK3 (4.8)	RAPSN (4.7)	NEXN (4.7)	PACSIN3 (4.5)	MEF2C (3.1)
BFP	GO:0007140	male meiosis	0.78	>=0.20	RAD9B (7.7)	COX8C (6.0)	EXD1 (5.8)	BOLL (5.4)	C2orf84 (4.9)	ENSG00000235300 (4.9)	MEI1 (4.4)	ZPBP (4.1)	GRK4 (4.0)	RANBP17 (3.1)
BFP	REACTOME_CELL_CYCLE_MITOTIC	REACTOME_CELL_CYCLE_MITOTIC	0.78	>=0.20	NUSAP1 (6.6)	CENPW (6.5)	OIP5 (6.5)	GINS1 (6.4)	BRCA1 (6.2)	KNTC1 (6.2)	TRAIP (6.1)	CENPA (6.0)	ZWILCH (5.9)	CENPL (5.9)
BFP	GO:0019229	regulation of vasoconstriction	0.78	>=0.20	MAML3 (3.4)	ENSG00000179038 (2.9)	ADCY3 (2.9)	LRRC43 (2.8)	DNAJC27-AS1 (2.8)	CCDC148 (2.8)	ECM1 (2.7)	SLITRK6 (2.6)	CYB5D2 (2.5)	ENSG00000257228 (2.5)
BFP	GO:0048841	regulation of axon extension involved in axon guidance	0.78	>=0.20	LINC00458 (3.1)	ENSG00000239332 (3.0)	KCNK2 (3.0)	RALGPS1 (2.9)	ENSG00000243150 (2.6)	ENSG00000245538 (2.6)	LCTL (2.6)	LYPD1 (2.6)	FAM182A (2.5)	ENSG00000214691 (2.5)
BFP	GO:2001020	regulation of response to DNA damage stimulus	0.78	>=0.20	ENSG00000228594 (3.8)	RAD9B (3.5)	RPGRIP1L (3.2)	YSK4 (3.0)	ULK4 (3.0)	RANBP17 (2.8)	SH2B1 (2.8)	E2F3 (2.8)	ATP6V1E2 (2.8)	PHF13 (2.7)
BFP	GO:0034361	very-low-density lipoprotein particle	0.78	>=0.20	APOA1 (10.2)	F2 (10.1)	SERPINC1 (9.8)	APOC1 (8.2)	LIPC (6.8)	HPD (6.5)	APOE (5.1)	TAT (3.5)	NR1H3 (3.4)	CYP3A7 (3.2)
BFP	GO:0034385	triglyceride-rich lipoprotein particle	0.78	>=0.20	APOA1 (10.2)	F2 (10.1)	SERPINC1 (9.8)	APOC1 (8.2)	LIPC (6.8)	HPD (6.5)	APOE (5.1)	TAT (3.5)	NR1H3 (3.4)	CYP3A7 (3.2)
BFP	GO:0000187	activation of MAPK activity	0.78	>=0.20	ATP6V1E2 (4.1)	ENSG00000227839 (3.8)	ENSG00000246025 (3.8)	ENSG00000228594 (3.5)	ABO (2.8)	ENSG00000250116 (2.6)	PDIA2 (2.6)	ENSG00000245719 (2.6)	ANKRD13D (2.4)	ENSG00000242193 (2.4)
BFP	GO:0030041	actin filament polymerization	0.78	>=0.20	ENSG00000224043 (4.0)	ENSG00000232084 (3.6)	ENSG00000250116 (3.5)	PCSK7 (3.3)	ANKRD44-IT1 (3.3)	ARPC1B (3.2)	MAPK3 (3.0)	ARPC3 (3.0)	C3orf38 (3.0)	RSU1 (2.8)
BFP	GO:0051592	response to calcium ion	0.78	>=0.20	ENSG00000224043 (4.1)	ENSG00000257129 (3.9)	NPAS4 (3.8)	ENSG00000227195 (3.4)	PDILT (3.3)	JUND (2.9)	AGBL4 (2.8)	MCL1 (2.7)	ENSG00000217075 (2.6)	ENSG00000250954 (2.6)
BFP	REACTOME_DNA_REPAIR	REACTOME_DNA_REPAIR	0.78	>=0.20	HELLS (5.1)	CHAF1A (5.0)	KNTC1 (4.9)	HIRIP3 (4.8)	BRCA1 (4.6)	HAT1 (4.5)	DDB2 (4.5)	TIPIN (4.5)	GINS1 (4.2)	FANCA (4.0)
BFP	GO:0071158	positive regulation of cell cycle arrest	0.78	>=0.20	KLHL20 (3.6)	ZCCHC4 (3.5)	PRDX1 (3.3)	EIF1AD (3.1)	BUD31 (3.1)	C17orf65 (3.1)	C18orf8 (3.0)	NMT1 (3.0)	LAMTOR2 (3.0)	RIT1 (3.0)
BFP	GO:0031929	TOR signaling cascade	0.78	>=0.20	N4BP2L2-IT1 (3.7)	ARPC3 (3.7)	ZNF408 (3.4)	VPS11 (3.3)	ENSG00000257097 (3.3)	ENSG00000236263 (3.2)	CEBPG (3.2)	C1orf51 (3.1)	HCAR1 (3.1)	ENSG00000214194 (3.0)
BFP	GO:0005903	brush border	0.78	>=0.20	GUCA2B (6.6)	HNF4G (5.5)	GUCA2A (5.2)	SLC28A1 (5.2)	PRSS8 (4.8)	ACMSD (4.6)	ENSG00000223985 (4.4)	DHRS11 (4.1)	SLC7A13 (4.0)	C11orf86 (3.9)
BFP	GO:0015293	symporter activity	0.78	>=0.20	ACMSD (5.4)	SLC28A1 (5.1)	SLC7A13 (4.1)	HNF4G (3.8)	GUCA2B (3.6)	OLFM3 (3.6)	PC (3.3)	CYP3A7 (3.2)	SLC26A1 (2.9)	MARVELD3 (2.8)
BFP	GO:0005929	cilium	0.78	>=0.20	AGBL2 (7.7)	YSK4 (6.5)	IFT81 (6.4)	TTC12 (5.6)	WDR66 (5.5)	RPGRIP1L (5.4)	FBXO36 (5.2)	IQCH (5.0)	ULK4 (4.8)	TCTN1 (4.7)
BFP	GO:0050880	regulation of blood vessel size	0.78	>=0.20	ENSG00000250156 (3.2)	ENSG00000257228 (3.0)	PCDH17 (2.7)	ENSG00000257097 (2.7)	DEC1 (2.6)	MAST4 (2.5)	HNF4G (2.5)	KCNK3 (2.5)	SSR4P1 (2.4)	ADCY3 (2.3)
BFP	GO:0004003	ATP-dependent DNA helicase activity	0.78	>=0.20	DARS2 (4.7)	CHAF1A (3.8)	HELLS (3.7)	KNTC1 (3.6)	BRCA1 (3.6)	FANCA (3.6)	TRIP12 (3.3)	RNASEH2C (3.2)	NASP (3.2)	CENPO (3.1)
BFP	GO:0008023	transcription elongation factor complex	0.78	>=0.20	EXOSC6 (3.8)	ZNF408 (3.6)	LEO1 (3.5)	ZBTB48 (3.3)	ARNTL (3.1)	ANAPC4 (3.0)	ZKSCAN5 (2.9)	CWC27 (2.8)	ENSG00000250341 (2.8)	ZFP64 (2.8)
BFP	GO:0030198	extracellular matrix organization	0.78	>=0.20	COL16A1 (6.1)	LOXL2 (5.1)	COL12A1 (5.1)	ACAN (4.6)	COPZ2 (4.4)	THBS3 (4.3)	TNN (4.0)	EFEMP2 (3.9)	ANGPTL2 (3.7)	CD248 (3.5)
BFP	GO:0043062	extracellular structure organization	0.78	>=0.20	COL16A1 (6.1)	LOXL2 (5.1)	COL12A1 (5.1)	ACAN (4.6)	COPZ2 (4.4)	THBS3 (4.3)	TNN (4.0)	EFEMP2 (3.9)	ANGPTL2 (3.7)	CD248 (3.5)
BFP	GO:0019637	organophosphate metabolic process	0.78	>=0.20	SPNS1 (4.8)	CLN3 (3.9)	TMEM60 (3.8)	ANO10 (3.7)	SLC25A44 (3.3)	ABHD12 (3.3)	ZDHHC24 (3.1)	NPC1 (2.9)	HSD17B12 (2.9)	TMEM175 (2.9)
BFP	GO:0009309	amine biosynthetic process	0.78	>=0.20	GCAT (4.4)	SAT2 (3.5)	ACMSD (3.4)	LHPP (3.2)	SLC28A1 (3.2)	ENSG00000257228 (3.1)	ENSG00000234177 (3.1)	SLC26A1 (2.8)	NBR2 (2.8)	SHBG (2.8)
BFP	GO:0048730	epidermis morphogenesis	0.78	>=0.20	ENSG00000236461 (3.1)	ENSG00000235300 (3.0)	FBXO36 (2.3)	HR (2.2)	COL12A1 (2.1)	ASB16 (2.1)	ZNF394 (2.1)	ABO (2.0)	ENSG00000234177 (1.9)	MON1A (1.9)
BFP	GO:0048265	response to pain	0.78	>=0.20	NEXN-AS1 (4.5)	MAML3 (3.6)	CHRNA7 (3.6)	ENSG00000256746 (3.1)	ICA1L (3.0)	OLFM3 (2.9)	ENSG00000250116 (2.8)	ENSG00000250954 (2.8)	SPIRE2 (2.8)	ENSG00000245975 (2.8)
BFP	GO:0009074	aromatic amino acid family catabolic process	0.78	>=0.20	SLC26A1 (5.2)	TAT (3.7)	HPD (3.5)	ENSG00000223985 (3.2)	IL27 (3.1)	INVS (3.0)	ACMSD (3.0)	ENSG00000120341 (2.9)	ENSG00000222612 (2.7)	ZBTB37 (2.7)
BFP	GO:0004889	acetylcholine-activated cation-selective channel activity	0.78	>=0.20	RAPSN (7.6)	DUSP13 (5.4)	ISL1 (4.3)	VSX1 (4.1)	ENSG00000231421 (3.8)	MAML3 (3.6)	ACTN3 (3.3)	KCNB2 (3.3)	ELAVL4 (3.2)	SLC29A2 (3.2)
BFP	GO:0008173	RNA methyltransferase activity	0.78	>=0.20	MRM1 (5.1)	TARS2 (4.8)	BCDIN3D (4.1)	WDR12 (3.9)	TUT1 (3.8)	METAP1D (3.7)	ANGEL2 (3.6)	PRMT6 (3.5)	PIGW (3.4)	ST7L (3.3)
BFP	GO:0000079	regulation of cyclin-dependent protein kinase activity	0.78	>=0.20	RAD9B (3.7)	ENSG00000250954 (3.4)	GGNBP2 (3.2)	EIF1AD (2.9)	CCNE1 (2.8)	C17orf53 (2.7)	SETD8 (2.6)	EML6 (2.6)	PHF13 (2.6)	EFCAB5 (2.5)
BFP	GO:0032446	protein modification by small protein conjugation	0.78	>=0.20	C3orf38 (4.0)	ARFGAP2 (3.8)	KBTBD4 (3.8)	ZRANB1 (3.6)	ATG13 (3.4)	HARBI1 (3.2)	FAM175B (3.1)	C18orf8 (3.0)	PRUNE (3.0)	GOSR1 (2.9)
BFP	GO:0007413	axonal fasciculation	0.78	>=0.20	PTPRD (4.6)	CPNE4 (3.6)	CCK (3.1)	SLITRK6 (3.1)	NLGN1 (3.0)	GRIA1 (2.9)	VN1R108P (2.9)	ZSWIM5 (2.9)	NEXN-AS1 (2.9)	C10orf140 (2.6)
BFP	GO:0006506	GPI anchor biosynthetic process	0.78	>=0.20	TMEM175 (5.6)	ZDHHC24 (4.2)	TMEM60 (4.0)	PIGF (3.8)	QPCTL (3.6)	ST7L (3.5)	TMUB2 (3.5)	MPDU1 (3.4)	CYB5D2 (3.4)	CLN3 (3.3)
BFP	GO:0071230	cellular response to amino acid stimulus	0.78	>=0.20	ENSG00000245538 (3.9)	ANGPTL2 (3.9)	C11orf72 (3.7)	CD248 (3.4)	COL12A1 (3.4)	CCDC87 (3.1)	LOXL2 (2.9)	COL16A1 (2.8)	NUPR1 (2.7)	EFEMP2 (2.7)
BFP	KEGG_NUCLEOTIDE_EXCISION_REPAIR	KEGG_NUCLEOTIDE_EXCISION_REPAIR	0.78	>=0.20	HAT1 (5.3)	DDB2 (4.4)	TIPIN (4.4)	HELLS (4.2)	HIRIP3 (4.1)	KNTC1 (3.8)	GPN3 (3.7)	RAD9A (3.6)	CHAF1A (3.5)	GINS1 (3.5)
BFP	REACTOME_PRESYNAPTIC_NICOTINIC_ACETYLCHOLINE_RECEPTORS	REACTOME_PRESYNAPTIC_NICOTINIC_ACETYLCHOLINE_RECEPTORS	0.79	>=0.20	RAPSN (6.8)	VSX1 (5.0)	DUSP13 (4.7)	HCN4 (4.1)	ISL1 (3.9)	KCNB2 (3.8)	TFAP2B (3.7)	ELAVL4 (3.6)	MAML3 (3.6)	ENSG00000231421 (3.5)
BFP	GO:0045923	positive regulation of fatty acid metabolic process	0.79	>=0.20	ENSG00000233715 (4.6)	KIAA1683 (4.1)	ANKRD45 (2.8)	ENSG00000258057 (2.8)	LEPR (2.7)	PPARG (2.6)	ENSG00000178863 (2.6)	CCDC146 (2.5)	ENSG00000223985 (2.4)	CEBPG (2.3)
BFP	GO:0006308	DNA catabolic process	0.79	>=0.20	MTIF3 (4.0)	ENSG00000255856 (3.4)	TCHP (3.1)	TMEM126B (3.0)	MIR2682 (2.9)	ENSG00000257218 (2.8)	C12orf24 (2.7)	TMEM69 (2.6)	ARPC3 (2.6)	ENSG00000232084 (2.4)
BFP	GO:0000776	kinetochore	0.79	>=0.20	OIP5 (7.2)	CENPA (7.0)	NUSAP1 (7.0)	CENPW (6.9)	CENPL (6.7)	ZWILCH (6.5)	TRAIP (6.5)	KNTC1 (5.7)	BRCA1 (5.6)	GINS1 (5.5)
BFP	GO:0032633	interleukin-4 production	0.79	>=0.20	ANKRD55 (4.5)	ENSG00000203739 (4.2)	ENSG00000179038 (3.4)	AGBL2 (3.0)	ENSG00000228389 (2.9)	ENSG00000222017 (2.9)	UBASH3B (2.9)	ENSG00000248003 (2.8)	SKAP1 (2.8)	CCDC17 (2.7)
BFP	GO:0040036	regulation of fibroblast growth factor receptor signaling pathway	0.79	>=0.20	ENSG00000250616 (3.3)	LYZL4 (3.1)	ENSG00000222017 (3.0)	SLITRK6 (2.8)	MST1R (2.7)	ENSG00000257194 (2.7)	SLC12A2 (2.5)	CRIM1 (2.4)	SOX15 (2.4)	ENSG00000258136 (2.4)
BFP	GO:0001829	trophectodermal cell differentiation	0.79	>=0.20	LINC00458 (6.6)	PDILT (3.6)	ENSG00000257056 (3.2)	ENSG00000247828 (3.1)	SLC29A2 (2.8)	HCN4 (2.8)	CST6 (2.6)	TET1 (2.6)	ENSG00000217075 (2.6)	C3orf38 (2.5)
BFP	GO:0034623	cellular macromolecular complex disassembly	0.79	>=0.20	GAS5 (6.3)	ZNFX1-AS1 (6.0)	RPS17P5 (5.8)	C13orf16 (3.6)	ENSG00000217404 (3.4)	SETD8 (3.3)	ENSG00000250116 (3.1)	ENSG00000230725 (3.0)	SNRPD2 (3.0)	PTRHD1 (3.0)
BFP	GO:0043473	pigmentation	0.79	>=0.20	CA14 (4.6)	C19orf28 (3.7)	RANBP17 (3.3)	TTC12 (3.3)	NCKAP5L (3.0)	IFT81 (3.0)	NLGN1 (2.7)	FAM63B (2.7)	CCDC163P (2.6)	ENSG00000179038 (2.4)
BFP	GO:0070325	lipoprotein particle receptor binding	0.79	>=0.20	APOA1 (8.2)	F2 (7.8)	SERPINC1 (6.7)	LIPC (6.3)	APOC1 (5.1)	HPD (3.9)	RELN (3.1)	NAALAD2 (3.0)	VKORC1 (2.8)	ENSG00000254842 (2.8)
BFP	REACTOME_DSCAM_INTERACTIONS	REACTOME_DSCAM_INTERACTIONS	0.79	>=0.20	PTP4A3 (4.2)	POU6F2 (3.2)	LINC00311 (3.2)	HOXC8 (3.0)	LINC00461 (2.9)	YSK4 (2.7)	MEI1 (2.7)	LMX1B (2.6)	FAM57B (2.6)	RAB25 (2.6)
BFP	GO:0043547	positive regulation of GTPase activity	0.79	>=0.20	ENSG00000247735 (3.4)	MAST3 (3.1)	MCTP1 (3.1)	PREX1 (3.0)	RPS6KA4 (2.9)	C1orf54 (2.8)	FBXL17 (2.8)	GDPD3 (2.8)	ANKRD13D (2.7)	SPATA2L (2.7)
BFP	GO:0019915	lipid storage	0.79	>=0.20	FAM13A (4.0)	PPARG (3.8)	NR1H3 (3.5)	CATSPER1 (3.4)	ACO1 (3.3)	RC3H1 (3.1)	APOE (3.1)	APOC1 (2.9)	VN1R108P (2.9)	ENSG00000233715 (2.9)
BFP	REACTOME_AMINO_ACID_TRANSPORT_ACROSS_THE_PLASMA_MEMBRANE	REACTOME_AMINO_ACID_TRANSPORT_ACROSS_THE_PLASMA_MEMBRANE	0.79	>=0.20	CEBPG (5.7)	AARS (5.2)	NFE2L1 (3.6)	NUPR1 (3.4)	GRB10 (3.1)	HNF4G (3.0)	C19orf28 (2.7)	SLC6A4 (2.7)	NBR2 (2.7)	CDH13 (2.7)
BFP	GO:0010565	regulation of cellular ketone metabolic process	0.79	>=0.20	EXD1 (3.6)	PRUNE (3.1)	MTCH2 (3.0)	ENSG00000222612 (3.0)	ENSG00000222017 (2.9)	ENSG00000245937 (2.9)	NDUFAF1 (2.7)	ONECUT1 (2.7)	PRDX1 (2.7)	ARFGAP2 (2.6)
BFP	GO:0002200	somatic diversification of immune receptors	0.79	>=0.20	ENSG00000253792 (4.1)	ENSG00000255856 (3.5)	CADM2-AS1 (3.5)	PAX5 (3.2)	CD19 (3.1)	ENSG00000243150 (3.0)	ENSG00000237781 (2.9)	ENSG00000257097 (2.7)	SKAP1 (2.7)	BCDIN3D (2.7)
BFP	KEGG_FATTY_ACID_METABOLISM	KEGG_FATTY_ACID_METABOLISM	0.79	>=0.20	ACO1 (5.3)	PPARA (4.9)	PC (4.3)	ADH1B (4.1)	GSTM4 (4.0)	CCS (3.9)	ENSG00000187446 (3.6)	PPARG (3.4)	NQO1 (3.3)	ACO2 (3.2)
BFP	GO:0051635	bacterial cell surface binding	0.79	>=0.20	OLFM4 (8.6)	CYP3A7 (3.8)	SULT1A2 (3.8)	CYP2C9 (3.8)	TAT (3.8)	ADH1B (3.5)	VIPR1 (3.4)	LYZL4 (3.0)	MUC1 (2.8)	SERPINC1 (2.8)
BFP	GO:0000910	cytokinesis	0.79	>=0.20	ENSG00000230725 (3.4)	RABEP1 (3.2)	H2AFV (2.9)	EXOSC6 (2.8)	WDR66 (2.6)	CALM2 (2.5)	GGNBP2 (2.4)	CENPL (2.4)	FBXL17 (2.4)	MPHOSPH8 (2.4)
BFP	GO:0051184	cofactor transporter activity	0.79	>=0.20	GUCA2B (5.3)	HNF4G (3.1)	SAMD8 (2.9)	GADD45G (2.7)	SLC25A44 (2.7)	CYP2C19 (2.7)	FAM13A (2.6)	RAB9BP1 (2.5)	ENSG00000250780 (2.4)	FAM73A (2.4)
BFP	GO:0005112	Notch binding	0.79	>=0.20	DPYSL4 (4.3)	BAI1 (4.0)	WDR66 (3.9)	BRSK2 (3.6)	LRFN4 (3.5)	NCKAP5L (3.5)	SOX15 (3.4)	FAM19A5 (3.3)	FAM57B (3.3)	BCL7A (3.3)
BFP	GO:0045744	negative regulation of G-protein coupled receptor protein signaling pathway	0.79	>=0.20	ICA1L (4.5)	ENSG00000226648 (3.9)	ENSG00000257129 (3.3)	RAB26 (3.2)	MCTP1 (2.9)	EFR3B (2.7)	ENSG00000176349 (2.7)	ENSG00000182329 (2.7)	ANKRD13D (2.6)	C11orf72 (2.6)
BFP	GO:0007565	female pregnancy	0.79	>=0.20	LINC00474 (7.4)	ENSG00000239332 (4.8)	ABP1 (4.2)	ENSG00000222005 (4.1)	ENSG00000222612 (4.0)	ENSG00000233334 (3.1)	ENSG00000233723 (3.0)	ENSG00000231421 (2.7)	CCK (2.7)	IQCH (2.6)
BFP	REACTOME_DNA_REPLICATION_PRE:INITIATION	REACTOME_DNA_REPLICATION_PRE:INITIATION	0.79	>=0.20	PSMC3 (5.3)	TIPIN (4.7)	CHAF1A (4.7)	GINS1 (4.7)	PRDX1 (4.5)	HAT1 (4.5)	HELLS (4.1)	FANCA (4.0)	BRCA1 (4.0)	NASP (3.9)
BFP	REACTOME_MG1_TRANSITION	REACTOME_MG1_TRANSITION	0.79	>=0.20	PSMC3 (5.3)	TIPIN (4.7)	CHAF1A (4.7)	GINS1 (4.7)	PRDX1 (4.5)	HAT1 (4.5)	HELLS (4.1)	FANCA (4.0)	BRCA1 (4.0)	NASP (3.9)
BFP	GO:0042579	microbody	0.79	>=0.20	ACO1 (5.5)	PC (4.2)	GSTM4 (4.0)	C20orf3 (3.8)	HPD (3.8)	PPARA (3.6)	FAM82B (3.5)	ENSG00000187446 (3.5)	NR1H3 (3.1)	NDUFAF1 (3.1)
BFP	GO:0005777	peroxisome	0.79	>=0.20	ACO1 (5.5)	PC (4.2)	GSTM4 (4.0)	C20orf3 (3.8)	HPD (3.8)	PPARA (3.6)	FAM82B (3.5)	ENSG00000187446 (3.5)	NR1H3 (3.1)	NDUFAF1 (3.1)
BFP	GO:0008037	cell recognition	0.79	>=0.20	SEPT12 (5.4)	TNP1 (4.7)	PCDH17 (3.5)	ENSG00000222005 (3.2)	BDNF-AS1 (2.6)	GRIA1 (2.5)	KIAA1598 (2.5)	SGCZ (2.5)	ENSG00000250954 (2.4)	NLGN1 (2.4)
BFP	GO:0008483	transaminase activity	0.79	>=0.20	TAT (4.8)	PC (4.1)	LHPP (4.0)	HPD (4.0)	AARS (3.7)	SLC26A1 (3.6)	ACMSD (3.6)	GCAT (3.4)	CYP3A7 (2.9)	SERPINC1 (2.8)
BFP	KEGG_EPITHELIAL_CELL_SIGNALING_IN_HELICOBACTER_PYLORI_INFECTION	KEGG_EPITHELIAL_CELL_SIGNALING_IN_HELICOBACTER_PYLORI_INFECTION	0.79	>=0.20	ENSG00000255545 (3.3)	BID (3.0)	MAFF (3.0)	C1orf85 (2.9)	IST1 (2.8)	ITSN2 (2.8)	ENSG00000250616 (2.7)	ENSG00000236263 (2.7)	ORAI3 (2.4)	MCL1 (2.4)
BFP	GO:0051233	spindle midzone	0.79	>=0.20	CENPA (4.5)	KIAA1598 (3.8)	CENPL (3.7)	TRAIP (3.4)	NUSAP1 (3.4)	OIP5 (3.2)	CCDC148 (3.1)	C17orf53 (3.1)	PAQR6 (2.9)	ZWILCH (2.8)
BFP	REACTOME_ACTIVATION_OF_THE_MRNA_UPON_BINDING_OF_THE_CAP:BINDING_COMPLEX_AND_EIFS_AND_SUBSEQUENT_BINDING_TO_43S	REACTOME_ACTIVATION_OF_THE_MRNA_UPON_BINDING_OF_THE_CAP:BINDING_COMPLEX_AND_EIFS_AND_SUBSEQUENT_BINDING_TO_43S	0.79	>=0.20	GAS5 (6.4)	RPS17P5 (6.0)	ZNFX1-AS1 (5.2)	SNRPD2 (5.2)	ENSG00000217404 (4.1)	C1QBP (3.4)	SEC11A (3.4)	PPP1CC (3.0)	PCNP (2.9)	ENSG00000255517 (2.8)
BFP	GO:0047496	vesicle transport along microtubule	0.79	>=0.20	ENSG00000255856 (4.9)	RABEP1 (4.1)	RPAIN (3.9)	FXR2 (3.6)	GAK (3.6)	IQCH (3.4)	AKAP13 (3.1)	ENSG00000245719 (3.1)	ZZEF1 (3.1)	GNPDA2 (2.9)
BFP	GO:0042558	pteridine-containing compound metabolic process	0.79	>=0.20	FAM82B (3.4)	ENSG00000223985 (3.3)	ENSG00000247121 (3.0)	METAP1D (2.7)	ENSG00000255455 (2.6)	ENSG00000245937 (2.6)	N4BP2L2-IT1 (2.5)	SLC28A1 (2.5)	GSTM4 (2.5)	ENSG00000233715 (2.4)
BFP	GO:0006814	sodium ion transport	0.79	>=0.20	SLC7A13 (4.4)	SLC28A1 (3.9)	GUCA2B (3.8)	PDILT (3.7)	ACMSD (3.6)	OLFM3 (3.3)	ENSG00000223985 (3.2)	ENSG00000255120 (2.9)	ENSG00000247735 (2.9)	GDPD3 (2.8)
BFP	GO:0040017	positive regulation of locomotion	0.79	>=0.20	TNC (3.8)	HAS2 (3.1)	PRR16 (3.1)	RND3 (2.9)	EFEMP2 (2.8)	ENSG00000225942 (2.8)	ANGPTL2 (2.8)	ENSG00000222035 (2.7)	PCDH17 (2.6)	SLC26A1 (2.5)
BFP	REACTOME_HOMOLOGOUS_RECOMBINATION_REPAIR	REACTOME_HOMOLOGOUS_RECOMBINATION_REPAIR	0.79	>=0.20	BRCA1 (5.7)	ZWILCH (4.8)	HELLS (4.8)	KNTC1 (4.7)	CHAF1A (4.7)	FANCA (4.5)	HIRIP3 (4.4)	C17orf53 (4.3)	TRAIP (4.3)	OIP5 (4.3)
BFP	REACTOME_HOMOLOGOUS_RECOMBINATION_REPAIR_OF_REPLICATION:INDEPENDENT_DOUBLE:STRAND_BREAKS	REACTOME_HOMOLOGOUS_RECOMBINATION_REPAIR_OF_REPLICATION:INDEPENDENT_DOUBLE:STRAND_BREAKS	0.79	>=0.20	BRCA1 (5.7)	ZWILCH (4.8)	HELLS (4.8)	KNTC1 (4.7)	CHAF1A (4.7)	FANCA (4.5)	HIRIP3 (4.4)	C17orf53 (4.3)	TRAIP (4.3)	OIP5 (4.3)
BFP	GO:0001653	peptide receptor activity	0.79	>=0.20	HTR1A (4.0)	MC4R (2.9)	LINGO2 (2.9)	ENSG00000179038 (2.8)	KCNK3 (2.7)	PCDH17 (2.7)	RSPO3 (2.6)	TRIM46 (2.5)	LRFN2 (2.5)	PRR16 (2.5)
BFP	REACTOME_INSULIN_RECEPTOR_RECYCLING	REACTOME_INSULIN_RECEPTOR_RECYCLING	0.79	>=0.20	C1orf85 (4.4)	ENSG00000255545 (3.9)	SPNS1 (3.6)	C19orf28 (3.3)	SLC25A44 (3.1)	ENSG00000236263 (3.1)	NPC1 (3.1)	CLN3 (3.0)	GAK (3.0)	ENSG00000223985 (2.9)
BFP	KEGG_LEUKOCYTE_TRANSENDOTHELIAL_MIGRATION	KEGG_LEUKOCYTE_TRANSENDOTHELIAL_MIGRATION	0.79	>=0.20	FERMT3 (4.1)	RAB25 (4.1)	PRSS8 (3.8)	TAGLN (3.8)	RHOC (3.5)	APOBR (3.3)	PREX1 (3.3)	MARVELD3 (3.2)	SPI1 (3.1)	PTPN12 (3.1)
BFP	GO:0005643	nuclear pore	0.79	>=0.20	CSE1L (4.6)	NUP160 (3.9)	PDS5B (3.8)	AP1G1 (3.6)	HAT1 (3.4)	PWP1 (3.4)	NUP88 (3.3)	GPN3 (3.2)	CELF1 (3.2)	TEX10 (3.1)
BFP	GO:0000314	organellar small ribosomal subunit	0.79	>=0.20	NDUFS4 (6.0)	TMEM126A (5.8)	MRPL11 (5.0)	NDUFAF1 (4.9)	PTRHD1 (4.7)	BOLA1 (4.7)	MRPS14 (4.7)	C15orf61 (4.4)	LAMTOR2 (4.2)	FAM82B (4.0)
BFP	GO:0005763	mitochondrial small ribosomal subunit	0.79	>=0.20	NDUFS4 (6.0)	TMEM126A (5.8)	MRPL11 (5.0)	NDUFAF1 (4.9)	PTRHD1 (4.7)	BOLA1 (4.7)	MRPS14 (4.7)	C15orf61 (4.4)	LAMTOR2 (4.2)	FAM82B (4.0)
BFP	GO:0090287	regulation of cellular response to growth factor stimulus	0.79	>=0.20	ENSG00000237013 (3.9)	GRB10 (3.4)	ENSG00000246273 (3.3)	ENSG00000255545 (3.3)	ENSG00000256116 (3.2)	SYT14 (3.0)	PCDH17 (3.0)	ENSG00000239440 (2.9)	ENSG00000258057 (2.8)	ZNF654 (2.8)
BFP	KEGG_PENTOSE_PHOSPHATE_PATHWAY	KEGG_PENTOSE_PHOSPHATE_PATHWAY	0.79	>=0.20	ALDOA (5.2)	ADM (4.0)	BCKDK (3.9)	PEPD (3.6)	GALK1 (3.4)	MAP2K1 (3.3)	PPP1R3B (3.2)	ZPBP (3.1)	GSTM4 (3.1)	PPPDE2 (3.1)
BFP	GO:0009620	response to fungus	0.79	>=0.20	OLFM4 (5.3)	ENSG00000238010 (3.6)	ENSG00000257056 (3.6)	ENSG00000222035 (3.3)	ENSG00000237781 (3.2)	C10orf11 (3.0)	HVCN1 (3.0)	TBC1D29 (3.0)	ENSG00000257228 (2.8)	PDILT (2.7)
BFP	GO:0000070	mitotic sister chromatid segregation	0.79	>=0.20	CENPO (5.2)	CCDC163P (4.3)	CKAP5 (4.2)	POC5 (4.1)	CENPA (3.9)	CENPL (3.9)	MPHOSPH9 (3.8)	C17orf53 (3.8)	FZR1 (3.5)	ZNF131 (3.3)
BFP	GO:0015101	organic cation transmembrane transporter activity	0.79	>=0.20	HPD (5.2)	ENSG00000223985 (5.1)	SLC28A1 (4.2)	ACMSD (3.7)	NINL (3.1)	OVOL1 (3.1)	SLC26A1 (3.0)	LRRC43 (2.9)	GIPC2 (2.8)	SLC7A13 (2.5)
BFP	GO:0019841	retinol binding	0.79	>=0.20	CYP2C9 (4.9)	APOA1 (4.4)	SULT1A2 (4.3)	RHOD (4.1)	CYP2C19 (3.6)	CYP2C18 (3.5)	CA14 (3.3)	TFAP2B (3.2)	SERPINC1 (2.9)	LHPP (2.8)
BFP	KEGG_PRIMARY_IMMUNODEFICIENCY	KEGG_PRIMARY_IMMUNODEFICIENCY	0.8	>=0.20	CD19 (8.6)	PTPRCAP (7.5)	TBC1D10C (6.7)	BANK1 (6.4)	CTSW (6.3)	BCL11B (6.3)	SKAP1 (5.1)	PAX5 (4.7)	PLCG1 (4.1)	UBA7 (3.5)
BFP	GO:0010907	positive regulation of glucose metabolic process	0.8	>=0.20	ENSG00000224043 (3.8)	ENSG00000225187 (3.7)	ENSG00000244219 (3.4)	ONECUT1 (3.1)	CHRNA7 (3.0)	RAB9BP1 (2.8)	ENSG00000247556 (2.7)	METTL10 (2.7)	ENSG00000258136 (2.7)	ZRANB1 (2.6)
BFP	GO:0030137	COPI-coated vesicle	0.8	>=0.20	YIF1A (5.6)	SSR2 (4.9)	HYOU1 (4.8)	ATG13 (4.7)	CDK2AP2 (4.4)	GOLPH3L (4.4)	SLC39A13 (4.2)	NBR1 (3.4)	KRTCAP2 (3.3)	ARHGAP1 (3.0)
BFP	GO:0050931	pigment cell differentiation	0.8	>=0.20	CA14 (3.6)	C19orf28 (3.3)	NLGN1 (3.1)	MACROD2 (2.9)	FAM63B (2.8)	NCKAP5L (2.8)	GPR52 (2.7)	IFT81 (2.6)	EFCAB5 (2.6)	ENSG00000179038 (2.5)
BFP	REACTOME_CYCLIN_AB1_ASSOCIATED_EVENTS_DURING_G2M_TRANSITION	REACTOME_CYCLIN_AB1_ASSOCIATED_EVENTS_DURING_G2M_TRANSITION	0.8	>=0.20	CENPA (7.9)	NUSAP1 (7.4)	OIP5 (6.2)	CENPW (6.1)	TRAIP (4.9)	C17orf53 (4.8)	GINS1 (4.8)	CKAP5 (4.8)	CENPL (4.6)	ZWILCH (4.3)
BFP	GO:0007156	homophilic cell adhesion	0.8	>=0.20	PCDH17 (3.9)	SGCZ (3.8)	LINGO2 (3.6)	MDGA2 (3.4)	UNC79 (3.0)	AGBL4 (2.9)	NLGN1 (2.9)	KCNH5 (2.9)	LCTL (2.8)	CADPS (2.8)
BFP	GO:0006497	protein lipidation	0.8	>=0.20	TMEM175 (5.0)	DHFRL1 (4.2)	TMUB2 (3.6)	ZDHHC24 (3.5)	ANGEL2 (3.5)	SLC25A26 (3.5)	ANO10 (3.4)	KLHL20 (3.4)	TMEM60 (3.4)	SRD5A3 (3.3)
BFP	GO:0015988	energy coupled proton transport, against electrochemical gradient	0.8	>=0.20	PDILT (4.2)	ENSG00000255545 (3.4)	ENSG00000249618 (3.1)	ZDHHC24 (3.0)	C1orf85 (3.0)	SPNS1 (3.0)	TMEM161B (2.9)	DNAJC27 (2.8)	TMEM60 (2.8)	ENSG00000236263 (2.6)
BFP	GO:0015991	ATP hydrolysis coupled proton transport	0.8	>=0.20	PDILT (4.2)	ENSG00000255545 (3.4)	ENSG00000249618 (3.1)	ZDHHC24 (3.0)	C1orf85 (3.0)	SPNS1 (3.0)	TMEM161B (2.9)	DNAJC27 (2.8)	TMEM60 (2.8)	ENSG00000236263 (2.6)
BFP	GO:0005792	microsome	0.8	>=0.20	CYP2C9 (5.9)	CYP3A7 (5.3)	TAT (4.5)	HPD (4.4)	HSD17B12 (4.2)	SERPINC1 (3.8)	CYP2C18 (3.7)	ACO1 (3.4)	CYP2C19 (3.4)	HYOU1 (3.4)
BFP	REACTOME_MRNA_SPLICING_:_MINOR_PATHWAY	REACTOME_MRNA_SPLICING_:_MINOR_PATHWAY	0.8	>=0.20	TRMT112 (5.8)	NHP2L1 (4.1)	PRPF3 (4.0)	PHF5A (3.8)	XRCC6 (3.6)	MRPL11 (3.4)	RBM14 (3.4)	ZNHIT3 (3.3)	SNRPD2 (3.2)	BUD31 (3.2)
BFP	GO:0030837	negative regulation of actin filament polymerization	0.8	>=0.20	ENSG00000250116 (4.7)	C13orf16 (3.9)	ENSG00000232084 (3.7)	PCSK7 (3.5)	SPIRE2 (3.5)	ENSG00000225942 (3.5)	TMEM79 (3.2)	LYZL4 (3.2)	ENSG00000227195 (3.2)	C3orf38 (3.0)
BFP	GO:0051225	spindle assembly	0.8	>=0.20	ENSG00000197071 (4.4)	SEPT12 (3.6)	RBM6 (3.4)	CENPO (3.2)	POC5 (3.1)	ENSG00000236049 (2.9)	ENSG00000230725 (2.9)	ENSG00000231421 (2.8)	C22orf40 (2.8)	MPHOSPH9 (2.8)
BFP	GO:0006865	amino acid transport	0.8	>=0.20	C19orf28 (3.9)	OLFM3 (3.4)	ZDHHC24 (3.3)	ENSG00000257056 (3.2)	SPNS1 (3.1)	AMZ1 (2.9)	C9orf93 (2.8)	MFAP3 (2.8)	TMEM106A (2.8)	ENSG00000251335 (2.8)
BFP	GO:0002080	acrosomal membrane	0.8	>=0.20	BOLL (4.2)	ENSG00000244219 (3.9)	EXD1 (3.8)	EFCAB5 (3.7)	ENSG00000227195 (3.7)	ZPBP (3.4)	C12orf42 (3.2)	TNP1 (3.1)	MEI1 (2.8)	ENSG00000247228 (2.6)
BFP	GO:0070647	protein modification by small protein conjugation or removal	0.8	>=0.20	ARFGAP2 (4.1)	C3orf38 (3.9)	ZRANB1 (3.8)	KBTBD4 (3.4)	ATG13 (3.4)	FAM175B (3.3)	C18orf8 (3.1)	RTF1 (3.0)	CLIP1 (3.0)	GGNBP2 (3.0)
BFP	GO:0022616	DNA strand elongation	0.8	>=0.20	RAD9A (5.0)	FANCA (4.3)	IPO9 (4.1)	MUTYH (3.9)	CHAF1A (3.9)	DHFRL1 (3.9)	HELLS (3.9)	CENPO (3.7)	ZNF789 (3.5)	CPSF4 (3.5)
BFP	GO:0042059	negative regulation of epidermal growth factor receptor signaling pathway	0.8	>=0.20	ANKRD44-IT1 (3.7)	RAB9BP1 (3.5)	FAM73A (3.0)	TMUB2 (3.0)	ENSG00000224849 (2.9)	SBF2 (2.9)	ENSG00000253426 (2.9)	EXD1 (2.7)	ENSG00000245975 (2.7)	SPTBN2 (2.7)
BFP	GO:0015926	glucosidase activity	0.8	>=0.20	FUK (4.1)	SLC28A1 (3.8)	DHRS11 (3.4)	GSTM4 (3.4)	C16orf7 (3.1)	ZNF276 (3.0)	ENSG00000254470 (3.0)	RNF123 (3.0)	ABP1 (3.0)	OLFM4 (2.8)
BFP	REACTOME_RNA_POLYMERASE_II_PRE:TRANSCRIPTION_EVENTS	REACTOME_RNA_POLYMERASE_II_PRE:TRANSCRIPTION_EVENTS	0.8	>=0.20	BUD31 (4.4)	TRMT112 (4.1)	CRIPT (3.8)	PHF5A (3.7)	PIGF (3.7)	ZNHIT3 (3.5)	GPN3 (3.3)	PSPC1 (3.2)	LAMTOR2 (3.1)	LIN7C (3.0)
BFP	GO:0006271	DNA strand elongation involved in DNA replication	0.8	>=0.20	RAD9A (5.1)	FANCA (4.3)	IPO9 (4.2)	DHFRL1 (4.1)	HELLS (4.0)	CHAF1A (3.9)	MUTYH (3.7)	CENPO (3.7)	TIPIN (3.6)	DDB2 (3.6)
BFP	GO:0030663	COPI coated vesicle membrane	0.8	>=0.20	YIF1A (5.1)	SSR2 (4.9)	GOLPH3L (4.9)	SLC39A13 (4.6)	ATG13 (4.3)	HYOU1 (4.3)	NBR1 (4.1)	GOSR1 (3.7)	CDK2AP2 (3.5)	KRTCAP2 (3.3)
BFP	GO:0000460	maturation of 5.8S rRNA	0.8	>=0.20	DNAJC11 (4.1)	METAP1D (4.0)	THAP3 (3.9)	JRK (3.8)	POLR3H (3.6)	CWC27 (3.6)	ZNF276 (3.2)	PWP1 (3.0)	LEO1 (3.0)	ZBTB48 (3.0)
BFP	REACTOME_DNA_REPLICATION	REACTOME_DNA_REPLICATION	0.8	>=0.20	GINS1 (6.8)	CENPW (6.3)	BRCA1 (6.3)	ZWILCH (6.2)	KNTC1 (6.2)	NUSAP1 (6.2)	OIP5 (6.1)	TRAIP (6.0)	CENPA (5.7)	CENPL (5.6)
BFP	GO:0009303	rRNA transcription	0.8	>=0.20	ENSG00000227839 (5.1)	PTCD1 (4.0)	MARS2 (3.9)	ENSG00000225187 (3.5)	METAP1D (3.3)	ZKSCAN5 (3.3)	POLR3H (3.3)	ENSG00000217404 (3.3)	ZNF408 (3.2)	ENSG00000249618 (3.1)
BFP	GO:0005529	GO:0005529	0.8	>=0.20	C20orf3 (4.8)	OLFM4 (4.6)	HVCN1 (3.3)	VKORC1 (3.0)	PLA2G1B (3.0)	APOBR (2.8)	C1orf85 (2.7)	ITGA4 (2.7)	SEMA4A (2.6)	SULT1A2 (2.4)
BFP	GO:0072527	pyrimidine-containing compound metabolic process	0.8	>=0.20	C11orf49 (3.4)	ENSG00000245388 (3.4)	SLC7A13 (2.9)	ENSG00000225942 (2.9)	ENSG00000230896 (2.8)	DIS3L (2.7)	ENSG00000245937 (2.7)	ACMSD (2.6)	BCL2L10 (2.6)	LYSMD2 (2.6)
BFP	GO:0005520	insulin-like growth factor binding	0.8	>=0.20	COL12A1 (4.8)	LOXL2 (4.6)	TAGLN (4.3)	NUPR1 (4.2)	EFEMP2 (4.0)	ADM (3.6)	ANGPTL2 (3.5)	ECM1 (3.5)	CRIM1 (3.5)	SEMA3F (3.4)
BFP	GO:0032319	regulation of Rho GTPase activity	0.8	>=0.20	ENSG00000247735 (3.3)	C16orf7 (3.1)	ZNF276 (3.0)	ADAMTS14 (2.9)	HNRNPA1P31 (2.9)	ANKRD13D (2.8)	ZMIZ2 (2.6)	ARPC3 (2.6)	PDILT (2.5)	RALGPS1 (2.5)
BFP	REACTOME_M_PHASE	REACTOME_M_PHASE	0.8	>=0.20	CENPA (8.0)	NUSAP1 (7.5)	OIP5 (7.2)	CENPW (7.2)	CENPL (7.0)	TRAIP (6.4)	ZWILCH (6.2)	GINS1 (5.8)	KNTC1 (5.7)	CKAP5 (5.7)
BFP	GO:0006941	striated muscle contraction	0.8	>=0.20	SRL (6.6)	ATP2A1 (6.2)	CORO6 (6.2)	DUSP13 (6.1)	ALPK3 (5.3)	ACTN3 (4.7)	NEXN (4.2)	RAPSN (4.0)	PACSIN3 (3.9)	MACROD1 (3.6)
BFP	GO:0070528	protein kinase C signaling cascade	0.8	>=0.20	ENSG00000227839 (4.0)	CDH13 (3.6)	ENSG00000251335 (3.4)	TMEM18 (3.3)	ENSG00000197071 (3.1)	ENSG00000258057 (3.0)	LINC00311 (2.9)	FREM1 (2.8)	ENSG00000236049 (2.8)	EML6 (2.8)
BFP	GO:0052689	carboxylic ester hydrolase activity	0.8	>=0.20	PLA2G1B (7.0)	PDIA2 (5.6)	APOC1 (3.7)	NR1H3 (3.7)	SPIRE2 (3.2)	CYP2C9 (3.0)	ADH1B (2.9)	C20orf3 (2.9)	CYP2C18 (2.8)	CYP2C19 (2.7)
BFP	GO:0005871	kinesin complex	0.8	>=0.20	FXR2 (4.6)	CKAP5 (4.0)	RABEP1 (3.9)	TRIM46 (3.3)	CENPA (3.1)	CALM2 (3.0)	IFT81 (3.0)	NUSAP1 (2.9)	TMOD2 (2.7)	RPAIN (2.7)
BFP	GO:0004532	exoribonuclease activity	0.8	>=0.20	LEO1 (3.5)	NDUFAF1 (3.2)	CDK5RAP3 (3.2)	ANAPC4 (3.0)	HIRIP3 (2.7)	POC5 (2.7)	TARS2 (2.7)	JRK (2.7)	PWP1 (2.7)	ENSG00000228594 (2.7)
BFP	REACTOME_THE_CITRIC_ACID_TCA_CYCLE_AND_RESPIRATORY_ELECTRON_TRANSPORT	REACTOME_THE_CITRIC_ACID_TCA_CYCLE_AND_RESPIRATORY_ELECTRON_TRANSPORT	0.8	>=0.20	ATP5J2 (7.9)	ATP5G3 (7.8)	ACO2 (7.8)	NDUFS4 (7.3)	NDUFV1 (7.2)	NDUFS3 (6.6)	MTCH2 (4.6)	PRDX5 (4.6)	SLC25A12 (4.5)	MRPS21 (4.4)
BFP	KEGG_GLYCOLYSIS_GLUCONEOGENESIS	KEGG_GLYCOLYSIS_GLUCONEOGENESIS	0.8	>=0.20	ALDOA (5.8)	VEGFA (4.4)	C1orf51 (3.8)	PPP1R3B (3.7)	ACO1 (3.5)	PRELID2 (3.4)	MAP2K1 (3.4)	ADM (3.3)	MTCH2 (3.3)	PC (3.0)
BFP	GO:0061097	regulation of protein tyrosine kinase activity	0.8	>=0.20	GDPD3 (3.9)	ENSG00000257097 (3.7)	PCGF3 (3.5)	JAKMIP3 (3.1)	C12orf76 (3.0)	SLC7A13 (2.8)	GON4L (2.5)	FBXO36 (2.5)	ENSG00000257228 (2.5)	PDIA2 (2.4)
BFP	GO:0032201	telomere maintenance via semi-conservative replication	0.81	>=0.20	RAD9A (5.0)	C17orf65 (4.5)	IPO9 (4.2)	MUTYH (4.1)	FANCA (4.0)	DHFRL1 (3.7)	CPSF4 (3.5)	RNASEH2C (3.4)	HELLS (3.4)	CHAF1A (3.4)
BFP	GO:0043202	lysosomal lumen	0.81	>=0.20	C1orf85 (6.7)	C2orf18 (4.6)	SPNS1 (4.3)	TMEM106A (4.2)	APOE (4.1)	ENSG00000236263 (4.0)	ABHD12 (3.9)	NR1H3 (3.9)	C19orf28 (3.8)	ACP2 (3.6)
BFP	GO:0016180	snRNA processing	0.81	>=0.20	TRIM35 (4.2)	ENTPD4 (3.8)	ZNF646 (3.3)	POC5 (3.3)	RCE1 (3.1)	ZKSCAN5 (3.0)	FAM175B (2.9)	SGCZ (2.9)	SIRT4 (2.8)	PTCD1 (2.8)
BFP	GO:0045619	regulation of lymphocyte differentiation	0.81	>=0.20	IL27 (4.2)	RILPL2 (3.1)	C11orf72 (3.1)	CARD11 (3.0)	CCDC88B (2.8)	SATB1 (2.8)	SKAP1 (2.7)	HAPLN3 (2.6)	ENSG00000249700 (2.6)	SEMA4A (2.5)
BFP	GO:0055117	regulation of cardiac muscle contraction	0.81	>=0.20	CARNS1 (4.4)	ENSG00000245538 (4.0)	HCN4 (3.7)	ENSG00000253792 (3.6)	MYBPC3 (3.1)	CSDC2 (3.0)	ENSG00000253426 (3.0)	ENSG00000225187 (3.0)	GBAP1 (3.0)	CACNA1C (2.9)
BFP	GO:0005154	epidermal growth factor receptor binding	0.81	>=0.20	CLCF1 (4.3)	CST6 (4.1)	BANK1 (3.8)	TFAP2B (3.4)	H1F0 (3.4)	PAX5 (3.0)	DUSP6 (3.0)	RAB25 (2.9)	TRIB1 (2.9)	CD19 (2.8)
BFP	GO:0006505	GPI anchor metabolic process	0.81	>=0.20	TMEM175 (5.5)	TMEM60 (4.0)	ZDHHC24 (3.9)	PIGF (3.6)	ST7L (3.5)	MPDU1 (3.4)	TMUB2 (3.4)	QPCTL (3.3)	CLN3 (3.2)	ANGEL2 (3.2)
BFP	GO:0016050	vesicle organization	0.81	>=0.20	GOLPH3L (3.9)	EDEM3 (3.3)	ENSG00000249592 (3.2)	KRTCAP2 (3.0)	CDK2AP2 (3.0)	LCORL (2.8)	ENSG00000120341 (2.8)	CAPZA1 (2.8)	ENSG00000247121 (2.8)	BDNF-AS1 (2.8)
BFP	GO:0004653	polypeptide N-acetylgalactosaminyltransferase activity	0.81	>=0.20	CPD (3.9)	GALNT10 (3.6)	PCSK7 (3.5)	RAB26 (3.0)	RFTN2 (2.8)	FAM108C1 (2.8)	EDEM3 (2.6)	PPP3CA (2.6)	KCNJ12 (2.6)	SRD5A3 (2.5)
BFP	GO:0015116	sulfate transmembrane transporter activity	0.81	>=0.20	GUCA2A (6.4)	GUCA2B (4.0)	ABP1 (3.6)	DHRS11 (3.3)	ANO10 (3.2)	GIPC2 (3.1)	HPD (3.0)	UNC5C (2.6)	PRR15L (2.6)	PC (2.5)
BFP	REACTOME_VPR:MEDIATED_NUCLEAR_IMPORT_OF_PICS	REACTOME_VPR:MEDIATED_NUCLEAR_IMPORT_OF_PICS	0.81	>=0.20	CSE1L (4.9)	NUP160 (3.9)	HAT1 (3.7)	ZCCHC8 (3.7)	GPN3 (3.6)	PDS5B (3.6)	TEX10 (3.4)	POC5 (3.3)	ANAPC7 (3.3)	NUP88 (3.2)
BFP	GO:0008637	apoptotic mitochondrial changes	0.81	>=0.20	ENSG00000258136 (3.3)	FOXP1-AS1 (3.1)	ZNF664 (3.1)	KIAA1683 (2.8)	C15orf61 (2.7)	WDR66 (2.7)	C17orf58 (2.7)	ENSG00000257056 (2.6)	PTP4A3 (2.5)	LAMTOR2 (2.5)
BFP	GO:0004623	phospholipase A2 activity	0.81	>=0.20	NR1H3 (5.7)	APOC1 (3.7)	SPIRE2 (3.7)	SHBG (3.4)	ENSG00000203739 (3.2)	APOE (3.1)	ACP2 (3.0)	ENSG00000255120 (2.7)	LPIN3 (2.7)	C10orf11 (2.6)
BFP	GO:0008083	growth factor activity	0.81	>=0.20	HAS2 (4.5)	CTF1 (3.9)	CLCF1 (3.8)	BDNF (3.5)	SMAD6 (3.4)	ADAMTSL3 (3.2)	PRR16 (3.0)	RSPO3 (2.8)	MAFF (2.8)	C10orf11 (2.7)
BFP	GO:0018298	protein-chromophore linkage	0.81	>=0.20	GNAT2 (4.7)	ENSG00000255517 (4.3)	ROM1 (4.0)	CABP4 (3.7)	C13orf16 (3.7)	TULP1 (3.5)	ENSG00000248003 (3.1)	ENSG00000177453 (3.1)	ENSG00000176349 (3.0)	OPTC (3.0)
BFP	GO:0002756	MyD88-independent toll-like receptor signaling pathway	0.81	>=0.20	RAB21 (3.1)	ZBTB7A (3.1)	FAM175B (3.1)	C3orf38 (3.1)	ANTXR2 (2.9)	PML (2.8)	ITSN2 (2.7)	TESK2 (2.6)	KDM2A (2.6)	ENSG00000248309 (2.6)
BFP	GO:0006000	fructose metabolic process	0.81	>=0.20	PRELID2 (4.4)	C1orf51 (4.2)	JAKMIP3 (4.1)	ENSG00000233715 (3.8)	ENSG00000249618 (3.8)	ZNF654 (3.5)	ENSG00000258136 (3.5)	ENSG00000177453 (3.3)	KDM4B (3.3)	HNRNPA1P31 (3.2)
BFP	GO:0045823	positive regulation of heart contraction	0.81	>=0.20	ENSG00000222005 (3.4)	ENSG00000236049 (3.4)	ENSG00000179038 (3.4)	LPIN3 (3.2)	CCDC146 (3.0)	ENSG00000227839 (3.0)	CABP2 (2.9)	ENSG00000225942 (2.8)	CCDC17 (2.8)	ENSG00000226648 (2.7)
BFP	GO:0031526	brush border membrane	0.81	>=0.20	ACMSD (6.0)	ENSG00000223985 (5.3)	SLC28A1 (5.2)	PRSS8 (4.8)	SLC7A13 (4.7)	GUCA2B (4.6)	GUCA2A (4.4)	ITGB6 (4.1)	HPD (3.9)	PC (3.8)
BFP	GO:0003401	axis elongation	0.81	>=0.20	HOXA13 (4.6)	CTF1 (3.5)	LMX1B (3.2)	PURG (3.0)	SAT2 (2.9)	FAM200A (2.9)	TRPS1 (2.7)	TET1 (2.6)	SALL1 (2.6)	HOTTIP (2.6)
BFP	GO:0009152	purine ribonucleotide biosynthetic process	0.81	>=0.20	PDILT (5.5)	C16orf92 (3.8)	ENSG00000217075 (3.4)	SLC25A12 (2.9)	COMTD1 (2.9)	PTPMT1 (2.8)	ENSG00000245937 (2.7)	DNAJC27 (2.7)	ENSG00000226648 (2.6)	SRD5A3 (2.5)
BFP	GO:0001659	temperature homeostasis	0.81	>=0.20	ENSG00000197071 (4.6)	ENSG00000251335 (3.3)	CPNE4 (3.1)	ENSG00000257129 (3.1)	FAM160B2 (3.0)	ENSG00000219626 (3.0)	LYZL4 (2.9)	ADCY5 (2.8)	PPARA (2.8)	ENSG00000256845 (2.7)
BFP	GO:0006725	cellular aromatic compound metabolic process	0.81	>=0.20	SLC28A1 (4.0)	ACMSD (3.3)	ENSG00000226252 (3.1)	ZNF789 (3.0)	SHBG (3.0)	SLC26A1 (2.9)	CYP2C19 (2.9)	CYP2C18 (2.8)	GALK1 (2.7)	LINC00474 (2.6)
BFP	KEGG_SYSTEMIC_LUPUS_ERYTHEMATOSUS	KEGG_SYSTEMIC_LUPUS_ERYTHEMATOSUS	0.81	>=0.20	H3F3B (3.3)	DUSP10 (3.0)	FERMT3 (3.0)	APOC1 (2.8)	APOE (2.7)	TMEM106A (2.7)	H1F0 (2.6)	GADD45G (2.2)	ADH1B (2.2)	LIPC (2.0)
BFP	REACTOME_REGULATION_OF_DNA_REPLICATION	REACTOME_REGULATION_OF_DNA_REPLICATION	0.81	>=0.20	PSMC3 (5.7)	PRDX1 (5.2)	NMT1 (4.2)	CHAF1A (3.8)	GINS1 (3.8)	MTCH2 (3.6)	CACYBP (3.5)	HAT1 (3.5)	XRCC6 (3.4)	PPP1CA (3.3)
BFP	GO:0015802	basic amino acid transport	0.81	>=0.20	C9orf93 (3.9)	ENSG00000257056 (3.6)	SPNS1 (3.5)	ENSG00000222612 (3.4)	ST7L (3.3)	TMEM60 (3.3)	ENSG00000258057 (3.1)	SLC29A2 (3.0)	ENSG00000228389 (2.9)	ENSG00000253792 (2.9)
BFP	GO:0003156	regulation of organ formation	0.81	>=0.20	HOXA13 (6.3)	TBX6 (4.7)	HOTTIP (4.7)	PAX2 (3.9)	ENSG00000247735 (3.6)	HOXC9 (3.2)	BDNF-AS1 (3.1)	RSPO3 (3.1)	ZNF498 (3.0)	SALL1 (3.0)
BFP	GO:0015931	nucleobase-containing compound transport	0.81	>=0.20	FNBP4 (4.5)	KIAA0907 (4.4)	DDX19B (3.4)	PRPF3 (3.4)	ANAPC7 (3.3)	FUBP1 (3.2)	SLTM (3.2)	EIF4A1 (3.2)	HNRNPH1 (3.2)	PSPC1 (3.1)
BFP	GO:0031143	pseudopodium	0.81	>=0.20	ATP2A1 (7.7)	SRL (5.8)	DUSP13 (5.5)	NEXN (4.4)	ALPK3 (4.0)	PACSIN3 (3.9)	CORO6 (3.8)	GDPD3 (3.7)	PRSS8 (3.3)	ACTN3 (3.1)
BFP	GO:0050858	negative regulation of antigen receptor-mediated signaling pathway	0.81	>=0.20	RAD52 (3.5)	N4BP2L2-IT1 (3.3)	ENSG00000247228 (3.3)	ENSG00000222035 (2.8)	ENSG00000236049 (2.8)	ENSG00000222017 (2.8)	SSR4P1 (2.7)	ENSG00000257097 (2.7)	PRELID2 (2.6)	NUDT18 (2.6)
BFP	GO:0050860	negative regulation of T cell receptor signaling pathway	0.81	>=0.20	RAD52 (3.5)	N4BP2L2-IT1 (3.3)	ENSG00000247228 (3.3)	ENSG00000222035 (2.8)	ENSG00000236049 (2.8)	ENSG00000222017 (2.8)	SSR4P1 (2.7)	ENSG00000257097 (2.7)	PRELID2 (2.6)	NUDT18 (2.6)
BFP	REACTOME_DOUBLE:STRAND_BREAK_REPAIR	REACTOME_DOUBLE:STRAND_BREAK_REPAIR	0.81	>=0.20	DARS2 (5.4)	BRCA1 (5.0)	KNTC1 (4.6)	ZWILCH (4.5)	HAT1 (4.4)	HELLS (4.2)	HIRIP3 (4.1)	CHAF1A (4.1)	TIPIN (4.0)	GINS1 (4.0)
BFP	GO:0004033	aldo-keto reductase (NADP) activity	0.81	>=0.20	NQO1 (5.7)	CYP2C18 (4.8)	JAKMIP3 (4.3)	PRDX1 (4.2)	PEPD (4.0)	GSTM4 (3.9)	ACO1 (3.8)	AKR1A1 (3.3)	RIT1 (3.3)	CYP2C9 (3.2)
BFP	GO:0032024	positive regulation of insulin secretion	0.81	>=0.20	ENSG00000257129 (4.4)	PLA2G1B (3.9)	ENSG00000230472 (3.6)	ENSG00000225187 (3.5)	GIPR (3.4)	ABCB9 (3.4)	ENSG00000178863 (3.1)	MON1A (3.0)	PDIA2 (3.0)	PCSK1 (3.0)
BFP	GO:0042474	middle ear morphogenesis	0.81	>=0.20	ENSG00000245538 (3.4)	MEI1 (3.1)	ENSG00000196243 (3.0)	ENSG00000235300 (2.8)	CD248 (2.7)	ENSG00000239332 (2.7)	BNC2 (2.7)	ADAMTSL3 (2.4)	ENSG00000245719 (2.4)	HOXC5 (2.4)
BFP	GO:0008378	galactosyltransferase activity	0.81	>=0.20	CCDC134 (3.7)	EDEM3 (3.6)	TMEM165 (3.4)	BAIAP2L2 (3.3)	ORAI3 (3.2)	ENTPD6 (3.1)	CPD (2.9)	BCL2L10 (2.7)	MARVELD3 (2.7)	ENSG00000223985 (2.7)
BFP	REACTOME_REGULATION_OF_KIT_SIGNALING	REACTOME_REGULATION_OF_KIT_SIGNALING	0.81	>=0.20	CARD11 (3.8)	FSCN1 (3.8)	UBASH3B (3.8)	ARPC1B (3.8)	SOCS5 (3.6)	FERMT3 (3.2)	PTPRCAP (3.2)	ABI2 (3.1)	GIT2 (3.0)	SIPA1 (3.0)
BFP	GO:0006893	Golgi to plasma membrane transport	0.81	>=0.20	FAM160B2 (4.9)	INADL (3.4)	ENSG00000214293 (3.1)	CSMD2 (3.1)	EDEM3 (3.1)	ENSG00000250116 (3.0)	ENSG00000247228 (3.0)	CLIP1 (2.9)	ENSG00000254231 (2.8)	ENSG00000214691 (2.8)
BFP	GO:0001783	B cell apoptotic process	0.81	>=0.20	ENSG00000236461 (4.0)	HPDL (3.0)	ENSG00000214194 (3.0)	RC3H1 (3.0)	DNAJC27-AS1 (2.9)	ARPC3 (2.9)	TRAF3IP2-AS1 (2.8)	C15orf61 (2.8)	ENSG00000257056 (2.6)	ZNF408 (2.6)
BFP	GO:0042491	auditory receptor cell differentiation	0.81	>=0.20	ENSG00000250156 (3.8)	WDR66 (3.2)	ENSG00000231064 (3.1)	BAI1 (3.0)	CADM2-AS1 (2.9)	YSK4 (2.6)	ENSG00000224849 (2.6)	ABCB9 (2.4)	ANKRD45 (2.4)	ENSG00000226648 (2.4)
BFP	GO:0004857	enzyme inhibitor activity	0.82	>=0.20	F2 (6.4)	SERPINC1 (5.7)	APOA1 (5.3)	HPD (4.8)	LIPC (4.8)	APOC1 (4.1)	RELN (3.9)	PPL (3.6)	ECM1 (3.4)	CYP3A7 (3.3)
BFP	GO:0042594	response to starvation	0.82	>=0.20	ZNF394 (3.6)	ENSG00000258057 (3.4)	CYB5D2 (3.4)	ATG13 (3.3)	FOXP1-AS1 (3.3)	YPEL3 (3.1)	TMUB2 (3.1)	CTSF (2.8)	ENSG00000197071 (2.8)	NBR2 (2.7)
BFP	GO:0007129	synapsis	0.82	>=0.20	RAD9B (6.2)	BOLL (5.9)	COX8C (5.6)	ZPBP (5.1)	EXD1 (4.6)	ENSG00000233848 (4.6)	LIN28B (4.4)	GRK4 (4.4)	MEI1 (4.3)	C2orf84 (3.8)
BFP	GO:0006071	glycerol metabolic process	0.82	>=0.20	GUCA2B (4.5)	ENSG00000258057 (4.2)	C11orf86 (4.1)	SEPT12 (3.5)	SLC28A1 (3.4)	VN1R108P (2.9)	TMEM161B (2.9)	ENSG00000237781 (2.8)	SLC9A11 (2.7)	ENSG00000249093 (2.6)
BFP	GO:0032964	collagen biosynthetic process	0.82	>=0.20	ASB16 (4.0)	DNAH10 (3.9)	LOXL2 (3.8)	ZBTB37 (3.7)	FAM182B (3.2)	ENSG00000255545 (3.1)	COL12A1 (3.0)	ENSG00000244219 (2.8)	WNT2B (2.8)	LINC00470 (2.7)
BFP	GO:0046466	membrane lipid catabolic process	0.82	>=0.20	ABHD12 (4.5)	C1orf85 (4.4)	ENSG00000236263 (4.1)	TMEM219 (3.6)	SPNS1 (3.4)	GBAP1 (3.4)	ENSG00000222612 (3.3)	C2orf18 (3.3)	ENSG00000214691 (3.0)	ENSG00000246025 (2.8)
BFP	GO:0030149	sphingolipid catabolic process	0.82	>=0.20	ABHD12 (4.5)	C1orf85 (4.4)	ENSG00000236263 (4.1)	TMEM219 (3.6)	SPNS1 (3.4)	GBAP1 (3.4)	ENSG00000222612 (3.3)	C2orf18 (3.3)	ENSG00000214691 (3.0)	ENSG00000246025 (2.8)
BFP	GO:0045471	response to ethanol	0.82	>=0.20	ENSG00000257228 (3.4)	ENSG00000233715 (3.3)	GPR61 (3.3)	EML6 (3.2)	ENSG00000255120 (3.1)	ENSG00000196243 (3.0)	ENSG00000226252 (2.8)	DEC1 (2.8)	FAM182A (2.5)	RAB9BP1 (2.5)
BFP	KEGG_PRIMARY_BILE_ACID_BIOSYNTHESIS	KEGG_PRIMARY_BILE_ACID_BIOSYNTHESIS	0.82	>=0.20	TAT (5.5)	CYP2C9 (5.1)	HPD (5.1)	SERPINC1 (4.5)	CYP2C19 (4.1)	DPYD (3.9)	CYP3A7 (3.8)	ADH1B (3.5)	APOC1 (3.4)	LIPC (3.4)
BFP	GO:0046649	lymphocyte activation	0.82	>=0.20	CD19 (4.7)	BANK1 (4.5)	CARD11 (4.3)	PAX5 (4.1)	TBC1D10C (4.1)	SKAP1 (3.5)	PTPRCAP (3.5)	CTSW (3.4)	BCL11B (3.4)	HVCN1 (3.4)
BFP	GO:0042481	regulation of odontogenesis	0.82	>=0.20	ENSG00000257194 (3.0)	ADAMTSL3 (3.0)	GBAP1 (3.0)	ENSG00000230472 (2.9)	ENSG00000222017 (2.7)	TCTN1 (2.7)	SCUBE3 (2.6)	RAB9BP1 (2.6)	ENSG00000250116 (2.5)	INVS (2.4)
BFP	GO:2000677	regulation of transcription regulatory region DNA binding	0.82	>=0.20	MPPED2 (4.2)	ENSG00000226648 (4.1)	TFAP2B (3.9)	IGF2BP1 (3.3)	ENSG00000243150 (3.1)	FBXL19 (3.0)	SLC9A11 (2.8)	ENSG00000258057 (2.8)	ENSG00000229729 (2.7)	ENSG00000203739 (2.6)
BFP	GO:0000313	organellar ribosome	0.82	>=0.20	MRPL11 (6.4)	TMEM126A (6.2)	TMEM126B (5.6)	NDUFS4 (5.6)	BOLA1 (5.0)	PTRHD1 (5.0)	MRPS14 (4.8)	NDUFAF1 (4.7)	ZNHIT3 (4.5)	HSPE1 (4.4)
BFP	GO:0005761	mitochondrial ribosome	0.82	>=0.20	MRPL11 (6.4)	TMEM126A (6.2)	TMEM126B (5.6)	NDUFS4 (5.6)	BOLA1 (5.0)	PTRHD1 (5.0)	MRPS14 (4.8)	NDUFAF1 (4.7)	ZNHIT3 (4.5)	HSPE1 (4.4)
BFP	GO:0005242	inward rectifier potassium channel activity	0.82	>=0.20	KCNB2 (4.2)	GIPR (3.9)	KCNK3 (3.8)	SCG3 (3.7)	PAX2 (3.5)	PCSK1 (3.4)	CACNA1C (3.3)	PKP4 (3.2)	PKHD1 (3.2)	AKAP6 (3.1)
BFP	GO:0000725	recombinational repair	0.82	>=0.20	ENSG00000255856 (4.8)	C17orf65 (4.5)	NFATC2IP (4.4)	C12orf65 (4.1)	C17orf53 (3.7)	DHFRL1 (3.4)	MUTYH (3.4)	SNAPC5 (3.2)	BCDIN3D (3.2)	MPHOSPH8 (3.1)
BFP	GO:0060441	epithelial tube branching involved in lung morphogenesis	0.82	>=0.20	HOTTIP (4.2)	SLITRK6 (3.7)	MUC1 (3.5)	TTC12 (3.3)	FAM182B (3.1)	BDNF-AS1 (3.1)	APH1A (3.0)	HOXA13 (3.0)	ULK4 (3.0)	PRR15L (2.9)
BFP	GO:0006107	oxaloacetate metabolic process	0.82	>=0.20	DNAJC27 (3.2)	SLC7A13 (2.9)	ENSG00000238010 (2.9)	SLC25A12 (2.9)	ENSG00000258057 (2.8)	CEBPG (2.8)	ENSG00000178863 (2.6)	DHRS11 (2.6)	CADM2-AS1 (2.6)	PPTC7 (2.5)
BFP	GO:0008528	G-protein coupled peptide receptor activity	0.82	>=0.20	HTR1A (4.0)	LINGO2 (3.1)	ENSG00000179038 (2.9)	MC4R (2.8)	ENSG00000225942 (2.7)	PCDH17 (2.7)	KCNK3 (2.6)	ENSG00000251335 (2.6)	LRFN2 (2.6)	SKAP1 (2.5)
BFP	GO:0045103	intermediate filament-based process	0.82	>=0.20	ARHGEF26-AS1 (3.5)	ENSG00000236461 (3.4)	ENSG00000247121 (3.1)	EML6 (2.9)	GDPD3 (2.9)	ENSG00000253426 (2.9)	CCDC92 (2.8)	FAM182A (2.6)	LINC00311 (2.5)	RABEP1 (2.4)
BFP	GO:0050755	chemokine metabolic process	0.82	>=0.20	ENSG00000249618 (3.4)	DNAJC27-AS1 (3.1)	ENSG00000234177 (3.0)	C10orf11 (3.0)	ENSG00000237781 (2.8)	STK24-AS1 (2.8)	GNPDA2 (2.5)	TMEM106A (2.5)	TRAF3IP2 (2.5)	INVS (2.5)
BFP	REACTOME_S_PHASE	REACTOME_S_PHASE	0.82	>=0.20	CHAF1A (5.4)	GINS1 (5.3)	HAT1 (5.1)	TIPIN (4.9)	HELLS (4.8)	BRCA1 (4.7)	KNTC1 (4.5)	PSMC3 (4.5)	FANCA (4.4)	NASP (4.4)
BFP	GO:0048066	developmental pigmentation	0.82	>=0.20	CA14 (5.3)	C19orf28 (4.1)	NLGN1 (3.9)	NCKAP5L (3.3)	CCDC148 (3.1)	BNC2 (2.8)	IFT81 (2.7)	FAM63B (2.6)	FAM53B (2.4)	HARBI1 (2.3)
BFP	GO:0051272	positive regulation of cellular component movement	0.82	>=0.20	TNC (3.6)	RND3 (3.0)	HAS2 (3.0)	PRR16 (3.0)	EFEMP2 (2.7)	ANGPTL2 (2.7)	ENSG00000225942 (2.6)	PVRL2 (2.6)	ST3GAL2 (2.6)	SOCS5 (2.5)
BFP	REACTOME_REMOVAL_OF_LICENSING_FACTORS_FROM_ORIGINS	REACTOME_REMOVAL_OF_LICENSING_FACTORS_FROM_ORIGINS	0.82	>=0.20	PSMC3 (5.7)	PRDX1 (5.1)	NMT1 (4.2)	MTCH2 (3.6)	CACYBP (3.6)	GINS1 (3.5)	BUD31 (3.5)	HAT1 (3.5)	XRCC6 (3.4)	CHAF1A (3.4)
BFP	GO:0009582	detection of abiotic stimulus	0.82	>=0.20	GNAT2 (8.3)	IMPG2 (8.0)	TULP1 (7.9)	VSX1 (7.9)	ROM1 (7.7)	CABP4 (6.3)	CABP2 (4.8)	FAM57B (4.6)	ENSG00000233723 (4.3)	CADM2 (3.3)
BFP	GO:0005201	extracellular matrix structural constituent	0.82	>=0.20	COL16A1 (8.3)	ACAN (7.5)	LOXL2 (6.5)	COL12A1 (6.0)	EFEMP2 (5.5)	CD248 (5.3)	THBS3 (4.6)	SCUBE3 (4.5)	VCAN (4.4)	COPZ2 (3.7)
BFP	GO:0005874	microtubule	0.82	>=0.20	CKAP5 (5.2)	CENPA (4.4)	NUSAP1 (4.2)	FZR1 (4.0)	YSK4 (3.7)	CENPW (3.7)	OIP5 (3.7)	ZWILCH (3.3)	CENPL (3.2)	TRAIP (3.1)
BFP	GO:0045073	regulation of chemokine biosynthetic process	0.82	>=0.20	GNPDA2 (3.1)	ENSG00000234177 (3.0)	CDH13 (2.9)	C10orf11 (2.9)	ENSG00000249618 (2.9)	STK24-AS1 (2.8)	DNAJC27-AS1 (2.8)	ENSG00000237781 (2.7)	TMEM106A (2.5)	TRAF3IP2 (2.5)
BFP	REACTOME_SYNTHESIS_SECRETION_AND_INACTIVATION_OF_GLUCOSE:DEPENDENT_INSULINOTROPIC_POLYPEPTIDE_GIP	REACTOME_SYNTHESIS_SECRETION_AND_INACTIVATION_OF_GLUCOSE:DEPENDENT_INSULINOTROPIC_POLYPEPTIDE_GIP	0.82	>=0.20	SCG3 (5.0)	FKBP2 (3.7)	HNF4G (3.7)	CCK (3.5)	CYP2C19 (3.4)	KRTCAP2 (3.2)	OLFM4 (3.2)	HYOU1 (3.0)	SSR2 (2.9)	SYT4 (2.8)
BFP	GO:0016445	somatic diversification of immunoglobulins	0.82	>=0.20	LINC00311 (3.4)	ENSG00000237781 (3.4)	ENSG00000253792 (3.3)	MAP2K5 (2.9)	PAX5 (2.9)	RABEP2 (2.8)	GNPDA2 (2.8)	ENSG00000257097 (2.8)	ENSG00000258136 (2.8)	ENSG00000255856 (2.7)
BFP	GO:0050764	regulation of phagocytosis	0.82	>=0.20	ENSG00000254470 (3.8)	DMXL2 (3.6)	APOBR (3.3)	ENSG00000227195 (3.3)	MIR2682 (3.1)	SPI1 (3.0)	C10orf11 (3.0)	IQCH (2.9)	ENSG00000120341 (2.8)	CCDC88B (2.8)
BFP	GO:0060174	limb bud formation	0.82	>=0.20	AUTS2 (4.5)	ACAN (3.8)	FBXO36 (3.5)	VASH2 (3.1)	C17orf65 (2.7)	ENSG00000236461 (2.7)	PURG (2.6)	SLITRK6 (2.6)	ENSG00000230472 (2.5)	PDILT (2.5)
BFP	KEGG_HUNTINGTONS_DISEASE	KEGG_HUNTINGTONS_DISEASE	0.82	>=0.20	ATP5J2 (8.1)	ATP5G3 (7.3)	NDUFS4 (6.8)	ACO2 (6.5)	NDUFS3 (6.3)	NDUFV1 (5.8)	LAMTOR2 (5.6)	PRDX5 (5.4)	TMEM126A (4.6)	MRPS21 (4.4)
BFP	GO:0060445	branching involved in salivary gland morphogenesis	0.82	>=0.20	ENSG00000239332 (2.9)	ITGB6 (2.9)	ENSG00000256746 (2.7)	SEPT12 (2.7)	ENSG00000250341 (2.5)	ENSG00000176349 (2.5)	LMX1B (2.4)	TRAF3IP2-AS1 (2.4)	ENSG00000255496 (2.3)	SNX19 (2.3)
BFP	GO:0008209	androgen metabolic process	0.82	>=0.20	LINC00474 (4.0)	CYP3A5 (3.9)	ENSG00000246273 (3.8)	KCNK3 (3.6)	ENSG00000257228 (2.9)	ABP1 (2.9)	DHFRL1 (2.8)	HARBI1 (2.8)	ATP6V1E2 (2.7)	CYP2C9 (2.6)
BFP	GO:0005581	collagen	0.82	>=0.20	COL16A1 (8.8)	COL12A1 (7.7)	LOXL2 (6.7)	EFEMP2 (6.3)	ACAN (6.1)	ANGPTL2 (5.2)	CD248 (5.1)	THBS3 (4.3)	TNN (4.3)	TNC (3.8)
BFP	GO:0060271	cilium morphogenesis	0.82	>=0.20	AGBL2 (6.6)	ULK4 (6.0)	IFT81 (5.9)	FBXO36 (5.8)	RPGRIP1L (5.5)	TTC12 (5.4)	C11orf49 (5.2)	TCTN1 (5.0)	IQCH (4.4)	CCDC17 (4.2)
BFP	REACTOME_INTERACTIONS_OF_VPR_WITH_HOST_CELLULAR_PROTEINS	REACTOME_INTERACTIONS_OF_VPR_WITH_HOST_CELLULAR_PROTEINS	0.82	>=0.20	CSE1L (4.8)	NUP160 (3.9)	HAT1 (3.7)	TEX10 (3.5)	PDS5B (3.5)	GPN3 (3.4)	POC5 (3.3)	ZCCHC8 (3.2)	DARS2 (3.2)	FANCA (3.2)
BFP	GO:0016567	protein ubiquitination	0.82	>=0.20	C3orf38 (3.9)	ARFGAP2 (3.7)	ZRANB1 (3.6)	KBTBD4 (3.4)	ATG13 (3.2)	C18orf8 (3.1)	FAM175B (3.0)	GOSR1 (3.0)	HARBI1 (3.0)	ZNF394 (3.0)
BFP	REACTOME_TRANSCRIPTION_OF_THE_HIV_GENOME	REACTOME_TRANSCRIPTION_OF_THE_HIV_GENOME	0.82	>=0.20	BUD31 (4.2)	TRMT112 (4.0)	CRIPT (3.9)	PHF5A (3.6)	ZNHIT3 (3.5)	PIGF (3.5)	LIN7C (3.3)	NUP160 (3.2)	GPN3 (3.2)	PSPC1 (3.1)
BFP	GO:0006334	nucleosome assembly	0.83	>=0.20	H3F3B (4.3)	H1F0 (2.8)	STK33 (2.7)	ENSG00000255455 (2.5)	ENSG00000232084 (2.5)	CATSPER1 (2.5)	ENSG00000247121 (2.5)	ENSG00000245975 (2.4)	RNASEH2C (2.3)	H2AFV (2.3)
BFP	GO:0009260	ribonucleotide biosynthetic process	0.83	>=0.20	PDILT (5.1)	ENSG00000217075 (3.9)	C16orf92 (3.3)	SLC25A12 (3.0)	ENSG00000245937 (2.9)	COMTD1 (2.8)	HPDL (2.7)	DNAJC27 (2.7)	PTPMT1 (2.5)	SRD5A3 (2.5)
BFP	REACTOME_STRIATED_MUSCLE_CONTRACTION	REACTOME_STRIATED_MUSCLE_CONTRACTION	0.83	>=0.20	ATP2A1 (12.1)	SRL (9.6)	DUSP13 (7.2)	CORO6 (5.9)	NEXN (5.7)	ACTN3 (4.8)	ALPK3 (4.7)	PACSIN3 (4.3)	RAPSN (4.2)	NPPB (3.4)
BFP	GO:0051385	response to mineralocorticoid stimulus	0.83	>=0.20	ENSG00000214691 (4.5)	ENSG00000239440 (3.8)	ENSG00000176349 (3.4)	MC4R (3.4)	ENSG00000233334 (3.3)	ENSG00000233848 (3.2)	ENSG00000226252 (2.9)	NPAS4 (2.9)	PKHD1 (2.8)	ENSG00000237013 (2.7)
BFP	GO:0019233	sensory perception of pain	0.83	>=0.20	KCNB2 (3.7)	SH3GL3 (3.6)	HTR1A (3.1)	CPNE4 (3.0)	LYZL4 (3.0)	ENSG00000255120 (3.0)	POU6F2 (2.8)	ENSG00000233715 (2.8)	MCTP1 (2.7)	C9orf93 (2.6)
BFP	GO:0006282	regulation of DNA repair	0.83	>=0.20	ENSG00000237013 (4.1)	ENSG00000245937 (3.6)	RAD9B (3.5)	ULK4 (3.3)	RNF219 (3.3)	ZNF654 (3.2)	CCDC101 (3.0)	ENSG00000219626 (3.0)	ENSG00000228594 (2.9)	PAX2 (2.9)
BFP	GO:0007602	phototransduction	0.83	>=0.20	GNAT2 (9.2)	TULP1 (8.8)	ROM1 (8.4)	IMPG2 (8.2)	VSX1 (7.6)	CABP4 (6.4)	FAM57B (4.3)	CABP2 (3.7)	ENSG00000251321 (3.6)	POU6F2 (3.5)
BFP	GO:0060968	regulation of gene silencing	0.83	>=0.20	CATSPER1 (3.4)	TRAF3IP2-AS1 (3.2)	ENSG00000231792 (2.8)	CBX1 (2.6)	ENSG00000253792 (2.6)	H3F3B (2.5)	BCL2L10 (2.5)	C3orf38 (2.5)	LINC00311 (2.5)	AGBL4 (2.5)
BFP	REACTOME_ASSEMBLY_OF_THE_PRE:REPLICATIVE_COMPLEX	REACTOME_ASSEMBLY_OF_THE_PRE:REPLICATIVE_COMPLEX	0.83	>=0.20	PSMC3 (5.8)	PRDX1 (5.3)	NMT1 (4.4)	CACYBP (3.8)	MTCH2 (3.8)	HAT1 (3.6)	DPP3 (3.5)	XRCC6 (3.4)	BUD31 (3.4)	PPP1CA (3.3)
BFP	GO:0031901	early endosome membrane	0.83	>=0.20	TMEM106A (4.7)	TBC1D12 (4.3)	ITSN2 (3.7)	RABEP1 (3.0)	KIAA1598 (2.9)	PEPD (2.6)	BANK1 (2.6)	KDM4B (2.6)	C2orf18 (2.6)	MAPK6 (2.5)
BFP	GO:0042787	protein ubiquitination involved in ubiquitin-dependent protein catabolic process	0.83	>=0.20	GPBP1L1 (3.4)	ZRANB1 (3.2)	ZNF654 (3.1)	SAMD8 (3.1)	SBNO1 (3.1)	CLIP1 (3.0)	SYT16 (3.0)	INO80 (3.0)	ENSG00000254231 (2.9)	ENSG00000217075 (2.9)
BFP	GO:0032673	regulation of interleukin-4 production	0.83	>=0.20	ENSG00000248003 (3.8)	ENSG00000203739 (3.7)	ENSG00000179038 (3.7)	CCDC17 (3.3)	SLC6A4 (3.2)	ENSG00000228389 (3.0)	ENSG00000222017 (2.9)	ANKRD55 (2.8)	AGBL2 (2.8)	CHRNA7 (2.6)
BFP	REACTOME_REGULATION_OF_INSULIN:LIKE_GROWTH_FACTOR_IGF_ACTIVITY_BY_INSULIN:LIKE_GROWTH_FACTOR_BINDING_PROTEINS_IGFBPS	REACTOME_REGULATION_OF_INSULIN:LIKE_GROWTH_FACTOR_IGF_ACTIVITY_BY_INSULIN:LIKE_GROWTH_FACTOR_BINDING_PROTEINS_IGFBPS	0.83	>=0.20	CD248 (5.3)	RSPO3 (4.3)	SERPINC1 (4.1)	HPD (3.8)	APOA1 (3.5)	LOXL2 (3.4)	SLC26A1 (3.4)	ECM1 (3.3)	COPZ2 (3.3)	LINC00474 (3.2)
BFP	GO:0008154	actin polymerization or depolymerization	0.83	>=0.20	ENSG00000224043 (4.1)	ENSG00000232084 (3.4)	ANKRD44-IT1 (3.2)	ARPC1B (3.2)	RSU1 (3.1)	SPIRE2 (2.9)	MAPK3 (2.9)	PACS1 (2.8)	CFL1 (2.6)	C3orf38 (2.6)
BFP	GO:0021984	adenohypophysis development	0.83	>=0.20	POMC (5.5)	GAL3ST3 (3.8)	TRIM66 (3.8)	BCL2L10 (3.6)	ENSG00000250780 (3.5)	MDGA2 (3.4)	BAI1 (3.4)	C10orf114 (3.4)	ENSG00000235070 (3.3)	ENSG00000249618 (3.2)
BFP	GO:0006695	cholesterol biosynthetic process	0.83	>=0.20	HSD17B12 (4.2)	NPC1 (3.9)	SLC29A2 (3.8)	GCAT (3.8)	ENSA (3.7)	ENSG00000217075 (3.6)	SLC25A44 (3.4)	ZNF789 (3.1)	TMEM60 (2.7)	C13orf16 (2.6)
BFP	GO:0004527	exonuclease activity	0.83	>=0.20	HIRIP3 (3.6)	NFATC2IP (3.1)	TARS2 (3.1)	DARS2 (3.1)	BOLA1 (3.1)	CHAF1A (3.0)	NUP160 (3.0)	TIPIN (3.0)	TOE1 (3.0)	POLR3H (2.8)
BFP	REACTOME_NEGATIVE_REGULATORS_OF_RIG:IMDA5_SIGNALING	REACTOME_NEGATIVE_REGULATORS_OF_RIG:IMDA5_SIGNALING	0.83	>=0.20	UBA7 (7.2)	ZNFX1 (7.2)	MOV10 (5.3)	PML (5.3)	ERAP1 (4.2)	ANKFY1 (3.1)	C3orf38 (2.8)	TESK2 (2.8)	DGKQ (2.7)	RILPL2 (2.7)
BFP	GO:2000045	regulation of G1/S transition of mitotic cell cycle	0.83	>=0.20	PRDX1 (3.6)	KLHL20 (3.4)	RIT1 (3.0)	PSMC3 (2.9)	NMT1 (2.9)	TRIAP1 (2.8)	EIF1AD (2.8)	DPP3 (2.8)	BRMS1 (2.8)	ENSG00000222612 (2.7)
BFP	REACTOME_SYNTHESIS_OF_DNA	REACTOME_SYNTHESIS_OF_DNA	0.83	>=0.20	CHAF1A (5.3)	GINS1 (5.1)	HAT1 (5.1)	PSMC3 (4.9)	HELLS (4.7)	TIPIN (4.7)	BRCA1 (4.6)	FANCA (4.5)	KNTC1 (4.4)	NASP (4.1)
BFP	REACTOME_PROCESSIVE_SYNTHESIS_ON_THE_C:STRAND_OF_THE_TELOMERE	REACTOME_PROCESSIVE_SYNTHESIS_ON_THE_C:STRAND_OF_THE_TELOMERE	0.83	>=0.20	HELLS (6.0)	HAT1 (5.7)	CHAF1A (5.6)	GINS1 (5.0)	TIPIN (5.0)	BRCA1 (4.7)	DDB2 (4.7)	HIRIP3 (4.6)	FANCA (4.5)	RAD9A (4.5)
BFP	GO:0005496	steroid binding	0.83	>=0.20	APOA1 (5.8)	SERPINC1 (5.1)	APOC1 (4.9)	F2 (4.6)	LIPC (4.4)	CYP3A7 (4.1)	GRB14 (3.8)	CYP2C19 (3.5)	CYP2C9 (3.5)	HPD (3.1)
BFP	REACTOME_THE_ROLE_OF_NEF_IN_HIV:1_REPLICATION_AND_DISEASE_PATHOGENESIS	REACTOME_THE_ROLE_OF_NEF_IN_HIV:1_REPLICATION_AND_DISEASE_PATHOGENESIS	0.83	>=0.20	BCL11B (4.8)	MAD1L1 (3.8)	CFL1 (3.6)	SKAP1 (3.5)	CTSW (3.5)	RAB1B (3.3)	ADRBK1 (3.2)	PTPRCAP (3.1)	WWP1 (3.0)	MARVELD3 (2.9)
BFP	GO:0051928	positive regulation of calcium ion transport	0.83	>=0.20	ENSG00000256746 (3.4)	ABO (3.3)	ENSG00000182329 (3.1)	SIRT4 (3.1)	HTR1A (3.0)	CCDC85B (2.8)	C10orf114 (2.7)	PITPNM2 (2.6)	SLC9A11 (2.6)	KIAA1683 (2.5)
BFP	GO:0048194	Golgi vesicle budding	0.83	>=0.20	GOLPH3L (4.9)	SSR2 (4.3)	KRTCAP2 (4.0)	HYOU1 (3.5)	SLC39A13 (3.5)	ATG13 (3.5)	ENTPD4 (3.3)	ENSG00000249592 (3.3)	YIF1A (3.1)	CDK5RAP3 (3.1)
BFP	GO:0016712	oxidoreductase activity, acting on paired donors, with incorporation or reduction of molecular oxygen, reduced flavin or flavoprotein as one donor, and incorporation of one atom of oxygen	0.83	>=0.20	CYP2C9 (10.6)	CYP2C19 (8.4)	CYP3A7 (7.8)	CYP3A5 (7.5)	TAT (7.1)	CYP2C18 (6.2)	SLC28A1 (5.0)	UPK3B (4.4)	HPD (4.2)	SERPINC1 (3.3)
BFP	GO:0016486	peptide hormone processing	0.83	>=0.20	POMC (10.1)	UNC79 (4.0)	STK33 (3.9)	MAML3 (3.8)	JAKMIP3 (3.4)	PCSK1 (3.4)	CADPS (3.4)	SYT4 (3.2)	DNER (3.2)	SCG3 (3.0)
BFP	GO:0007130	synaptonemal complex assembly	0.83	>=0.20	RAD9B (5.4)	ZPBP (4.9)	BOLL (4.8)	GRK4 (4.1)	EXD1 (3.9)	ENSG00000227195 (3.7)	COX8C (3.5)	ENSG00000233848 (3.4)	BCL2L10 (3.2)	LIN28B (3.2)
BFP	GO:0030282	bone mineralization	0.83	>=0.20	TNN (4.5)	TBC1D12 (3.7)	COPZ2 (3.6)	PDZRN4 (3.5)	PTPRD (3.0)	ACAN (2.9)	ENSG00000228536 (2.8)	ENSG00000231453 (2.8)	NAALAD2 (2.6)	EML6 (2.3)
BFP	GO:0000724	double-strand break repair via homologous recombination	0.83	>=0.20	ENSG00000255856 (4.8)	NFATC2IP (4.4)	C17orf65 (4.1)	C12orf65 (3.8)	C17orf53 (3.7)	DHFRL1 (3.5)	MUTYH (3.3)	SNAPC5 (3.2)	MPHOSPH8 (3.1)	RPGRIP1L (2.9)
BFP	KEGG_SELENOAMINO_ACID_METABOLISM	KEGG_SELENOAMINO_ACID_METABOLISM	0.83	>=0.20	AARS (4.2)	CEBPG (4.1)	CYP2C18 (3.4)	TMEM219 (3.4)	MARS2 (2.8)	SULT1A2 (2.8)	PC (2.8)	TUFM (2.8)	PGPEP1 (2.7)	NBR2 (2.7)
BFP	GO:0002274	myeloid leukocyte activation	0.83	>=0.20	CATSPER1 (3.9)	APOBR (3.7)	SLC6A4 (3.4)	TMEM106A (3.2)	TNFSF12 (3.2)	C10orf11 (3.1)	ENSG00000249093 (2.9)	SPI1 (2.8)	ENSG00000254470 (2.8)	ENSG00000248309 (2.8)
BFP	GO:0019239	deaminase activity	0.83	>=0.20	ENSG00000222612 (3.2)	BID (3.2)	MOV10 (3.1)	LPIN3 (3.0)	PML (2.8)	DUSP13 (2.8)	MTMR11 (2.8)	UBA7 (2.7)	HNF4G (2.7)	TMEM106A (2.7)
BFP	GO:0042100	B cell proliferation	0.83	>=0.20	PAX5 (5.2)	CD19 (4.0)	BANK1 (3.7)	ENSG00000258136 (3.0)	ENSG00000227839 (3.0)	RABEP2 (2.7)	ENSG00000247556 (2.7)	ENSG00000250780 (2.7)	CADM2-AS1 (2.7)	PELI3 (2.6)
BFP	GO:0017119	Golgi transport complex	0.83	>=0.20	FUK (4.8)	NBR1 (4.1)	AARS (3.8)	CDK5RAP3 (3.6)	MTIF3 (3.5)	TARS2 (3.5)	MPHOSPH8 (3.5)	DDX19B (3.3)	COG4 (3.2)	DDX19A (3.2)
BFP	GO:0007051	spindle organization	0.83	>=0.20	CENPO (5.0)	POC5 (4.7)	MPHOSPH9 (4.0)	H2AFV (3.8)	CENPL (3.8)	CENPA (3.7)	CKAP5 (3.7)	CCDC163P (3.5)	SEPT12 (3.4)	ENSG00000197071 (3.3)
BFP	GO:0007346	regulation of mitotic cell cycle	0.83	>=0.20	SGCZ (3.3)	SETD8 (3.2)	COG4 (3.1)	C17orf53 (3.1)	DDB2 (2.8)	CENPO (2.8)	PCGF3 (2.8)	CCNE1 (2.7)	POC5 (2.7)	MPHOSPH9 (2.7)
BFP	GO:0045104	intermediate filament cytoskeleton organization	0.83	>=0.20	ENSG00000236461 (3.5)	ARHGEF26-AS1 (3.5)	ENSG00000247121 (3.0)	ENSG00000253426 (3.0)	CCDC92 (2.9)	FAM182A (2.9)	GDPD3 (2.7)	EML6 (2.7)	ENSG00000251321 (2.7)	LINC00311 (2.4)
BFP	GO:0008250	oligosaccharyltransferase complex	0.83	>=0.20	SSR2 (7.1)	HYOU1 (6.9)	FKBP2 (6.6)	KRTCAP2 (5.9)	GANAB (5.2)	VKORC1 (5.1)	SEC11A (4.9)	DNAJC1 (4.2)	QPCTL (4.2)	CDK2AP2 (3.9)
BFP	REACTOME_MITOTIC_M:MG1_PHASES	REACTOME_MITOTIC_M:MG1_PHASES	0.83	>=0.20	GINS1 (6.5)	CENPW (6.3)	NUSAP1 (6.1)	OIP5 (6.1)	ZWILCH (6.0)	BRCA1 (6.0)	CENPA (5.9)	KNTC1 (5.9)	TRAIP (5.8)	CENPL (5.6)
BFP	GO:0003203	endocardial cushion morphogenesis	0.83	>=0.20	SLC9A11 (4.2)	IQCH (4.2)	ENSG00000254231 (3.0)	C11orf63 (2.9)	NAALAD2 (2.5)	EXD1 (2.5)	TBX6 (2.5)	ZSWIM5 (2.5)	ENSG00000248309 (2.5)	VN1R108P (2.4)
BFP	GO:0050873	brown fat cell differentiation	0.83	>=0.20	HCAR1 (4.3)	PPARG (4.1)	FAM13A (3.6)	ENSG00000222035 (3.2)	ENSG00000217404 (3.2)	ENSG00000233715 (3.0)	ENSG00000250616 (2.8)	PPARA (2.7)	PC (2.7)	C9orf93 (2.7)
BFP	GO:0015908	fatty acid transport	0.83	>=0.20	C11orf86 (3.9)	ENSG00000233715 (3.7)	ENSG00000242193 (3.4)	GUCA2B (3.3)	HNF4G (3.0)	LYZL4 (3.0)	DHRS11 (2.9)	PPARA (2.7)	ZSWIM5 (2.6)	PPARG (2.6)
BFP	GO:0030318	melanocyte differentiation	0.84	>=0.20	CA14 (3.8)	C19orf28 (3.3)	NLGN1 (3.0)	FAM63B (2.9)	NCKAP5L (2.8)	EFCAB5 (2.7)	MACROD2 (2.6)	ENSG00000257129 (2.6)	FAM53B (2.6)	GPR52 (2.6)
BFP	GO:0051384	response to glucocorticoid stimulus	0.84	>=0.20	ENSG00000231421 (3.2)	CYP3A7 (3.1)	ADH1B (2.9)	EMILIN3 (2.7)	PPARA (2.7)	AMPD3 (2.6)	CYP2C19 (2.6)	CADPS (2.6)	SHBG (2.5)	CYP2C18 (2.5)
BFP	GO:0006220	pyrimidine nucleotide metabolic process	0.84	>=0.20	ENSG00000245388 (3.5)	DIS3L (3.3)	FBXO36 (3.2)	ULK4 (3.1)	TMEM219 (3.1)	ENSG00000230896 (3.0)	ENSG00000245937 (2.9)	ENSG00000225942 (2.9)	LYSMD2 (2.7)	C11orf49 (2.7)
BFP	REACTOME_NEF:MEDIATES_DOWN_MODULATION_OF_CELL_SURFACE_RECEPTORS_BY_RECRUITING_THEM_TO_CLATHRIN_ADAPTERS	REACTOME_NEF:MEDIATES_DOWN_MODULATION_OF_CELL_SURFACE_RECEPTORS_BY_RECRUITING_THEM_TO_CLATHRIN_ADAPTERS	0.84	>=0.20	BCL11B (4.3)	MARVELD3 (3.8)	RAB1B (3.8)	SKAP1 (3.5)	MAD1L1 (3.2)	CFL1 (3.2)	ACP2 (3.0)	COG4 (2.9)	ARHGAP1 (2.9)	IST1 (2.9)
BFP	REACTOME_HIV_LIFE_CYCLE	REACTOME_HIV_LIFE_CYCLE	0.84	>=0.20	NUP160 (4.5)	PHF5A (4.3)	GPN3 (4.0)	ZNHIT3 (3.7)	CSE1L (3.5)	LIN7C (3.3)	HAT1 (3.3)	TRMT112 (3.2)	PRPF3 (3.2)	XRCC6 (3.2)
BFP	GO:0001825	blastocyst formation	0.84	>=0.20	LINC00458 (8.1)	ENSG00000257056 (4.2)	SLC29A2 (3.3)	HPDL (2.5)	HCN4 (2.5)	EIF4A1 (2.5)	ZNF498 (2.5)	ENSG00000247828 (2.4)	MCL1 (2.4)	IGF2BP1 (2.3)
BFP	REACTOME_METABOLISM_OF_POLYAMINES	REACTOME_METABOLISM_OF_POLYAMINES	0.84	>=0.20	MIB2 (3.4)	ABHD12 (3.0)	MRM1 (2.8)	AKR1A1 (2.8)	KLHL21 (2.8)	RUFY1 (2.6)	NOC3L (2.4)	LHPP (2.4)	APOE (2.4)	PPPDE2 (2.4)
BFP	GO:0021879	forebrain neuron differentiation	0.84	>=0.20	RAB9BP1 (5.8)	ENSG00000226252 (4.2)	C10orf140 (4.0)	ENSG00000247735 (3.8)	STK33 (3.7)	EPHA3 (3.5)	LINC00461 (3.4)	C2orf84 (3.0)	ENSG00000235300 (2.9)	ENSG00000248003 (2.8)
BFP	GO:0042033	chemokine biosynthetic process	0.84	>=0.20	ENSG00000234177 (3.3)	C10orf11 (3.2)	ENSG00000249618 (3.1)	DNAJC27-AS1 (2.9)	GNPDA2 (2.9)	TMEM106A (2.7)	ENSG00000237781 (2.7)	TRAF3IP2 (2.7)	STK24-AS1 (2.5)	CDH13 (2.5)
BFP	REACTOME_BILE_ACID_AND_BILE_SALT_METABOLISM	REACTOME_BILE_ACID_AND_BILE_SALT_METABOLISM	0.84	>=0.20	TAT (6.7)	CYP2C9 (6.2)	HPD (6.1)	CYP3A7 (5.9)	SERPINC1 (5.6)	DPYD (4.5)	LIPC (4.4)	CYP3A5 (4.1)	F2 (4.1)	CYP2C19 (3.7)
BFP	GO:0003823	antigen binding	0.84	>=0.20	SEMA4A (3.9)	PTPRCAP (3.9)	CYP2C19 (3.8)	TBC1D10C (3.3)	SULF2 (3.2)	HVCN1 (3.2)	CARD11 (3.2)	BCL11B (3.1)	CTSW (3.0)	BANK1 (2.8)
BFP	GO:0016896	exoribonuclease activity, producing 5'-phosphomonoesters	0.84	>=0.20	NDUFAF1 (3.4)	JRK (3.0)	LEO1 (2.9)	CDK5RAP3 (2.7)	TIPIN (2.7)	BCDIN3D (2.6)	HIRIP3 (2.5)	TARS2 (2.5)	ANAPC4 (2.5)	MAP2K5 (2.5)
BFP	GO:0000779	condensed chromosome, centromeric region	0.84	>=0.20	NUSAP1 (7.6)	CENPA (7.6)	OIP5 (7.4)	CENPW (7.3)	CENPL (6.9)	ZWILCH (6.5)	TRAIP (6.3)	GINS1 (5.8)	KNTC1 (5.8)	BRCA1 (5.6)
BFP	GO:0019866	organelle inner membrane	0.84	>=0.20	ACO2 (6.7)	NDUFV1 (6.4)	ATP5G3 (6.2)	NDUFS3 (5.9)	NDUFS4 (5.6)	ATP5J2 (5.3)	MTCH2 (5.0)	TUFM (4.8)	SLC25A12 (4.3)	MRPL11 (4.3)
BFP	GO:2000147	positive regulation of cell motility	0.84	>=0.20	TNC (3.6)	HAS2 (3.1)	RND3 (3.0)	PRR16 (2.9)	EFEMP2 (2.8)	ANGPTL2 (2.7)	ENSG00000225942 (2.6)	ENSG00000222035 (2.6)	PVRL2 (2.6)	TNN (2.5)
BFP	GO:0034138	toll-like receptor 3 signaling pathway	0.84	>=0.20	C3orf38 (3.1)	RAB21 (3.1)	ZBTB7A (3.1)	KDM2A (3.0)	MCL1 (2.9)	PML (2.9)	FAM175B (2.8)	ITSN2 (2.6)	ENSG00000248309 (2.6)	TESK2 (2.6)
BFP	GO:0043968	histone H2A acetylation	0.84	>=0.20	TMEM69 (4.0)	ZNF498 (3.4)	ZBTB48 (3.3)	CCDC17 (3.2)	ENSG00000214194 (3.2)	ANAPC7 (3.2)	KAT5 (3.2)	TMEM18 (3.1)	BOLL (2.9)	SLC25A26 (2.9)
BFP	GO:0016072	rRNA metabolic process	0.84	>=0.20	RG9MTD1 (4.4)	POLR3H (4.3)	NOC3L (4.2)	WDR12 (3.9)	EIF1AD (3.9)	TUT1 (3.9)	MARS2 (3.7)	PIGW (3.6)	PWP1 (3.6)	CWC27 (3.3)
BFP	REACTOME_PD:1_SIGNALING	REACTOME_PD:1_SIGNALING	0.84	>=0.20	PTPRCAP (6.2)	SKAP1 (5.9)	BCL11B (5.1)	CTSW (4.9)	TBC1D10C (4.8)	HVCN1 (4.6)	CARD11 (4.1)	C1orf54 (2.8)	FERMT3 (2.7)	CD19 (2.7)
BFP	GO:0007276	gamete generation	0.84	>=0.20	TNP1 (7.5)	ZPBP (6.8)	BOLL (6.5)	SEPT12 (5.9)	C2orf84 (5.2)	COX8C (4.9)	GRK4 (4.9)	EXD1 (4.7)	RAD9B (4.3)	ENSG00000204091 (3.9)
BFP	GO:0004177	aminopeptidase activity	0.84	>=0.20	PEPD (4.3)	HNF4G (3.8)	SPNS1 (3.4)	CST6 (3.2)	ACO1 (3.2)	C1orf85 (3.1)	SLC28A1 (2.9)	CDH13 (2.7)	PPP1CC (2.6)	VPS45 (2.6)
BFP	GO:0032392	DNA geometric change	0.84	>=0.20	TMEM18 (4.1)	DHFRL1 (3.5)	DARS2 (3.3)	NSRP1 (2.8)	ENSG00000219626 (2.8)	BCDIN3D (2.7)	FAM82B (2.7)	ENSG00000217075 (2.7)	ENSG00000245975 (2.6)	KCNB2 (2.5)
BFP	GO:0032508	DNA duplex unwinding	0.84	>=0.20	TMEM18 (4.1)	DHFRL1 (3.5)	DARS2 (3.3)	NSRP1 (2.8)	ENSG00000219626 (2.8)	BCDIN3D (2.7)	FAM82B (2.7)	ENSG00000217075 (2.7)	ENSG00000245975 (2.6)	KCNB2 (2.5)
BFP	GO:0006098	pentose-phosphate shunt	0.84	>=0.20	JAKMIP3 (4.8)	NQO1 (3.2)	GSTP1 (3.1)	ARPC3 (3.0)	ENSG00000247735 (2.9)	ENSG00000229729 (2.9)	ENSG00000246273 (2.9)	LHPP (2.9)	ENSG00000257097 (2.8)	ENSG00000254470 (2.8)
BFP	GO:0004175	endopeptidase activity	0.84	>=0.20	PLA2G1B (6.4)	PDIA2 (5.8)	OLFM4 (4.9)	ECM1 (3.7)	ENSG00000228536 (3.4)	HSD3B7 (3.4)	MUC1 (3.2)	ADAMTS14 (3.1)	PVRL2 (2.9)	PPL (2.8)
BFP	GO:0051321	meiotic cell cycle	0.84	>=0.20	RAD9B (7.2)	COX8C (6.7)	EXD1 (6.2)	BOLL (6.2)	C2orf84 (5.6)	MEI1 (4.9)	ZPBP (4.8)	ENSG00000231421 (4.7)	ENSG00000235300 (4.3)	GRK4 (3.8)
BFP	REACTOME_SNRNP_ASSEMBLY	REACTOME_SNRNP_ASSEMBLY	0.84	>=0.20	CSE1L (4.6)	TEX10 (4.3)	PWP1 (4.1)	NUP160 (3.7)	ANAPC7 (3.7)	WDR12 (3.7)	GPN3 (3.6)	TIPIN (3.6)	C12orf24 (3.5)	NUP88 (3.4)
BFP	REACTOME_METABOLISM_OF_NON:CODING_RNA	REACTOME_METABOLISM_OF_NON:CODING_RNA	0.84	>=0.20	CSE1L (4.6)	TEX10 (4.3)	PWP1 (4.1)	NUP160 (3.7)	ANAPC7 (3.7)	WDR12 (3.7)	GPN3 (3.6)	TIPIN (3.6)	C12orf24 (3.5)	NUP88 (3.4)
BFP	GO:0007127	meiosis I	0.84	>=0.20	RAD9B (8.0)	COX8C (6.5)	EXD1 (6.2)	BOLL (6.0)	MEI1 (5.5)	C2orf84 (4.7)	ZPBP (4.7)	ENSG00000231421 (4.5)	ENSG00000235300 (4.3)	GRK4 (3.9)
BFP	REACTOME_RESPIRATORY_ELECTRON_TRANSPORT	REACTOME_RESPIRATORY_ELECTRON_TRANSPORT	0.84	>=0.20	ATP5J2 (8.9)	ATP5G3 (7.6)	NDUFS4 (7.4)	ACO2 (7.0)	NDUFV1 (6.5)	NDUFS3 (6.5)	LAMTOR2 (5.4)	TMEM126A (5.4)	PRDX5 (5.3)	MRPS21 (5.1)
BFP	GO:0050731	positive regulation of peptidyl-tyrosine phosphorylation	0.84	>=0.20	IL27 (4.1)	ENSG00000249700 (3.9)	CATSPER1 (3.0)	GBAP1 (2.9)	TRAF3IP2-AS1 (2.9)	FAM182B (2.8)	ENSG00000257194 (2.6)	ENSG00000225187 (2.6)	DUSP10 (2.5)	ENSG00000176349 (2.5)
BFP	GO:0021781	glial cell fate commitment	0.84	>=0.20	STK33 (5.1)	RFTN2 (4.9)	DPYSL4 (4.2)	LINC00461 (3.8)	NLGN1 (3.6)	RND2 (3.2)	GRID1 (3.2)	ACSS1 (3.2)	ENSG00000231064 (3.1)	CSMD2 (3.0)
BFP	GO:0042304	regulation of fatty acid biosynthetic process	0.84	>=0.20	KIAA1683 (3.9)	CEBPG (3.7)	NUPR1 (3.4)	CCDC146 (3.3)	C11orf63 (3.1)	CABP4 (2.8)	C11orf86 (2.8)	DGKQ (2.7)	ENSG00000255120 (2.6)	RNF123 (2.6)
BFP	GO:0008207	C21-steroid hormone metabolic process	0.84	>=0.20	LINC00474 (5.4)	KCNK3 (4.4)	ENSG00000239332 (4.4)	POMC (3.1)	TRIM35 (3.1)	CSDC2 (3.0)	ENSG00000228594 (2.8)	ENSG00000226252 (2.7)	GRB14 (2.7)	JAKMIP3 (2.6)
BFP	GO:0042110	T cell activation	0.84	>=0.20	SKAP1 (4.2)	TBC1D10C (4.1)	BCL11B (4.0)	CRTAM (3.9)	CTSW (3.8)	SATB1 (3.8)	PLCG1 (3.7)	CARD11 (3.4)	PTPRCAP (3.3)	RILPL2 (3.3)
BFP	KEGG_ETHER_LIPID_METABOLISM	KEGG_ETHER_LIPID_METABOLISM	0.84	>=0.20	NR1H3 (3.4)	PDIA2 (3.3)	SPIRE2 (2.8)	ENSG00000255120 (2.7)	PDE1C (2.7)	BANK1 (2.6)	RPS6KC1 (2.5)	LINC00311 (2.5)	TMEM106A (2.4)	SHBG (2.4)
BFP	GO:0006364	rRNA processing	0.84	>=0.20	RG9MTD1 (4.3)	NOC3L (4.3)	POLR3H (4.3)	TUT1 (4.0)	EIF1AD (3.9)	MARS2 (3.8)	WDR12 (3.8)	PWP1 (3.7)	PIGW (3.6)	DOHH (3.4)
BFP	GO:0008395	steroid hydroxylase activity	0.84	>=0.20	CYP2C9 (8.8)	CYP3A5 (5.9)	CYP2C19 (5.7)	CYP2C18 (4.8)	CYP3A7 (4.4)	LHPP (3.7)	SLC28A1 (3.4)	C10orf11 (3.1)	APOC1 (3.0)	HPD (2.9)
BFP	GO:0042136	neurotransmitter biosynthetic process	0.84	>=0.20	LRRC43 (4.2)	ACMSD (3.9)	CHRNA7 (3.6)	RND2 (3.5)	SLC7A13 (3.5)	RIT2 (3.5)	CALB2 (3.2)	SGCZ (3.1)	ISL1 (3.0)	DEC1 (3.0)
BFP	GO:0005884	actin filament	0.84	>=0.20	TAGLN (5.1)	NEXN (5.0)	ATP2A1 (4.2)	LMOD1 (4.0)	SRL (3.6)	NPPB (3.4)	RSU1 (3.4)	APOBR (3.0)	HVCN1 (3.0)	NPAS4 (2.9)
BFP	GO:0015992	proton transport	0.84	>=0.20	PDILT (5.3)	TMEM161B (4.2)	ENSG00000249618 (3.9)	ZDHHC24 (3.8)	ENSG00000250116 (3.3)	ENSG00000236461 (3.3)	ENSG00000236263 (3.2)	ARPC3 (3.2)	ENSG00000245538 (3.1)	COMTD1 (3.0)
BFP	GO:0007131	reciprocal meiotic recombination	0.84	>=0.20	RAD9B (5.7)	MEI1 (4.8)	EFCAB5 (4.3)	C9orf93 (4.1)	ENSG00000243150 (3.6)	ZPBP (3.6)	ENSG00000235300 (3.6)	ALS2CR8 (3.6)	RANBP17 (3.6)	EXD1 (3.4)
BFP	GO:0035825	reciprocal DNA recombination	0.84	>=0.20	RAD9B (5.7)	MEI1 (4.8)	EFCAB5 (4.3)	C9orf93 (4.1)	ENSG00000243150 (3.6)	ZPBP (3.6)	ENSG00000235300 (3.6)	ALS2CR8 (3.6)	RANBP17 (3.6)	EXD1 (3.4)
BFP	GO:0015985	energy coupled proton transport, down electrochemical gradient	0.84	>=0.20	MRPS21 (5.7)	NDUFS4 (5.0)	ATP5J2 (4.3)	ATP5G3 (3.9)	NDUFS3 (3.7)	ZNF276 (3.6)	DNAJC27 (3.6)	FAM160B2 (3.6)	TMEM126A (3.5)	C15orf61 (3.5)
BFP	GO:0015986	ATP synthesis coupled proton transport	0.84	>=0.20	MRPS21 (5.7)	NDUFS4 (5.0)	ATP5J2 (4.3)	ATP5G3 (3.9)	NDUFS3 (3.7)	ZNF276 (3.6)	DNAJC27 (3.6)	FAM160B2 (3.6)	TMEM126A (3.5)	C15orf61 (3.5)
BFP	GO:0031640	killing of cells of other organism	0.84	>=0.20	OLFM4 (6.7)	DNAH10 (4.1)	ENSG00000237781 (3.7)	CYP2C19 (3.5)	ENSG00000257228 (3.4)	TBC1D29 (3.2)	ENSG00000257097 (3.2)	CYP3A7 (3.1)	ENSG00000222035 (3.1)	ENSG00000238010 (3.1)
BFP	GO:0002683	negative regulation of immune system process	0.84	>=0.20	ENSG00000203739 (4.2)	SSR4P1 (3.8)	RILPL2 (3.6)	ENSG00000222017 (3.6)	HAPLN3 (3.0)	CARD11 (2.9)	ENSG00000255496 (2.9)	ENSG00000237781 (2.8)	ENSG00000249700 (2.7)	ENSG00000246273 (2.7)
BFP	GO:0042987	amyloid precursor protein catabolic process	0.84	>=0.20	APH1A (4.3)	ENSG00000231792 (4.1)	AMZ1 (4.1)	MPDU1 (3.5)	CCDC146 (3.5)	C1orf85 (3.3)	SRD5A3 (3.1)	PCSK7 (3.1)	ENSA (2.9)	ABHD12 (2.9)
BFP	GO:0010876	lipid localization	0.84	>=0.20	C11orf86 (3.9)	CYP2C19 (3.1)	HSD3B7 (3.1)	NR1H3 (2.9)	PPARA (2.8)	PPARG (2.8)	ACO1 (2.7)	APOC1 (2.6)	LYZL4 (2.5)	OVOL1 (2.5)
BFP	GO:0050686	negative regulation of mRNA processing	0.84	>=0.20	ANAPC7 (5.3)	RBM5 (4.0)	EIF4A1 (3.9)	RSRC2 (3.4)	ENSG00000226252 (3.3)	RBM6 (3.2)	TSGA10IP (3.2)	FNBP4 (3.1)	RBM4B (3.1)	ZCCHC8 (3.1)
BFP	GO:0071897	DNA biosynthetic process	0.84	>=0.20	DDB2 (4.2)	CCDC148 (4.0)	ENSG00000223985 (3.5)	TRAF3IP2-AS1 (3.4)	MYH16 (3.4)	ENSG00000256116 (3.3)	ENSG00000229729 (3.2)	SLC26A1 (3.1)	RANBP17 (3.1)	ENSG00000233715 (3.0)
BFP	GO:0003684	damaged DNA binding	0.84	>=0.20	HIRIP3 (3.9)	CHAF1A (3.6)	DDB2 (3.6)	RNASEH2C (3.4)	HELLS (3.3)	MUS81 (3.2)	TRAIP (3.2)	ZWILCH (3.1)	HAT1 (3.1)	PSIP1 (3.0)
BFP	GO:0050661	NADP binding	0.84	>=0.20	NQO1 (8.4)	GSTM4 (5.4)	PRDX1 (4.2)	PC (3.8)	ACO1 (3.5)	ENSG00000242193 (3.4)	PEPD (3.2)	ENSG00000204380 (3.2)	GIPC2 (3.2)	ENSG00000120341 (3.1)
BFP	GO:0006200	ATP catabolic process	0.84	>=0.20	PDILT (4.3)	PIK3C3 (3.4)	ZNF789 (3.3)	RPTOR (3.2)	MRPS21 (3.0)	C18orf45 (3.0)	ENSG00000230896 (2.7)	ARFGEF2 (2.7)	ANAPC4 (2.6)	LEO1 (2.6)
BFP	GO:0003333	amino acid transmembrane transport	0.85	>=0.20	C9orf93 (4.3)	HNF4G (3.7)	PGPEP1 (3.2)	OLFM3 (3.1)	CDH13 (3.1)	CEBPG (2.9)	SLC29A2 (2.8)	LYZL4 (2.8)	C19orf28 (2.7)	MFAP3 (2.7)
BFP	REACTOME_ORC1_REMOVAL_FROM_CHROMATIN	REACTOME_ORC1_REMOVAL_FROM_CHROMATIN	0.85	>=0.20	PSMC3 (5.9)	PRDX1 (5.3)	NMT1 (4.3)	MTCH2 (3.7)	BUD31 (3.6)	CACYBP (3.5)	XRCC6 (3.5)	DPP3 (3.4)	NUP88 (3.3)	NQO1 (3.3)
BFP	REACTOME_SWITCHING_OF_ORIGINS_TO_A_POST:REPLICATIVE_STATE	REACTOME_SWITCHING_OF_ORIGINS_TO_A_POST:REPLICATIVE_STATE	0.85	>=0.20	PSMC3 (5.9)	PRDX1 (5.3)	NMT1 (4.3)	MTCH2 (3.7)	BUD31 (3.6)	CACYBP (3.5)	XRCC6 (3.5)	DPP3 (3.4)	NUP88 (3.3)	NQO1 (3.3)
BFP	GO:0051917	regulation of fibrinolysis	0.85	>=0.20	ONECUT1 (5.5)	SLC26A1 (4.6)	HPD (4.3)	CYP3A7 (4.1)	LIPC (4.1)	SLC7A13 (4.0)	SHBG (3.9)	TAT (3.3)	ENSG00000254842 (3.3)	SERPINC1 (3.2)
BFP	GO:0006818	hydrogen transport	0.85	>=0.20	PDILT (5.6)	TMEM161B (4.3)	ZDHHC24 (3.8)	ENSG00000249618 (3.7)	ENSG00000245538 (3.3)	ENSG00000236461 (3.2)	ENSG00000236263 (3.2)	ENSG00000250116 (3.2)	ARPC3 (3.1)	COMTD1 (2.9)
BFP	GO:0005765	lysosomal membrane	0.85	>=0.20	C1orf85 (7.0)	SPNS1 (6.5)	ENSG00000236263 (5.2)	C2orf18 (4.9)	CLN3 (4.7)	C19orf28 (4.4)	ORAI3 (4.0)	NPC1 (3.9)	ZDHHC24 (3.8)	HVCN1 (3.8)
BFP	GO:0003724	RNA helicase activity	0.85	>=0.20	SF3B1 (5.9)	VPS11 (4.9)	CDK5RAP3 (3.5)	PRPF3 (3.4)	FNBP4 (3.2)	WDR12 (3.2)	DDX27 (3.0)	SRSF6 (3.0)	SENP3 (2.9)	MPHOSPH8 (2.9)
BFP	GO:0005254	chloride channel activity	0.85	>=0.20	OLFM3 (5.4)	GUCA2A (4.5)	MDGA2 (4.2)	ARPP21 (3.9)	CADM2 (3.6)	RIT2 (3.5)	SYN2 (3.4)	CDH7 (3.4)	RGS7BP (3.3)	SPHKAP (2.9)
BFP	GO:0007158	neuron cell-cell adhesion	0.85	>=0.20	MDGA2 (6.4)	NLGN1 (5.6)	RIT2 (4.8)	CADM2 (4.4)	KCNH5 (3.9)	RFTN2 (3.7)	AGBL4 (3.7)	SYT16 (3.7)	EFCAB5 (3.6)	LINC00461 (3.6)
BFP	GO:0019953	sexual reproduction	0.85	>=0.20	TNP1 (7.9)	ZPBP (6.6)	BOLL (6.1)	SEPT12 (5.8)	GRK4 (4.8)	C2orf84 (4.7)	EXD1 (4.7)	COX8C (4.4)	ENSG00000227195 (3.9)	RAD9B (3.9)
BFP	GO:0048232	male gamete generation	0.85	>=0.20	TNP1 (8.1)	ZPBP (6.9)	BOLL (6.8)	SEPT12 (6.2)	GRK4 (5.1)	C2orf84 (4.9)	EXD1 (4.7)	COX8C (4.6)	RAD9B (4.2)	EFCAB5 (3.8)
BFP	GO:0007283	spermatogenesis	0.85	>=0.20	TNP1 (8.1)	ZPBP (6.9)	BOLL (6.8)	SEPT12 (6.2)	GRK4 (5.1)	C2orf84 (4.9)	EXD1 (4.7)	COX8C (4.6)	RAD9B (4.2)	EFCAB5 (3.8)
BFP	GO:0015923	mannosidase activity	0.85	>=0.20	IDUA (5.1)	ADAM10 (4.0)	C1orf85 (3.9)	QPCTL (3.8)	DNAJC1 (3.6)	GALNT2 (3.4)	TMEM175 (3.4)	ITGA4 (3.2)	EML3 (3.2)	FAM73A (3.2)
BFP	GO:0030335	positive regulation of cell migration	0.85	>=0.20	TNC (3.6)	HAS2 (3.0)	RND3 (2.9)	EFEMP2 (2.8)	ENSG00000225942 (2.8)	ANGPTL2 (2.7)	PVRL2 (2.6)	PRR16 (2.6)	ITGB6 (2.5)	ENSG00000222035 (2.5)
BFP	GO:0051693	actin filament capping	0.85	>=0.20	ENSG00000250116 (4.5)	PCSK7 (4.1)	SPIRE2 (3.6)	LYZL4 (3.5)	ENSG00000232084 (3.4)	C13orf16 (3.4)	ENSG00000250341 (3.3)	RNF123 (3.2)	ENSG00000222017 (3.0)	ENSG00000244219 (3.0)
BFP	GO:0043368	positive T cell selection	0.85	>=0.20	ENSG00000256845 (3.7)	ANKRD44 (3.5)	SKAP1 (3.2)	PLCG1 (3.1)	CTSW (2.9)	BCL11B (2.8)	FBXO36 (2.8)	C9orf93 (2.7)	CARNS1 (2.6)	TBC1D10C (2.6)
BFP	REACTOME_SYNTHESIS_SECRETION_AND_DEACYLATION_OF_GHRELIN	REACTOME_SYNTHESIS_SECRETION_AND_DEACYLATION_OF_GHRELIN	0.85	>=0.20	PLA2G1B (6.5)	SCG3 (6.1)	PDIA2 (5.6)	ADH1B (4.3)	ISL1 (4.0)	NPAS4 (3.7)	GIPR (3.3)	FKBP2 (3.2)	KRTCAP2 (3.1)	CACNA1D (3.0)
BFP	GO:0070192	chromosome organization involved in meiosis	0.85	>=0.20	RAD9B (6.2)	BOLL (6.2)	COX8C (5.2)	ZPBP (4.9)	EXD1 (4.7)	ENSG00000233848 (4.5)	GRK4 (4.1)	LIN28B (4.0)	MEI1 (3.8)	C2orf84 (3.6)
BFP	GO:0031295	T cell costimulation	0.85	>=0.20	HVCN1 (4.2)	CARD11 (4.0)	SKAP1 (3.8)	TBC1D10C (3.8)	BCL11B (3.7)	PLCG1 (3.4)	AMZ1 (3.3)	ENSG00000249700 (3.0)	BANK1 (2.9)	PTPRCAP (2.9)
BFP	GO:0031294	lymphocyte costimulation	0.85	>=0.20	HVCN1 (4.2)	CARD11 (4.0)	SKAP1 (3.8)	TBC1D10C (3.8)	BCL11B (3.7)	PLCG1 (3.4)	AMZ1 (3.3)	ENSG00000249700 (3.0)	BANK1 (2.9)	PTPRCAP (2.9)
BFP	GO:0042147	retrograde transport, endosome to Golgi	0.85	>=0.20	ENSG00000246273 (4.0)	RPS6KC1 (3.3)	ENSG00000222017 (3.2)	ANKRD44-IT1 (3.1)	DDX19B (2.8)	ZNF655 (2.8)	ENSG00000257218 (2.7)	ENSG00000249700 (2.7)	ENSG00000120341 (2.7)	ENSG00000256116 (2.6)
BFP	GO:0000777	condensed chromosome kinetochore	0.85	>=0.20	NUSAP1 (7.5)	CENPA (7.5)	OIP5 (7.3)	CENPW (7.2)	CENPL (6.8)	ZWILCH (6.5)	TRAIP (6.4)	KNTC1 (5.9)	GINS1 (5.8)	BRCA1 (5.6)
BFP	GO:0034377	plasma lipoprotein particle assembly	0.85	>=0.20	APOA1 (4.5)	LIPC (4.3)	SHBG (3.8)	APOC1 (3.5)	DHRS11 (3.5)	F2 (3.3)	APOE (3.2)	RELN (3.1)	C11orf86 (3.0)	ENSG00000258583 (2.9)
BFP	GO:0065005	protein-lipid complex assembly	0.85	>=0.20	APOA1 (4.5)	LIPC (4.3)	SHBG (3.8)	APOC1 (3.5)	DHRS11 (3.5)	F2 (3.3)	APOE (3.2)	RELN (3.1)	C11orf86 (3.0)	ENSG00000258583 (2.9)
BFP	GO:0072329	monocarboxylic acid catabolic process	0.85	>=0.20	FAM82B (4.2)	PPARA (4.0)	ENSG00000230896 (3.3)	MACROD1 (3.2)	PLA2G6 (3.0)	SAT2 (3.0)	ACO1 (2.9)	BCL2L13 (2.9)	PPARG (2.8)	DPYD (2.7)
BFP	GO:0004540	ribonuclease activity	0.85	>=0.20	BOLA1 (4.1)	TIPIN (3.7)	RG9MTD1 (3.2)	TOE1 (3.0)	PWP1 (3.0)	HIRIP3 (2.9)	POLR3H (2.9)	ANKFY1 (2.9)	WDR12 (2.9)	ZNHIT3 (2.8)
BFP	GO:0015662	ATPase activity, coupled to transmembrane movement of ions, phosphorylative mechanism	0.85	>=0.20	PDILT (5.1)	C16orf92 (3.5)	PDIA2 (3.3)	ACSS1 (3.2)	SPNS1 (3.1)	ALCAM (2.9)	SRD5A3 (2.9)	EDEM3 (2.7)	C20orf3 (2.7)	CLN3 (2.7)
BFP	GO:0004091	carboxylesterase activity	0.85	>=0.20	CYP2C18 (6.0)	CYP2C9 (5.9)	CYP2C19 (4.8)	CYP3A5 (4.1)	ENSG00000242193 (3.7)	SLC28A1 (3.5)	PLA2G1B (3.4)	GUCA2B (3.1)	ENSG00000120341 (3.0)	PDIA2 (2.9)
BFP	REACTOME_CAP:DEPENDENT_TRANSLATION_INITIATION	REACTOME_CAP:DEPENDENT_TRANSLATION_INITIATION	0.85	>=0.20	RPS17P5 (7.5)	GAS5 (7.2)	ZNFX1-AS1 (5.7)	SNRPD2 (5.7)	ENSG00000217404 (4.2)	SEC11A (3.3)	TRIAP1 (3.1)	TMEM18 (2.9)	PPP1CC (2.9)	C1QBP (2.8)
BFP	REACTOME_EUKARYOTIC_TRANSLATION_INITIATION	REACTOME_EUKARYOTIC_TRANSLATION_INITIATION	0.85	>=0.20	RPS17P5 (7.5)	GAS5 (7.2)	ZNFX1-AS1 (5.7)	SNRPD2 (5.7)	ENSG00000217404 (4.2)	SEC11A (3.3)	TRIAP1 (3.1)	TMEM18 (2.9)	PPP1CC (2.9)	C1QBP (2.8)
BFP	KEGG_GLYOXYLATE_AND_DICARBOXYLATE_METABOLISM	KEGG_GLYOXYLATE_AND_DICARBOXYLATE_METABOLISM	0.85	>=0.20	ATP5G3 (4.1)	SLC7A13 (4.0)	PC (3.9)	ACO1 (3.6)	SLC25A12 (3.4)	AARS (3.1)	NDUFV1 (3.1)	MTCH2 (2.7)	MAP2K1 (2.7)	PEPD (2.6)
BFP	GO:0051537	2 iron, 2 sulfur cluster binding	0.85	>=0.20	SLC25A37 (5.2)	HMBS (4.6)	C15orf61 (4.6)	TMEM126A (4.1)	PTPMT1 (3.5)	DHRS11 (3.3)	MRPS14 (3.2)	HSPE1 (3.1)	TMEM126B (3.1)	COMTD1 (3.0)
BFP	GO:0045058	T cell selection	0.85	>=0.20	SKAP1 (3.8)	BCL11B (3.7)	PLCG1 (3.4)	HVCN1 (3.3)	TBC1D10C (3.3)	ITGA4 (2.9)	ENSG00000243150 (2.9)	ENSG00000256845 (2.8)	CTSW (2.8)	ENSG00000256746 (2.8)
BFP	GO:0042537	benzene-containing compound metabolic process	0.85	>=0.20	LINGO2 (4.1)	ICA1L (3.7)	EFR3B (3.3)	CHRNA7 (3.2)	KCNK3 (3.2)	KLF14 (3.1)	SLC28A1 (2.9)	SLC9A11 (2.8)	GAL3ST3 (2.8)	ENSG00000226252 (2.8)
BFP	GO:0004602	glutathione peroxidase activity	0.85	>=0.20	GSTM4 (5.1)	GSTP1 (4.1)	NQO1 (4.0)	RAPH1 (3.3)	PPARG (3.2)	LPIN3 (3.2)	ENSG00000203739 (3.1)	RIT1 (2.9)	AKR1A1 (2.9)	DNAJB4 (2.9)
BFP	GO:0030730	sequestering of triglyceride	0.85	>=0.20	ENSG00000233848 (5.0)	PPARG (3.7)	ENSG00000245538 (3.3)	FAM13A (3.3)	HCAR1 (3.2)	TRAF3IP2-AS1 (3.2)	PMM1 (3.0)	PELI3 (2.9)	ANO10 (2.7)	ENSG00000247735 (2.6)
BFP	GO:0045746	negative regulation of Notch signaling pathway	0.85	>=0.20	FAM182A (6.1)	FAM182B (3.8)	LTK (3.7)	RND2 (3.3)	STK33 (3.2)	C10orf114 (3.1)	RANBP17 (3.1)	C12orf42 (3.0)	BTBD7 (3.0)	WDR66 (2.8)
BFP	GO:0009451	RNA modification	0.85	>=0.20	MRM1 (4.3)	METAP1D (4.3)	C22orf40 (4.0)	SNAPC5 (3.9)	MARS2 (3.8)	POLR3H (3.8)	PRMT6 (3.8)	PTCD1 (3.7)	BCDIN3D (3.6)	TARS2 (3.6)
BFP	GO:0022626	cytosolic ribosome	0.85	>=0.20	RPS17P5 (8.8)	GAS5 (7.3)	ZNFX1-AS1 (6.3)	SNRPD2 (6.3)	ENSG00000217404 (4.3)	PTRHD1 (3.8)	SEC11A (3.5)	TRMT112 (2.7)	TMEM18 (2.7)	ZBTB48 (2.6)
BFP	GO:0043499	eukaryotic cell surface binding	0.85	>=0.20	F2 (7.0)	SERPINC1 (6.4)	LIPC (5.8)	APOA1 (5.3)	HPD (4.9)	TAT (3.4)	PDILT (3.3)	RELN (3.3)	ADH1B (3.0)	GRB14 (2.8)
BFP	KEGG_RIBOSOME	KEGG_RIBOSOME	0.85	>=0.20	RPS17P5 (9.8)	GAS5 (8.3)	SNRPD2 (7.3)	ZNFX1-AS1 (7.1)	SEC11A (4.9)	ENSG00000217404 (4.6)	PTRHD1 (4.4)	TMEM18 (3.1)	TRMT112 (2.9)	MRPS21 (2.5)
BFP	KEGG_SPHINGOLIPID_METABOLISM	KEGG_SPHINGOLIPID_METABOLISM	0.85	>=0.20	C1orf85 (3.6)	GUCA2B (3.4)	TMEM165 (3.3)	SPNS1 (3.3)	NPC1 (3.3)	ANO10 (3.1)	SAMD8 (3.0)	C2orf18 (2.9)	RTN4 (2.9)	ABHD12 (2.7)
BFP	GO:0002440	production of molecular mediator of immune response	0.85	>=0.20	PAX5 (4.2)	CD19 (3.1)	STK24-AS1 (2.8)	CADM2-AS1 (2.8)	ENSG00000225187 (2.7)	RABEP2 (2.7)	ENSG00000250616 (2.7)	CRTAM (2.6)	GNPDA2 (2.6)	ENSG00000258136 (2.4)
BFP	REACTOME_RESPIRATORY_ELECTRON_TRANSPORT_ATP_SYNTHESIS_BY_CHEMIOSMOTIC_COUPLING_AND_HEAT_PRODUCTION_BY_UNCOUPLING_PROTEINS	REACTOME_RESPIRATORY_ELECTRON_TRANSPORT_ATP_SYNTHESIS_BY_CHEMIOSMOTIC_COUPLING_AND_HEAT_PRODUCTION_BY_UNCOUPLING_PROTEINS	0.85	>=0.20	ATP5J2 (9.0)	ATP5G3 (7.8)	NDUFS4 (7.6)	ACO2 (7.1)	NDUFV1 (6.7)	NDUFS3 (6.6)	TMEM126A (5.3)	LAMTOR2 (5.3)	MRPS21 (5.3)	PRDX5 (5.0)
BFP	GO:0035023	regulation of Rho protein signal transduction	0.85	>=0.20	ENSG00000247735 (3.2)	RALGPS1 (3.1)	CCDC146 (3.0)	ZNF276 (2.8)	SSH3 (2.7)	ADAMTS14 (2.6)	DAB2IP (2.5)	ENSG00000250780 (2.5)	ENSG00000250616 (2.4)	PXN (2.4)
BFP	GO:0070851	growth factor receptor binding	0.85	>=0.20	HAS2 (4.1)	CLCF1 (3.5)	BDNF (3.3)	PDE4B (2.9)	EFEMP2 (2.6)	GALNT10 (2.5)	AMPD3 (2.5)	DLG1 (2.5)	NFAT5 (2.4)	LRIG1 (2.4)
BFP	GO:0010165	response to X-ray	0.85	>=0.20	ENSG00000227839 (5.1)	RNF219 (3.8)	ENSG00000255856 (3.5)	TCHP (3.3)	LIN28B (3.2)	NSRP1 (3.1)	MIR2682 (3.1)	ATP6V1E2 (2.9)	FAM200A (2.9)	MPHOSPH8 (2.8)
BFP	GO:0045061	thymic T cell selection	0.85	>=0.20	HVCN1 (3.8)	BCL11B (3.7)	ENSG00000245388 (3.4)	TBC1D10C (3.3)	SKAP1 (3.3)	CTSW (3.1)	ENSG00000232084 (3.0)	AMZ1 (3.0)	CADM2-AS1 (2.9)	ENSG00000256845 (2.9)
BFP	GO:0016254	preassembly of GPI anchor in ER membrane	0.85	>=0.20	ANGEL2 (5.1)	CYB5D2 (4.7)	DHFRL1 (4.5)	TMEM175 (3.9)	TMEM60 (3.7)	BCDIN3D (3.7)	ZDHHC24 (3.5)	TMUB2 (3.4)	MPDU1 (3.3)	ENSG00000226252 (3.2)
BFP	GO:0009612	response to mechanical stimulus	0.85	>=0.20	ENSG00000224849 (4.5)	LINC00470 (3.3)	ASB16 (3.2)	ENSG00000231064 (3.2)	FOXP1-AS1 (3.1)	ENSG00000245975 (3.0)	ENSG00000197071 (2.8)	DNAJC27-AS1 (2.8)	PTP4A3 (2.7)	C17orf65 (2.6)
BFP	GO:0048610	cellular process involved in reproduction	0.85	>=0.20	TNP1 (6.4)	BOLL (6.3)	ZPBP (6.0)	EXD1 (5.6)	RAD9B (5.4)	COX8C (4.5)	C2orf84 (4.4)	GRK4 (3.8)	SEPT12 (3.3)	MEI1 (3.3)
BFP	GO:0010827	regulation of glucose transport	0.85	>=0.20	CEBPG (3.4)	CPSF4 (3.2)	ENSG00000178863 (3.0)	GON4L (2.9)	POC5 (2.9)	CELF1 (2.9)	C18orf8 (2.8)	LIN7C (2.6)	ZCCHC8 (2.5)	ENSG00000251335 (2.5)
BFP	GO:0006206	pyrimidine base metabolic process	0.85	>=0.20	ENSG00000223985 (4.3)	ENSG00000225942 (3.8)	ENSG00000229729 (3.5)	ACMSD (3.5)	DDX19B (3.2)	MRM1 (2.9)	TRIM35 (2.9)	ENSG00000247228 (2.7)	CDK5RAP3 (2.5)	ENSG00000232084 (2.4)
BFP	GO:0060571	morphogenesis of an epithelial fold	0.85	>=0.20	HOXA13 (5.0)	C11orf72 (4.2)	FAM182B (4.0)	SOX15 (3.6)	WNT2B (3.4)	BDNF-AS1 (3.4)	SLITRK6 (3.3)	ULK4 (3.3)	CTF1 (3.2)	FAM200A (2.9)
BFP	GO:0005741	mitochondrial outer membrane	0.85	>=0.20	PPTC7 (4.3)	ACO2 (3.9)	ESRRA (3.6)	PPARA (3.5)	PPPDE2 (3.3)	ACO1 (3.1)	MMACHC (3.1)	DNAJC11 (3.0)	ARFGEF2 (3.0)	DHRS11 (3.0)
BFP	GO:0046634	regulation of alpha-beta T cell activation	0.85	>=0.20	ENSG00000239440 (3.9)	IL27 (3.8)	CARD11 (2.9)	FAM182A (2.8)	SNX11 (2.8)	ENSG00000176349 (2.8)	ENSG00000248309 (2.6)	ENSG00000249592 (2.5)	RASA2 (2.5)	SATB1 (2.5)
BFP	GO:0008556	potassium-transporting ATPase activity	0.85	>=0.20	PDILT (10.2)	PDIA2 (6.5)	DNER (3.7)	FAM57B (2.7)	FAIM2 (2.6)	C16orf92 (2.5)	SYT12 (2.5)	SV2A (2.5)	TMEM161B (2.5)	MSI1 (2.4)
BFP	GO:0032320	positive regulation of Ras GTPase activity	0.85	>=0.20	ENSG00000247735 (3.6)	ADAMTS14 (2.9)	ZNF592 (2.7)	PKP4 (2.7)	DLG1 (2.7)	EFR3B (2.7)	ENSG00000242193 (2.6)	ANKRD13D (2.5)	CCDC88B (2.5)	RPS6KA4 (2.5)
BFP	GO:0001945	lymph vessel development	0.85	>=0.20	CDH13 (4.2)	ENSG00000239332 (4.1)	WDR66 (3.7)	ENSG00000258136 (3.4)	IQCH (3.4)	ADAMTS14 (3.0)	LYZL4 (2.9)	SEMA3F (2.8)	ANKRD55 (2.7)	PCDH17 (2.6)
BFP	GO:0045577	regulation of B cell differentiation	0.85	>=0.20	ENSG00000238010 (3.9)	NEXN-AS1 (3.9)	ANKRD13D (3.4)	ENSG00000239440 (3.2)	SPI1 (2.9)	CCDC88B (2.6)	HVCN1 (2.6)	FERMT3 (2.5)	ENSG00000256116 (2.5)	AMZ1 (2.5)
BFP	REACTOME_NONSENSE_MEDIATED_DECAY_INDEPENDENT_OF_THE_EXON_JUNCTION_COMPLEX	REACTOME_NONSENSE_MEDIATED_DECAY_INDEPENDENT_OF_THE_EXON_JUNCTION_COMPLEX	0.86	>=0.20	RPS17P5 (8.4)	GAS5 (7.5)	ZNFX1-AS1 (6.4)	SNRPD2 (6.3)	SEC11A (3.8)	PTRHD1 (3.8)	ENSG00000217404 (3.1)	TMEM18 (2.7)	TRMT112 (2.4)	UBXN7 (2.4)
BFP	GO:0051320	S phase	0.86	>=0.20	FANCA (3.5)	IPO9 (3.3)	RNASEH2C (3.3)	CHAF1A (3.3)	RAD9A (3.3)	C17orf65 (3.2)	VPS29 (3.2)	MUTYH (3.1)	CCNE1 (3.1)	CENPO (3.1)
BFP	GO:0044455	mitochondrial membrane part	0.86	>=0.20	ATP5J2 (7.4)	ATP5G3 (7.3)	NDUFS4 (7.2)	NDUFV1 (6.7)	ACO2 (6.7)	NDUFS3 (6.4)	TMEM126A (5.6)	MRPS21 (5.2)	MRPL11 (4.8)	LAMTOR2 (4.7)
BFP	KEGG_LYSOSOME	KEGG_LYSOSOME	0.86	>=0.20	C1orf85 (9.4)	SPNS1 (6.8)	ENSG00000236263 (5.3)	C2orf18 (5.2)	CTSF (5.1)	CLN3 (5.1)	ABHD12 (4.7)	ACP2 (4.7)	NPC1 (4.3)	IDUA (4.2)
BFP	GO:0065004	protein-DNA complex assembly	0.86	>=0.20	H3F3B (4.1)	H2AFV (2.8)	H1F0 (2.5)	ENSG00000245388 (2.4)	ENSG00000255455 (2.4)	RBM4 (2.4)	ENSG00000232084 (2.4)	MPHOSPH9 (2.4)	CAMTA1 (2.4)	CENPL (2.4)
BFP	GO:0004089	carbonate dehydratase activity	0.86	>=0.20	GUCA2A (5.6)	PRELID2 (4.1)	SLC39A8 (3.9)	GUCA2B (3.8)	TAL1 (3.0)	FAM13A (3.0)	TRIM46 (2.7)	PRDX6 (2.7)	PCSK7 (2.6)	ENSG00000257194 (2.4)
BFP	GO:0008653	lipopolysaccharide metabolic process	0.86	>=0.20	ENSG00000245719 (4.2)	FBXL17 (3.9)	C18orf45 (3.4)	ENSG00000228594 (3.3)	PRDM4 (3.3)	C16orf7 (3.2)	NUDT18 (2.9)	PGPEP1 (2.8)	ENSG00000226648 (2.7)	KCNJ12 (2.7)
BFP	GO:0010888	negative regulation of lipid storage	0.86	>=0.20	HARBI1 (3.8)	SLC25A26 (3.5)	HCAR1 (3.1)	ALS2CR8 (3.0)	FTH1P5 (3.0)	RC3H1 (3.0)	AMZ1 (2.9)	RANBP17 (2.8)	ANO10 (2.8)	FAM13A (2.6)
BFP	GO:0019400	alditol metabolic process	0.86	>=0.20	GUCA2B (4.5)	ENSG00000258057 (4.4)	C11orf86 (4.0)	ENSG00000237781 (3.3)	SLC28A1 (3.2)	SEPT12 (3.0)	VN1R108P (2.9)	TMEM161B (2.8)	C12orf42 (2.7)	ENSG00000227195 (2.6)
BFP	GO:0005852	eukaryotic translation initiation factor 3 complex	0.86	>=0.20	ENSG00000217404 (4.6)	BCL2L13 (4.0)	GAS5 (3.8)	C1QBP (3.6)	XRCC6 (3.5)	NHP2L1 (3.3)	GTF3A (3.2)	SEC11A (3.2)	PPP1CA (3.1)	SNRPD2 (3.1)
BFP	GO:0031966	mitochondrial membrane	0.86	>=0.20	ACO2 (6.7)	NDUFV1 (6.3)	ATP5G3 (6.0)	NDUFS3 (5.4)	NDUFS4 (5.4)	ATP5J2 (5.0)	MTCH2 (4.9)	TUFM (4.7)	DHRS11 (4.4)	ESRRA (4.3)
BFP	REACTOME_SIGNAL_REGULATORY_PROTEIN_SIRP_FAMILY_INTERACTIONS	REACTOME_SIGNAL_REGULATORY_PROTEIN_SIRP_FAMILY_INTERACTIONS	0.86	>=0.20	SPI1 (6.4)	FERMT3 (5.3)	BANK1 (3.7)	APOBR (3.6)	BID (3.1)	CARD11 (3.0)	MEF2C (2.8)	HVCN1 (2.8)	MAST3 (2.6)	CCDC88B (2.6)
BFP	REACTOME_RNA_POLYMERASE_III_CHAIN_ELONGATION	REACTOME_RNA_POLYMERASE_III_CHAIN_ELONGATION	0.86	>=0.20	GTF3A (4.5)	MRPS21 (3.9)	PPPDE2 (3.9)	ENSA (3.7)	POLR3H (3.6)	NHP2L1 (3.5)	C1orf51 (3.3)	GPN3 (3.2)	PIGF (3.2)	ENSG00000214194 (3.1)
BFP	GO:0010332	response to gamma radiation	0.86	>=0.20	ENSG00000255856 (4.6)	ENSG00000228389 (4.0)	ENSG00000254470 (3.5)	MEI1 (3.2)	FOXP1-AS1 (3.2)	ENSG00000257129 (3.0)	ENSG00000197071 (2.9)	ENSG00000179038 (2.8)	HARBI1 (2.8)	ZNF789 (2.7)
BFP	REACTOME_CLASS_A1_RHODOPSIN:LIKE_RECEPTORS	REACTOME_CLASS_A1_RHODOPSIN:LIKE_RECEPTORS	0.86	>=0.20	HTR1A (3.9)	POMC (3.7)	ENSG00000179038 (3.4)	CAMKV (3.0)	MC4R (2.9)	GPR52 (2.9)	ADCY5 (2.8)	PCSK1 (2.7)	AMPD3 (2.6)	HCN4 (2.6)
BFP	GO:0043200	response to amino acid stimulus	0.86	>=0.20	ENSG00000224849 (3.9)	NUPR1 (3.6)	CSMD2 (3.3)	ENSG00000245538 (3.1)	COL12A1 (3.1)	LOXL2 (3.1)	ENSG00000233715 (3.0)	ENSG00000247121 (3.0)	TNC (2.8)	ENSG00000255455 (2.6)
BFP	GO:0019843	rRNA binding	0.86	>=0.20	SAT2 (3.9)	MPDU1 (3.9)	ZNHIT3 (3.7)	NHP2L1 (3.5)	GAS5 (3.5)	RPS17P5 (3.5)	MTIF3 (3.5)	SEC11A (3.5)	RBM4B (3.4)	SRSF6 (3.2)
BFP	REACTOME_TRANSPORT_OF_MATURE_MRNA_DERIVED_FROM_AN_INTRONLESS_TRANSCRIPT	REACTOME_TRANSPORT_OF_MATURE_MRNA_DERIVED_FROM_AN_INTRONLESS_TRANSCRIPT	0.86	>=0.20	CSE1L (4.7)	NUP160 (3.7)	TEX10 (3.6)	KIAA0907 (3.6)	GPN3 (3.5)	HAT1 (3.4)	ZCCHC8 (3.4)	PRPF3 (3.4)	NUP88 (3.3)	ANAPC7 (3.3)
BFP	GO:0045580	regulation of T cell differentiation	0.86	>=0.20	IL27 (4.1)	RILPL2 (3.1)	SKAP1 (2.9)	C11orf72 (2.8)	ENSG00000245719 (2.8)	ENSG00000176349 (2.7)	ENSG00000249700 (2.7)	SATB1 (2.6)	CCDC88B (2.5)	CARD11 (2.5)
BFP	GO:0016032	viral reproduction	0.86	>=0.20	FAM200A (4.9)	SNRPD2 (3.3)	RPS17P5 (2.8)	ZNFX1-AS1 (2.7)	ENSG00000255455 (2.6)	TRMT112 (2.5)	BUD31 (2.5)	ZNF646 (2.5)	HARBI1 (2.4)	POLR3H (2.4)
BFP	KEGG_ONE_CARBON_POOL_BY_FOLATE	KEGG_ONE_CARBON_POOL_BY_FOLATE	0.86	>=0.20	AARS (5.0)	TRIM66 (3.4)	ACMSD (3.4)	PIGW (3.0)	WDR12 (3.0)	SLC26A1 (3.0)	DARS2 (2.9)	HPD (2.8)	TRIM35 (2.7)	FANCA (2.6)
BFP	GO:0005319	lipid transporter activity	0.86	>=0.20	APOA1 (6.9)	APOC1 (5.5)	F2 (5.4)	SERPINC1 (5.4)	LIPC (5.0)	C11orf86 (4.9)	CYP3A7 (4.3)	CYP2C9 (3.7)	RELN (3.7)	SHBG (3.6)
BFP	GO:0034362	low-density lipoprotein particle	0.86	>=0.20	APOC1 (9.0)	APOA1 (6.2)	F2 (5.4)	SERPINC1 (5.0)	NR1H3 (4.4)	APOE (4.3)	LIPC (4.0)	CYP3A7 (3.2)	SHBG (3.2)	ACP2 (3.2)
BFP	GO:0015934	large ribosomal subunit	0.86	>=0.20	RPS17P5 (7.3)	SNRPD2 (5.7)	GAS5 (5.2)	MRPL11 (5.0)	NDUFS4 (4.8)	PTRHD1 (4.7)	TMEM126A (4.6)	ZNHIT3 (4.3)	ZNFX1-AS1 (4.3)	C1QBP (4.1)
BFP	GO:0016835	carbon-oxygen lyase activity	0.86	>=0.20	BCKDK (3.8)	DARS2 (3.7)	HMBS (3.6)	LHPP (3.5)	DHRS11 (3.3)	ACO1 (3.3)	PC (3.1)	PPARG (3.1)	SLC39A8 (2.8)	GCAT (2.8)
BFP	REACTOME_GAP_JUNCTION_TRAFFICKING	REACTOME_GAP_JUNCTION_TRAFFICKING	0.86	>=0.20	PCDH17 (3.7)	SOX15 (3.3)	PLCD3 (3.3)	MCC (3.0)	ECM1 (3.0)	OLFM3 (2.8)	SEMA3F (2.6)	GPR52 (2.4)	CARNS1 (2.4)	HR (2.4)
BFP	GO:0045624	positive regulation of T-helper cell differentiation	0.86	>=0.20	ENSG00000203739 (4.7)	SNX11 (4.5)	CADM2-AS1 (3.2)	GNA12 (3.0)	ATP6V1E2 (2.9)	FAM108C1 (2.8)	ENSG00000177453 (2.7)	C1orf54 (2.7)	IL27 (2.6)	ENSG00000231421 (2.6)
BFP	GO:0050795	regulation of behavior	0.86	>=0.20	C1orf54 (3.5)	LINC00311 (2.9)	ADAMTSL3 (2.8)	ENSG00000246273 (2.7)	PCDH17 (2.6)	OLFM4 (2.6)	TNC (2.6)	PLA2G1B (2.4)	SYT16 (2.4)	EFR3B (2.4)
BFP	GO:0009103	lipopolysaccharide biosynthetic process	0.86	>=0.20	ENSG00000245719 (4.2)	FBXL17 (3.7)	C18orf45 (3.3)	ENSG00000228594 (3.2)	PRDM4 (3.2)	C16orf7 (3.1)	NUDT18 (2.9)	PGPEP1 (2.8)	ENSG00000226648 (2.8)	PKD1 (2.7)
BFP	GO:0031575	mitotic cell cycle G1/S transition checkpoint	0.86	>=0.20	KLHL20 (3.6)	PRDX1 (3.6)	RIT1 (3.1)	TRIAP1 (3.0)	PSMC3 (3.0)	BUD31 (2.8)	EIF1AD (2.8)	NMT1 (2.8)	NQO1 (2.8)	DPP3 (2.7)
BFP	REACTOME_TRANSPORT_OF_MATURE_MRNAS_DERIVED_FROM_INTRONLESS_TRANSCRIPTS	REACTOME_TRANSPORT_OF_MATURE_MRNAS_DERIVED_FROM_INTRONLESS_TRANSCRIPTS	0.86	>=0.20	CSE1L (4.6)	NUP160 (3.8)	KIAA0907 (3.5)	TEX10 (3.5)	HAT1 (3.5)	GPN3 (3.4)	ZCCHC8 (3.4)	C18orf8 (3.4)	NUP88 (3.3)	PRPF3 (3.2)
BFP	GO:0050865	regulation of cell activation	0.86	>=0.20	CARD11 (3.8)	RILPL2 (3.8)	SKAP1 (3.5)	CCDC88B (3.4)	HVCN1 (3.4)	CRTAM (3.1)	ENSG00000239440 (3.0)	TBC1D10C (3.0)	PAX5 (3.0)	TRAF3 (2.9)
BFP	REACTOME_GENERIC_TRANSCRIPTION_PATHWAY	REACTOME_GENERIC_TRANSCRIPTION_PATHWAY	0.86	>=0.20	FAM200A (5.1)	ZKSCAN5 (3.9)	ZNF337 (3.3)	ZNF394 (2.9)	RNF219 (2.7)	ZNF408 (2.5)	PRDM4 (2.5)	ZNF654 (2.5)	ZCCHC4 (2.5)	BCDIN3D (2.4)
BFP	GO:0000084	S phase of mitotic cell cycle	0.86	>=0.20	C17orf65 (3.9)	FANCA (3.5)	IPO9 (3.4)	RAD9A (3.3)	RNASEH2C (3.3)	COG4 (3.2)	CHAF1A (3.1)	VPS29 (3.1)	DHFRL1 (3.1)	BCL2L13 (3.0)
BFP	GO:0051918	negative regulation of fibrinolysis	0.86	>=0.20	HPD (4.3)	ONECUT1 (4.3)	SLC26A1 (4.2)	SLC7A13 (4.1)	LIPC (4.0)	CYP3A7 (3.7)	SHBG (3.5)	ENSG00000223985 (3.4)	SERPINC1 (3.3)	ENSG00000254842 (3.2)
BFP	GO:0006568	tryptophan metabolic process	0.86	>=0.20	INVS (3.3)	TAT (3.3)	SLC26A1 (3.1)	ENSG00000222612 (3.0)	IL27 (3.0)	LINC00474 (2.9)	ENSG00000222017 (2.9)	ENSG00000258297 (2.8)	ZBTB37 (2.8)	CYP2C19 (2.8)
BFP	REACTOME_EUKARYOTIC_TRANSLATION_ELONGATION	REACTOME_EUKARYOTIC_TRANSLATION_ELONGATION	0.86	>=0.20	RPS17P5 (8.7)	GAS5 (7.8)	SNRPD2 (6.6)	ZNFX1-AS1 (6.4)	SEC11A (4.5)	ENSG00000217404 (4.2)	PTRHD1 (3.7)	TMEM18 (2.7)	TRMT112 (2.6)	ENSG00000255517 (2.5)
BFP	REACTOME_GAMMA:CARBOXYLATION_TRANSPORT_AND_AMINO:TERMINAL_CLEAVAGE_OF_PROTEINS	REACTOME_GAMMA:CARBOXYLATION_TRANSPORT_AND_AMINO:TERMINAL_CLEAVAGE_OF_PROTEINS	0.86	>=0.20	SERPINC1 (6.8)	LIPC (6.7)	TAT (5.7)	F2 (5.3)	APOA1 (4.9)	HPD (4.2)	APOC1 (3.9)	CYP3A7 (3.6)	ABO (3.4)	ECM1 (3.1)
BFP	GO:0006644	phospholipid metabolic process	0.86	>=0.20	SPNS1 (4.7)	TMEM60 (4.0)	ANO10 (4.0)	CLN3 (3.9)	NPC1 (3.5)	TMEM175 (3.5)	ABHD12 (3.5)	SLC25A44 (3.4)	ZDHHC24 (3.2)	ENSG00000236263 (3.2)
BFP	GO:0006213	pyrimidine nucleoside metabolic process	0.86	>=0.20	ENSG00000225942 (3.6)	ENSG00000230896 (3.4)	ENSG00000245937 (3.1)	ENSG00000245388 (3.1)	SNAPC5 (3.1)	ENSG00000257056 (2.9)	FUK (2.9)	SLC7A13 (2.9)	ACMSD (2.7)	ENSG00000229729 (2.6)
BFP	GO:0008584	male gonad development	0.86	>=0.20	SHBG (4.1)	ZPBP (3.6)	NAALAD2 (3.6)	LINC00474 (3.3)	CSDC2 (3.1)	WNT2B (3.0)	TNP1 (3.0)	EXD1 (2.9)	MOV10 (2.9)	SEPT12 (2.9)
BFP	GO:0007266	Rho protein signal transduction	0.86	>=0.20	MST1R (3.3)	RFTN2 (3.1)	ENSG00000196243 (3.0)	STK24 (3.0)	SSH3 (2.9)	ENSG00000242193 (2.9)	C3orf54 (2.8)	OTUD7B (2.8)	PITPNM2 (2.5)	SH3GL1 (2.4)
BFP	GO:0002275	myeloid cell activation involved in immune response	0.86	>=0.20	APOBR (4.4)	SPI1 (3.8)	ENSG00000254470 (3.6)	MTMR11 (3.4)	RIN3 (3.2)	CATSPER1 (2.9)	TMEM106A (2.9)	C10orf11 (2.8)	RPS6KA4 (2.8)	TNFSF12 (2.8)
BFP	REACTOME_LATE_PHASE_OF_HIV_LIFE_CYCLE	REACTOME_LATE_PHASE_OF_HIV_LIFE_CYCLE	0.86	>=0.20	NUP160 (4.1)	GPN3 (4.1)	PHF5A (3.7)	LIN7C (3.6)	C18orf8 (3.5)	ZNHIT3 (3.5)	BUD31 (3.4)	CSE1L (3.3)	TEX10 (3.2)	PRPF3 (3.1)
BFP	GO:0032012	regulation of ARF protein signal transduction	0.86	>=0.20	C16orf7 (3.9)	ANKRD13D (3.4)	GAK (3.3)	PREX1 (3.3)	EFR3B (3.3)	UNC13D (3.0)	MON1A (3.0)	ENSG00000256116 (2.9)	ARHGEF26-AS1 (2.9)	AMPD2 (2.8)
BFP	REACTOME_SPHINGOLIPID_DE_NOVO_BIOSYNTHESIS	REACTOME_SPHINGOLIPID_DE_NOVO_BIOSYNTHESIS	0.86	>=0.20	CHRNA7 (3.2)	FKBP2 (3.0)	ENSA (2.8)	PAQR6 (2.8)	SLC12A2 (2.7)	CYP2C18 (2.7)	PTPLB (2.7)	TMEM165 (2.6)	CYP20A1 (2.5)	PPPDE2 (2.5)
BFP	GO:0005680	anaphase-promoting complex	0.86	>=0.20	NUSAP1 (4.9)	CENPA (4.7)	OIP5 (4.1)	MPHOSPH9 (4.0)	TMEM175 (4.0)	CENPW (3.7)	POC5 (3.6)	CKAP5 (3.6)	KNTC1 (3.3)	ANAPC4 (3.3)
BFP	GO:0008211	glucocorticoid metabolic process	0.86	>=0.20	LINC00474 (5.1)	KCNK3 (4.4)	ENSG00000228594 (3.8)	ABP1 (3.1)	GRB14 (3.1)	TRIM35 (2.9)	ENSG00000233334 (2.9)	COBLL1 (2.8)	CSDC2 (2.7)	GUCA2A (2.5)
BFP	GO:0000083	regulation of transcription involved in G1/S phase of mitotic cell cycle	0.86	>=0.20	RAD9A (4.0)	C17orf53 (3.8)	CCNE1 (3.7)	CENPO (3.7)	FANCA (3.7)	ENSG00000257056 (3.3)	ENSG00000255455 (3.2)	NFATC2IP (3.2)	MACROD2 (3.2)	HMBS (3.1)
BFP	GO:0016796	exonuclease activity, active with either ribo- or deoxyribonucleic acids and producing 5'-phosphomonoesters	0.86	>=0.20	TIPIN (3.7)	HIRIP3 (3.6)	CHAF1A (3.2)	BCDIN3D (3.1)	HELLS (2.9)	ZCCHC4 (2.9)	PIK3C3 (2.8)	NUP160 (2.8)	GINS1 (2.7)	CDK5RAP3 (2.7)
BFP	GO:0014048	regulation of glutamate secretion	0.86	>=0.20	ENSG00000233723 (5.2)	ENSG00000257228 (4.9)	C9orf93 (4.7)	CDH13 (3.7)	ENSG00000255120 (3.5)	VN1R108P (3.4)	ENSG00000233848 (3.1)	C1QTNF4 (3.0)	GPR61 (3.0)	DEC1 (2.9)
BFP	REACTOME_TRANSPORT_OF_RIBONUCLEOPROTEINS_INTO_THE_HOST_NUCLEUS	REACTOME_TRANSPORT_OF_RIBONUCLEOPROTEINS_INTO_THE_HOST_NUCLEUS	0.86	>=0.20	CSE1L (4.9)	NUP160 (4.0)	HAT1 (3.7)	ZCCHC8 (3.7)	NUP88 (3.5)	ANAPC7 (3.5)	KIAA0907 (3.5)	GPN3 (3.4)	DARS2 (3.3)	PDS5B (3.3)
BFP	GO:0000387	spliceosomal snRNP assembly	0.86	>=0.20	SNAPC5 (3.7)	BCDIN3D (3.6)	POLR3H (3.3)	EXOSC6 (3.3)	ZNF337 (3.2)	CCDC101 (3.2)	PRMT6 (3.1)	INTS5 (3.0)	KAT8 (2.9)	TMEM18 (2.9)
BFP	GO:0005035	death receptor activity	0.86	>=0.20	DDB2 (4.1)	CARD11 (3.5)	PTP4A3 (3.0)	LCTL (2.9)	FSCN1 (2.9)	ENSG00000250341 (2.8)	SKAP1 (2.8)	PML (2.8)	TBC1D10C (2.7)	MST1R (2.7)
BFP	GO:0014033	neural crest cell differentiation	0.87	>=0.20	ENSG00000204380 (3.9)	ENSG00000248309 (3.2)	FREM1 (3.0)	MIR2682 (3.0)	MARVELD3 (2.9)	FAM19A5 (2.7)	ENSG00000253426 (2.7)	SCUBE3 (2.6)	ANKRD45 (2.5)	RELN (2.5)
BFP	GO:0030501	positive regulation of bone mineralization	0.87	>=0.20	FLRT1 (3.5)	ENSG00000228536 (3.3)	ENSG00000231453 (3.1)	ENSG00000245937 (3.0)	LCORL (3.0)	ST7L (2.8)	MEI1 (2.6)	ENSG00000222017 (2.5)	PARD3B (2.5)	SEMA3F (2.5)
BFP	REACTOME_ASPARAGINE_N:LINKED_GLYCOSYLATION	REACTOME_ASPARAGINE_N:LINKED_GLYCOSYLATION	0.87	>=0.20	SSR2 (7.6)	HYOU1 (7.3)	EDEM3 (6.3)	KRTCAP2 (6.0)	FKBP2 (5.6)	YIF1A (5.2)	CDK2AP2 (4.9)	GANAB (4.8)	SEC11A (4.2)	ENTPD6 (4.2)
BFP	GO:0019439	aromatic compound catabolic process	0.87	>=0.20	TAT (4.8)	SLC26A1 (4.4)	HPD (3.6)	ENSG00000120341 (3.5)	SLC28A1 (3.3)	IL27 (3.0)	GCAT (3.0)	LHPP (2.9)	ONECUT1 (2.9)	DPYD (2.8)
BFP	GO:0009583	detection of light stimulus	0.87	>=0.20	GNAT2 (9.1)	TULP1 (8.7)	IMPG2 (8.3)	ROM1 (8.3)	VSX1 (7.5)	CABP4 (6.7)	FAM57B (4.4)	CABP2 (3.9)	ENSG00000251321 (3.8)	ENSG00000233723 (3.4)
BFP	GO:0046637	regulation of alpha-beta T cell differentiation	0.87	>=0.20	ENSG00000176349 (4.1)	IL27 (3.4)	SNX11 (3.3)	TSGA10IP (3.1)	ENSG00000239440 (3.0)	ENSG00000245719 (2.9)	ENSG00000249592 (2.8)	ENSG00000248309 (2.6)	ENSG00000247121 (2.5)	ENSG00000226252 (2.5)
BFP	REACTOME_GAP_JUNCTION_TRAFFICKING_AND_REGULATION	REACTOME_GAP_JUNCTION_TRAFFICKING_AND_REGULATION	0.87	>=0.20	PCDH17 (3.8)	PLCD3 (3.6)	SOX15 (3.5)	MCC (3.1)	MRAS (2.6)	HR (2.5)	OLFM3 (2.5)	ECM1 (2.5)	PLCE1 (2.4)	SEMA3F (2.4)
BFP	REACTOME_RIG:IMDA5_MEDIATED_INDUCTION_OF_IFN:ALPHABETA_PATHWAYS	REACTOME_RIG:IMDA5_MEDIATED_INDUCTION_OF_IFN:ALPHABETA_PATHWAYS	0.87	>=0.20	ZNFX1 (7.3)	UBA7 (6.0)	PML (5.1)	ENSG00000249700 (4.8)	MOV10 (4.8)	ERAP1 (4.3)	HIVEP1 (3.9)	STK24-AS1 (3.8)	KDM2A (3.6)	ENSG00000247121 (3.2)
BFP	REACTOME_FORMATION_OF_THE_TERNARY_COMPLEX_AND_SUBSEQUENTLY_THE_43S_COMPLEX	REACTOME_FORMATION_OF_THE_TERNARY_COMPLEX_AND_SUBSEQUENTLY_THE_43S_COMPLEX	0.87	>=0.20	SNRPD2 (6.4)	RPS17P5 (6.2)	GAS5 (5.5)	ZNFX1-AS1 (4.8)	ENSG00000217404 (4.7)	SEC11A (3.6)	C1QBP (3.4)	ENSG00000255517 (3.3)	GTF3A (3.1)	ZNF337 (2.8)
BFP	GO:0006022	aminoglycan metabolic process	0.87	>=0.20	ENSG00000256746 (3.5)	ENSG00000257228 (3.5)	CTSF (3.3)	VKORC1 (3.2)	RFTN2 (3.2)	ENSG00000236263 (3.2)	ENSG00000250954 (3.2)	LEPR (3.2)	ENSG00000196243 (3.2)	ENSG00000239332 (3.2)
BFP	REACTOME_PECAM1_INTERACTIONS	REACTOME_PECAM1_INTERACTIONS	0.87	>=0.20	PTPRCAP (4.9)	CTSW (4.2)	FERMT3 (3.9)	CARD11 (3.9)	ABI2 (3.8)	SPI1 (3.6)	TBC1D10C (3.6)	SIPA1 (3.4)	PTPN12 (3.0)	RHOQ (3.0)
BFP	GO:0002753	cytoplasmic pattern recognition receptor signaling pathway	0.87	>=0.20	C3orf38 (4.0)	FOXP1-AS1 (3.6)	ENSG00000197071 (3.4)	ENSG00000250116 (3.2)	ATP6V1E2 (3.1)	ENSG00000229729 (3.1)	ZNF408 (3.0)	BID (2.9)	HIVEP1 (2.9)	FAM160B2 (2.8)
BFP	GO:0070423	nucleotide-binding oligomerization domain containing signaling pathway	0.87	>=0.20	C3orf38 (4.0)	FOXP1-AS1 (3.6)	ENSG00000197071 (3.4)	ENSG00000250116 (3.2)	ATP6V1E2 (3.1)	ENSG00000229729 (3.1)	ZNF408 (3.0)	BID (2.9)	HIVEP1 (2.9)	FAM160B2 (2.8)
BFP	GO:0035872	nucleotide-binding domain, leucine rich repeat containing receptor signaling pathway	0.87	>=0.20	C3orf38 (4.0)	FOXP1-AS1 (3.6)	ENSG00000197071 (3.4)	ENSG00000250116 (3.2)	ATP6V1E2 (3.1)	ENSG00000229729 (3.1)	ZNF408 (3.0)	BID (2.9)	HIVEP1 (2.9)	FAM160B2 (2.8)
BFP	GO:0017127	cholesterol transporter activity	0.87	>=0.20	APOA1 (8.9)	APOC1 (8.8)	F2 (6.7)	SERPINC1 (6.3)	LIPC (5.3)	NR1H3 (5.2)	CYP3A7 (4.6)	C11orf86 (4.2)	CYP2C9 (4.1)	RELN (3.4)
BFP	GO:0043687	post-translational protein modification	0.87	>=0.20	KRTCAP2 (5.7)	EDEM3 (5.6)	SSR2 (5.2)	QPCTL (4.7)	HYOU1 (4.6)	FKBP2 (4.2)	MFAP3 (4.1)	SEC11A (4.0)	DNAJC1 (4.0)	CCDC134 (4.0)
BFP	GO:0008430	selenium binding	0.87	>=0.20	SULT1A2 (3.7)	BAD (3.6)	APOE (3.3)	PRR15L (3.3)	WWP1 (3.3)	LHPP (2.9)	ENSG00000214194 (2.8)	AKR1A1 (2.8)	PCSK7 (2.7)	CALM2 (2.7)
BFP	GO:0019861	flagellum	0.87	>=0.20	TNP1 (7.4)	AGBL2 (6.4)	TTC12 (6.0)	RPGRIP1L (5.2)	ZPBP (5.0)	YSK4 (4.8)	IQCH (4.7)	FBXO36 (4.5)	GRK4 (4.1)	CCDC146 (4.0)
BFP	GO:0030964	NADH dehydrogenase complex	0.87	>=0.20	ATP5J2 (8.9)	ATP5G3 (7.0)	NDUFS4 (6.9)	NDUFV1 (6.3)	ACO2 (6.1)	NDUFS3 (5.9)	LAMTOR2 (5.8)	TMEM126A (5.6)	MRPS21 (5.5)	PRDX5 (5.2)
BFP	GO:0005747	mitochondrial respiratory chain complex I	0.87	>=0.20	ATP5J2 (8.9)	ATP5G3 (7.0)	NDUFS4 (6.9)	NDUFV1 (6.3)	ACO2 (6.1)	NDUFS3 (5.9)	LAMTOR2 (5.8)	TMEM126A (5.6)	MRPS21 (5.5)	PRDX5 (5.2)
BFP	GO:0045271	respiratory chain complex I	0.87	>=0.20	ATP5J2 (8.9)	ATP5G3 (7.0)	NDUFS4 (6.9)	NDUFV1 (6.3)	ACO2 (6.1)	NDUFS3 (5.9)	LAMTOR2 (5.8)	TMEM126A (5.6)	MRPS21 (5.5)	PRDX5 (5.2)
BFP	GO:0016810	hydrolase activity, acting on carbon-nitrogen (but not peptide) bonds	0.87	>=0.20	OLFM4 (5.1)	DPYD (3.3)	BID (3.0)	SAT2 (2.9)	LHPP (2.9)	CCS (2.8)	CYP3A7 (2.7)	LIPC (2.7)	ACMSD (2.6)	ENSG00000204091 (2.6)
BFP	GO:0071779	G1/S transition checkpoint	0.87	>=0.20	KLHL20 (3.5)	PRDX1 (3.5)	RIT1 (3.0)	PSMC3 (2.9)	TRIAP1 (2.9)	BUD31 (2.8)	DPP3 (2.8)	RPAIN (2.8)	NQO1 (2.8)	EIF1AD (2.7)
BFP	GO:0045060	negative thymic T cell selection	0.87	>=0.20	CADM2-AS1 (3.7)	ENSG00000232084 (3.2)	ENSG00000245975 (2.8)	ULK4 (2.8)	BCL11B (2.7)	ARHGEF26-AS1 (2.7)	ANKRD44 (2.7)	ENSG00000176349 (2.7)	CCDC134 (2.5)	HVCN1 (2.5)
BFP	GO:0005743	mitochondrial inner membrane	0.87	>=0.20	ACO2 (6.7)	NDUFV1 (6.6)	ATP5G3 (6.3)	NDUFS3 (5.9)	NDUFS4 (5.5)	ATP5J2 (5.3)	MTCH2 (5.1)	TUFM (4.8)	TMEM126A (4.4)	MRPL11 (4.4)
BFP	GO:0031960	response to corticosteroid stimulus	0.87	>=0.20	ENSG00000231421 (3.3)	CYP3A7 (2.9)	ADH1B (2.8)	CADPS (2.6)	ENSG00000233848 (2.6)	ENSG00000228389 (2.5)	LCTL (2.5)	PPARA (2.4)	TAT (2.4)	ASB16 (2.4)
BFP	GO:0023021	termination of signal transduction	0.87	>=0.20	ICA1L (3.6)	STK32C (3.3)	ENSG00000246025 (3.2)	ANKRD13D (3.1)	FAM160B2 (3.0)	ENSG00000226648 (3.0)	ENSG00000256116 (3.0)	PITPNM2 (2.9)	MC4R (2.7)	RAB26 (2.7)
BFP	GO:0007004	telomere maintenance via telomerase	0.87	>=0.20	ENSG00000247228 (4.1)	DDX19B (3.9)	NSRP1 (3.9)	ATXN1L (3.8)	PDPR (3.6)	IST1 (3.5)	ENSG00000247121 (3.5)	ENSG00000258057 (3.3)	ENSG00000253426 (3.2)	RPGRIP1L (3.1)
BFP	GO:0005537	mannose binding	0.87	>=0.20	C20orf3 (5.0)	C1orf85 (3.5)	SHBG (3.4)	RELN (3.4)	CYP3A7 (3.3)	VKORC1 (3.3)	LIPC (3.2)	SEC11A (3.0)	CCS (2.8)	GANAB (2.8)
BFP	GO:0007029	endoplasmic reticulum organization	0.87	>=0.20	ATP6V1E2 (3.6)	PELI3 (3.5)	TRIM35 (3.0)	CCDC101 (3.0)	NBEAL1 (2.9)	KAT5 (2.9)	ST7L (2.9)	ACTN3 (2.9)	SLC29A2 (2.7)	DUSP13 (2.7)
BFP	GO:0009566	fertilization	0.87	>=0.20	TNP1 (6.7)	SEPT12 (5.3)	ZPBP (4.4)	ENSG00000227195 (3.9)	C2orf84 (3.6)	BOLL (3.6)	EXD1 (3.4)	ENSG00000204091 (3.4)	GRK4 (3.2)	CATSPER1 (2.8)
BFP	GO:0020027	hemoglobin metabolic process	0.87	>=0.20	SLC25A37 (8.3)	ENSG00000257228 (6.0)	RNF123 (4.5)	HMBS (4.1)	ENSG00000224849 (3.9)	ENSG00000248003 (3.3)	ENSG00000196243 (2.9)	GRK4 (2.9)	ENSG00000255120 (2.8)	GBAP1 (2.8)
BFP	GO:0033993	response to lipid	0.87	>=0.20	LINC00470 (3.6)	PLA2G1B (3.6)	SHBG (2.9)	TMEM60 (2.9)	ORAI3 (2.9)	NUPR1 (2.8)	ENSG00000257129 (2.7)	AMZ1 (2.5)	ENSG00000236049 (2.5)	ENSG00000254231 (2.4)
BFP	GO:0034754	cellular hormone metabolic process	0.87	>=0.20	LINC00474 (3.8)	ENSG00000239332 (3.4)	CYP2C18 (3.2)	WNT2B (3.1)	SHBG (2.9)	KCNK3 (2.8)	CYP2C9 (2.8)	CST6 (2.7)	CYP3A7 (2.7)	LHPP (2.7)
BFP	GO:0046328	regulation of JNK cascade	0.87	>=0.20	SSH3 (3.7)	BAIAP2L2 (3.2)	C3orf38 (3.1)	INVS (2.9)	FXR2 (2.9)	RPS6KA4 (2.8)	STK24 (2.7)	ENSG00000250116 (2.6)	VN1R108P (2.5)	ENSG00000233848 (2.5)
BFP	GO:0071260	cellular response to mechanical stimulus	0.87	>=0.20	LINC00470 (3.7)	SLC6A4 (3.0)	ANTXR2 (2.9)	C12orf42 (2.7)	LINC00311 (2.6)	ASB16 (2.5)	ENSG00000214293 (2.5)	ENSG00000196243 (2.4)	SNX11 (2.4)	ENSG00000232084 (2.4)
BFP	GO:0071902	positive regulation of protein serine/threonine kinase activity	0.87	>=0.20	ATP6V1E2 (3.3)	ENSG00000254470 (3.3)	TRIOBP (2.7)	ENSG00000227839 (2.6)	SSH3 (2.6)	TTC7A (2.5)	APOBR (2.5)	ENSG00000242193 (2.4)	ENSG00000176349 (2.4)	ANTXR2 (2.3)
BFP	GO:0016493	C-C chemokine receptor activity	0.87	>=0.20	C12orf42 (5.4)	SKAP1 (4.3)	DHFRL1 (3.8)	BCL11B (3.8)	PHTF2 (3.5)	ENSG00000222017 (3.4)	PTPRCAP (3.4)	GPR52 (3.3)	BANK1 (2.9)	ENSG00000251335 (2.6)
BFP	GO:0043299	leukocyte degranulation	0.87	>=0.20	APOBR (4.7)	RIN3 (3.4)	SPI1 (3.3)	ENSG00000222035 (3.3)	ENSG00000256746 (3.0)	CCDC88B (3.0)	MTMR11 (3.0)	ENSG00000227839 (2.9)	RUFY1 (2.9)	LTK (2.8)
BFP	REACTOME_BIOSYNTHESIS_OF_THE_N:GLYCAN_PRECURSOR_DOLICHOL_LIPID:LINKED_OLIGOSACCHARIDE_LLO_AND_TRANSFER_TO_A_NASCENT_PROTEIN	REACTOME_BIOSYNTHESIS_OF_THE_N:GLYCAN_PRECURSOR_DOLICHOL_LIPID:LINKED_OLIGOSACCHARIDE_LLO_AND_TRANSFER_TO_A_NASCENT_PROTEIN	0.87	>=0.20	YIF1A (6.6)	KRTCAP2 (5.6)	SSR2 (4.9)	EDEM3 (4.3)	VKORC1 (4.0)	CYP20A1 (3.9)	DNAJC1 (3.9)	MPDU1 (3.9)	ENTPD6 (3.6)	NUDT22 (3.4)
BFP	REACTOME_TANDEM_PORE_DOMAIN_POTASSIUM_CHANNELS	REACTOME_TANDEM_PORE_DOMAIN_POTASSIUM_CHANNELS	0.87	>=0.20	PCSK1 (3.9)	SCG3 (3.6)	PPM1J (3.3)	CACNA1C (3.2)	CACNA1D (2.8)	NEGR1 (2.8)	UNC79 (2.8)	INADL (2.8)	HR (2.8)	PDIA2 (2.7)
BFP	GO:0007494	midgut development	0.87	>=0.20	CYP2C9 (3.5)	EXD1 (3.3)	ENSG00000250954 (3.2)	ENSG00000233715 (3.1)	CYP2C18 (3.0)	UPK3B (3.0)	HNF4G (2.9)	NEXN-AS1 (2.9)	C10orf11 (2.8)	GUCA2B (2.8)
BFP	REACTOME_ANTIGEN_PROCESSING_UBIQUITINATION__PROTEASOME_DEGRADATION	REACTOME_ANTIGEN_PROCESSING_UBIQUITINATION__PROTEASOME_DEGRADATION	0.87	>=0.20	PSMC3 (3.6)	NMT1 (3.6)	C18orf8 (3.5)	C3orf38 (3.5)	CLIP1 (3.4)	ARFGAP2 (3.1)	RTF1 (3.1)	PRDX1 (3.1)	ANAPC4 (3.1)	MOB4 (2.9)
BFP	REACTOME_NEF_MEDIATED_DOWNREGULATION_OF_MHC_CLASS_I_COMPLEX_CELL_SURFACE_EXPRESSION	REACTOME_NEF_MEDIATED_DOWNREGULATION_OF_MHC_CLASS_I_COMPLEX_CELL_SURFACE_EXPRESSION	0.87	>=0.20	MARVELD3 (4.9)	IST1 (3.7)	ATXN1L (3.5)	DDX19A (3.4)	COG4 (3.3)	ENSG00000236049 (3.3)	ENSG00000257218 (3.2)	ARHGAP1 (3.1)	PDPR (2.6)	RAB1B (2.5)
BFP	GO:0019751	polyol metabolic process	0.87	>=0.20	GUCA2B (5.0)	ENSG00000258057 (4.3)	C11orf86 (3.9)	DHRS11 (3.1)	VN1R108P (3.1)	SPIRE2 (3.0)	TMEM161B (3.0)	SLC28A1 (2.9)	ENSG00000227195 (2.9)	ENSG00000237781 (2.7)
BFP	GO:0002694	regulation of leukocyte activation	0.87	>=0.20	CARD11 (4.0)	RILPL2 (3.8)	CCDC88B (3.6)	SKAP1 (3.6)	CRTAM (3.2)	ENSG00000239440 (3.1)	HVCN1 (3.1)	TBC1D10C (3.1)	TRAF3 (3.0)	IL27 (3.0)
BFP	REACTOME_CELL:CELL_JUNCTION_ORGANIZATION	REACTOME_CELL:CELL_JUNCTION_ORGANIZATION	0.87	>=0.20	PRSS8 (6.7)	RAB25 (6.3)	MARVELD3 (4.9)	MUC1 (4.8)	PVRL2 (4.5)	ITGB6 (4.2)	PPL (4.0)	OLFM3 (3.9)	LYPD1 (3.7)	PAX2 (3.5)
BFP	GO:0031400	negative regulation of protein modification process	0.87	>=0.20	FIBP (4.1)	ENSG00000249618 (3.6)	STX4 (3.0)	AIP (2.8)	PRDX1 (2.6)	NMT1 (2.6)	ARPC3 (2.6)	ENSG00000247735 (2.6)	ARFGAP2 (2.6)	PRDX5 (2.5)
BFP	GO:0009267	cellular response to starvation	0.87	>=0.20	ZNF394 (4.4)	CYB5D2 (4.2)	ENSG00000258057 (3.9)	TMUB2 (3.6)	ATG13 (3.5)	ENSG00000214293 (3.4)	FOXP1-AS1 (3.3)	YPEL3 (3.1)	MOB2 (3.1)	CTSF (3.1)
BFP	REACTOME_TRANSPORT_OF_VITAMINS_NUCLEOSIDES_AND_RELATED_MOLECULES	REACTOME_TRANSPORT_OF_VITAMINS_NUCLEOSIDES_AND_RELATED_MOLECULES	0.88	>=0.20	CLN3 (4.1)	NR1H3 (3.4)	SLC12A2 (3.0)	RCE1 (3.0)	ACP2 (2.9)	ZDHHC24 (2.9)	QPCTL (2.9)	OLFM4 (2.8)	SLC39A13 (2.8)	C2orf18 (2.7)
BFP	REACTOME_TRANSPORT_TO_THE_GOLGI_AND_SUBSEQUENT_MODIFICATION	REACTOME_TRANSPORT_TO_THE_GOLGI_AND_SUBSEQUENT_MODIFICATION	0.88	>=0.20	EDEM3 (5.8)	SSR2 (4.2)	HYOU1 (4.0)	ENSG00000249592 (3.9)	GALNT2 (3.5)	HNF4G (3.4)	GOLPH3L (3.4)	ADAM10 (2.9)	ENSG00000250341 (2.9)	CDK2AP2 (2.6)
BFP	GO:0010883	regulation of lipid storage	0.88	>=0.20	PPARG (3.7)	FAM13A (3.6)	RC3H1 (3.6)	HCAR1 (3.4)	SLC25A26 (3.3)	NR1H3 (3.1)	ENSG00000238010 (3.0)	ACO1 (2.9)	CABP4 (2.7)	CATSPER1 (2.7)
BFP	GO:0034470	ncRNA processing	0.88	>=0.20	MARS2 (4.6)	PTCD1 (4.3)	PIGW (4.3)	POLR3H (4.2)	METAP1D (4.1)	PRMT6 (4.0)	WDR12 (4.0)	NOC3L (4.0)	RG9MTD1 (3.9)	PWP1 (3.8)
BFP	GO:0032481	positive regulation of type I interferon production	0.88	>=0.20	ZNFX1 (5.7)	PML (4.2)	C3orf38 (3.6)	UBA7 (3.6)	TMEM106A (3.4)	PRDM4 (3.4)	ANKFY1 (3.3)	INVS (3.3)	RPS6KC1 (3.3)	NANP (3.2)
BFP	GO:0050771	negative regulation of axonogenesis	0.88	>=0.20	ENSG00000230472 (3.2)	SH3GL3 (3.2)	LYPD1 (3.1)	ENSG00000233334 (3.0)	FIBCD1 (2.9)	ENSG00000233848 (2.8)	CARNS1 (2.7)	BAI1 (2.6)	AGBL4 (2.6)	ENSG00000235070 (2.6)
BFP	GO:0051327	M phase of meiotic cell cycle	0.88	>=0.20	RAD9B (7.3)	COX8C (6.8)	EXD1 (6.3)	BOLL (6.2)	C2orf84 (5.5)	MEI1 (4.9)	ZPBP (4.7)	ENSG00000231421 (4.6)	ENSG00000235300 (4.5)	GRK4 (3.8)
BFP	GO:0007126	meiosis	0.88	>=0.20	RAD9B (7.3)	COX8C (6.8)	EXD1 (6.3)	BOLL (6.2)	C2orf84 (5.5)	MEI1 (4.9)	ZPBP (4.7)	ENSG00000231421 (4.6)	ENSG00000235300 (4.5)	GRK4 (3.8)
BFP	GO:0031072	heat shock protein binding	0.88	>=0.20	CHORDC1 (6.0)	HSPD1 (5.9)	DNAJB4 (5.0)	STIP1 (4.8)	CACYBP (4.6)	CDK2AP2 (4.4)	FKBP2 (4.2)	HSPE1 (4.1)	MPHOSPH8 (3.8)	HYOU1 (3.7)
BFP	GO:0008509	anion transmembrane transporter activity	0.88	>=0.20	OLFM3 (4.6)	ENSG00000223985 (4.3)	GUCA2A (4.2)	HPD (3.8)	IMPG2 (3.5)	PC (3.3)	CADM2 (3.1)	SLC7A13 (3.0)	GUCA2B (2.8)	CA14 (2.7)
BFP	GO:0015078	hydrogen ion transmembrane transporter activity	0.88	>=0.20	ATP5G3 (6.6)	ATP5J2 (6.1)	NDUFS4 (5.5)	NDUFS3 (5.1)	ACO2 (5.1)	TMEM126A (4.5)	SLC25A12 (4.3)	NDUFV1 (4.2)	PRDX5 (4.0)	TMEM161B (3.7)
BFP	GO:0016709	oxidoreductase activity, acting on paired donors, with incorporation or reduction of molecular oxygen, NADH or NADPH as one donor, and incorporation of one atom of oxygen	0.88	>=0.20	CYP2C9 (7.1)	CYP3A7 (6.4)	HPD (5.1)	CYP3A5 (4.8)	CYP2C18 (4.3)	ACMSD (4.3)	SLC28A1 (4.1)	CYP2C19 (4.1)	TAT (4.0)	ENSG00000182329 (4.0)
BFP	GO:0034130	toll-like receptor 1 signaling pathway	0.88	>=0.20	RAB21 (3.2)	MCL1 (2.9)	ANTXR2 (2.9)	TESK2 (2.8)	ENSG00000227195 (2.8)	KCNJ12 (2.8)	C3orf38 (2.8)	SSH2 (2.8)	ITSN2 (2.6)	GBAP1 (2.6)
BFP	GO:0030101	natural killer cell activation	0.88	>=0.20	IL27 (3.5)	ENSG00000233848 (3.5)	FAM160B2 (3.4)	C11orf72 (3.1)	LYZL4 (2.9)	ZCCHC4 (2.9)	RAB9BP1 (2.8)	ENSG00000249700 (2.8)	ENSG00000176349 (2.8)	PML (2.6)
BFP	GO:0018345	protein palmitoylation	0.88	>=0.20	SYT14 (3.8)	ENSG00000258136 (3.6)	ENSG00000249618 (3.5)	ENSG00000247228 (3.4)	PPM1J (3.2)	ENSG00000251335 (3.1)	TRIM35 (3.0)	SLC25A26 (2.9)	SGCZ (2.9)	FAM182A (2.8)
BFP	GO:0051297	centrosome organization	0.88	>=0.20	CCDC163P (3.8)	RAD52 (3.7)	IFT81 (3.6)	POC5 (3.6)	RPGRIP1L (3.6)	MPHOSPH8 (3.5)	ULK4 (3.5)	DHFRL1 (3.4)	METTL10 (3.3)	TCHP (3.2)
BFP	GO:0015248	sterol transporter activity	0.88	>=0.20	APOC1 (9.0)	APOA1 (8.1)	F2 (6.4)	SERPINC1 (6.2)	NR1H3 (5.1)	LIPC (4.7)	CYP3A7 (4.4)	C11orf86 (4.3)	APOE (3.9)	CYP2C9 (3.8)
BFP	GO:0002377	immunoglobulin production	0.88	>=0.20	PAX5 (3.9)	CD19 (3.3)	ENSG00000253792 (3.1)	CADM2-AS1 (2.9)	CARD11 (2.9)	CRTAM (2.7)	ENSG00000258136 (2.6)	RABEP2 (2.6)	GNPDA2 (2.5)	ENSG00000225187 (2.5)
BFP	GO:0006368	transcription elongation from RNA polymerase II promoter	0.88	>=0.20	CRIPT (4.0)	FAM200A (3.5)	TRMT112 (3.2)	PIGF (3.1)	BUD31 (3.1)	ZNHIT3 (3.1)	PHF5A (3.0)	PIK3C3 (2.9)	LIN7C (2.8)	TMEM126B (2.8)
BFP	REACTOME_PEPTIDE_LIGAND:BINDING_RECEPTORS	REACTOME_PEPTIDE_LIGAND:BINDING_RECEPTORS	0.88	>=0.20	HTR1A (4.1)	AMPD3 (3.3)	RSPO3 (3.2)	PCSK1 (2.9)	MC4R (2.7)	PDE4B (2.6)	CAMKV (2.6)	LRFN2 (2.5)	HCN4 (2.4)	LRIG1 (2.4)
BFP	REACTOME_REV:MEDIATED_NUCLEAR_EXPORT_OF_HIV:1_RNA	REACTOME_REV:MEDIATED_NUCLEAR_EXPORT_OF_HIV:1_RNA	0.88	>=0.20	CSE1L (5.2)	HAT1 (3.8)	NUP160 (3.7)	GPN3 (3.7)	ZCCHC8 (3.6)	ANAPC7 (3.5)	POC5 (3.4)	PDS5B (3.4)	NUP88 (3.4)	PWP1 (3.3)
BFP	GO:0006278	RNA-dependent DNA replication	0.88	>=0.20	ENSG00000247228 (4.2)	DDX19B (4.0)	ATXN1L (3.9)	NSRP1 (3.9)	PDPR (3.6)	IST1 (3.3)	RPGRIP1L (3.2)	DDX19A (3.1)	ENSG00000247121 (3.1)	COG4 (2.9)
BFP	GO:0015711	organic anion transport	0.88	>=0.20	SLC7A13 (5.6)	ENSG00000223985 (4.8)	ACMSD (3.8)	ENSG00000247228 (3.7)	SLC26A1 (3.5)	SLC28A1 (3.5)	OLFM3 (3.1)	ENSG00000238010 (3.1)	CCDC146 (3.0)	CA14 (3.0)
BFP	GO:0044447	axoneme part	0.88	>=0.20	AGBL2 (7.0)	YSK4 (5.7)	TTC12 (5.4)	RPGRIP1L (5.4)	IFT81 (5.2)	WDR66 (4.8)	FBXO36 (4.7)	IQCH (4.5)	TCTN1 (4.3)	CCDC17 (4.0)
BFP	GO:0031023	microtubule organizing center organization	0.88	>=0.20	MPHOSPH8 (4.4)	IFT81 (3.9)	CCDC163P (3.5)	RPGRIP1L (3.5)	POC5 (3.4)	RAD52 (3.4)	ULK4 (3.2)	ZCCHC4 (3.1)	DHFRL1 (3.0)	CENPO (3.0)
BFP	GO:0010972	negative regulation of G2/M transition of mitotic cell cycle	0.88	>=0.20	EXOSC6 (4.7)	PHLPP2 (4.3)	C17orf65 (3.8)	FANCA (3.5)	MUTYH (3.4)	C17orf53 (3.1)	ENSG00000235070 (3.1)	C15orf61 (3.1)	CENPO (2.8)	CHAF1A (2.8)
BFP	GO:0005740	mitochondrial envelope	0.88	>=0.20	ACO2 (6.6)	NDUFV1 (6.2)	ATP5G3 (5.8)	NDUFS3 (5.2)	NDUFS4 (5.2)	ATP5J2 (5.0)	MTCH2 (4.9)	TUFM (4.7)	DHRS11 (4.5)	NDUFAF1 (4.4)
BFP	REACTOME_CYTOCHROME_P450_:_ARRANGED_BY_SUBSTRATE_TYPE	REACTOME_CYTOCHROME_P450_:_ARRANGED_BY_SUBSTRATE_TYPE	0.88	>=0.20	CYP2C9 (9.1)	CYP3A7 (7.2)	CYP2C19 (7.1)	CYP3A5 (6.9)	CYP2C18 (5.4)	TAT (5.4)	HPD (4.7)	SLC28A1 (4.3)	JAKMIP3 (3.3)	LHPP (2.9)
BFP	GO:0016675	oxidoreductase activity, acting on a heme group of donors	0.88	>=0.20	ATP5J2 (6.4)	ATP5G3 (5.9)	NDUFS4 (5.7)	TMEM126A (5.3)	NDUFS3 (4.8)	C15orf61 (4.3)	PTRHD1 (4.1)	ACO2 (3.9)	PRDX5 (3.8)	NDUFV1 (3.7)
BFP	GO:0000146	microfilament motor activity	0.88	>=0.20	SRL (7.5)	ATP2A1 (7.2)	NPPB (5.4)	ALPK3 (5.2)	DUSP13 (4.4)	NEXN (4.3)	ACTN3 (4.2)	CORO6 (4.2)	MYBPC3 (3.6)	PACSIN3 (3.1)
BFP	KEGG_OXIDATIVE_PHOSPHORYLATION	KEGG_OXIDATIVE_PHOSPHORYLATION	0.88	>=0.20	ATP5J2 (8.1)	ATP5G3 (7.7)	NDUFS4 (7.0)	ACO2 (6.6)	NDUFS3 (6.2)	NDUFV1 (5.9)	PRDX5 (5.2)	TMEM126A (5.1)	LAMTOR2 (4.8)	MRPS21 (4.6)
BFP	GO:0006289	nucleotide-excision repair	0.88	>=0.20	DHFRL1 (3.6)	RNASEH2C (3.6)	RAD9A (3.6)	RAD52 (3.3)	GPN3 (3.3)	RPAIN (3.2)	ANAPC4 (3.1)	ZCCHC4 (2.9)	FIBP (2.7)	ENSG00000246273 (2.7)
BFP	REACTOME_REGULATION_OF_GLUCOKINASE_BY_GLUCOKINASE_REGULATORY_PROTEIN	REACTOME_REGULATION_OF_GLUCOKINASE_BY_GLUCOKINASE_REGULATORY_PROTEIN	0.88	>=0.20	CSE1L (4.6)	ZCCHC8 (3.9)	NUP160 (3.7)	HAT1 (3.5)	NUP88 (3.4)	ANAPC7 (3.3)	PDS5B (3.3)	PWP1 (3.2)	GPN3 (3.2)	C18orf8 (3.1)
BFP	GO:0035085	cilium axoneme	0.88	>=0.20	AGBL2 (8.6)	YSK4 (7.6)	TTC12 (5.9)	WDR66 (5.4)	IQCH (5.2)	FBXO36 (5.1)	IFT81 (5.1)	STK33 (4.6)	ULK4 (4.6)	CCDC17 (4.2)
BFP	GO:0006901	vesicle coating	0.88	>=0.20	ENSG00000249592 (4.7)	GOLPH3L (4.1)	KRTCAP2 (3.8)	SSR2 (3.6)	ENSG00000120341 (3.5)	SLC39A13 (3.5)	YIF1A (3.4)	HYOU1 (3.4)	CDK2AP2 (3.3)	EDEM3 (3.1)
BFP	GO:0030947	regulation of vascular endothelial growth factor receptor signaling pathway	0.88	>=0.20	ENSG00000237013 (3.5)	GRB10 (3.2)	SYT14 (3.1)	ENSG00000239440 (3.0)	GBAP1 (3.0)	ENSG00000256116 (2.8)	ZNF654 (2.8)	ENSG00000246273 (2.7)	ENSG00000250116 (2.6)	ENSG00000228389 (2.6)
BFP	GO:0042384	cilium assembly	0.88	>=0.20	AGBL2 (6.3)	ULK4 (5.7)	IFT81 (5.7)	FBXO36 (5.3)	TTC12 (5.1)	RPGRIP1L (5.0)	TCTN1 (5.0)	C11orf49 (4.7)	IQCH (4.4)	CCDC17 (4.4)
BFP	REACTOME_TRANSLATION	REACTOME_TRANSLATION	0.88	>=0.20	RPS17P5 (6.9)	GAS5 (6.1)	SEC11A (5.8)	KRTCAP2 (5.4)	SSR2 (5.3)	SNRPD2 (5.2)	ZNFX1-AS1 (5.1)	ENSG00000217404 (4.3)	EDEM3 (3.1)	TRIAP1 (3.1)
BFP	REACTOME_CYCLIN_ACDK2:ASSOCIATED_EVENTS_AT_S_PHASE_ENTRY	REACTOME_CYCLIN_ACDK2:ASSOCIATED_EVENTS_AT_S_PHASE_ENTRY	0.88	>=0.20	PSMC3 (6.0)	PRDX1 (5.5)	NMT1 (4.1)	BUD31 (3.9)	MTCH2 (3.9)	NQO1 (3.4)	RIT1 (3.3)	MOB4 (3.1)	CACYBP (3.0)	NDUFS3 (2.9)
BFP	GO:0044441	cilium part	0.88	>=0.20	AGBL2 (8.1)	YSK4 (7.0)	TTC12 (5.6)	WDR66 (5.4)	IFT81 (5.0)	ULK4 (5.0)	IQCH (4.8)	FBXO36 (4.5)	STK33 (4.4)	RPGRIP1L (3.9)
BFP	REACTOME_RNA_POLYMERASE_I_TRANSCRIPTION_TERMINATION	REACTOME_RNA_POLYMERASE_I_TRANSCRIPTION_TERMINATION	0.88	>=0.20	ENSG00000255856 (3.9)	WDR12 (3.6)	GTF3A (3.4)	RNF219 (3.4)	CRIPT (3.2)	ZNHIT3 (3.1)	MTIF3 (3.0)	MPHOSPH8 (3.0)	TEX10 (2.9)	POLR3H (2.9)
BFP	GO:0006310	DNA recombination	0.88	>=0.20	MUTYH (3.7)	C17orf65 (3.6)	NFATC2IP (3.5)	RAD9A (3.5)	ENSG00000255856 (3.3)	RAD9B (3.3)	CENPO (3.2)	HIRIP3 (3.0)	DARS2 (3.0)	C17orf53 (3.0)
BFP	REACTOME_EXPORT_OF_VIRAL_RIBONUCLEOPROTEINS_FROM_NUCLEUS	REACTOME_EXPORT_OF_VIRAL_RIBONUCLEOPROTEINS_FROM_NUCLEUS	0.88	>=0.20	CSE1L (5.0)	ZCCHC8 (4.0)	NUP160 (3.9)	HAT1 (3.8)	GPN3 (3.7)	ANAPC7 (3.7)	PDS5B (3.7)	KIAA0907 (3.4)	POC5 (3.4)	PWP1 (3.2)
BFP	REACTOME_NEPNS2_INTERACTS_WITH_THE_CELLULAR_EXPORT_MACHINERY	REACTOME_NEPNS2_INTERACTS_WITH_THE_CELLULAR_EXPORT_MACHINERY	0.88	>=0.20	CSE1L (5.1)	ZCCHC8 (4.0)	NUP160 (3.9)	ANAPC7 (3.8)	HAT1 (3.7)	GPN3 (3.6)	PDS5B (3.6)	NUP88 (3.5)	PWP1 (3.4)	POC5 (3.3)
BFP	GO:0030660	Golgi-associated vesicle membrane	0.88	>=0.20	GOLPH3L (4.3)	NBR1 (4.1)	YIF1A (3.9)	SLC39A13 (3.7)	SSR2 (3.6)	ARHGAP1 (3.1)	ATG13 (2.9)	GOSR1 (2.9)	CALM2 (2.7)	ENSG00000120341 (2.7)
BFP	GO:0006084	acetyl-CoA metabolic process	0.88	>=0.20	FAM82B (4.5)	ACSS1 (3.9)	MACROD1 (3.4)	MTIF3 (3.3)	SLC25A12 (3.2)	NDUFAF1 (3.1)	ESRRA (3.1)	MARS2 (3.1)	ACO2 (3.0)	MTCH2 (2.9)
BFP	GO:0008238	exopeptidase activity	0.88	>=0.20	PLA2G1B (6.9)	PEPD (5.1)	PDIA2 (5.0)	C1orf85 (4.4)	SPNS1 (3.5)	SLC7A13 (3.4)	SLC28A1 (3.2)	CST6 (3.2)	SLC6A4 (3.1)	POU6F2 (2.8)
BFP	KEGG_NOD_LIKE_RECEPTOR_SIGNALING_PATHWAY	KEGG_NOD_LIKE_RECEPTOR_SIGNALING_PATHWAY	0.88	>=0.20	PDE4B (5.1)	BID (5.0)	AMPD3 (4.6)	MAFF (3.9)	TRAF3 (3.7)	HIVEP1 (3.2)	SLC39A8 (3.2)	RC3H1 (3.2)	PTPN12 (3.1)	HIVEP2 (3.0)
BFP	REACTOME_GENERATION_OF_SECOND_MESSENGER_MOLECULES	REACTOME_GENERATION_OF_SECOND_MESSENGER_MOLECULES	0.88	>=0.20	SKAP1 (7.1)	BCL11B (7.1)	PTPRCAP (5.9)	CTSW (5.6)	TBC1D10C (5.3)	HVCN1 (4.1)	CARD11 (4.1)	PLCG1 (3.8)	FERMT3 (3.0)	CCDC88B (2.7)
BFP	GO:0004521	endoribonuclease activity	0.88	>=0.20	BOLA1 (4.3)	TIPIN (3.3)	RG9MTD1 (3.1)	CCNE1 (3.1)	TOE1 (3.1)	EIF1AD (3.0)	POLR3H (2.8)	WDR12 (2.6)	HPDL (2.6)	MYO19 (2.6)
BFP	GO:0030897	HOPS complex	0.88	>=0.20	COG4 (5.6)	MAP2K5 (3.7)	PIK3C3 (3.6)	FUK (3.4)	CDK5RAP3 (3.3)	AP1G1 (3.2)	C16orf7 (3.2)	C12orf76 (3.0)	DDX19B (3.0)	LPIN3 (2.9)
BFP	GO:0004252	serine-type endopeptidase activity	0.89	>=0.20	PLA2G1B (8.0)	PDIA2 (5.7)	OLFM4 (5.3)	TAT (4.1)	PPL (3.8)	TMEM79 (3.4)	ECM1 (3.1)	MUC1 (3.0)	HSD3B7 (2.9)	RAB25 (2.9)
BFP	GO:0000279	M phase	0.89	>=0.20	CENPO (5.3)	POC5 (4.4)	C17orf53 (4.3)	CENPL (4.2)	MPHOSPH9 (3.9)	TRAIP (3.8)	COX8C (3.8)	CENPA (3.7)	RAD9B (3.7)	CKAP5 (3.6)
BFP	GO:0006809	nitric oxide biosynthetic process	0.89	>=0.20	ENSG00000226252 (4.3)	ENSG00000258136 (3.1)	SLC25A37 (2.8)	SLC39A8 (2.7)	PDE4B (2.6)	TRAF3IP2 (2.6)	CDH13 (2.6)	ASB16 (2.6)	LYZL4 (2.6)	PLA2G1B (2.5)
BFP	GO:0031571	mitotic cell cycle G1/S transition DNA damage checkpoint	0.89	>=0.20	PRDX1 (3.7)	KLHL20 (3.4)	PSMC3 (3.0)	NMT1 (3.0)	EIF1AD (3.0)	TRIAP1 (2.9)	EFCAB5 (2.9)	RIT1 (2.9)	ZCCHC4 (2.8)	DPP3 (2.8)
BFP	GO:0006613	cotranslational protein targeting to membrane	0.89	>=0.20	KRTCAP2 (5.7)	ENSG00000249592 (5.2)	ENSG00000247556 (4.1)	SEC11A (4.0)	GOLPH3L (3.7)	HYOU1 (3.5)	FKBP2 (3.3)	C16orf92 (3.3)	DNAJC1 (3.2)	EDEM3 (3.2)
BFP	GO:0030833	regulation of actin filament polymerization	0.89	>=0.20	ENSG00000250116 (4.3)	ANKRD44-IT1 (3.8)	PCSK7 (3.7)	ENSG00000224043 (3.7)	ADAMTS14 (3.2)	ENSG00000232084 (3.2)	ARPC1B (3.1)	SPIRE2 (3.1)	TMEM79 (2.8)	ENSG00000214194 (2.8)
BFP	GO:0005930	axoneme	0.89	>=0.20	AGBL2 (8.4)	YSK4 (7.3)	TTC12 (5.8)	WDR66 (5.3)	FBXO36 (5.3)	IFT81 (5.3)	IQCH (5.1)	ULK4 (4.5)	CCDC17 (4.4)	RPGRIP1L (4.4)
BFP	REACTOME_FORMATION_OF_A_POOL_OF_FREE_40S_SUBUNITS	REACTOME_FORMATION_OF_A_POOL_OF_FREE_40S_SUBUNITS	0.89	>=0.20	RPS17P5 (8.3)	GAS5 (7.6)	SNRPD2 (7.2)	ZNFX1-AS1 (6.1)	ENSG00000217404 (4.5)	SEC11A (4.3)	C1QBP (3.1)	PTRHD1 (2.9)	GTF3A (2.8)	TMEM18 (2.8)
BFP	GO:0031331	positive regulation of cellular catabolic process	0.89	>=0.20	ENSG00000257129 (4.8)	ATXN7L3 (2.9)	GPBP1L1 (2.7)	ENSG00000225187 (2.7)	TRAF3IP2-AS1 (2.5)	TSGA10IP (2.5)	SPNS1 (2.5)	RAB21 (2.5)	ZNF646 (2.4)	ZRANB1 (2.4)
BFP	GO:0016408	C-acyltransferase activity	0.89	>=0.20	ANO10 (3.8)	PPARA (3.7)	HSD17B12 (3.6)	PIK3R3 (2.9)	ENSG00000187446 (2.9)	ARHGEF26-AS1 (2.9)	ZNF789 (2.8)	ACO1 (2.8)	GSTM4 (2.7)	PC (2.7)
BFP	GO:0046915	transition metal ion transmembrane transporter activity	0.89	>=0.20	GCAT (3.2)	C2orf18 (3.2)	GOSR1 (3.1)	ANO10 (3.1)	SPNS1 (3.0)	SLC39A8 (3.0)	SPATA2L (3.0)	MPDU1 (3.0)	SIDT2 (2.7)	RCE1 (2.7)
BFP	GO:0001510	RNA methylation	0.89	>=0.20	FAM160B2 (4.4)	BCDIN3D (4.2)	C22orf40 (4.0)	TMEM69 (3.8)	MRM1 (3.7)	MUS81 (3.4)	PRMT6 (3.3)	DHFRL1 (3.2)	TARS2 (3.1)	TUT1 (3.0)
BFP	GO:0043586	tongue development	0.89	>=0.20	ENSG00000257129 (3.2)	SCUBE3 (2.9)	TMEM79 (2.8)	ENSG00000247735 (2.7)	ENSG00000235070 (2.7)	FAM160B2 (2.7)	ENSG00000179038 (2.7)	ENSG00000222035 (2.7)	TBC1D29 (2.6)	PTPRS (2.5)
BFP	REACTOME_TRANSFERRIN_ENDOCYTOSIS_AND_RECYCLING	REACTOME_TRANSFERRIN_ENDOCYTOSIS_AND_RECYCLING	0.89	>=0.20	C1orf85 (4.6)	SPNS1 (4.5)	NPC1 (3.7)	C19orf28 (3.7)	ENSG00000236263 (3.6)	ENSG00000255545 (3.6)	CLN3 (3.5)	ZDHHC24 (3.3)	MPDU1 (3.2)	SLC25A44 (3.1)
BFP	GO:0043101	purine-containing compound salvage	0.89	>=0.20	METTL10 (4.1)	GNPDA2 (3.7)	GNAT2 (2.9)	ENSG00000233715 (2.9)	ENSG00000250616 (2.9)	LPIN3 (2.8)	ATP6V1E2 (2.7)	ENSG00000231421 (2.6)	PIGF (2.6)	ENSG00000214194 (2.5)
BFP	GO:0043174	nucleoside salvage	0.89	>=0.20	ENSG00000229729 (5.3)	ENSG00000225187 (3.2)	IST1 (3.0)	ENSG00000247228 (2.9)	ENSG00000237781 (2.9)	ENSG00000236263 (2.8)	ENSG00000247556 (2.8)	ZNF276 (2.8)	PHLPP2 (2.8)	MACROD2 (2.7)
BFP	GO:0042101	T cell receptor complex	0.89	>=0.20	BCL11B (9.2)	SKAP1 (8.0)	CTSW (7.7)	PTPRCAP (7.1)	TBC1D10C (6.9)	CRTAM (6.2)	PLCG1 (4.7)	CARD11 (3.7)	HVCN1 (3.4)	SATB1 (3.3)
BFP	REACTOME_INTERACTIONS_OF_REV_WITH_HOST_CELLULAR_PROTEINS	REACTOME_INTERACTIONS_OF_REV_WITH_HOST_CELLULAR_PROTEINS	0.89	>=0.20	CSE1L (5.3)	NUP160 (3.8)	HAT1 (3.7)	ZCCHC8 (3.6)	NUP88 (3.5)	PWP1 (3.4)	GPN3 (3.4)	PDS5B (3.3)	POC5 (3.3)	ANAPC7 (3.3)
BFP	GO:0046209	nitric oxide metabolic process	0.89	>=0.20	ENSG00000226252 (4.7)	ENSG00000258136 (3.1)	SLC25A37 (2.7)	PDE4B (2.6)	COQ10B (2.5)	ENSG00000250156 (2.5)	TMEM106A (2.4)	CDH13 (2.4)	PLA2G1B (2.4)	C22orf40 (2.4)
BFP	GO:0045132	meiotic chromosome segregation	0.89	>=0.20	LINC00470 (3.7)	ENSG00000250954 (3.3)	ENSG00000227195 (3.3)	RAD9B (3.3)	ENSG00000229729 (3.2)	C17orf53 (3.1)	CENPO (2.8)	ENSG00000250616 (2.7)	ENSG00000250116 (2.7)	DARS2 (2.7)
BFP	GO:0003755	peptidyl-prolyl cis-trans isomerase activity	0.89	>=0.20	DRAP1 (3.9)	RAB1B (3.8)	B3GAT3 (3.5)	DOHH (3.5)	CWC27 (3.4)	SSR2 (3.3)	SNAPC5 (3.3)	NSRP1 (3.3)	CCDC85B (3.2)	MMACHC (3.1)
BFP	REACTOME_N:GLYCAN_TRIMMING_IN_THE_ER_AND_CALNEXINCALRETICULIN_CYCLE	REACTOME_N:GLYCAN_TRIMMING_IN_THE_ER_AND_CALNEXINCALRETICULIN_CYCLE	0.89	>=0.20	HYOU1 (8.6)	SSR2 (6.9)	FKBP2 (6.9)	GANAB (6.2)	CDK2AP2 (5.4)	B3GAT3 (4.4)	QPCTL (4.4)	EDEM3 (4.3)	ATP2A2 (4.2)	SEC11A (4.0)
BFP	GO:0033572	transferrin transport	0.89	>=0.20	ENSG00000255545 (4.3)	SPNS1 (4.1)	ENSG00000236263 (3.9)	C1orf85 (3.8)	ARPC3 (3.7)	C19orf28 (3.7)	ZDHHC24 (3.4)	TMEM60 (3.4)	VPS29 (3.1)	ENSG00000223985 (3.1)
BFP	GO:0015682	ferric iron transport	0.89	>=0.20	ENSG00000255545 (4.3)	SPNS1 (4.1)	ENSG00000236263 (3.9)	C1orf85 (3.8)	ARPC3 (3.7)	C19orf28 (3.7)	ZDHHC24 (3.4)	TMEM60 (3.4)	VPS29 (3.1)	ENSG00000223985 (3.1)
BFP	KEGG_PARKINSONS_DISEASE	KEGG_PARKINSONS_DISEASE	0.89	>=0.20	ATP5J2 (8.0)	ATP5G3 (7.9)	NDUFS4 (7.1)	ACO2 (6.8)	NDUFS3 (6.6)	NDUFV1 (6.6)	PRDX5 (5.0)	MRPS21 (4.9)	TMEM126A (4.8)	LAMTOR2 (4.8)
BFP	GO:0009083	branched chain family amino acid catabolic process	0.89	>=0.20	GCAT (4.5)	MACROD1 (3.5)	SAT2 (3.5)	TARS2 (3.3)	ENSG00000255545 (3.1)	MMACHC (3.0)	TRPT1 (3.0)	MRPS14 (2.9)	ACSS1 (2.9)	NDUFAF1 (2.9)
BFP	REACTOME_PEPTIDE_CHAIN_ELONGATION	REACTOME_PEPTIDE_CHAIN_ELONGATION	0.89	>=0.20	RPS17P5 (8.8)	GAS5 (7.8)	SNRPD2 (6.7)	ZNFX1-AS1 (6.5)	SEC11A (4.3)	ENSG00000217404 (4.0)	PTRHD1 (3.9)	TMEM18 (2.8)	PPIA (2.4)	ENSG00000255517 (2.4)
BFP	GO:0033209	tumor necrosis factor-mediated signaling pathway	0.89	>=0.20	ENSG00000233848 (3.3)	ENSG00000247735 (3.2)	ENSG00000227195 (3.2)	ADAMTS14 (2.9)	ENSG00000249093 (2.9)	ZDHHC24 (2.8)	TMEM219 (2.7)	CARD11 (2.7)	ENSG00000222612 (2.6)	ENSG00000250341 (2.6)
BFP	GO:0031432	titin binding	0.89	>=0.20	SRL (8.7)	ATP2A1 (8.5)	NPPB (6.0)	CORO6 (5.9)	DUSP13 (5.8)	PACSIN3 (4.8)	NEXN (4.8)	ALPK3 (4.8)	MYBPC3 (4.1)	ATP2A2 (3.5)
BFP	GO:0006400	tRNA modification	0.89	>=0.20	DOHH (4.9)	MRM1 (4.9)	METAP1D (4.2)	PRMT6 (3.6)	WDR12 (3.5)	EXOSC6 (3.4)	C22orf40 (3.4)	PIGW (3.3)	PTCD1 (3.3)	ZNF408 (3.2)
BFP	GO:0016558	protein import into peroxisome matrix	0.89	>=0.20	PLA2G6 (4.6)	ZNF408 (4.1)	PTCD1 (3.8)	HARBI1 (3.7)	MRM1 (3.5)	C22orf40 (3.4)	AMBRA1 (3.3)	ENSG00000250341 (3.3)	MAP2K5 (3.2)	FAM200A (3.2)
BFP	GO:0090068	positive regulation of cell cycle process	0.89	>=0.20	ZCCHC4 (3.8)	KLHL20 (3.2)	ENSG00000227195 (3.1)	PRDX1 (3.0)	EFCAB5 (3.0)	HOTTIP (2.6)	C18orf8 (2.6)	MOB4 (2.6)	COX8C (2.6)	GOSR1 (2.6)
BFP	REACTOME_REGULATION_OF_APOPTOSIS	REACTOME_REGULATION_OF_APOPTOSIS	0.89	>=0.20	PSMC3 (5.9)	PRDX1 (5.3)	NMT1 (4.2)	MTCH2 (3.9)	DPP3 (3.5)	BUD31 (3.5)	RIT1 (3.3)	PRDX5 (3.2)	PPP1CA (3.1)	NDUFS3 (3.1)
BFP	GO:0003725	double-stranded RNA binding	0.89	>=0.20	ZNFX1 (7.9)	PML (5.5)	MOV10 (5.2)	UBA7 (5.2)	ANKFY1 (3.9)	PTCD1 (3.0)	C3orf38 (3.0)	ENSG00000230472 (2.8)	ZNF394 (2.7)	ZKSCAN5 (2.6)
BFP	GO:0045429	positive regulation of nitric oxide biosynthetic process	0.89	>=0.20	STK24-AS1 (3.4)	CDH13 (3.0)	PLA2G1B (3.0)	ENSG00000197071 (2.9)	SLC39A8 (2.9)	TRAF3IP2 (2.9)	PDE4B (2.6)	MAFF (2.6)	BTBD7 (2.5)	C10orf11 (2.5)
BFP	GO:0070302	regulation of stress-activated protein kinase signaling cascade	0.89	>=0.20	SSH3 (3.7)	BAIAP2L2 (3.3)	VN1R108P (3.2)	INVS (2.8)	ENSG00000254470 (2.7)	C3orf38 (2.7)	FXR2 (2.7)	PAX5 (2.6)	STK24 (2.5)	EML3 (2.5)
BFP	GO:0015695	organic cation transport	0.89	>=0.20	SLC28A1 (4.1)	ENSG00000245937 (3.6)	ENSG00000247228 (3.4)	ENSG00000203739 (3.3)	GIPC2 (3.0)	ACMSD (2.8)	SEPT12 (2.8)	ENSG00000231792 (2.8)	ENSG00000245975 (2.6)	ENSG00000254470 (2.6)
BFP	REACTOME_TRAF6_MEDIATED_IRF7_ACTIVATION	REACTOME_TRAF6_MEDIATED_IRF7_ACTIVATION	0.89	>=0.20	ZNFX1 (6.5)	ENSG00000249700 (6.1)	UBA7 (5.3)	PML (5.1)	STK24-AS1 (4.9)	IL27 (4.1)	TMEM106A (3.8)	MOV10 (3.7)	ENSG00000247121 (3.3)	FNBP4 (3.3)
BFP	REACTOME_EXTENSION_OF_TELOMERES	REACTOME_EXTENSION_OF_TELOMERES	0.89	>=0.20	HELLS (6.1)	TIPIN (6.1)	CHAF1A (5.9)	BRCA1 (5.6)	HIRIP3 (5.5)	GINS1 (5.5)	KNTC1 (5.4)	FANCA (5.4)	HAT1 (5.3)	RAD9A (4.5)
BFP	KEGG_REGULATION_OF_AUTOPHAGY	KEGG_REGULATION_OF_AUTOPHAGY	0.89	>=0.20	STK24-AS1 (5.3)	IL27 (4.2)	TRAF3IP2-AS1 (3.8)	CRIPT (3.8)	ENSG00000249700 (3.5)	NBR1 (3.4)	YPEL3 (3.2)	PLA2G1B (3.1)	RPS6KC1 (3.1)	TRIAP1 (2.9)
BFP	GO:0014032	neural crest cell development	0.89	>=0.20	ENSG00000204380 (3.9)	ENSG00000248309 (2.8)	MIR2682 (2.7)	ENSG00000253426 (2.7)	VN1R108P (2.7)	CCDC17 (2.6)	MARVELD3 (2.6)	HOXC5 (2.5)	GIPR (2.4)	EPHA3 (2.4)
BFP	GO:0072132	mesenchyme morphogenesis	0.89	>=0.20	IQCH (3.4)	NEXN-AS1 (3.3)	ENSG00000245719 (3.0)	SLC9A11 (2.9)	FAM182A (2.8)	ENSG00000227839 (2.7)	ENSG00000235070 (2.7)	TBX6 (2.5)	MPPED2 (2.4)	MYH16 (2.4)
BFP	REACTOME_CDT1_ASSOCIATION_WITH_THE_CDC6ORCORIGIN_COMPLEX	REACTOME_CDT1_ASSOCIATION_WITH_THE_CDC6ORCORIGIN_COMPLEX	0.89	>=0.20	PSMC3 (6.0)	PRDX1 (5.4)	NMT1 (4.6)	MTCH2 (4.0)	CACYBP (3.8)	BUD31 (3.8)	DPP3 (3.4)	NQO1 (3.3)	MRPL11 (3.2)	NDUFS3 (3.1)
BFP	GO:0033202	DNA helicase complex	0.89	>=0.20	AIP (4.4)	KAT5 (4.1)	ZBTB48 (3.5)	C12orf24 (3.3)	TOMM40 (3.2)	SLC25A26 (3.1)	DDX27 (2.8)	PRMT6 (2.8)	MON1A (2.7)	TMEM69 (2.7)
BFP	GO:0031011	Ino80 complex	0.89	>=0.20	AIP (4.4)	KAT5 (4.1)	ZBTB48 (3.5)	C12orf24 (3.3)	TOMM40 (3.2)	SLC25A26 (3.1)	DDX27 (2.8)	PRMT6 (2.8)	MON1A (2.7)	TMEM69 (2.7)
BFP	REACTOME_NUCLEOTIDE_EXCISION_REPAIR	REACTOME_NUCLEOTIDE_EXCISION_REPAIR	0.89	>=0.20	HAT1 (4.6)	HELLS (4.4)	GPN3 (4.2)	DDB2 (4.1)	TIPIN (4.0)	HIRIP3 (3.9)	CHAF1A (3.7)	RAD9A (3.6)	KNTC1 (3.5)	RNASEH2C (3.5)
BFP	GO:0050954	sensory perception of mechanical stimulus	0.89	>=0.20	CABP2 (4.2)	ENSG00000256116 (3.8)	EML6 (3.5)	PDE1C (3.4)	YSK4 (3.2)	ENSG00000225942 (3.2)	HNRNPA1P31 (3.1)	SPIRE2 (3.0)	TMEM79 (2.8)	WSCD2 (2.8)
BFP	GO:0030705	cytoskeleton-dependent intracellular transport	0.89	>=0.20	RPAIN (3.6)	RPGRIP1L (3.2)	ULK4 (3.2)	KLC2 (2.9)	ENSG00000255856 (2.9)	SYT11 (2.8)	CCDC92 (2.6)	TTC12 (2.5)	RABEP1 (2.5)	ENSG00000233848 (2.5)
BFP	GO:0015849	organic acid transport	0.89	>=0.20	SLC28A1 (4.3)	GUCA2B (3.6)	C19orf28 (3.3)	HNF4G (3.3)	ENSG00000251335 (3.3)	PGPEP1 (3.2)	OLFM3 (3.1)	TMEM106A (2.8)	SLC25A44 (2.8)	ABP1 (2.7)
BFP	GO:0006779	porphyrin-containing compound biosynthetic process	0.89	>=0.20	SLC25A37 (5.9)	RNF123 (5.9)	HMBS (5.9)	ENSG00000196243 (4.9)	ENSG00000215099 (4.2)	TAL1 (3.7)	DHRS11 (3.4)	SLC25A26 (2.8)	ENSG00000257228 (2.8)	CCNE1 (2.7)
BFP	GO:0033014	tetrapyrrole biosynthetic process	0.89	>=0.20	SLC25A37 (5.9)	RNF123 (5.9)	HMBS (5.9)	ENSG00000196243 (4.9)	ENSG00000215099 (4.2)	TAL1 (3.7)	DHRS11 (3.4)	SLC25A26 (2.8)	ENSG00000257228 (2.8)	CCNE1 (2.7)
BFP	GO:0050867	positive regulation of cell activation	0.9	>=0.20	SKAP1 (3.7)	SATB1 (3.2)	CCDC88B (3.2)	PAX5 (3.2)	CARD11 (3.1)	TRAF3 (3.1)	TBC1D10C (3.0)	RILPL2 (2.9)	ENSG00000239440 (2.9)	ENSG00000256845 (2.9)
BFP	GO:0008137	NADH dehydrogenase (ubiquinone) activity	0.9	>=0.20	ATP5J2 (9.0)	NDUFS4 (7.3)	ATP5G3 (6.9)	NDUFV1 (6.2)	ACO2 (6.2)	NDUFS3 (5.9)	TMEM126A (5.8)	LAMTOR2 (5.8)	MRPS21 (5.7)	PRDX5 (5.1)
BFP	GO:0050136	NADH dehydrogenase (quinone) activity	0.9	>=0.20	ATP5J2 (9.0)	NDUFS4 (7.3)	ATP5G3 (6.9)	NDUFV1 (6.2)	ACO2 (6.2)	NDUFS3 (5.9)	TMEM126A (5.8)	LAMTOR2 (5.8)	MRPS21 (5.7)	PRDX5 (5.1)
BFP	GO:0003954	NADH dehydrogenase activity	0.9	>=0.20	ATP5J2 (9.0)	NDUFS4 (7.3)	ATP5G3 (6.9)	NDUFV1 (6.2)	ACO2 (6.2)	NDUFS3 (5.9)	TMEM126A (5.8)	LAMTOR2 (5.8)	MRPS21 (5.7)	PRDX5 (5.1)
BFP	GO:0051251	positive regulation of lymphocyte activation	0.9	>=0.20	SKAP1 (3.8)	SATB1 (3.6)	TRAF3 (3.3)	RILPL2 (3.1)	CADM2-AS1 (3.1)	CCDC88B (3.1)	TBC1D10C (3.0)	ENSG00000239440 (3.0)	BCL11B (3.0)	PAX5 (3.0)
BFP	GO:0009164	nucleoside catabolic process	0.9	>=0.20	SLC7A13 (3.9)	ENSG00000253426 (3.6)	SLC28A1 (3.3)	ENSG00000223985 (3.2)	ENSG00000222612 (3.0)	TMEM18 (2.9)	FBXL17 (2.9)	ENSG00000225942 (2.7)	ENSG00000245388 (2.7)	CYP2C18 (2.7)
BFP	GO:0043330	response to exogenous dsRNA	0.9	>=0.20	ZNFX1 (5.5)	PML (4.0)	ENSG00000230472 (3.6)	C18orf45 (3.5)	ENSG00000249700 (3.4)	ENSG00000250954 (3.4)	GDPD3 (3.1)	BCL2L13 (3.1)	FBXL17 (3.0)	ENSG00000229729 (3.0)
BFP	GO:0070330	aromatase activity	0.9	>=0.20	CYP2C9 (9.4)	CYP2C19 (7.9)	CYP3A5 (7.2)	TAT (6.8)	CYP3A7 (6.7)	CYP2C18 (6.3)	SLC28A1 (5.1)	UPK3B (4.2)	GSTM4 (3.9)	HPD (3.5)
BFP	KEGG_CELL_ADHESION_MOLECULES_CAMS	KEGG_CELL_ADHESION_MOLECULES_CAMS	0.9	>=0.20	SYT11 (3.9)	SKAP1 (3.7)	PRSS8 (3.3)	MUC1 (3.2)	RAB25 (3.0)	BCL11B (2.9)	APOE (2.9)	TBC1D10C (2.8)	MARVELD3 (2.8)	SLCO3A1 (2.8)
BFP	REACTOME_INFLUENZA_INFECTION	REACTOME_INFLUENZA_INFECTION	0.9	>=0.20	RPS17P5 (7.1)	SNRPD2 (6.1)	GAS5 (5.8)	ZNFX1-AS1 (5.5)	CSE1L (3.6)	SEC11A (3.5)	PTRHD1 (3.4)	TEX10 (3.1)	POLR3H (2.9)	ZNHIT3 (2.8)
BFP	GO:0006664	glycolipid metabolic process	0.9	>=0.20	MC4R (3.9)	C19orf28 (3.9)	SPNS1 (3.8)	IDUA (3.7)	ENSG00000214691 (3.6)	C1orf85 (3.6)	TMEM219 (3.4)	GBAP1 (3.4)	NLGN1 (3.1)	ENSG00000245975 (3.0)
BFP	GO:0038032	termination of G-protein coupled receptor signaling pathway	0.9	>=0.20	ICA1L (3.9)	STK32C (3.3)	ENSG00000246025 (3.3)	ENSG00000226648 (3.2)	PITPNM2 (3.1)	FAM160B2 (3.0)	ANKRD13D (3.0)	RAB26 (2.8)	STK24-AS1 (2.7)	ENSG00000248003 (2.6)
BFP	GO:0042254	ribosome biogenesis	0.9	>=0.20	RG9MTD1 (4.6)	NOC3L (4.5)	PIGW (4.4)	POLR3H (4.3)	TUT1 (4.3)	WDR12 (4.0)	MARS2 (3.9)	NSRP1 (3.8)	EIF1AD (3.8)	PWP1 (3.8)
BFP	GO:0006687	glycosphingolipid metabolic process	0.9	>=0.20	ENSG00000214691 (4.0)	SPNS1 (3.8)	MC4R (3.5)	ENSG00000249093 (3.5)	C19orf28 (3.5)	IDUA (3.4)	C1orf85 (3.3)	NLGN1 (3.2)	GBAP1 (3.1)	ENSG00000245975 (3.1)
BFP	GO:0070169	positive regulation of biomineral tissue development	0.9	>=0.20	ENSG00000245937 (3.6)	ENSG00000231453 (3.6)	ENSG00000228536 (3.3)	FLRT1 (3.3)	PARD3B (3.0)	ST7L (2.9)	TBC1D12 (2.9)	MEI1 (2.7)	NCKAP5L (2.7)	ENSG00000257228 (2.5)
BFP	GO:0015698	inorganic anion transport	0.9	>=0.20	ENSG00000223985 (4.8)	GUCA2A (4.6)	OLFM3 (4.3)	ENSG00000255120 (3.6)	LINC00474 (3.2)	CCDC87 (3.2)	HTR1A (3.1)	SLC7A13 (3.1)	IMPG2 (3.1)	GUCA2B (3.0)
BFP	KEGG_GLYCINE_SERINE_AND_THREONINE_METABOLISM	KEGG_GLYCINE_SERINE_AND_THREONINE_METABOLISM	0.9	>=0.20	ACMSD (7.2)	HPD (6.4)	TAT (5.3)	AARS (4.5)	PC (4.3)	SLC26A1 (4.2)	GCAT (4.1)	SERPINC1 (4.0)	SHBG (3.4)	SAT2 (3.4)
BFP	GO:0016655	oxidoreductase activity, acting on NADH or NADPH, quinone or similar compound as acceptor	0.9	>=0.20	ATP5J2 (8.5)	NDUFS4 (7.0)	ATP5G3 (6.8)	TMEM126A (6.0)	NDUFV1 (6.0)	NDUFS3 (5.8)	ACO2 (5.8)	LAMTOR2 (5.6)	MRPS21 (5.6)	PRDX5 (5.3)
BFP	GO:0030684	preribosome	0.9	>=0.20	PWP1 (4.5)	NOC3L (4.0)	TUT1 (4.0)	ENSG00000257218 (3.8)	WDR12 (3.5)	DDX27 (3.4)	MARS2 (3.3)	POLR3H (3.2)	DNAJC11 (3.1)	TMEM69 (3.1)
BFP	GO:0034134	toll-like receptor 2 signaling pathway	0.9	>=0.20	MCL1 (3.1)	RAB21 (3.1)	TESK2 (2.9)	ANTXR2 (2.9)	SSH2 (2.8)	ENSG00000227195 (2.8)	C3orf38 (2.8)	KCNJ12 (2.7)	GBAP1 (2.7)	ITSN2 (2.6)
BFP	GO:0046942	carboxylic acid transport	0.9	>=0.20	SLC28A1 (4.0)	GUCA2B (3.6)	C19orf28 (3.3)	HNF4G (3.3)	ENSG00000251335 (3.3)	OLFM3 (3.2)	PGPEP1 (3.2)	SLC25A44 (2.8)	TMEM106A (2.8)	SPNS1 (2.7)
BFP	GO:0010453	regulation of cell fate commitment	0.9	>=0.20	ENSG00000257194 (4.8)	ENSG00000232084 (3.7)	DEC1 (3.3)	ENSG00000250341 (3.2)	ANKRD45 (3.1)	ENSG00000204380 (2.9)	ENSG00000228536 (2.9)	ENSG00000256116 (2.8)	ENSG00000250116 (2.7)	SLC12A2 (2.6)
BFP	GO:0000226	microtubule cytoskeleton organization	0.9	>=0.20	CENPO (4.6)	POC5 (4.1)	CKAP5 (3.9)	FZR1 (3.7)	MPHOSPH9 (3.6)	CENPL (3.4)	C11orf63 (3.2)	H2AFV (3.2)	C17orf53 (3.0)	CENPA (3.0)
BFP	GO:0060711	labyrinthine layer development	0.9	>=0.20	MARVELD3 (3.7)	ENSG00000250616 (3.3)	ENSG00000196243 (3.2)	ENSG00000239440 (3.2)	ENSG00000214691 (3.0)	GADD45G (3.0)	HAPLN3 (2.9)	GIPR (2.8)	LTK (2.6)	TEAD3 (2.6)
BFP	REACTOME_SRP:DEPENDENT_COTRANSLATIONAL_PROTEIN_TARGETING_TO_MEMBRANE	REACTOME_SRP:DEPENDENT_COTRANSLATIONAL_PROTEIN_TARGETING_TO_MEMBRANE	0.9	>=0.20	RPS17P5 (7.4)	KRTCAP2 (7.1)	SEC11A (6.7)	SSR2 (6.1)	GAS5 (5.9)	SNRPD2 (5.9)	ZNFX1-AS1 (5.2)	HYOU1 (4.9)	FKBP2 (3.7)	PTRHD1 (3.7)
BFP	GO:0022411	cellular component disassembly	0.9	>=0.20	GAS5 (6.1)	ZNFX1-AS1 (5.1)	RPS17P5 (4.8)	ENSG00000243150 (3.5)	C13orf16 (3.1)	GSTP1 (2.9)	PPIA (2.8)	WNK1 (2.8)	ENSG00000232084 (2.7)	ENSG00000217404 (2.6)
BFP	GO:0006790	sulfur compound metabolic process	0.9	>=0.20	GSTM4 (3.8)	JAKMIP3 (3.5)	SAT2 (3.3)	ENSG00000257228 (3.3)	ENSG00000234177 (3.1)	SLC7A13 (3.1)	GCAT (3.0)	NQO1 (3.0)	CYP2C18 (3.0)	CTSF (2.9)
BFP	GO:0008635	activation of cysteine-type endopeptidase activity involved in apoptotic process by cytochrome c	0.9	>=0.20	ENSG00000230725 (3.7)	ENSG00000204091 (3.4)	ARPC3 (3.3)	TRAF3IP2-AS1 (3.3)	EXOSC6 (3.0)	ENSG00000258136 (3.0)	APH1A (3.0)	C17orf65 (2.9)	DNAJC27-AS1 (2.9)	ARHGEF26-AS1 (2.6)
BFP	GO:0043073	germ cell nucleus	0.9	>=0.20	ZPBP (6.3)	TNP1 (4.2)	SEPT12 (4.2)	GRK4 (3.9)	ZWILCH (3.3)	BOLL (2.8)	LHPP (2.7)	ENSG00000257228 (2.6)	CHAF1A (2.5)	ENSG00000238010 (2.5)
BFP	REACTOME_CD28_DEPENDENT_VAV1_PATHWAY	REACTOME_CD28_DEPENDENT_VAV1_PATHWAY	0.9	>=0.20	BCL11B (3.8)	ITGA4 (3.6)	RABGAP1L (3.4)	CARD11 (3.3)	RILPL2 (3.1)	RAPH1 (3.1)	WWP1 (3.0)	SKAP1 (3.0)	SEMA4A (2.9)	SNX11 (2.9)
BFP	GO:0005247	voltage-gated chloride channel activity	0.9	>=0.20	LMO7 (3.7)	ENSG00000250341 (3.2)	NFE2L1 (3.1)	PRSS8 (3.1)	ADCY9 (2.8)	DNAJC11 (2.7)	SLC29A2 (2.7)	CA14 (2.6)	SPNS1 (2.5)	GIPC2 (2.4)
BFP	GO:0048020	CCR chemokine receptor binding	0.9	>=0.20	NR1H3 (4.0)	NFIB (3.5)	CRTAM (3.4)	C1orf54 (3.4)	BANK1 (3.4)	ACP2 (3.0)	TNC (3.0)	ENSG00000257129 (2.7)	GUCA2B (2.7)	GOSR1 (2.7)
BFP	GO:0006354	transcription elongation, DNA-dependent	0.9	>=0.20	FAM200A (4.0)	CRIPT (3.6)	POLR3H (3.0)	PIK3C3 (3.0)	TUT1 (2.9)	INTS5 (2.8)	TRMT112 (2.8)	PIGF (2.7)	ZNHIT3 (2.7)	BUD31 (2.7)
BFP	REACTOME_CASPASE:MEDIATED_CLEAVAGE_OF_CYTOSKELETAL_PROTEINS	REACTOME_CASPASE:MEDIATED_CLEAVAGE_OF_CYTOSKELETAL_PROTEINS	0.9	>=0.20	AHNAK (4.5)	ANTXR2 (3.8)	LMNA (3.3)	HNF4G (3.1)	PPIA (3.1)	PYGB (3.1)	TMOD3 (2.9)	CAST (2.7)	GALNT2 (2.7)	BID (2.6)
BFP	REACTOME_GLUTATHIONE_SYNTHESIS_AND_RECYCLING	REACTOME_GLUTATHIONE_SYNTHESIS_AND_RECYCLING	0.9	>=0.20	NQO1 (6.1)	SLC7A13 (5.0)	GSTM4 (4.5)	JAKMIP3 (4.0)	DNAJB4 (3.8)	RIT1 (3.6)	LYZL4 (3.5)	ASB16 (3.4)	PKHD1 (3.1)	RIOK3 (3.0)
BFP	REACTOME_CELL_CYCLE_CHECKPOINTS	REACTOME_CELL_CYCLE_CHECKPOINTS	0.9	>=0.20	GINS1 (5.4)	ZWILCH (4.6)	BRCA1 (4.6)	PSMC3 (4.5)	TIPIN (4.4)	KNTC1 (4.4)	CENPW (4.4)	HELLS (4.3)	CHAF1A (4.2)	HAT1 (4.2)
BFP	GO:0006984	ER-nucleus signaling pathway	0.9	>=0.20	ENSG00000249592 (5.3)	CEBPG (4.6)	CDK2AP2 (4.6)	HYOU1 (4.2)	ENSG00000214293 (3.6)	FKBP2 (3.6)	GOLPH3L (3.4)	NFE2L1 (3.3)	AARS (3.1)	KRTCAP2 (3.0)
BFP	GO:0000175	3'-5'-exoribonuclease activity	0.9	>=0.20	NDUFAF1 (3.8)	BCDIN3D (3.3)	TARS2 (3.1)	CDK5RAP3 (2.9)	HIRIP3 (2.9)	METTL10 (2.8)	EIF4A1 (2.7)	TIPIN (2.7)	STX4 (2.5)	JRK (2.5)
BFP	GO:0044283	small molecule biosynthetic process	0.9	>=0.20	GCAT (4.1)	LHPP (3.8)	TAT (3.5)	HSD17B12 (3.2)	PPPDE2 (2.9)	SULT1A2 (2.8)	BCKDK (2.8)	PC (2.7)	PEPD (2.7)	PPARA (2.7)
BFP	GO:0000152	nuclear ubiquitin ligase complex	0.9	>=0.20	NUSAP1 (5.1)	CENPA (4.6)	OIP5 (4.4)	MPHOSPH9 (4.4)	KNTC1 (4.1)	TMEM175 (4.0)	TRAIP (3.9)	GINS1 (3.6)	CKAP5 (3.6)	CENPW (3.6)
BFP	GO:0034612	response to tumor necrosis factor	0.9	>=0.20	HAPLN3 (3.6)	ZDHHC24 (3.5)	ENSG00000249093 (3.1)	CYB5D2 (2.9)	ADAMTS14 (2.9)	LYSMD2 (2.8)	C11orf72 (2.6)	TNN (2.6)	ENSG00000182329 (2.5)	ENSG00000247735 (2.4)
BFP	GO:0007052	mitotic spindle organization	0.9	>=0.20	CCDC163P (4.7)	CENPO (4.5)	POC5 (4.2)	MPHOSPH9 (3.6)	H2AFV (3.5)	CENPA (3.5)	CENPL (3.2)	CKAP5 (3.1)	FZR1 (3.0)	ENSG00000257056 (3.0)
BFP	REACTOME_ANTIVIRAL_MECHANISM_BY_IFN:STIMULATED_GENES	REACTOME_ANTIVIRAL_MECHANISM_BY_IFN:STIMULATED_GENES	0.9	>=0.20	ZNFX1 (8.5)	UBA7 (6.2)	PML (6.0)	ANKFY1 (5.8)	MOV10 (5.0)	TRIP12 (3.5)	CSE1L (3.3)	ANAPC7 (2.6)	NUP160 (2.5)	FNBP4 (2.5)
BFP	REACTOME_ISG15_ANTIVIRAL_MECHANISM	REACTOME_ISG15_ANTIVIRAL_MECHANISM	0.9	>=0.20	ZNFX1 (8.5)	UBA7 (6.2)	PML (6.0)	ANKFY1 (5.8)	MOV10 (5.0)	TRIP12 (3.5)	CSE1L (3.3)	ANAPC7 (2.6)	NUP160 (2.5)	FNBP4 (2.5)
BFP	GO:0042311	vasodilation	0.9	>=0.20	SLC6A4 (3.2)	PCDH17 (2.9)	PLA2G1B (2.9)	KLF14 (2.9)	YSK4 (2.8)	KCNK3 (2.7)	ENSG00000250954 (2.7)	ENSG00000257097 (2.5)	HARBI1 (2.5)	HNF4G (2.4)
BFP	KEGG_TASTE_TRANSDUCTION	KEGG_TASTE_TRANSDUCTION	0.9	>=0.20	VSX1 (3.6)	VN1R108P (3.5)	ENSG00000251335 (3.2)	ENSG00000228389 (3.0)	GNAT2 (3.0)	PCSK1 (2.9)	ENSG00000225187 (2.8)	TBC1D29 (2.8)	NEGR1 (2.7)	SPIRE2 (2.7)
BFP	GO:0006378	mRNA polyadenylation	0.9	>=0.20	JRK (4.9)	ENSG00000255120 (3.9)	TARS2 (3.0)	FUBP1 (3.0)	TSGA10IP (3.0)	ENSG00000182329 (2.9)	KIAA0907 (2.9)	LINC00311 (2.8)	PTCD1 (2.6)	DNER (2.5)
BFP	GO:0030048	actin filament-based movement	0.9	>=0.20	ATP2A1 (7.7)	SRL (6.5)	DUSP13 (5.8)	ACTN3 (5.7)	CORO6 (5.4)	ALPK3 (4.4)	NEXN (4.3)	RAPSN (3.3)	PACSIN3 (3.2)	MEF2C (2.9)
BFP	GO:0008203	cholesterol metabolic process	0.9	>=0.20	GCAT (4.0)	NPC1 (4.0)	HSD17B12 (3.6)	PLA2G1B (3.3)	SLC29A2 (3.0)	PLA2G6 (3.0)	ENSG00000236461 (2.8)	SLC25A44 (2.8)	SLC26A1 (2.6)	C13orf16 (2.6)
BFP	GO:0001892	embryonic placenta development	0.9	>=0.20	ENSG00000247735 (3.7)	MARVELD3 (3.2)	GADD45G (3.1)	ENSG00000239440 (3.0)	ADAMTSL4 (3.0)	TEAD3 (2.9)	PPP1R3B (2.9)	BDNF-AS1 (2.7)	ENSG00000217075 (2.6)	SOX15 (2.5)
BFP	GO:0006821	chloride transport	0.9	>=0.20	OLFM3 (4.9)	MDGA2 (4.5)	ENSG00000223985 (3.7)	ENSG00000217075 (3.4)	ENSG00000231792 (3.3)	SGCZ (3.3)	PDILT (3.2)	GUCA2A (3.2)	HTR1A (3.2)	IMPG2 (3.2)
BFP	REACTOME_VIRAL_MESSENGER_RNA_SYNTHESIS	REACTOME_VIRAL_MESSENGER_RNA_SYNTHESIS	0.9	>=0.20	BAD (4.9)	TRMT112 (4.6)	PHF5A (4.5)	LAMTOR2 (4.0)	FIBP (3.9)	SNRPD2 (3.9)	NHP2L1 (3.8)	CRIPT (3.7)	BUD31 (3.6)	ZNHIT3 (3.6)
BFP	REACTOME_TRANSPORT_OF_THE_SLBP_INDEPENDENT_MATURE_MRNA	REACTOME_TRANSPORT_OF_THE_SLBP_INDEPENDENT_MATURE_MRNA	0.9	>=0.20	CSE1L (4.5)	KIAA0907 (4.0)	GPN3 (3.8)	NUP160 (3.8)	TEX10 (3.8)	ZCCHC8 (3.7)	PRPF3 (3.6)	HAT1 (3.5)	ANAPC7 (3.3)	NUP88 (3.2)
BFP	REACTOME_TRANSCRIPTION:COUPLED_NER_TC:NER	REACTOME_TRANSCRIPTION:COUPLED_NER_TC:NER	0.9	>=0.20	HAT1 (4.9)	GPN3 (4.6)	HELLS (4.5)	TIPIN (4.1)	HIRIP3 (3.9)	CHAF1A (3.9)	KNTC1 (3.8)	RAD9A (3.7)	RNASEH2C (3.5)	GINS1 (3.3)
BFP	REACTOME_CITRIC_ACID_CYCLE_TCA_CYCLE	REACTOME_CITRIC_ACID_CYCLE_TCA_CYCLE	0.9	>=0.20	ACO2 (7.3)	NDUFV1 (6.5)	ATP5G3 (5.7)	NDUFS3 (4.7)	ACSS1 (4.5)	MTCH2 (4.5)	FAM82B (4.2)	SLC25A12 (4.2)	TUFM (4.0)	NDUFS4 (4.0)
BFP	GO:0050662	coenzyme binding	0.9	>=0.20	ACO1 (5.6)	GSTM4 (4.8)	NQO1 (4.7)	PC (4.7)	PEPD (3.9)	MACROD1 (3.7)	ACO2 (3.7)	GCAT (3.6)	AKR1A1 (3.5)	SAT2 (3.4)
BFP	GO:0009434	microtubule-based flagellum	0.9	>=0.20	TNP1 (6.9)	AGBL2 (6.2)	TTC12 (6.1)	YSK4 (6.0)	RPGRIP1L (4.9)	ZPBP (4.8)	FBXO36 (4.6)	CCDC146 (4.6)	IQCH (4.5)	GRK4 (4.1)
BFP	GO:0006412	translation	0.9	>=0.20	GAS5 (5.1)	TMEM69 (4.6)	RPS17P5 (4.3)	ZNFX1-AS1 (4.2)	TMEM126A (4.1)	PTRHD1 (4.1)	METAP1D (4.0)	MRPS21 (3.7)	TRIAP1 (3.6)	SLC25A26 (3.5)
BFP	GO:0008417	fucosyltransferase activity	0.9	>=0.20	GDPD3 (3.8)	SRD5A3 (3.4)	CADM2-AS1 (3.1)	MUC1 (3.0)	NAV1 (2.7)	PRSS8 (2.7)	PRR15L (2.7)	OVOL1 (2.7)	RAB25 (2.5)	TBC1D29 (2.4)
BFP	GO:0009072	aromatic amino acid family metabolic process	0.9	>=0.20	ZNF789 (4.5)	SLC26A1 (3.5)	TAT (3.2)	ENSG00000223985 (3.1)	DNAJC27-AS1 (3.1)	LINC00474 (2.9)	HPD (2.8)	TFAP2B (2.8)	ENSG00000222612 (2.7)	INVS (2.6)
BFP	GO:0016597	amino acid binding	0.9	>=0.20	HPD (4.8)	ACMSD (4.3)	TAT (4.1)	CYP3A7 (3.8)	CYP2C9 (3.6)	ERBB4 (3.4)	SLC26A1 (3.4)	SERPINC1 (3.4)	ADH1B (3.2)	GPR61 (2.9)
BFP	GO:0031110	regulation of microtubule polymerization or depolymerization	0.9	>=0.20	C12orf65 (3.4)	POC5 (3.4)	ENSG00000222035 (3.1)	LCORL (2.9)	WNK1 (2.9)	CENPO (2.8)	ELAVL4 (2.8)	SETD8 (2.8)	ANKRD13D (2.7)	LINGO2 (2.7)
BFP	GO:0030259	lipid glycosylation	0.9	>=0.20	CYP2C18 (5.1)	HNF4G (4.9)	GUCA2B (4.3)	GUCA2A (3.9)	HNRNPA1P31 (3.7)	CYP2C9 (3.4)	ENSG00000254231 (3.4)	ACMSD (3.4)	DEC1 (3.4)	AGBL2 (3.1)
BFP	GO:0070469	respiratory chain	0.9	>=0.20	ATP5J2 (8.4)	ATP5G3 (7.1)	NDUFS4 (6.9)	ACO2 (6.8)	NDUFV1 (6.5)	NDUFS3 (6.1)	TMEM126A (5.6)	LAMTOR2 (5.1)	MRPS21 (5.1)	PRDX5 (5.0)
BFP	GO:0009084	glutamine family amino acid biosynthetic process	0.9	>=0.20	GCAT (3.7)	GALK1 (3.6)	ENSG00000223985 (3.4)	ENSG00000253426 (3.4)	COPZ2 (3.1)	LINC00470 (3.0)	ABO (2.8)	CCS (2.8)	C22orf40 (2.8)	ENSG00000250954 (2.7)
BFP	GO:0006414	translational elongation	0.9	>=0.20	GAS5 (7.6)	RPS17P5 (7.2)	ZNFX1-AS1 (6.6)	PTRHD1 (4.4)	ENSG00000217404 (4.1)	SNRPD2 (3.9)	ENSG00000255517 (3.3)	TMEM18 (3.0)	SEC11A (2.8)	FOXP1-AS1 (2.8)
BFP	REACTOME_TRANSPORT_OF_THE_SLBP_DEPENDANT_MATURE_MRNA	REACTOME_TRANSPORT_OF_THE_SLBP_DEPENDANT_MATURE_MRNA	0.9	>=0.20	CSE1L (4.4)	KIAA0907 (3.9)	NUP160 (3.8)	GPN3 (3.7)	TEX10 (3.6)	ZCCHC8 (3.6)	HAT1 (3.6)	C18orf8 (3.5)	PRPF3 (3.4)	ANAPC7 (3.2)
BFP	GO:0006740	NADPH regeneration	0.9	>=0.20	JAKMIP3 (4.5)	GSTP1 (3.5)	NQO1 (3.4)	ARPC3 (3.1)	ENSG00000229729 (3.0)	ENSG00000257097 (2.8)	ENSG00000247735 (2.8)	AKR1A1 (2.8)	ENSG00000236049 (2.7)	ENSG00000257056 (2.7)
BFP	GO:0030057	desmosome	0.9	>=0.20	PPL (6.2)	RAB25 (6.0)	TMEM79 (5.4)	HR (4.6)	RHOD (3.7)	SOX15 (3.6)	CST6 (3.5)	GDPD3 (3.5)	ENSG00000231453 (3.3)	OVOL1 (3.3)
BFP	REACTOME_AUTODEGRADATION_OF_THE_E3_UBIQUITIN_LIGASE_COP1	REACTOME_AUTODEGRADATION_OF_THE_E3_UBIQUITIN_LIGASE_COP1	0.9	>=0.20	PSMC3 (6.3)	PRDX1 (5.7)	MTCH2 (4.4)	NMT1 (4.3)	DPP3 (3.8)	BUD31 (3.7)	NQO1 (3.4)	CACYBP (3.3)	PRDX5 (3.2)	MRPL11 (3.2)
BFP	GO:0002828	regulation of type 2 immune response	0.9	>=0.20	ENSG00000249700 (8.0)	RPS6KC1 (4.0)	SSR4P1 (3.6)	IL27 (3.5)	TMEM219 (3.4)	ENSG00000214293 (3.3)	STK24-AS1 (3.3)	ENSG00000203739 (3.0)	ENSG00000239332 (2.9)	TTC7A (2.8)
BFP	GO:0051249	regulation of lymphocyte activation	0.9	>=0.20	RILPL2 (4.1)	SKAP1 (3.7)	CARD11 (3.7)	CRTAM (3.3)	TRAF3 (3.3)	ENSG00000239440 (3.3)	BCL11B (3.2)	TBC1D10C (3.2)	CCDC88B (3.2)	SATB1 (3.1)
BFP	GO:0048305	immunoglobulin secretion	0.9	>=0.20	STK24-AS1 (3.8)	ENSG00000203739 (3.8)	TRAF3IP2-AS1 (3.4)	C12orf65 (3.3)	ENSG00000255455 (3.3)	SNX11 (3.2)	PAX5 (3.1)	HIVEP3 (3.0)	ENSG00000225942 (2.5)	GNPDA2 (2.5)
BFP	GO:0008236	serine-type peptidase activity	0.9	>=0.20	PLA2G1B (7.6)	PDIA2 (5.4)	OLFM4 (4.7)	TAT (3.7)	PPL (3.7)	TMEM79 (3.6)	LIPC (2.9)	ECM1 (2.8)	SERPINC1 (2.7)	RAB25 (2.7)
BFP	REACTOME_DESTABILIZATION_OF_MRNA_BY_AUF1_HNRNP_D0	REACTOME_DESTABILIZATION_OF_MRNA_BY_AUF1_HNRNP_D0	0.9	>=0.20	PSMC3 (6.5)	PRDX1 (6.1)	NMT1 (4.6)	MTCH2 (4.1)	DPP3 (3.8)	CACYBP (3.8)	BUD31 (3.7)	NQO1 (3.5)	PRDX5 (3.2)	STIP1 (3.2)
BFP	GO:0030832	regulation of actin filament length	0.91	>=0.20	ANKRD44-IT1 (3.8)	ENSG00000224043 (3.7)	ENSG00000250116 (3.6)	SPIRE2 (3.4)	ADAMTS14 (3.3)	PCSK7 (3.3)	ARPC1B (3.1)	TMEM79 (2.9)	MAPK3 (2.8)	ENSG00000232084 (2.7)
BFP	GO:0070307	lens fiber cell development	0.91	>=0.20	OPTC (4.9)	VSX1 (4.0)	ONECUT1 (3.6)	ENSG00000255517 (3.6)	CABP4 (3.4)	ENSG00000232084 (2.8)	LYZL4 (2.8)	ENSG00000250341 (2.6)	LEPR (2.6)	C12orf42 (2.5)
BFP	GO:0042559	pteridine-containing compound biosynthetic process	0.91	>=0.20	ENSG00000255455 (3.3)	GNPDA2 (3.1)	GSTM4 (3.1)	HSPD1 (2.9)	N4BP2L2-IT1 (2.8)	BOLA1 (2.8)	SLC25A26 (2.7)	TMEM126A (2.7)	ENSG00000247121 (2.6)	INVS (2.6)
BFP	GO:0042176	regulation of protein catabolic process	0.91	>=0.20	ARFGAP2 (3.0)	GALNT10 (3.0)	MAPK6 (2.8)	B3GAT3 (2.8)	PKHD1 (2.7)	ENSG00000224849 (2.7)	LINC00458 (2.7)	PIK3C3 (2.6)	WWP1 (2.5)	ATXN7L3 (2.5)
BFP	GO:0043498	cell surface binding	0.91	>=0.20	SERPINC1 (6.4)	F2 (6.3)	HPD (5.4)	APOA1 (4.8)	OLFM4 (4.5)	LIPC (4.2)	TAT (4.0)	CYP3A7 (3.9)	ADH1B (3.4)	MUC1 (3.3)
BFP	GO:0071845	cellular component disassembly at cellular level	0.91	>=0.20	GAS5 (5.9)	ZNFX1-AS1 (5.2)	RPS17P5 (4.8)	ENSG00000243150 (3.6)	C13orf16 (3.3)	GSTP1 (2.9)	ENSG00000232084 (2.9)	ENSG00000217404 (2.7)	SNRPD2 (2.7)	WNK1 (2.7)
BFP	REACTOME_SYNTHESIS_OF_VERY_LONG:CHAIN_FATTY_ACYL:COAS	REACTOME_SYNTHESIS_OF_VERY_LONG:CHAIN_FATTY_ACYL:COAS	0.91	>=0.20	HSD17B12 (5.3)	ACO1 (3.8)	DUSP6 (3.5)	PTPLB (3.4)	C20orf3 (3.3)	SYN2 (3.3)	LRP4 (3.1)	NPC1 (3.0)	PC (2.8)	GCAT (2.6)
BFP	GO:0006869	lipid transport	0.91	>=0.20	C11orf86 (4.5)	CYP2C19 (3.7)	HSD3B7 (3.2)	PPARA (2.8)	DPYD (2.6)	SHBG (2.6)	CYP3A7 (2.6)	BCL2L10 (2.5)	LPIN3 (2.5)	NPC1 (2.5)
BFP	GO:0016780	phosphotransferase activity, for other substituted phosphate groups	0.91	>=0.20	CLN3 (4.3)	SIDT2 (4.1)	PAFAH1B2 (3.7)	SPNS1 (3.5)	TMEM165 (3.5)	B3GNT1 (3.4)	RCE1 (3.4)	PTPMT1 (3.3)	PIGF (3.3)	C2orf18 (3.3)
BFP	REACTOME_KINESINS	REACTOME_KINESINS	0.91	>=0.20	CENPA (7.0)	NUSAP1 (6.7)	CKAP5 (6.0)	TRAIP (5.5)	OIP5 (5.2)	CENPW (5.1)	CENPL (4.7)	FZR1 (4.1)	BRCA1 (4.1)	ZWILCH (4.0)
BFP	GO:0030317	sperm motility	0.91	>=0.20	TNP1 (7.5)	SEPT12 (5.2)	ZPBP (5.2)	C16orf92 (4.7)	ENSG00000204091 (3.7)	AGBL2 (3.6)	C2orf84 (3.4)	GRK4 (3.4)	BOLL (3.4)	ATP6V1E2 (3.2)
BFP	GO:0030667	secretory granule membrane	0.91	>=0.20	PLA2G1B (6.5)	GUCA2A (4.3)	PDIA2 (4.0)	SLC6A4 (3.7)	PCSK1 (3.6)	TAL1 (3.2)	OLFM4 (3.0)	SEC11A (3.0)	PRDX6 (2.6)	SYT4 (2.6)
BFP	GO:0051183	vitamin transporter activity	0.91	>=0.20	CYP2C9 (4.2)	SLC6A4 (4.1)	APOA1 (3.9)	PC (3.6)	CYP2C18 (3.5)	ADH1B (3.4)	OVOL1 (3.3)	SERPINC1 (3.3)	SHBG (3.3)	HNF4G (3.2)
BFP	GO:0050871	positive regulation of B cell activation	0.91	>=0.20	PAX5 (3.4)	PELI3 (3.2)	ENSG00000227839 (3.2)	ENSG00000250780 (3.2)	ENSG00000257097 (3.1)	ENSG00000257194 (3.1)	CADM2-AS1 (2.9)	SATB1 (2.8)	ZNF337 (2.7)	CCDC88B (2.6)
BFP	GO:0006968	cellular defense response	0.91	>=0.20	CTSW (4.3)	PKHD1 (3.4)	CRTAM (3.0)	GBAP1 (2.9)	SKAP1 (2.9)	ITGA4 (2.9)	APOBR (2.9)	BANK1 (2.7)	ENSG00000247828 (2.6)	LYZL4 (2.6)
BFP	REACTOME_MRNA_CAPPING	REACTOME_MRNA_CAPPING	0.91	>=0.20	ENSG00000257218 (3.9)	CRIPT (3.9)	BUD31 (3.8)	LIN7C (3.4)	SNRPD2 (3.4)	METTL10 (3.3)	ZNHIT3 (3.2)	LAMTOR2 (3.2)	TMEM126B (3.2)	TRMT112 (3.1)
BFP	GO:0030834	regulation of actin filament depolymerization	0.91	>=0.20	ENSG00000250116 (4.3)	C13orf16 (3.8)	SPIRE2 (3.7)	PCSK7 (3.7)	ENSG00000232084 (3.3)	LYZL4 (3.2)	ENSG00000222017 (2.9)	ENSG00000250341 (2.9)	RNF123 (2.7)	ENSG00000196243 (2.7)
BFP	GO:0033116	endoplasmic reticulum-Golgi intermediate compartment membrane	0.91	>=0.20	SSR2 (6.3)	YIF1A (4.8)	SEC11A (4.6)	VKORC1 (4.4)	KRTCAP2 (4.3)	FKBP2 (4.1)	TMEM165 (3.9)	C20orf3 (3.7)	HYOU1 (3.6)	GANAB (3.6)
BFP	GO:0003995	acyl-CoA dehydrogenase activity	0.91	>=0.20	PPARA (4.2)	GSTM4 (4.1)	ACO1 (4.0)	CCS (3.6)	DPYD (3.5)	SAT2 (3.5)	MACROD1 (3.3)	PC (3.2)	C20orf3 (3.2)	NDUFAF1 (3.1)
BFP	GO:0007271	synaptic transmission, cholinergic	0.91	>=0.20	ENSG00000231421 (4.1)	ENSG00000226648 (3.8)	ENSG00000225942 (3.6)	ACTN3 (3.3)	ISL1 (2.8)	DEC1 (2.8)	LINC00311 (2.8)	MC4R (2.7)	DUSP13 (2.7)	CARNS1 (2.5)
BFP	GO:0010039	response to iron ion	0.91	>=0.20	ENSG00000236049 (4.7)	ENSG00000253426 (3.4)	LINGO2 (3.3)	WDR66 (3.2)	CCDC17 (3.2)	HMBS (3.0)	C9orf93 (2.9)	TTC12 (2.8)	C18orf45 (2.8)	RAPH1 (2.8)
BFP	GO:0017171	serine hydrolase activity	0.91	>=0.20	PLA2G1B (7.5)	PDIA2 (5.5)	OLFM4 (4.7)	TAT (3.6)	PPL (3.6)	TMEM79 (3.3)	LIPC (2.9)	SERPINC1 (2.8)	CYP2C18 (2.7)	ECM1 (2.7)
BFP	GO:0008064	regulation of actin polymerization or depolymerization	0.91	>=0.20	ANKRD44-IT1 (3.8)	ENSG00000250116 (3.5)	ENSG00000224043 (3.5)	SPIRE2 (3.5)	ADAMTS14 (3.2)	PCSK7 (3.1)	ARPC1B (3.1)	ENSG00000232084 (2.9)	MAPK3 (2.8)	TMEM79 (2.8)
BFP	GO:0048771	tissue remodeling	0.91	>=0.20	ENSG00000222035 (3.5)	TNN (3.5)	ACAN (3.4)	FOXP1-AS1 (2.9)	ENSG00000223985 (2.7)	ENSG00000233848 (2.5)	MIR2682 (2.5)	ITGA4 (2.4)	GRB14 (2.4)	PPARA (2.4)
BFP	KEGG_LINOLEIC_ACID_METABOLISM	KEGG_LINOLEIC_ACID_METABOLISM	0.91	>=0.20	CYP2C9 (12.7)	CYP3A5 (8.9)	CYP3A7 (8.5)	CYP2C19 (7.7)	CYP2C18 (6.7)	TAT (4.7)	SLC28A1 (3.5)	SLC6A4 (3.2)	SERPINC1 (3.2)	SHBG (3.1)
BFP	GO:0044349	DNA excision	0.91	>=0.20	ENSG00000258297 (3.5)	CYB5D2 (3.3)	ENSG00000222612 (3.2)	ENSG00000234177 (3.1)	MTIF3 (2.9)	NUDT18 (2.7)	FAM200A (2.7)	VPS11 (2.7)	KBTBD4 (2.6)	C16orf92 (2.6)
BFP	GO:0000718	nucleotide-excision repair, DNA damage removal	0.91	>=0.20	ENSG00000258297 (3.5)	CYB5D2 (3.3)	ENSG00000222612 (3.2)	ENSG00000234177 (3.1)	MTIF3 (2.9)	NUDT18 (2.7)	FAM200A (2.7)	VPS11 (2.7)	KBTBD4 (2.6)	C16orf92 (2.6)
BFP	GO:0032814	regulation of natural killer cell activation	0.91	>=0.20	IL27 (4.8)	FAM160B2 (3.6)	ATP6V1E2 (3.4)	ENSG00000245937 (3.1)	FOXP1-AS1 (2.9)	RAD9B (2.8)	ENSG00000197071 (2.7)	TMEM219 (2.6)	DNAJC1 (2.6)	ENSG00000176349 (2.5)
BFP	GO:0000216	M/G1 transition of mitotic cell cycle	0.91	>=0.20	C17orf65 (3.3)	VPS29 (3.3)	PRDX1 (3.0)	ZNF789 (2.9)	IPO9 (2.9)	NMT1 (2.8)	PSMC3 (2.8)	CACYBP (2.7)	MRPL11 (2.7)	FANCA (2.7)
BFP	KEGG_PANTOTHENATE_AND_COA_BIOSYNTHESIS	KEGG_PANTOTHENATE_AND_COA_BIOSYNTHESIS	0.91	>=0.20	DPYD (4.4)	CCDC87 (3.7)	SLC28A1 (3.4)	C11orf86 (3.3)	ACMSD (3.2)	ENSG00000120341 (3.1)	ACO1 (3.0)	BCKDK (2.8)	CYP3A7 (2.7)	PC (2.7)
BFP	GO:0031225	anchored to membrane	0.91	>=0.20	OLFM4 (3.7)	FLRT1 (3.6)	NTM (3.4)	KCNJ12 (3.2)	MUC1 (3.2)	MST1R (3.0)	C11orf86 (3.0)	FAM19A5 (3.0)	NEGR1 (2.8)	GALNTL1 (2.7)
BFP	KEGG_ALZHEIMERS_DISEASE	KEGG_ALZHEIMERS_DISEASE	0.91	>=0.20	ATP5J2 (7.9)	NDUFS4 (7.6)	ATP5G3 (7.4)	NDUFS3 (6.2)	ACO2 (6.1)	NDUFV1 (5.9)	PRDX5 (5.5)	TMEM126A (5.3)	LAMTOR2 (5.2)	MRPS21 (4.7)
BFP	GO:0005253	anion channel activity	0.91	>=0.20	OLFM3 (5.4)	GUCA2A (4.3)	MDGA2 (4.0)	ARPP21 (3.7)	CADM2 (3.6)	RIT2 (3.5)	RGS7BP (3.4)	CDH7 (3.2)	SYN2 (3.1)	GUCA2B (2.9)
BFP	GO:0008610	lipid biosynthetic process	0.91	>=0.20	HSD17B12 (5.4)	PTPLB (4.0)	NPC1 (3.4)	C20orf3 (3.4)	GCAT (3.3)	CLN3 (3.3)	ANO10 (3.3)	ACO1 (2.9)	SLC25A44 (2.9)	PPPDE2 (2.8)
BFP	GO:0007093	mitotic cell cycle checkpoint	0.91	>=0.20	KLHL20 (3.9)	C18orf8 (3.4)	PPP1CC (3.0)	VPS29 (3.0)	MOB4 (2.8)	LCTL (2.8)	ANAPC7 (2.8)	RIT1 (2.8)	PRDX1 (2.7)	DPP3 (2.7)
BFP	REACTOME_VIRAL_MRNA_TRANSLATION	REACTOME_VIRAL_MRNA_TRANSLATION	0.91	>=0.20	RPS17P5 (8.6)	GAS5 (7.5)	SNRPD2 (6.6)	ZNFX1-AS1 (6.4)	SEC11A (4.1)	PTRHD1 (4.1)	ENSG00000217404 (3.5)	TRMT112 (2.4)	TMEM18 (2.4)	PPIA (2.3)
BFP	GO:0008656	cysteine-type endopeptidase activator activity involved in apoptotic process	0.91	>=0.20	DDB2 (5.0)	SSH3 (3.3)	ANKRD13D (3.2)	ORAI3 (3.2)	ENSG00000242193 (3.2)	PIGF (2.9)	BID (2.9)	RPS6KA4 (2.8)	TRAF3IP2 (2.7)	RNASEH2C (2.5)
BFP	GO:0002696	positive regulation of leukocyte activation	0.91	>=0.20	SKAP1 (3.8)	SATB1 (3.4)	CARD11 (3.2)	CCDC88B (3.1)	ENSG00000239440 (3.1)	TRAF3 (3.1)	TBC1D10C (3.0)	PAX5 (2.9)	ENSG00000256845 (2.9)	TNFSF12 (2.8)
BFP	REACTOME_CYTOKINE_SIGNALING_IN_IMMUNE_SYSTEM	REACTOME_CYTOKINE_SIGNALING_IN_IMMUNE_SYSTEM	0.91	>=0.20	UBA7 (7.8)	ZNFX1 (7.7)	PML (6.3)	MOV10 (5.0)	ANKFY1 (4.4)	ERAP1 (4.0)	TMEM106A (3.1)	LYSMD2 (2.7)	PDE4B (2.6)	STK24-AS1 (2.5)
BFP	GO:0000018	regulation of DNA recombination	0.91	>=0.20	ENSG00000237781 (3.6)	PHTF2 (3.6)	GNPDA2 (3.1)	POC5 (2.9)	CRTAM (2.8)	SATB1 (2.7)	RSBN1L (2.7)	IPP (2.6)	C12orf65 (2.6)	ENSG00000257097 (2.5)
BFP	GO:0032608	interferon-beta production	0.91	>=0.20	INVS (3.9)	ZNFX1 (3.8)	C3orf38 (3.3)	ZNF337 (3.3)	PML (3.2)	TMEM106A (3.2)	ZBTB48 (3.2)	ASB16 (3.0)	UBA7 (2.8)	RPS6KC1 (2.7)
BFP	KEGG_PROTEASOME	KEGG_PROTEASOME	0.91	>=0.20	PSMC3 (6.4)	PRDX1 (5.6)	MTCH2 (4.3)	BUD31 (4.3)	NMT1 (4.2)	DPP3 (3.8)	MRPL11 (3.7)	PRDX5 (3.5)	LAMTOR2 (3.1)	PPP1CA (3.1)
BFP	GO:0016667	oxidoreductase activity, acting on a sulfur group of donors	0.91	>=0.20	C20orf3 (3.8)	NQO1 (3.8)	HYOU1 (3.7)	CDK2AP2 (3.5)	SSR2 (2.9)	CPD (2.9)	GCAT (2.9)	SEC11A (2.9)	AKR1A1 (2.8)	PLA2G1B (2.8)
BFP	REACTOME_SYNTHESIS_OF_BILE_ACIDS_AND_BILE_SALTS	REACTOME_SYNTHESIS_OF_BILE_ACIDS_AND_BILE_SALTS	0.91	>=0.20	TAT (6.3)	HPD (5.8)	CYP2C9 (5.0)	SERPINC1 (5.0)	CYP3A7 (4.6)	DPYD (3.7)	ADH1B (3.5)	LIPC (3.5)	F2 (3.4)	ACMSD (3.4)
BFP	GO:0006103	2-oxoglutarate metabolic process	0.91	>=0.20	PDILT (3.1)	ENSG00000245975 (3.0)	SLC25A12 (3.0)	ENSG00000215099 (3.0)	TARS2 (2.9)	MACROD1 (2.8)	ACSS1 (2.7)	C18orf45 (2.7)	PTCD1 (2.5)	DIS3L (2.4)
BFP	REACTOME_STABILIZATION_OF_P53	REACTOME_STABILIZATION_OF_P53	0.91	>=0.20	PSMC3 (6.3)	PRDX1 (5.8)	MTCH2 (4.5)	NMT1 (4.2)	BUD31 (3.7)	DPP3 (3.7)	NQO1 (3.6)	CACYBP (3.2)	LAMTOR2 (3.2)	NDUFS3 (3.2)
BFP	KEGG_TERPENOID_BACKBONE_BIOSYNTHESIS	KEGG_TERPENOID_BACKBONE_BIOSYNTHESIS	0.91	>=0.20	HSD17B12 (4.6)	ENSA (4.0)	SLC29A2 (3.7)	GCAT (3.5)	SLC25A44 (3.5)	ENSG00000187446 (2.5)	ENSG00000245538 (2.5)	ENSG00000217075 (2.3)	YIF1A (2.2)	PRDX5 (2.1)
BFP	GO:0008333	endosome to lysosome transport	0.91	>=0.20	MARVELD3 (3.3)	ENSG00000245538 (3.2)	VPS29 (2.8)	KCTD13 (2.8)	RAB21 (2.7)	SH2B1 (2.6)	ATXN7L3 (2.6)	TESK2 (2.6)	C17orf58 (2.5)	ENSG00000249093 (2.5)
BFP	GO:0000302	response to reactive oxygen species	0.91	>=0.20	DNAJB4 (3.3)	NEXN-AS1 (3.2)	RAB9BP1 (3.2)	MCL1 (3.2)	ENSG00000224849 (2.7)	NUPR1 (2.7)	RIT1 (2.7)	ENSG00000217075 (2.7)	ENSG00000254842 (2.6)	ENSG00000257228 (2.5)
BFP	REACTOME_PROCESSING_OF_INTRONLESS_PRE:MRNAS	REACTOME_PROCESSING_OF_INTRONLESS_PRE:MRNAS	0.91	>=0.20	ENSG00000258297 (4.8)	KIAA0907 (4.6)	RBM4B (4.4)	CREBZF (3.7)	CELF1 (3.6)	RBM4 (3.5)	UBXN7 (3.4)	BTBD7 (3.3)	PPP2R5C (3.2)	FUBP1 (3.2)
BFP	GO:0016459	myosin complex	0.91	>=0.20	ATP2A1 (10.8)	SRL (9.0)	DUSP13 (5.8)	ALPK3 (5.5)	NEXN (5.3)	ACTN3 (5.1)	CORO6 (4.6)	RAPSN (3.8)	PACSIN3 (3.4)	LMO7 (3.1)
BFP	GO:0042133	neurotransmitter metabolic process	0.91	>=0.20	PELI3 (4.0)	CHRNA7 (4.0)	RIT2 (3.9)	OLFM3 (3.6)	RND2 (3.1)	EFCAB5 (3.0)	LRRC43 (2.8)	CCDC87 (2.7)	SLC7A13 (2.7)	ACMSD (2.7)
BFP	GO:0006888	ER to Golgi vesicle-mediated transport	0.92	>=0.20	ENSG00000249592 (3.9)	EDEM3 (3.7)	SSR2 (3.5)	GOLPH3L (3.5)	KRTCAP2 (3.4)	ENSG00000120341 (3.2)	COPZ2 (3.2)	YIF1A (3.1)	ENSG00000247228 (3.1)	SNX19 (3.1)
BFP	KEGG_CYSTEINE_AND_METHIONINE_METABOLISM	KEGG_CYSTEINE_AND_METHIONINE_METABOLISM	0.92	>=0.20	HPD (3.5)	PC (3.3)	PRDX6 (3.3)	TAT (3.2)	GCAT (3.2)	PPPDE2 (2.9)	MMACHC (2.9)	ACMSD (2.8)	C2orf84 (2.8)	AARS (2.7)
BFP	REACTOME_LIPOPROTEIN_METABOLISM	REACTOME_LIPOPROTEIN_METABOLISM	0.92	>=0.20	APOA1 (9.3)	APOC1 (7.8)	F2 (7.7)	SERPINC1 (7.5)	LIPC (6.3)	APOE (4.4)	NR1H3 (4.1)	CYP2C19 (4.0)	C11orf86 (4.0)	HPD (3.9)
BFP	GO:0043616	keratinocyte proliferation	0.92	>=0.20	MST1R (4.9)	SOX15 (4.5)	CST6 (3.9)	RAB25 (3.8)	ENSG00000235070 (3.4)	ENSG00000233848 (3.3)	OVOL1 (3.3)	SLITRK6 (3.2)	ENSG00000254842 (2.9)	ENSG00000225942 (2.9)
BFP	GO:0045682	regulation of epidermis development	0.92	>=0.20	ENSG00000235070 (4.2)	CDH13 (4.1)	SOX15 (3.4)	BCL2L10 (3.1)	ENSG00000248003 (3.0)	OVOL1 (2.9)	ZBTB7A (2.8)	TMEM79 (2.7)	ENSG00000196243 (2.7)	RUNX1 (2.5)
BFP	GO:0031258	lamellipodium membrane	0.92	>=0.20	ANTXR2 (4.3)	ANGPTL2 (4.1)	CSMD2 (4.1)	COL16A1 (3.9)	CDH13 (3.9)	NPC1 (3.4)	TNC (3.2)	RPS6KA4 (3.0)	NTM (3.0)	SLC39A13 (2.9)
BFP	REACTOME_NUCLEAR_IMPORT_OF_REV_PROTEIN	REACTOME_NUCLEAR_IMPORT_OF_REV_PROTEIN	0.92	>=0.20	CSE1L (5.0)	NUP160 (3.9)	ZCCHC8 (3.8)	PWP1 (3.7)	NUP88 (3.6)	HAT1 (3.6)	ANAPC7 (3.4)	GPN3 (3.4)	IPO9 (3.3)	POC5 (3.1)
BFP	GO:0061041	regulation of wound healing	0.92	>=0.20	ENSG00000233715 (3.1)	ENSG00000254842 (3.1)	LIPC (3.0)	ONECUT1 (2.9)	ENSG00000256116 (2.7)	DEC1 (2.7)	AGBL2 (2.7)	CCDC87 (2.7)	ENSG00000233723 (2.7)	RUFY1 (2.6)
BFP	GO:0035336	long-chain fatty-acyl-CoA metabolic process	0.92	>=0.20	HSD17B12 (5.6)	PTPLB (3.2)	GCAT (3.0)	ENSG00000258057 (2.9)	FAM57B (2.8)	SLC25A44 (2.7)	PPPDE2 (2.7)	NPC1 (2.7)	C11orf86 (2.6)	TMEM79 (2.6)
BFP	GO:0035338	long-chain fatty-acyl-CoA biosynthetic process	0.92	>=0.20	HSD17B12 (5.6)	PTPLB (3.2)	GCAT (3.0)	ENSG00000258057 (2.9)	FAM57B (2.8)	SLC25A44 (2.7)	PPPDE2 (2.7)	NPC1 (2.7)	C11orf86 (2.6)	TMEM79 (2.6)
BFP	GO:0048037	cofactor binding	0.92	>=0.20	ACO1 (5.4)	PC (5.4)	GSTM4 (4.7)	NQO1 (4.1)	GCAT (4.0)	HPD (4.0)	MACROD1 (3.8)	SAT2 (3.8)	PEPD (3.7)	ACO2 (3.7)
BFP	GO:0005548	phospholipid transporter activity	0.92	>=0.20	CABP4 (3.3)	EML3 (3.0)	GAK (2.9)	ADCY3 (2.8)	SNX19 (2.8)	RPAIN (2.7)	PKD1 (2.6)	PPM1J (2.5)	ZZEF1 (2.4)	LINC00311 (2.3)
BFP	GO:0017085	response to insecticide	0.92	>=0.20	SLC9A11 (3.7)	CCDC87 (3.5)	TNP1 (3.0)	DHFRL1 (2.9)	ENSG00000239440 (2.9)	KCNK3 (2.9)	MYH16 (2.9)	CCDC163P (2.8)	LINC00474 (2.8)	C3orf38 (2.8)
BFP	GO:0030880	RNA polymerase complex	0.92	>=0.20	KLHL21 (4.1)	GTF3A (3.9)	C1orf51 (3.8)	NHP2L1 (3.7)	MARS2 (3.7)	TOMM40 (3.4)	PHF5A (3.3)	MRPS21 (3.2)	ENSG00000214194 (3.2)	POLR3H (3.2)
BFP	GO:0006885	regulation of pH	0.92	>=0.20	PDILT (5.4)	GDPD3 (4.2)	ENSG00000250341 (3.4)	ANKRD44-IT1 (3.2)	ENSG00000236461 (3.2)	ZDHHC24 (3.1)	ENSG00000256116 (3.0)	ENSG00000256845 (2.8)	SLC7A13 (2.8)	ACSS1 (2.7)
BFP	REACTOME_IRON_UPTAKE_AND_TRANSPORT	REACTOME_IRON_UPTAKE_AND_TRANSPORT	0.92	>=0.20	FTH1P5 (6.2)	C1orf85 (4.4)	NPC1 (4.0)	ENSG00000236263 (3.7)	SPNS1 (3.6)	ENSG00000255545 (3.5)	CLN3 (3.4)	MPDU1 (3.2)	B3GAT3 (3.0)	C2orf18 (2.9)
BFP	REACTOME_METABOLISM_OF_WATER:SOLUBLE_VITAMINS_AND_COFACTORS	REACTOME_METABOLISM_OF_WATER:SOLUBLE_VITAMINS_AND_COFACTORS	0.92	>=0.20	PC (4.3)	ACO1 (4.1)	GSTM4 (3.6)	PPP1R3B (3.6)	GCAT (3.4)	FAM82B (3.4)	MMACHC (3.3)	DHRS11 (3.3)	FUK (3.1)	SLC25A44 (3.0)
BFP	REACTOME_METABOLISM_OF_VITAMINS_AND_COFACTORS	REACTOME_METABOLISM_OF_VITAMINS_AND_COFACTORS	0.92	>=0.20	PC (4.3)	ACO1 (4.1)	GSTM4 (3.6)	PPP1R3B (3.6)	GCAT (3.4)	FAM82B (3.4)	MMACHC (3.3)	DHRS11 (3.3)	FUK (3.1)	SLC25A44 (3.0)
BFP	REACTOME_G1S_DNA_DAMAGE_CHECKPOINTS	REACTOME_G1S_DNA_DAMAGE_CHECKPOINTS	0.92	>=0.20	PSMC3 (6.3)	PRDX1 (6.0)	MTCH2 (4.3)	NQO1 (3.9)	NMT1 (3.8)	BUD31 (3.6)	DPP3 (3.4)	NDUFS3 (3.2)	RIT1 (3.1)	XRCC6 (3.1)
BFP	GO:0007260	tyrosine phosphorylation of STAT protein	0.92	>=0.20	IL27 (4.4)	ENSG00000258136 (4.4)	ENSG00000176349 (3.9)	ENSG00000249700 (3.6)	POMC (3.5)	ENSG00000224849 (3.2)	ANKRD44-IT1 (3.1)	EXOSC6 (3.0)	ENSG00000249618 (2.9)	DNAJC27 (2.8)
BFP	GO:0010833	telomere maintenance via telomere lengthening	0.92	>=0.20	RAD9A (4.9)	MUTYH (4.0)	FANCA (3.7)	IPO9 (3.5)	CPSF4 (3.4)	GPN3 (3.4)	C17orf65 (3.4)	RNASEH2C (3.3)	DDB2 (3.2)	COG4 (3.1)
BFP	GO:0055029	nuclear DNA-directed RNA polymerase complex	0.92	>=0.20	KLHL21 (4.2)	GTF3A (3.9)	NHP2L1 (3.8)	C1orf51 (3.7)	MARS2 (3.7)	TOMM40 (3.4)	ENSG00000214194 (3.3)	PHF5A (3.2)	POLR3H (3.2)	TUT1 (3.2)
BFP	GO:0000428	DNA-directed RNA polymerase complex	0.92	>=0.20	KLHL21 (4.2)	GTF3A (3.9)	NHP2L1 (3.8)	C1orf51 (3.7)	MARS2 (3.7)	TOMM40 (3.4)	ENSG00000214194 (3.3)	PHF5A (3.2)	POLR3H (3.2)	TUT1 (3.2)
BFP	REACTOME_P53:INDEPENDENT_DNA_DAMAGE_RESPONSE	REACTOME_P53:INDEPENDENT_DNA_DAMAGE_RESPONSE	0.92	>=0.20	PSMC3 (6.3)	PRDX1 (5.9)	MTCH2 (4.5)	NMT1 (4.4)	BUD31 (3.7)	DPP3 (3.5)	NDUFS3 (3.4)	NQO1 (3.4)	MRPL11 (3.2)	PRDX5 (3.2)
BFP	REACTOME_P53:INDEPENDENT_G1S_DNA_DAMAGE_CHECKPOINT	REACTOME_P53:INDEPENDENT_G1S_DNA_DAMAGE_CHECKPOINT	0.92	>=0.20	PSMC3 (6.3)	PRDX1 (5.9)	MTCH2 (4.5)	NMT1 (4.4)	BUD31 (3.7)	DPP3 (3.5)	NDUFS3 (3.4)	NQO1 (3.4)	MRPL11 (3.2)	PRDX5 (3.2)
BFP	REACTOME_UBIQUITIN_MEDIATED_DEGRADATION_OF_PHOSPHORYLATED_CDC25A	REACTOME_UBIQUITIN_MEDIATED_DEGRADATION_OF_PHOSPHORYLATED_CDC25A	0.92	>=0.20	PSMC3 (6.3)	PRDX1 (5.9)	MTCH2 (4.5)	NMT1 (4.4)	BUD31 (3.7)	DPP3 (3.5)	NDUFS3 (3.4)	NQO1 (3.4)	MRPL11 (3.2)	PRDX5 (3.2)
BFP	GO:0030500	regulation of bone mineralization	0.92	>=0.20	COPZ2 (3.0)	ENSG00000204091 (3.0)	ENSG00000231453 (2.9)	FLRT1 (2.7)	ENSG00000222005 (2.6)	ENSG00000250616 (2.5)	CCDC87 (2.5)	ENSG00000257129 (2.5)	TNN (2.5)	ENSG00000245937 (2.4)
BFP	GO:0050863	regulation of T cell activation	0.92	>=0.20	SKAP1 (4.1)	RILPL2 (4.1)	CARD11 (3.6)	CRTAM (3.4)	TBC1D10C (3.4)	BCL11B (3.4)	ENSG00000249700 (3.3)	PLCG1 (3.2)	HAPLN3 (3.2)	SATB1 (3.1)
BFP	GO:0006739	NADP metabolic process	0.92	>=0.20	JAKMIP3 (4.0)	NQO1 (3.7)	ENSG00000229729 (3.4)	AKR1A1 (3.2)	PGPEP1 (2.8)	ENSG00000204380 (2.7)	GSTP1 (2.6)	YSK4 (2.6)	NUDT18 (2.6)	PEPD (2.5)
BFP	GO:0006760	folic acid-containing compound metabolic process	0.92	>=0.20	ENSG00000233715 (3.6)	ENSG00000245937 (3.3)	SLC28A1 (3.2)	ENSG00000250116 (3.0)	ENSG00000236049 (3.0)	HNRNPA1P31 (2.9)	SPATA2L (2.9)	TRIM66 (2.9)	ENSG00000247121 (2.8)	FAM82B (2.7)
BFP	GO:0042026	protein refolding	0.92	>=0.20	HSPD1 (9.7)	CHORDC1 (9.0)	CACYBP (5.6)	DNAJB4 (5.4)	HSPE1 (3.8)	VPS29 (3.1)	CCDC87 (3.0)	STIP1 (2.9)	LINC00311 (2.8)	EIF1AD (2.8)
BFP	REACTOME_VPU_MEDIATED_DEGRADATION_OF_CD4	REACTOME_VPU_MEDIATED_DEGRADATION_OF_CD4	0.92	>=0.20	PSMC3 (6.3)	PRDX1 (5.9)	NMT1 (4.4)	MTCH2 (4.3)	BUD31 (3.7)	DPP3 (3.6)	CACYBP (3.4)	NDUFS3 (3.3)	MRPL11 (3.2)	AKR1A1 (3.1)
BFP	GO:2000826	regulation of heart morphogenesis	0.92	>=0.20	ENSG00000248003 (4.6)	HOXA13 (4.1)	HOTTIP (3.6)	ENSG00000251321 (3.6)	CADM2-AS1 (3.5)	ENSG00000254842 (3.2)	TBX6 (3.1)	EFCAB5 (3.0)	ENSG00000235070 (2.9)	ENSG00000250116 (2.6)
BFP	GO:0007286	spermatid development	0.92	>=0.20	TNP1 (8.0)	ZPBP (6.4)	BOLL (5.8)	SEPT12 (5.4)	GRK4 (4.8)	C2orf84 (3.7)	COX8C (3.6)	EFCAB5 (3.5)	RAD9B (3.5)	EXD1 (3.4)
BFP	GO:0005487	nucleocytoplasmic transporter activity	0.92	>=0.20	KIAA0907 (4.6)	FNBP4 (4.0)	PRPF3 (3.5)	ZCCHC8 (3.5)	N4BP2L2 (3.2)	SLTM (3.0)	ANGEL2 (3.0)	RNF219 (3.0)	GPN3 (2.8)	RBM5 (2.8)
BFP	GO:0007338	single fertilization	0.92	>=0.20	TNP1 (7.3)	SEPT12 (5.2)	ZPBP (4.3)	ENSG00000227195 (4.1)	ENSG00000204091 (3.5)	GRK4 (3.2)	BOLL (3.1)	EFCAB5 (2.9)	C12orf42 (2.7)	ENSG00000250156 (2.7)
BFP	GO:0050870	positive regulation of T cell activation	0.92	>=0.20	SKAP1 (4.0)	SATB1 (3.5)	RILPL2 (3.3)	TRAF3 (3.3)	TBC1D10C (3.2)	BCL11B (3.2)	CARD11 (3.0)	HVCN1 (3.0)	ENSG00000256845 (2.9)	ENSG00000239440 (2.9)
BFP	GO:0008278	cohesin complex	0.92	>=0.20	RAD9B (7.2)	BOLL (3.8)	ZPBP (3.8)	H2AFV (3.6)	ZNF655 (3.2)	EXD1 (3.0)	MEI1 (3.0)	CENPA (3.0)	CENPL (2.9)	ZWILCH (2.9)
BFP	GO:0002287	alpha-beta T cell activation involved in immune response	0.92	>=0.20	ENSG00000226252 (4.1)	ENSG00000231421 (3.8)	IL27 (3.7)	ENSG00000176349 (3.3)	SNX11 (3.2)	ENSG00000257194 (3.1)	ENSG00000255517 (2.6)	ENTPD4 (2.6)	ZMIZ2 (2.5)	ENSG00000203739 (2.4)
BFP	GO:0002293	alpha-beta T cell differentiation involved in immune response	0.92	>=0.20	ENSG00000226252 (4.1)	ENSG00000231421 (3.8)	IL27 (3.7)	ENSG00000176349 (3.3)	SNX11 (3.2)	ENSG00000257194 (3.1)	ENSG00000255517 (2.6)	ENTPD4 (2.6)	ZMIZ2 (2.5)	ENSG00000203739 (2.4)
BFP	GO:0032728	positive regulation of interferon-beta production	0.92	>=0.20	ZNFX1 (3.9)	INVS (3.7)	NANP (3.6)	ZNF337 (3.6)	RPS6KC1 (3.5)	C3orf38 (3.4)	LINC00474 (3.0)	TMEM106A (3.0)	PML (2.9)	PRDM4 (2.9)
BFP	GO:0005788	endoplasmic reticulum lumen	0.92	>=0.20	HYOU1 (7.3)	GANAB (5.9)	SSR2 (5.7)	FKBP2 (5.3)	SEC11A (4.4)	CDK2AP2 (4.4)	VKORC1 (4.2)	ENSG00000249592 (4.1)	ATP2A2 (3.9)	EDEM3 (3.8)
BFP	GO:0007098	centrosome cycle	0.92	>=0.20	ULK4 (4.4)	IFT81 (3.9)	POC5 (3.7)	CCDC163P (3.7)	RPGRIP1L (3.6)	RAD52 (3.6)	INVS (3.3)	MPHOSPH8 (3.2)	TCHP (3.2)	METTL10 (3.2)
BFP	GO:0050690	regulation of defense response to virus by virus	0.92	>=0.20	ENSG00000236049 (3.6)	MAD1L1 (3.5)	MARVELD3 (3.4)	CADM2-AS1 (3.2)	PCSK7 (3.1)	RAB1B (2.8)	ENSG00000243150 (2.8)	BCL11B (2.8)	WWP1 (2.6)	CFL1 (2.6)
BFP	GO:0005746	mitochondrial respiratory chain	0.92	>=0.20	ATP5J2 (8.2)	ATP5G3 (7.0)	NDUFS4 (6.9)	NDUFV1 (6.6)	ACO2 (6.6)	NDUFS3 (6.1)	TMEM126A (5.7)	MRPS21 (5.2)	PRDX5 (5.1)	LAMTOR2 (5.0)
BFP	GO:0070193	synaptonemal complex organization	0.92	>=0.20	RAD9B (5.4)	BOLL (5.2)	ZPBP (4.9)	GRK4 (4.0)	EXD1 (3.8)	ENSG00000227195 (3.8)	RANBP17 (3.3)	ENSG00000233848 (3.2)	COX8C (3.1)	ENSG00000248003 (3.1)
BFP	GO:0009311	oligosaccharide metabolic process	0.92	>=0.20	EDEM3 (4.5)	TMEM175 (4.5)	KRTCAP2 (4.4)	QPCTL (4.1)	TMEM165 (4.1)	C1orf85 (4.0)	C22orf40 (3.8)	TMUB2 (3.7)	DNAJC1 (3.6)	CYP20A1 (3.4)
BFP	GO:0015924	mannosyl-oligosaccharide mannosidase activity	0.92	>=0.20	QPCTL (4.0)	GALNT2 (4.0)	EDEM3 (3.9)	ADAM10 (3.8)	DNAJC1 (3.6)	FAM73A (3.5)	SSR2 (3.2)	ARFGEF2 (3.1)	RC3H1 (3.1)	ITGA4 (2.9)
BFP	GO:0032648	regulation of interferon-beta production	0.92	>=0.20	INVS (4.0)	C3orf38 (3.6)	ZNFX1 (3.6)	ZNF337 (3.5)	TMEM106A (3.1)	ASB16 (3.1)	ZBTB48 (3.0)	RPS6KC1 (2.9)	PML (2.8)	DMXL2 (2.8)
BFP	GO:0000780	condensed nuclear chromosome, centromeric region	0.92	>=0.20	CENPA (8.0)	NUSAP1 (6.8)	OIP5 (6.3)	CENPW (6.2)	CENPL (5.8)	ZWILCH (4.9)	TRAIP (4.3)	GINS1 (4.0)	CENPO (3.8)	CKAP5 (3.8)
BFP	GO:0043244	regulation of protein complex disassembly	0.92	>=0.20	C13orf16 (3.7)	ENSG00000232084 (3.7)	PAFAH1B2 (3.5)	ENSG00000250116 (3.3)	BAIAP2L2 (3.2)	LTK (3.0)	C11orf63 (2.9)	ENSG00000251321 (2.9)	TMOD2 (2.8)	OTUD7B (2.7)
BFP	GO:0000049	tRNA binding	0.92	>=0.20	AARS (6.8)	CEBPG (5.1)	METAP1D (4.5)	WDR12 (3.4)	ZCCHC4 (3.4)	SLC25A26 (3.2)	TARS2 (3.2)	ANAPC7 (3.1)	CWC27 (3.1)	COG4 (3.1)
BFP	GO:0046415	urate metabolic process	0.92	>=0.20	SLC7A13 (7.3)	PKHD1 (5.8)	ACMSD (5.5)	ENSG00000223985 (5.4)	SLC28A1 (4.2)	GIPC2 (4.0)	PHLPP2 (3.5)	ENSG00000255120 (3.2)	PGPEP1 (2.8)	PDILT (2.8)
BFP	GO:0048515	spermatid differentiation	0.92	>=0.20	TNP1 (8.0)	ZPBP (6.4)	BOLL (6.1)	SEPT12 (5.3)	GRK4 (4.9)	ENSG00000214691 (3.6)	COX8C (3.5)	C2orf84 (3.4)	ENSG00000227195 (3.4)	EFCAB5 (3.3)
BFP	GO:0071359	cellular response to dsRNA	0.92	>=0.20	ENSG00000249700 (5.9)	HNRNPA1P31 (4.6)	LINC00470 (3.6)	ZNFX1 (3.5)	GPBP1L1 (3.2)	ENSG00000258136 (3.1)	FBXL17 (3.0)	ZNF131 (3.0)	RPS6KC1 (2.9)	PML (2.9)
BFP	GO:0048284	organelle fusion	0.92	>=0.20	ENSG00000233715 (3.8)	ENSG00000214194 (3.6)	ENSG00000253792 (3.5)	FAM175B (3.5)	C16orf92 (3.4)	TMEM60 (3.2)	C12orf76 (3.1)	ENSG00000249093 (3.0)	RAB21 (2.8)	ENSG00000250616 (2.8)
BFP	GO:0016866	intramolecular transferase activity	0.92	>=0.20	POLR3H (4.5)	NANP (4.4)	MARS2 (4.0)	PWP1 (3.6)	PPPDE2 (3.6)	SLC29A2 (3.2)	C22orf40 (3.2)	PIGW (3.0)	SLC25A26 (3.0)	MRM1 (3.0)
BFP	GO:0031100	organ regeneration	0.92	>=0.20	LIN28B (4.2)	LINC00470 (3.2)	ENSG00000222612 (3.1)	VN1R108P (3.1)	ENSG00000256116 (2.9)	NAALAD2 (2.7)	LIPC (2.6)	ENSG00000227839 (2.5)	ENSG00000227195 (2.5)	ENSG00000258583 (2.5)
BFP	GO:0070252	actin-mediated cell contraction	0.92	>=0.20	ATP2A1 (8.0)	SRL (6.6)	DUSP13 (6.0)	ACTN3 (6.0)	CORO6 (5.4)	NEXN (4.1)	ALPK3 (4.1)	PACSIN3 (3.4)	RAPSN (3.3)	MACROD1 (2.8)
BFP	GO:0005614	interstitial matrix	0.92	>=0.20	THBS3 (5.8)	ADAMTSL3 (4.8)	ANGPTL2 (3.6)	ECM1 (3.3)	COPZ2 (3.1)	LEPR (3.1)	PDZRN4 (3.1)	GALNTL1 (3.0)	CTSF (2.8)	LRP1 (2.8)
BFP	GO:0002562	somatic diversification of immune receptors via germline recombination within a single locus	0.92	>=0.20	CADM2-AS1 (3.7)	ENSG00000255856 (3.3)	ENSG00000243150 (3.1)	ENSG00000253792 (3.0)	ENSG00000237781 (2.9)	CD19 (2.9)	LINC00311 (2.9)	FOXP1-AS1 (2.7)	SKAP1 (2.7)	ENSG00000257097 (2.7)
BFP	GO:0016444	somatic cell DNA recombination	0.92	>=0.20	CADM2-AS1 (3.7)	ENSG00000255856 (3.3)	ENSG00000243150 (3.1)	ENSG00000253792 (3.0)	ENSG00000237781 (2.9)	CD19 (2.9)	LINC00311 (2.9)	FOXP1-AS1 (2.7)	SKAP1 (2.7)	ENSG00000257097 (2.7)
BFP	GO:0032312	regulation of ARF GTPase activity	0.92	>=0.20	C16orf7 (3.8)	ANKRD13A (3.6)	ENSG00000239440 (3.5)	ENSG00000245975 (3.0)	ANKRD13D (2.9)	SYT16 (2.8)	PREX1 (2.7)	ENSG00000256116 (2.6)	TRAF3IP2-AS1 (2.6)	AMPD2 (2.6)
BFP	GO:0005416	cation:amino acid symporter activity	0.92	>=0.20	CADM2 (4.0)	NTM (3.4)	RELN (3.3)	MRAS (3.2)	PPPDE2 (3.1)	STX1B (3.1)	SH3GL3 (3.1)	ARHGEF26-AS1 (3.0)	CDH13 (3.0)	TRIM66 (2.9)
BFP	KEGG_PATHOGENIC_ESCHERICHIA_COLI_INFECTION	KEGG_PATHOGENIC_ESCHERICHIA_COLI_INFECTION	0.92	>=0.20	CFL1 (4.9)	ARPC1B (4.4)	GNAI3 (3.6)	RABGAP1L (3.4)	RHOC (3.4)	LMNA (3.3)	CALM2 (3.3)	ARPC3 (3.1)	RTN4 (3.0)	SRSF9 (2.9)
BFP	GO:0004012	phospholipid-translocating ATPase activity	0.92	>=0.20	SNX19 (3.0)	ANKRD55 (2.8)	PKD1 (2.7)	PPM1J (2.7)	ENSG00000255856 (2.6)	ENSG00000254842 (2.5)	ALCAM (2.5)	SEMA4A (2.5)	RALGPS1 (2.4)	ST7L (2.4)
BFP	GO:0032273	positive regulation of protein polymerization	0.92	>=0.20	ANKRD44-IT1 (4.3)	MAPK3 (3.0)	GIPC2 (2.9)	CCDC85B (2.8)	ENSG00000245937 (2.8)	ENSG00000222035 (2.7)	ENSG00000214194 (2.7)	ENSG00000224849 (2.7)	CCDC17 (2.6)	FAM160B2 (2.6)
BFP	GO:0009897	external side of plasma membrane	0.92	>=0.20	SKAP1 (5.2)	PTPRCAP (5.0)	TBC1D10C (4.6)	CTSW (4.6)	CRTAM (4.1)	BCL11B (4.0)	BANK1 (3.6)	CD19 (3.3)	HVCN1 (3.2)	CARD11 (3.2)
BFP	GO:0006487	protein N-linked glycosylation	0.92	>=0.20	EDEM3 (6.4)	KRTCAP2 (5.7)	SSR2 (5.5)	HYOU1 (5.5)	FKBP2 (4.9)	QPCTL (4.6)	ENSG00000249592 (4.6)	TMEM165 (4.4)	DNAJC1 (4.4)	GANAB (4.2)
BFP	GO:0009101	glycoprotein biosynthetic process	0.92	>=0.20	EDEM3 (7.0)	TMEM165 (4.5)	QPCTL (4.3)	SSR2 (4.2)	KRTCAP2 (4.2)	DNAJC1 (3.9)	ENTPD6 (3.9)	HYOU1 (3.5)	GANAB (3.4)	CPD (3.4)
BFP	GO:0030195	negative regulation of blood coagulation	0.92	>=0.20	SLC26A1 (4.1)	LIPC (3.9)	ONECUT1 (3.7)	ENSG00000254842 (3.5)	SHBG (3.4)	HPD (3.4)	AGBL2 (3.3)	CYP3A7 (3.2)	ENSG00000237013 (3.1)	CYP3A5 (3.0)
BFP	GO:0050819	negative regulation of coagulation	0.92	>=0.20	LIPC (3.7)	ONECUT1 (3.6)	CYP3A5 (3.5)	SLC26A1 (3.5)	ENSG00000217075 (3.3)	AGBL2 (3.3)	ENSG00000254842 (3.3)	CYP3A7 (3.2)	HPD (3.1)	SHBG (2.9)
BFP	GO:0007034	vacuolar transport	0.92	>=0.20	SPNS1 (3.5)	ENSG00000247121 (2.9)	KAT8 (2.9)	STX4 (2.8)	RUFY1 (2.7)	VPS29 (2.7)	CLN3 (2.7)	C18orf45 (2.6)	MARVELD3 (2.6)	TMUB2 (2.5)
BFP	REACTOME_RNA_POLYMERASE_I_PROMOTER_ESCAPE	REACTOME_RNA_POLYMERASE_I_PROMOTER_ESCAPE	0.92	>=0.20	ENSG00000255856 (3.8)	WDR12 (3.8)	RNF219 (3.7)	GTF3A (3.4)	C1orf51 (3.1)	PRMT6 (3.0)	ZNHIT3 (2.9)	TRIAP1 (2.9)	CRIPT (2.8)	PIGF (2.8)
BFP	REACTOME_VIF:MEDIATED_DEGRADATION_OF_APOBEC3G	REACTOME_VIF:MEDIATED_DEGRADATION_OF_APOBEC3G	0.92	>=0.20	PSMC3 (6.3)	PRDX1 (5.8)	NMT1 (4.3)	MTCH2 (4.3)	BUD31 (3.9)	DPP3 (3.7)	PRDX5 (3.5)	MRPL11 (3.4)	NDUFS3 (3.4)	CACYBP (3.2)
BFP	KEGG_NITROGEN_METABOLISM	KEGG_NITROGEN_METABOLISM	0.92	>=0.20	PRELID2 (4.4)	GUCA2A (4.3)	SLC39A8 (4.1)	PRDX6 (3.2)	RAB26 (3.2)	ARHGEF2 (2.9)	NUPR1 (2.8)	TAT (2.8)	COBLL1 (2.7)	GUCA2B (2.6)
BFP	GO:0015175	neutral amino acid transmembrane transporter activity	0.92	>=0.20	CEBPG (5.2)	AARS (5.2)	NFE2L1 (3.6)	NQO1 (3.6)	NBR2 (3.6)	GRB10 (3.5)	NUPR1 (3.3)	TRIM66 (2.9)	C19orf28 (2.9)	CSDC2 (2.8)
BFP	GO:0008593	regulation of Notch signaling pathway	0.93	>=0.20	STK33 (4.6)	FAM182A (4.0)	C12orf42 (4.0)	WDR66 (3.8)	LTK (3.2)	FAM182B (3.2)	TBX6 (3.0)	SOX15 (2.9)	CDKAL1 (2.9)	RND2 (2.8)
BFP	GO:0007220	Notch receptor processing	0.93	>=0.20	ENSG00000250156 (2.9)	APH1A (2.9)	FAM182A (2.9)	C13orf16 (2.7)	ENSG00000245975 (2.7)	ENSG00000226648 (2.6)	ENSG00000250341 (2.6)	ENSG00000248003 (2.6)	MFAP3 (2.6)	PTP4A3 (2.5)
BFP	GO:0016073	snRNA metabolic process	0.93	>=0.20	TRIM35 (4.0)	ENSG00000233848 (3.7)	SIRT4 (3.3)	RCE1 (3.3)	RAB9BP1 (3.2)	SGCZ (3.1)	ENTPD4 (3.0)	POC5 (2.9)	ANAPC4 (2.8)	FAM175B (2.7)
BFP	GO:0005868	cytoplasmic dynein complex	0.93	>=0.20	C11orf63 (3.0)	RIT1 (2.9)	RTN4 (2.8)	KIAA1598 (2.8)	STAU1 (2.8)	CCDC92 (2.7)	ENSG00000233848 (2.6)	KLC2 (2.5)	ULK4 (2.5)	C18orf8 (2.4)
BFP	REACTOME_P53:DEPENDENT_G1_DNA_DAMAGE_RESPONSE	REACTOME_P53:DEPENDENT_G1_DNA_DAMAGE_RESPONSE	0.93	>=0.20	PSMC3 (6.4)	PRDX1 (6.0)	MTCH2 (4.3)	NQO1 (3.8)	NMT1 (3.8)	BUD31 (3.7)	DPP3 (3.5)	CACYBP (3.2)	RIT1 (3.2)	PRDX5 (3.1)
BFP	REACTOME_P53:DEPENDENT_G1S_DNA_DAMAGE_CHECKPOINT	REACTOME_P53:DEPENDENT_G1S_DNA_DAMAGE_CHECKPOINT	0.93	>=0.20	PSMC3 (6.4)	PRDX1 (6.0)	MTCH2 (4.3)	NQO1 (3.8)	NMT1 (3.8)	BUD31 (3.7)	DPP3 (3.5)	CACYBP (3.2)	RIT1 (3.2)	PRDX5 (3.1)
BFP	GO:0048871	multicellular organismal homeostasis	0.93	>=0.20	ACAN (3.7)	ACSS1 (3.2)	ENSG00000177453 (3.1)	HOTTIP (2.8)	ENSG00000251321 (2.7)	ENSG00000178863 (2.7)	MAML3 (2.6)	MARS2 (2.5)	CPNE4 (2.4)	PPARA (2.3)
BFP	GO:0045063	T-helper 1 cell differentiation	0.93	>=0.20	ENSG00000203739 (5.2)	SNX11 (4.1)	ENSG00000247121 (3.4)	FAM108C1 (3.3)	ENSG00000226252 (3.2)	HAPLN3 (2.9)	C1orf54 (2.9)	ENSG00000254470 (2.8)	ENTPD4 (2.8)	FBXL17 (2.8)
BFP	GO:0000726	non-recombinational repair	0.93	>=0.20	C22orf40 (4.2)	CWC27 (3.5)	ENSG00000237013 (3.4)	ENSG00000247121 (3.1)	ENSG00000196243 (3.1)	NSRP1 (3.1)	IPP (3.0)	DARS2 (3.0)	PPPDE2 (2.9)	RPTOR (2.8)
BFP	GO:0005547	phosphatidylinositol-3,4,5-trisphosphate binding	0.93	>=0.20	ENSG00000253792 (3.9)	FAM53B (3.5)	ENSG00000255856 (3.4)	FBXL19 (3.3)	ORAI3 (3.0)	RNF216 (3.0)	C3orf54 (2.9)	ENSG00000254470 (2.9)	NINL (2.8)	ITSN2 (2.8)
BFP	GO:0045851	pH reduction	0.93	>=0.20	PDILT (4.8)	ZDHHC24 (3.2)	ENSG00000237781 (3.2)	ENSG00000250341 (3.0)	TMEM219 (3.0)	ENSG00000248309 (2.9)	B3GAT3 (2.8)	ST7L (2.8)	PELI3 (2.7)	RUFY1 (2.6)
BFP	GO:0050829	defense response to Gram-negative bacterium	0.93	>=0.20	OLFM4 (5.3)	ATP6V1E2 (4.5)	AMPD3 (4.2)	DNAJC27-AS1 (3.0)	ENSG00000250341 (3.0)	ENSG00000222035 (2.8)	SLC25A37 (2.7)	RC3H1 (2.7)	ENSG00000177453 (2.6)	DNAH10 (2.6)
BFP	GO:0090307	spindle assembly involved in mitosis	0.93	>=0.20	ENSG00000222005 (5.0)	CCDC163P (4.2)	SEPT12 (3.4)	IFT81 (3.0)	LINC00311 (2.9)	C11orf63 (2.6)	GON4L (2.5)	POC5 (2.5)	ULK4 (2.5)	ENSG00000235070 (2.5)
BFP	GO:0016859	cis-trans isomerase activity	0.93	>=0.20	DRAP1 (3.9)	RAB1B (3.7)	DOHH (3.6)	B3GAT3 (3.4)	CWC27 (3.4)	SNAPC5 (3.3)	MMACHC (3.1)	SSR2 (3.1)	SLC29A2 (3.1)	BAD (3.0)
BFP	GO:0006555	methionine metabolic process	0.93	>=0.20	ACMSD (4.7)	SLC28A1 (4.1)	TRIM35 (3.6)	ENSG00000251321 (3.1)	ADAMTS9-AS2 (2.9)	ENSG00000249093 (2.8)	ENSG00000235070 (2.8)	HTR1A (2.7)	NLGN1 (2.6)	MMACHC (2.5)
BFP	GO:0048199	vesicle targeting, to, from or within Golgi	0.93	>=0.20	ENSG00000249592 (5.2)	GOLPH3L (4.5)	KRTCAP2 (4.4)	SSR2 (4.2)	ENSG00000120341 (3.9)	YIF1A (3.8)	CDK2AP2 (3.8)	HYOU1 (3.8)	SLC39A13 (3.7)	EDEM3 (3.5)
BFP	GO:0002717	positive regulation of natural killer cell mediated immunity	0.93	>=0.20	IL27 (3.7)	ENSG00000217075 (3.4)	EXD1 (2.8)	ZBTB38 (2.8)	DNAJC1 (2.8)	ENSG00000176349 (2.7)	DEC1 (2.7)	BCDIN3D (2.6)	RASA2 (2.6)	ENSG00000255496 (2.6)
BFP	GO:0045954	positive regulation of natural killer cell mediated cytotoxicity	0.93	>=0.20	IL27 (3.7)	ENSG00000217075 (3.4)	EXD1 (2.8)	ZBTB38 (2.8)	DNAJC1 (2.8)	ENSG00000176349 (2.7)	DEC1 (2.7)	BCDIN3D (2.6)	RASA2 (2.6)	ENSG00000255496 (2.6)
BFP	GO:0042776	mitochondrial ATP synthesis coupled proton transport	0.93	>=0.20	MRPS21 (6.0)	NDUFS4 (5.2)	ATP5J2 (4.6)	ATP5G3 (4.0)	TMEM126A (3.7)	C16orf92 (3.5)	NDUFS3 (3.4)	ENSG00000233334 (3.4)	COMTD1 (3.3)	LAMTOR2 (3.3)
BFP	GO:0046890	regulation of lipid biosynthetic process	0.93	>=0.20	ENSG00000258057 (3.3)	C11orf63 (3.3)	ENSG00000179038 (2.6)	NUPR1 (2.6)	ENSG00000249093 (2.6)	ZRANB1 (2.6)	PTPLB (2.5)	ENSG00000178863 (2.5)	ENSG00000231792 (2.4)	HARBI1 (2.4)
BFP	GO:0016779	nucleotidyltransferase activity	0.93	>=0.20	PPPDE2 (3.9)	GTF3A (3.5)	GPN3 (3.4)	PHF5A (3.3)	ENSG00000257218 (3.3)	MRM1 (3.1)	TEX10 (3.0)	NANP (3.0)	NUP160 (2.9)	NOC3L (2.9)
BFP	GO:0080135	regulation of cellular response to stress	0.93	>=0.20	ENSG00000247735 (3.5)	TBX6 (3.1)	C3orf38 (2.9)	LHPP (2.8)	RANBP17 (2.8)	INVS (2.7)	MOB2 (2.7)	SYT14 (2.6)	ENSG00000254470 (2.6)	BAIAP2L2 (2.5)
BFP	KEGG_PROTEIN_EXPORT	KEGG_PROTEIN_EXPORT	0.93	>=0.20	HYOU1 (7.4)	SSR2 (6.6)	KRTCAP2 (6.2)	FKBP2 (5.9)	ENSG00000249592 (5.9)	SEC11A (5.6)	CDK2AP2 (4.9)	YIF1A (4.2)	DNAJC1 (4.1)	ENSG00000214293 (3.7)
BFP	GO:0043574	peroxisomal transport	0.93	>=0.20	PLA2G6 (4.1)	MAP2K5 (3.4)	BCL2L13 (3.3)	ENSG00000256116 (3.0)	C16orf92 (3.0)	MARS2 (2.9)	GSTM4 (2.9)	ZNF408 (2.8)	ZBTB37 (2.8)	HARBI1 (2.7)
BFP	GO:0046949	fatty-acyl-CoA biosynthetic process	0.93	>=0.20	HSD17B12 (5.7)	GCAT (4.1)	PTPLB (3.5)	ENSG00000258057 (3.2)	FAM73A (3.1)	ACO1 (2.8)	PPPDE2 (2.7)	FAM57B (2.7)	SLC25A44 (2.6)	TMEM79 (2.6)
BFP	GO:0035337	fatty-acyl-CoA metabolic process	0.93	>=0.20	HSD17B12 (5.7)	GCAT (4.1)	PTPLB (3.5)	ENSG00000258057 (3.2)	FAM73A (3.1)	ACO1 (2.8)	PPPDE2 (2.7)	FAM57B (2.7)	SLC25A44 (2.6)	TMEM79 (2.6)
BFP	KEGG_HOMOLOGOUS_RECOMBINATION	KEGG_HOMOLOGOUS_RECOMBINATION	0.93	>=0.20	BRCA1 (5.9)	C17orf53 (5.4)	HELLS (5.1)	FANCA (5.0)	CHAF1A (4.8)	TRAIP (4.7)	KNTC1 (4.6)	MUTYH (4.5)	HAT1 (4.4)	HIRIP3 (4.3)
BFP	REACTOME_REGULATION_OF_ACTIVATED_PAK:2P34_BY_PROTEASOME_MEDIATED_DEGRADATION	REACTOME_REGULATION_OF_ACTIVATED_PAK:2P34_BY_PROTEASOME_MEDIATED_DEGRADATION	0.93	>=0.20	PSMC3 (6.3)	PRDX1 (5.8)	MTCH2 (4.4)	NMT1 (4.3)	BUD31 (3.8)	DPP3 (3.8)	NQO1 (3.3)	CACYBP (3.3)	PRDX5 (3.3)	NDUFS3 (3.2)
BFP	GO:0003678	DNA helicase activity	0.93	>=0.20	DARS2 (5.0)	COG4 (4.4)	LEO1 (4.1)	SART1 (4.0)	PIK3C3 (3.7)	CWC27 (3.7)	ANAPC4 (3.5)	SF3B2 (3.5)	BRCA1 (3.3)	CHAF1A (3.3)
BFP	GO:0008206	bile acid metabolic process	0.93	>=0.20	CYP3A7 (4.7)	TAT (4.6)	CYP2C9 (4.5)	ENSG00000250954 (4.3)	CYP3A5 (4.2)	ENSG00000253426 (3.9)	ONECUT1 (3.9)	DPYD (3.7)	ENSG00000242193 (3.6)	ENSG00000254231 (3.6)
BFP	GO:0006513	protein monoubiquitination	0.93	>=0.20	ARNTL (4.5)	GPBP1L1 (4.1)	RAB21 (4.1)	SH2B1 (3.8)	C3orf38 (3.3)	MOB2 (3.0)	ENSG00000246273 (3.0)	AMBRA1 (2.9)	IFT81 (2.9)	PELI3 (2.8)
BFP	GO:0000097	sulfur amino acid biosynthetic process	0.93	>=0.20	ENSG00000257228 (4.5)	ACMSD (4.0)	SLC28A1 (3.4)	ADAMTS9-AS2 (3.4)	C12orf65 (3.0)	ZCCHC4 (3.0)	SLC7A13 (2.9)	ENSG00000250156 (2.8)	C18orf45 (2.7)	ENSG00000255120 (2.7)
BFP	GO:0006302	double-strand break repair	0.93	>=0.20	NFATC2IP (3.5)	ENSG00000255856 (3.4)	MPHOSPH8 (3.4)	MUTYH (3.3)	NSRP1 (3.2)	ULK4 (3.1)	IPP (3.0)	CENPO (2.9)	DARS2 (2.8)	CWC27 (2.8)
BFP	GO:0007033	vacuole organization	0.93	>=0.20	SPNS1 (5.5)	C1orf85 (5.2)	TMUB2 (4.7)	ENSG00000236263 (4.6)	CTSF (4.6)	C2orf18 (3.9)	ZNF655 (3.7)	ATG13 (3.6)	SLC25A26 (3.5)	C12orf76 (3.4)
BFP	REACTOME_POST:TRANSLATIONAL_PROTEIN_MODIFICATION	REACTOME_POST:TRANSLATIONAL_PROTEIN_MODIFICATION	0.93	>=0.20	SSR2 (6.1)	EDEM3 (5.8)	KRTCAP2 (5.5)	HYOU1 (5.1)	YIF1A (4.7)	CPD (4.2)	PIGF (4.2)	FKBP2 (4.1)	ENTPD6 (4.1)	VKORC1 (4.0)
BFP	GO:0002292	T cell differentiation involved in immune response	0.93	>=0.20	IL27 (4.3)	ENSG00000226252 (4.1)	ENSG00000249700 (3.8)	SNX11 (3.1)	ENSG00000231421 (3.0)	ENSG00000176349 (2.9)	ENSG00000257194 (2.7)	ZMIZ2 (2.5)	ENSG00000239440 (2.5)	ENTPD4 (2.5)
BFP	GO:0016125	sterol metabolic process	0.93	>=0.20	GCAT (4.0)	NPC1 (3.9)	HSD17B12 (3.7)	PLA2G1B (3.2)	SLC29A2 (2.9)	PLA2G6 (2.7)	TMEM60 (2.6)	CCS (2.6)	SLC25A44 (2.5)	SLC26A1 (2.4)
BFP	GO:0009055	electron carrier activity	0.93	>=0.20	CYP2C9 (5.2)	HPD (4.7)	CYP2C18 (4.6)	CYP3A7 (4.4)	TAT (4.3)	CYP3A5 (4.3)	NQO1 (4.2)	GSTM4 (4.0)	CYP2C19 (4.0)	ACO1 (3.5)
BFP	GO:0030888	regulation of B cell proliferation	0.93	>=0.20	PAX5 (4.1)	ENSG00000258136 (3.6)	ENSG00000227839 (2.9)	ENSG00000247556 (2.9)	BANK1 (2.9)	PHTF2 (2.8)	ADARB1 (2.6)	ENSG00000250780 (2.6)	ENSG00000250116 (2.4)	RILPL2 (2.4)
BFP	GO:0003746	translation elongation factor activity	0.93	>=0.20	CCDC101 (3.6)	TSC2 (3.5)	SART1 (3.3)	MACROD1 (3.0)	RSRC1 (2.8)	BCL7C (2.8)	C1QBP (2.7)	PTP4A3 (2.7)	MAP2K5 (2.7)	RAB26 (2.7)
BFP	REACTOME_CYCLIN_E_ASSOCIATED_EVENTS_DURING_G1S_TRANSITION	REACTOME_CYCLIN_E_ASSOCIATED_EVENTS_DURING_G1S_TRANSITION	0.93	>=0.20	PSMC3 (6.1)	PRDX1 (5.5)	BUD31 (4.0)	NMT1 (4.0)	MTCH2 (3.8)	NQO1 (3.3)	RIT1 (3.2)	CACYBP (3.1)	EIF1AD (2.9)	NDUFS3 (2.9)
BFP	GO:0071616	acyl-CoA biosynthetic process	0.93	>=0.20	HSD17B12 (5.6)	GCAT (4.1)	PTPLB (3.5)	ENSG00000258057 (3.5)	FAM73A (3.1)	FAM57B (2.8)	ENSG00000255496 (2.6)	SLC25A44 (2.6)	ACO1 (2.6)	SLC29A2 (2.5)
BFP	GO:0035384	thioester biosynthetic process	0.93	>=0.20	HSD17B12 (5.6)	GCAT (4.1)	PTPLB (3.5)	ENSG00000258057 (3.5)	FAM73A (3.1)	FAM57B (2.8)	ENSG00000255496 (2.6)	SLC25A44 (2.6)	ACO1 (2.6)	SLC29A2 (2.5)
BFP	REACTOME_SYNTHESIS_OF_BILE_ACIDS_AND_BILE_SALTS_VIA_7ALPHA:HYDROXYCHOLESTEROL	REACTOME_SYNTHESIS_OF_BILE_ACIDS_AND_BILE_SALTS_VIA_7ALPHA:HYDROXYCHOLESTEROL	0.93	>=0.20	TAT (7.0)	HPD (6.8)	SERPINC1 (5.9)	CYP2C9 (4.9)	CYP3A7 (4.6)	APOC1 (4.2)	F2 (4.2)	LIPC (4.1)	DPYD (3.9)	ACMSD (3.4)
BFP	GO:0001782	B cell homeostasis	0.93	>=0.20	ENSG00000254231 (3.0)	ENSG00000245388 (3.0)	CHRNA7 (2.9)	VASH2 (2.9)	CABP4 (2.8)	CARD11 (2.8)	ZNF408 (2.8)	ENSG00000235070 (2.7)	CD19 (2.6)	PAX5 (2.6)
BFP	GO:0050864	regulation of B cell activation	0.93	>=0.20	RILPL2 (3.4)	PAX5 (3.1)	CARD11 (2.8)	SSR4P1 (2.7)	ENSG00000238010 (2.7)	SATB1 (2.6)	SKAP1 (2.6)	GNPDA2 (2.6)	ZMIZ2 (2.6)	ENSG00000227839 (2.5)
BFP	GO:0015002	heme-copper terminal oxidase activity	0.93	>=0.20	ATP5J2 (6.2)	ATP5G3 (6.0)	NDUFS4 (5.9)	TMEM126A (5.3)	NDUFS3 (4.9)	C15orf61 (4.4)	PTRHD1 (4.3)	NDUFV1 (3.7)	ACO2 (3.6)	SNRPD2 (3.6)
BFP	GO:0004129	cytochrome-c oxidase activity	0.93	>=0.20	ATP5J2 (6.2)	ATP5G3 (6.0)	NDUFS4 (5.9)	TMEM126A (5.3)	NDUFS3 (4.9)	C15orf61 (4.4)	PTRHD1 (4.3)	NDUFV1 (3.7)	ACO2 (3.6)	SNRPD2 (3.6)
BFP	GO:0016676	oxidoreductase activity, acting on a heme group of donors, oxygen as acceptor	0.93	>=0.20	ATP5J2 (6.2)	ATP5G3 (6.0)	NDUFS4 (5.9)	TMEM126A (5.3)	NDUFS3 (4.9)	C15orf61 (4.4)	PTRHD1 (4.3)	NDUFV1 (3.7)	ACO2 (3.6)	SNRPD2 (3.6)
BFP	GO:0008652	cellular amino acid biosynthetic process	0.93	>=0.20	GCAT (4.7)	ACMSD (3.7)	LHPP (3.6)	SAT2 (3.6)	ENSG00000234177 (3.5)	SLC26A1 (3.4)	NBR2 (3.4)	AARS (3.1)	SLC28A1 (3.0)	ENSG00000223985 (2.9)
BFP	GO:0002695	negative regulation of leukocyte activation	0.93	>=0.20	ENSG00000246025 (4.2)	ENSG00000203739 (3.8)	RILPL2 (3.7)	ENSG00000248003 (3.5)	ENSG00000249700 (3.4)	HAPLN3 (3.3)	GBAP1 (3.3)	NEXN-AS1 (3.2)	ENSG00000214293 (3.2)	SSR4P1 (3.1)
BFP	GO:0006612	protein targeting to membrane	0.93	>=0.20	KRTCAP2 (4.0)	SNX19 (4.0)	TMEM18 (3.2)	APH1A (3.2)	CCDC163P (3.1)	MRPS14 (3.1)	ENSG00000247228 (3.0)	TMEM126A (3.0)	ENSG00000255455 (3.0)	PTPLB (2.9)
BFP	GO:0030835	negative regulation of actin filament depolymerization	0.93	>=0.20	ENSG00000250116 (4.1)	PCSK7 (3.9)	C13orf16 (3.8)	SPIRE2 (3.7)	ENSG00000222017 (3.2)	ENSG00000232084 (3.2)	RNF123 (3.2)	LYZL4 (3.1)	TMEM79 (3.0)	ENSG00000244219 (2.9)
BFP	GO:0010043	response to zinc ion	0.93	>=0.20	OLFM4 (4.6)	ENSG00000255120 (3.7)	CADPS (3.4)	CYP2C9 (3.3)	CYP2C19 (3.2)	CYP2C18 (3.2)	PELI3 (3.2)	SLC6A4 (3.1)	CYP3A7 (3.1)	ENSG00000257228 (2.8)
BFP	REACTOME_ER:PHAGOSOME_PATHWAY	REACTOME_ER:PHAGOSOME_PATHWAY	0.93	>=0.20	PSMC3 (5.5)	ERAP1 (5.1)	PRDX1 (4.7)	MTCH2 (3.9)	NMT1 (3.7)	UBA7 (3.5)	BUD31 (3.4)	YIF1A (3.2)	LAMTOR2 (2.9)	SSR2 (2.9)
BFP	GO:0009081	branched chain family amino acid metabolic process	0.93	>=0.20	GCAT (4.1)	MACROD1 (3.5)	PDILT (3.3)	SAT2 (3.2)	METAP1D (3.2)	TARS2 (3.0)	ENSG00000255120 (2.9)	NDUFAF1 (2.9)	ACSS1 (2.9)	SLC7A13 (2.8)
BFP	GO:0008202	steroid metabolic process	0.93	>=0.20	CYP3A7 (4.4)	PLA2G1B (4.1)	CYP2C9 (4.0)	TAT (3.7)	CYP3A5 (3.6)	SLC26A1 (3.5)	CYP2C19 (3.4)	SHBG (3.1)	ENSG00000120341 (3.1)	LIPC (3.0)
BFP	REACTOME_CALNEXINCALRETICULIN_CYCLE	REACTOME_CALNEXINCALRETICULIN_CYCLE	0.93	>=0.20	HYOU1 (8.6)	FKBP2 (6.8)	SSR2 (6.8)	GANAB (5.7)	CDK2AP2 (5.3)	B3GAT3 (4.4)	ENSG00000249592 (3.9)	ATG13 (3.9)	EDEM3 (3.9)	ATP2A2 (3.9)
BFP	KEGG_PRION_DISEASES	KEGG_PRION_DISEASES	0.93	>=0.20	CYP2C9 (4.6)	APOE (4.5)	APOC1 (3.8)	ADH1B (3.4)	CYP3A7 (3.3)	SERPINC1 (3.3)	HPD (3.2)	CDK2AP2 (3.0)	CYP2C19 (3.0)	F2 (2.7)
BFP	REACTOME_PLATELET_ADHESION_TO_EXPOSED_COLLAGEN	REACTOME_PLATELET_ADHESION_TO_EXPOSED_COLLAGEN	0.93	>=0.20	TAL1 (5.6)	RUFY1 (5.4)	SLC6A4 (5.3)	RSU1 (4.7)	UBASH3B (4.2)	CCDC92 (4.2)	PTPN12 (4.1)	FERMT3 (3.8)	PRUNE (3.7)	C3orf54 (3.2)
BFP	REACTOME_SCF:BETA:TRCP_MEDIATED_DEGRADATION_OF_EMI1	REACTOME_SCF:BETA:TRCP_MEDIATED_DEGRADATION_OF_EMI1	0.93	>=0.20	PSMC3 (6.2)	PRDX1 (6.0)	NMT1 (4.3)	MTCH2 (4.1)	BUD31 (4.1)	DPP3 (3.4)	PPP1CA (3.2)	CACYBP (3.2)	NDUFS3 (3.2)	AKR1A1 (3.1)
BFP	GO:0010744	positive regulation of macrophage derived foam cell differentiation	0.93	>=0.20	ENSG00000250341 (3.9)	FAM182A (3.2)	PPARG (3.0)	SLC9A11 (2.8)	ARNTL (2.7)	CATSPER1 (2.7)	ENSG00000228536 (2.6)	GNPDA2 (2.5)	GBAP1 (2.5)	TBC1D12 (2.5)
BFP	GO:0051539	4 iron, 4 sulfur cluster binding	0.93	>=0.20	NDUFV1 (6.6)	TARS2 (5.7)	TUFM (5.3)	NDUFS3 (4.6)	ACO2 (4.4)	MMACHC (4.2)	MRPL11 (4.1)	DARS2 (3.8)	MACROD1 (3.8)	ATP5G3 (3.5)
BFP	REACTOME_HIV_INFECTION	REACTOME_HIV_INFECTION	0.93	>=0.20	PSMC3 (4.7)	NMT1 (4.2)	PRDX1 (4.1)	BUD31 (4.1)	MTCH2 (3.8)	XRCC6 (3.8)	ZNHIT3 (3.5)	CSE1L (3.4)	DPP3 (3.2)	PHF5A (3.2)
BFP	GO:0070925	organelle assembly	0.93	>=0.20	SEPT12 (3.9)	ZNF394 (3.8)	RABEP1 (3.4)	ENSG00000197071 (3.2)	MOB2 (3.2)	PHLPP2 (3.2)	ENSG00000230725 (3.1)	CRIPT (3.1)	ATXN1L (3.0)	COX8C (2.9)
BFP	REACTOME_EUKARYOTIC_TRANSLATION_TERMINATION	REACTOME_EUKARYOTIC_TRANSLATION_TERMINATION	0.93	>=0.20	RPS17P5 (8.7)	GAS5 (7.4)	SNRPD2 (6.7)	ZNFX1-AS1 (6.3)	SEC11A (4.0)	PTRHD1 (3.9)	ENSG00000217404 (3.7)	TMEM18 (2.5)	TRMT112 (2.4)	GSTP1 (2.2)
BFP	GO:0046635	positive regulation of alpha-beta T cell activation	0.93	>=0.20	IL27 (4.1)	ENSG00000247121 (3.3)	ENSG00000176349 (3.2)	SNX11 (2.9)	AKAP13 (2.9)	ENSG00000245937 (2.8)	ENSG00000245719 (2.7)	C1orf54 (2.6)	BANK1 (2.5)	RABEP2 (2.4)
BFP	GO:0043094	cellular metabolic compound salvage	0.93	>=0.20	GNPDA2 (3.5)	ENSG00000229729 (3.3)	ENSG00000230725 (3.1)	METTL10 (2.8)	BOLA1 (2.7)	ENSG00000233715 (2.7)	SLC9A11 (2.7)	FUK (2.6)	PTPMT1 (2.5)	ENSG00000236263 (2.5)
BFP	REACTOME_CLASS_I_MHC_MEDIATED_ANTIGEN_PROCESSING__PRESENTATION	REACTOME_CLASS_I_MHC_MEDIATED_ANTIGEN_PROCESSING__PRESENTATION	0.93	>=0.20	ERAP1 (3.7)	UBA7 (3.5)	PSMC3 (3.5)	NMT1 (3.3)	C18orf8 (3.0)	CLIP1 (2.9)	ANAPC4 (2.9)	AP1G1 (2.8)	MOV10 (2.8)	ARFGAP2 (2.8)
BFP	GO:0009068	aspartate family amino acid catabolic process	0.93	>=0.20	C18orf45 (3.8)	ACSS1 (3.5)	GCAT (3.1)	SAT2 (3.0)	CARNS1 (2.8)	MMACHC (2.7)	STK33 (2.7)	ENSG00000234177 (2.7)	CA14 (2.6)	NINL (2.6)
BFP	GO:0070167	regulation of biomineral tissue development	0.93	>=0.20	ENSG00000231453 (3.4)	TNN (3.3)	COPZ2 (3.1)	TBC1D12 (2.9)	CCDC87 (2.8)	ENSG00000257129 (2.7)	ENSG00000250116 (2.7)	ENSG00000257194 (2.6)	SCUBE3 (2.5)	ENSG00000222005 (2.4)
BFP	GO:0033205	cell cycle cytokinesis	0.93	>=0.20	ENSG00000245975 (4.1)	PMF1 (3.3)	ENSG00000182329 (3.3)	CENPO (3.2)	SETD8 (3.2)	ZCCHC8 (2.9)	ENSG00000230725 (2.9)	C17orf53 (2.9)	CENPL (2.9)	CCDC163P (2.8)
BFP	GO:0017187	peptidyl-glutamic acid carboxylation	0.93	>=0.20	LIPC (4.2)	TAT (4.1)	ABO (4.1)	TMEM219 (3.4)	ENSG00000256845 (3.4)	ONECUT1 (3.3)	ENSG00000120341 (3.2)	HSD3B7 (3.1)	ENSG00000236461 (3.0)	GALK1 (2.9)
BFP	GO:0018214	protein carboxylation	0.93	>=0.20	LIPC (4.2)	TAT (4.1)	ABO (4.1)	TMEM219 (3.4)	ENSG00000256845 (3.4)	ONECUT1 (3.3)	ENSG00000120341 (3.2)	HSD3B7 (3.1)	ENSG00000236461 (3.0)	GALK1 (2.9)
BFP	REACTOME_RNA_POL_II_CTD_PHOSPHORYLATION_AND_INTERACTION_WITH_CE	REACTOME_RNA_POL_II_CTD_PHOSPHORYLATION_AND_INTERACTION_WITH_CE	0.93	>=0.20	ENSG00000257218 (3.8)	BUD31 (3.7)	CRIPT (3.7)	SNRPD2 (3.6)	ZNHIT3 (3.5)	TRMT112 (3.3)	LAMTOR2 (3.2)	BAD (3.2)	GPN3 (3.1)	LIN7C (3.1)
BFP	GO:0006595	polyamine metabolic process	0.93	>=0.20	RUFY1 (3.2)	ABHD12 (3.1)	LINC00470 (3.1)	PTPMT1 (2.8)	PGPEP1 (2.8)	MON1A (2.8)	TMEM219 (2.7)	DOHH (2.6)	ENSG00000257228 (2.6)	TMEM134 (2.5)
BFP	GO:0042093	T-helper cell differentiation	0.93	>=0.20	ENSG00000231421 (3.8)	ENSG00000226252 (3.7)	IL27 (3.7)	SNX11 (3.5)	ENSG00000176349 (3.3)	ENSG00000257194 (2.8)	ENTPD4 (2.8)	PDE4B (2.5)	ATP6V1E2 (2.4)	ST3GAL2 (2.4)
BFP	GO:0002294	CD4-positive, alpha-beta T cell differentiation involved in immune response	0.93	>=0.20	ENSG00000231421 (3.8)	ENSG00000226252 (3.7)	IL27 (3.7)	SNX11 (3.5)	ENSG00000176349 (3.3)	ENSG00000257194 (2.8)	ENTPD4 (2.8)	PDE4B (2.5)	ATP6V1E2 (2.4)	ST3GAL2 (2.4)
BFP	GO:0000038	very long-chain fatty acid metabolic process	0.93	>=0.20	GDPD3 (4.1)	CST6 (2.9)	ENSG00000246025 (2.8)	ENSG00000253426 (2.8)	LHPP (2.6)	LINGO2 (2.6)	SLC6A4 (2.4)	ANKRD45 (2.4)	ENSG00000258057 (2.3)	TESK2 (2.3)
BFP	GO:0035587	purinergic receptor signaling pathway	0.93	>=0.20	DEC1 (4.9)	AMZ1 (3.7)	ENSG00000197071 (3.4)	OPTC (3.4)	ENSG00000225187 (3.4)	CARNS1 (3.3)	FAM160B2 (3.2)	C3orf54 (3.0)	ENSG00000196243 (3.0)	RAB9BP1 (2.9)
BFP	GO:0000096	sulfur amino acid metabolic process	0.93	>=0.20	SLC28A1 (4.0)	ENSG00000257228 (3.9)	C12orf65 (3.8)	ACMSD (3.8)	PKHD1 (3.6)	GCAT (3.0)	SLC7A13 (2.9)	SLC26A1 (2.9)	NLGN1 (2.9)	C11orf72 (2.9)
BFP	GO:0008234	cysteine-type peptidase activity	0.94	>=0.20	RPS6KB2 (3.7)	SBNO1 (3.3)	RNF123 (3.2)	ERAP1 (3.2)	UBA7 (2.9)	IPP (2.9)	RASA2 (2.8)	RC3H1 (2.8)	ITGA4 (2.8)	PHLPP2 (2.7)
BFP	GO:0051293	establishment of spindle localization	0.94	>=0.20	PCSK7 (3.6)	ENSG00000222035 (3.5)	CCDC163P (3.2)	CENPO (3.1)	ENSG00000236461 (3.0)	MUTYH (3.0)	CKAP5 (3.0)	GON4L (2.8)	ZZEF1 (2.7)	ATP6V1E2 (2.7)
BFP	GO:0051653	spindle localization	0.94	>=0.20	PCSK7 (3.6)	ENSG00000222035 (3.5)	CCDC163P (3.2)	CENPO (3.1)	ENSG00000236461 (3.0)	MUTYH (3.0)	CKAP5 (3.0)	GON4L (2.8)	ZZEF1 (2.7)	ATP6V1E2 (2.7)
BFP	REACTOME_INFLUENZA_LIFE_CYCLE	REACTOME_INFLUENZA_LIFE_CYCLE	0.94	>=0.20	RPS17P5 (7.0)	SNRPD2 (6.4)	ZNFX1-AS1 (5.5)	GAS5 (5.5)	CSE1L (3.6)	PTRHD1 (3.5)	SEC11A (3.4)	TEX10 (3.2)	HSPE1 (2.9)	POLR3H (2.8)
BFP	REACTOME_PHOSPHORYLATION_OF_CD3_AND_TCR_ZETA_CHAINS	REACTOME_PHOSPHORYLATION_OF_CD3_AND_TCR_ZETA_CHAINS	0.94	>=0.20	SKAP1 (6.0)	PTPRCAP (5.8)	BCL11B (5.2)	TBC1D10C (4.9)	CTSW (4.6)	HVCN1 (4.4)	CARD11 (4.1)	C1orf54 (3.0)	FERMT3 (2.9)	CD19 (2.8)
BFP	GO:0005840	ribosome	0.94	>=0.20	MRPL11 (6.3)	RPS17P5 (5.7)	PTRHD1 (5.7)	TMEM126A (5.7)	NDUFS4 (5.2)	C1QBP (5.2)	SNRPD2 (4.9)	ZNHIT3 (4.6)	HSPE1 (4.5)	GAS5 (4.5)
BFP	GO:0016126	sterol biosynthetic process	0.94	>=0.20	HSD17B12 (4.1)	GCAT (3.8)	SLC29A2 (3.7)	NPC1 (3.7)	ENSA (3.4)	ENSG00000217075 (3.2)	TMEM60 (3.0)	SLC25A44 (3.0)	ZNF789 (2.9)	ANO10 (2.3)
BFP	GO:0030042	actin filament depolymerization	0.94	>=0.20	ENSG00000250116 (4.7)	SPIRE2 (3.8)	PCSK7 (3.6)	C13orf16 (3.6)	ENSG00000232084 (3.4)	ENSG00000250341 (3.1)	LYZL4 (3.1)	ENSG00000227195 (2.8)	ENSG00000222017 (2.8)	RNF123 (2.7)
BFP	GO:0015718	monocarboxylic acid transport	0.94	>=0.20	C11orf86 (4.3)	GUCA2B (4.2)	ENSG00000242193 (3.6)	GUCA2A (3.5)	ENSG00000250954 (3.3)	ENSG00000250156 (3.2)	SLC28A1 (3.1)	SPIRE2 (3.0)	ENSG00000227839 (2.8)	PPARA (2.8)
BFP	GO:0005283	sodium:amino acid symporter activity	0.94	>=0.20	CADM2 (4.1)	MRAS (3.7)	SH3GL3 (3.6)	PPPDE2 (3.6)	NTM (3.2)	GRID1 (3.2)	ARHGEF26-AS1 (3.2)	RELN (3.2)	CDH13 (3.2)	RFTN2 (2.8)
BFP	GO:0032816	positive regulation of natural killer cell activation	0.94	>=0.20	IL27 (4.6)	FAM160B2 (3.7)	ATP6V1E2 (3.3)	ENSG00000245937 (3.2)	FOXP1-AS1 (2.9)	RAD9B (2.9)	ENSG00000257194 (2.8)	TMEM219 (2.6)	EXD1 (2.6)	TBC1D12 (2.5)
BFP	KEGG_RIG_I_LIKE_RECEPTOR_SIGNALING_PATHWAY	KEGG_RIG_I_LIKE_RECEPTOR_SIGNALING_PATHWAY	0.94	>=0.20	ZNFX1 (6.6)	UBA7 (5.5)	PML (5.1)	STK24-AS1 (5.0)	IL27 (4.9)	ENSG00000249700 (4.8)	ENSG00000247121 (3.8)	SNX11 (3.7)	RPS6KC1 (3.6)	TMEM106A (3.6)
BFP	GO:0001673	male germ cell nucleus	0.94	>=0.20	ZPBP (6.3)	SEPT12 (3.9)	GRK4 (3.8)	TNP1 (3.6)	ZWILCH (3.5)	BOLL (3.0)	LHPP (2.9)	CHAF1A (2.7)	ENSG00000257228 (2.6)	KNTC1 (2.6)
BFP	GO:0045428	regulation of nitric oxide biosynthetic process	0.94	>=0.20	ENSG00000226252 (4.0)	ENSG00000258136 (3.7)	SLC39A8 (3.4)	C10orf11 (3.1)	TMEM106A (3.0)	CDH13 (2.9)	MACROD2 (2.9)	PLA2G1B (2.9)	DMXL2 (2.8)	C22orf40 (2.7)
BFP	GO:0004497	monooxygenase activity	0.94	>=0.20	CYP2C9 (7.2)	CYP3A7 (6.6)	CYP2C19 (5.4)	CYP3A5 (5.2)	HPD (4.8)	TAT (4.5)	SLC28A1 (4.3)	CHRNA7 (4.2)	CYP2C18 (3.7)	ADH1B (3.1)
BFP	GO:0043367	CD4-positive, alpha-beta T cell differentiation	0.94	>=0.20	ENSG00000226252 (3.6)	ENSG00000231421 (3.6)	SNX11 (3.0)	IL27 (2.9)	ST3GAL2 (2.8)	ENSG00000176349 (2.6)	ZMIZ2 (2.6)	ENSG00000255517 (2.4)	UNC13D (2.4)	ENSG00000254470 (2.4)
BFP	GO:0046459	short-chain fatty acid metabolic process	0.94	>=0.20	ENSG00000242193 (4.1)	ENSG00000255545 (3.6)	THAP3 (3.0)	FAM160B2 (3.0)	SLC25A26 (2.8)	TTC12 (2.8)	BOLA1 (2.8)	C10orf11 (2.7)	ENSG00000258057 (2.7)	FAM82B (2.7)
BFP	GO:0003735	structural constituent of ribosome	0.94	>=0.20	PTRHD1 (6.4)	RPS17P5 (6.3)	MRPL11 (6.3)	TMEM126A (6.1)	SNRPD2 (5.7)	NDUFS4 (5.3)	GAS5 (4.9)	HSPE1 (4.5)	TRIAP1 (4.4)	ZNHIT3 (4.4)
BFP	GO:0022415	viral reproductive process	0.94	>=0.20	RPS17P5 (5.7)	ZNFX1-AS1 (5.7)	GAS5 (5.1)	SNRPD2 (3.5)	ENSG00000243150 (3.3)	TRMT112 (2.8)	PTRHD1 (2.7)	METTL10 (2.6)	PCNP (2.5)	POLR3H (2.4)
BFP	GO:0031069	hair follicle morphogenesis	0.94	>=0.20	ENSG00000236461 (2.8)	FBXO36 (2.7)	ASB16 (2.3)	NEXN-AS1 (2.2)	HR (2.2)	TTC12 (2.2)	ENSG00000227839 (2.1)	ENSG00000235300 (2.1)	ENSG00000225187 (2.0)	ENSG00000225942 (2.0)
BFP	REACTOME_UBIQUITIN:DEPENDENT_DEGRADATION_OF_CYCLIN_D	REACTOME_UBIQUITIN:DEPENDENT_DEGRADATION_OF_CYCLIN_D	0.94	>=0.20	PSMC3 (6.3)	PRDX1 (5.8)	MTCH2 (4.5)	NMT1 (4.3)	DPP3 (3.8)	BUD31 (3.7)	MRPL11 (3.4)	PPP1CA (3.3)	NDUFS3 (3.3)	NQO1 (3.3)
BFP	REACTOME_UBIQUITIN:DEPENDENT_DEGRADATION_OF_CYCLIN_D1	REACTOME_UBIQUITIN:DEPENDENT_DEGRADATION_OF_CYCLIN_D1	0.94	>=0.20	PSMC3 (6.3)	PRDX1 (5.8)	MTCH2 (4.5)	NMT1 (4.3)	DPP3 (3.8)	BUD31 (3.7)	MRPL11 (3.4)	PPP1CA (3.3)	NDUFS3 (3.3)	NQO1 (3.3)
BFP	GO:0018279	protein N-linked glycosylation via asparagine	0.94	>=0.20	EDEM3 (6.3)	KRTCAP2 (5.7)	HYOU1 (5.7)	SSR2 (5.6)	FKBP2 (5.0)	QPCTL (4.8)	ENSG00000249592 (4.7)	DNAJC1 (4.4)	CDK2AP2 (4.1)	GANAB (4.0)
BFP	GO:0018196	peptidyl-asparagine modification	0.94	>=0.20	EDEM3 (6.3)	KRTCAP2 (5.7)	HYOU1 (5.7)	SSR2 (5.6)	FKBP2 (5.0)	QPCTL (4.8)	ENSG00000249592 (4.7)	DNAJC1 (4.4)	CDK2AP2 (4.1)	GANAB (4.0)
BFP	REACTOME_ANTIGEN_PROCESSING:CROSS_PRESENTATION	REACTOME_ANTIGEN_PROCESSING:CROSS_PRESENTATION	0.94	>=0.20	ERAP1 (5.3)	PSMC3 (5.3)	PRDX1 (4.6)	MTCH2 (3.8)	NMT1 (3.6)	BUD31 (3.3)	UBA7 (3.3)	YIF1A (3.1)	NFE2L1 (3.0)	SSR2 (2.9)
BFP	GO:0042693	muscle cell fate commitment	0.94	>=0.20	RAPSN (7.0)	DUSP13 (5.0)	CCDC134 (4.0)	THAP3 (3.8)	ACTN3 (3.7)	VASH2 (3.5)	EMILIN3 (3.5)	ENSG00000245538 (3.4)	ATP2A1 (3.4)	MEF2C (3.3)
BFP	GO:0002755	MyD88-dependent toll-like receptor signaling pathway	0.94	>=0.20	RAB21 (3.2)	TESK2 (3.0)	SSH2 (2.9)	MCL1 (2.9)	ENSG00000227195 (2.8)	KCNJ12 (2.8)	GBAP1 (2.7)	ITSN2 (2.6)	ANTXR2 (2.6)	C3orf38 (2.6)
BFP	GO:0002467	germinal center formation	0.94	>=0.20	CCDC17 (3.9)	C11orf72 (3.6)	METTL10 (3.0)	HIVEP2 (2.9)	EFCAB5 (2.9)	BANK1 (2.9)	ENSG00000235070 (2.8)	TRAF3 (2.7)	CD19 (2.7)	PDILT (2.6)
BFP	KEGG_AMINO_SUGAR_AND_NUCLEOTIDE_SUGAR_METABOLISM	KEGG_AMINO_SUGAR_AND_NUCLEOTIDE_SUGAR_METABOLISM	0.94	>=0.20	C1orf85 (4.3)	AKR1A1 (4.1)	GALK1 (4.1)	CCS (3.9)	PRELID2 (3.9)	NUDT22 (3.8)	CDK5RAP3 (3.6)	VKORC1 (3.5)	HSD3B7 (3.3)	MAP2K1 (3.3)
BFP	GO:0034660	ncRNA metabolic process	0.94	>=0.20	PTCD1 (4.4)	METAP1D (4.2)	WDR12 (4.2)	ANAPC7 (3.9)	MARS2 (3.9)	PIGW (3.9)	PWP1 (3.8)	HPDL (3.8)	RG9MTD1 (3.8)	PRMT6 (3.8)
BFP	GO:0009108	coenzyme biosynthetic process	0.94	>=0.20	HSD17B12 (4.4)	MRM1 (4.2)	MMACHC (3.4)	HPDL (3.3)	GCAT (3.3)	TARS2 (3.3)	NDUFAF1 (3.2)	FAM82B (3.1)	ACO1 (3.1)	NANP (3.0)
BFP	GO:0008180	signalosome	0.94	>=0.20	HSPD1 (5.7)	CACYBP (5.3)	CHORDC1 (4.1)	DNAJB4 (3.7)	HSPE1 (3.6)	STIP1 (3.4)	ENSG00000214293 (3.4)	COG4 (3.2)	HYOU1 (3.0)	PSMC3 (2.9)
BFP	GO:0008360	regulation of cell shape	0.94	>=0.20	ANKRD44-IT1 (4.0)	RAPH1 (3.5)	ARHGEF2 (3.3)	NAALAD2 (3.2)	SLC25A37 (2.8)	OTUD7B (2.7)	BAIAP2L2 (2.7)	C1orf54 (2.7)	ENSG00000243150 (2.6)	PVRL2 (2.6)
BFP	GO:0005790	smooth endoplasmic reticulum	0.94	>=0.20	ATP2A1 (4.7)	CHRNA7 (4.5)	RANBP17 (3.6)	HNF4G (3.0)	DUSP13 (2.9)	KCNK3 (2.9)	CSDC2 (2.9)	KCNK2 (2.7)	GUCA2A (2.7)	SRL (2.6)
BFP	GO:0043300	regulation of leukocyte degranulation	0.94	>=0.20	APOBR (4.8)	CATSPER1 (3.5)	ENSG00000254470 (3.4)	SPI1 (3.4)	CCDC88B (3.4)	SEMA4A (3.3)	RIN3 (3.3)	TTC7A (3.2)	MTMR11 (3.0)	C10orf11 (3.0)
BFP	GO:0042542	response to hydrogen peroxide	0.94	>=0.20	ENSG00000224849 (4.1)	ENSG00000257228 (3.6)	TRIM35 (3.1)	DNAJB4 (2.9)	RIT1 (2.9)	RAB9BP1 (2.8)	ENSG00000223985 (2.7)	ENSG00000226648 (2.6)	NEXN-AS1 (2.5)	MCL1 (2.5)
BFP	REACTOME_PHASE_1_:_FUNCTIONALIZATION_OF_COMPOUNDS	REACTOME_PHASE_1_:_FUNCTIONALIZATION_OF_COMPOUNDS	0.94	>=0.20	CYP2C9 (9.1)	CYP3A7 (6.7)	CYP2C19 (6.7)	CYP3A5 (6.0)	CYP2C18 (5.9)	ADH1B (4.8)	TAT (4.3)	HPD (4.3)	SLC28A1 (3.8)	SULT1A2 (3.7)
BFP	REACTOME_APOPTOTIC_CLEAVAGE_OF_CELLULAR_PROTEINS	REACTOME_APOPTOTIC_CLEAVAGE_OF_CELLULAR_PROTEINS	0.94	>=0.20	AHNAK (3.7)	PPL (3.1)	ZNF664 (3.0)	CPNE3 (3.0)	TMOD3 (2.9)	RAB25 (2.9)	FARP1 (2.7)	LMNA (2.7)	HNF4G (2.7)	EXOSC6 (2.6)
BFP	GO:0016878	acid-thiol ligase activity	0.94	>=0.20	SLC7A13 (4.1)	PPP1R3B (3.9)	ACO1 (3.6)	PC (3.6)	HPD (3.4)	FAM82B (3.3)	MACROD1 (3.2)	GCAT (3.0)	C20orf3 (3.0)	ENSG00000231792 (3.0)
BFP	GO:0051540	metal cluster binding	0.94	>=0.20	NDUFV1 (5.4)	TMEM126A (4.6)	TARS2 (4.4)	MMACHC (4.3)	NDUFS3 (4.1)	TUFM (4.1)	C15orf61 (4.0)	ATP5G3 (3.7)	MRPL11 (3.7)	DARS2 (3.6)
BFP	GO:0051536	iron-sulfur cluster binding	0.94	>=0.20	NDUFV1 (5.4)	TMEM126A (4.6)	TARS2 (4.4)	MMACHC (4.3)	NDUFS3 (4.1)	TUFM (4.1)	C15orf61 (4.0)	ATP5G3 (3.7)	MRPL11 (3.7)	DARS2 (3.6)
BFP	GO:0000076	DNA replication checkpoint	0.94	>=0.20	EXOSC6 (4.7)	PHLPP2 (4.6)	C17orf65 (4.1)	MUTYH (4.0)	FANCA (3.9)	ENSG00000235070 (3.6)	C17orf53 (3.4)	MYO19 (3.2)	CHAF1A (3.0)	C15orf61 (2.9)
BFP	GO:0046930	pore complex	0.94	>=0.20	CSE1L (4.1)	NUP160 (3.6)	PDS5B (3.5)	CELF1 (3.4)	AP1G1 (3.3)	CYP2C9 (3.0)	DDX19B (3.0)	HAT1 (3.0)	PWP1 (3.0)	GPN3 (2.9)
BFP	GO:0016053	organic acid biosynthetic process	0.94	>=0.20	LHPP (4.3)	GCAT (4.1)	TAT (3.6)	SLC26A1 (3.0)	ENSG00000253426 (2.8)	HSD17B12 (2.7)	PPARA (2.6)	HPD (2.5)	C20orf3 (2.5)	SULT1A2 (2.5)
BFP	GO:0046394	carboxylic acid biosynthetic process	0.94	>=0.20	LHPP (4.3)	GCAT (4.1)	TAT (3.6)	SLC26A1 (3.0)	ENSG00000253426 (2.8)	HSD17B12 (2.7)	PPARA (2.6)	HPD (2.5)	C20orf3 (2.5)	SULT1A2 (2.5)
BFP	GO:0004843	ubiquitin-specific protease activity	0.94	>=0.20	RNF123 (4.1)	SBNO1 (3.9)	RASA2 (3.3)	FAM73A (3.2)	RTF1 (3.2)	ZZZ3 (3.1)	RABEP1 (3.0)	CLIP1 (3.0)	CCNT2 (3.0)	ANGEL2 (2.9)
BFP	GO:0006903	vesicle targeting	0.94	>=0.20	ENSG00000249592 (5.5)	GOLPH3L (4.4)	CDK2AP2 (4.2)	ENSG00000120341 (3.9)	SSR2 (3.9)	YIF1A (3.8)	KRTCAP2 (3.8)	ATG13 (3.6)	HYOU1 (3.5)	EDEM3 (3.4)
BFP	GO:0043500	muscle adaptation	0.94	>=0.20	ENSG00000231421 (4.6)	ACTN3 (4.5)	RAPSN (4.3)	DUSP13 (3.7)	ENSG00000253426 (3.6)	ENSG00000196243 (3.6)	PELI3 (3.4)	ALPK3 (3.4)	LPIN3 (3.1)	ENSG00000222612 (3.1)
BFP	GO:0043046	DNA methylation involved in gamete generation	0.94	>=0.20	COX8C (7.4)	C2orf84 (6.6)	EXD1 (5.8)	BOLL (5.8)	RAD9B (5.0)	ENSG00000231421 (4.2)	EMILIN3 (3.3)	ENSG00000224043 (3.1)	TMEM18 (2.8)	BCL2L10 (2.8)
BFP	GO:0035710	CD4-positive, alpha-beta T cell activation	0.94	>=0.20	ENSG00000231421 (3.2)	SNX11 (3.0)	ENSG00000226252 (2.9)	ST3GAL2 (2.9)	IL27 (2.7)	ENSG00000239440 (2.7)	ENSG00000245719 (2.6)	ZMIZ2 (2.5)	ENSG00000255517 (2.4)	UNC13D (2.4)
BFP	GO:0045576	mast cell activation	0.94	>=0.20	APOBR (4.1)	ENSG00000256746 (3.4)	CARD11 (3.2)	TNFSF12 (3.1)	SPI1 (3.0)	C13orf16 (2.9)	CATSPER1 (2.8)	UBASH3B (2.8)	ENSG00000250156 (2.8)	ARPC3 (2.8)
BFP	GO:0008536	Ran GTPase binding	0.94	>=0.20	NANP (3.6)	CDKAL1 (3.4)	H2AFV (3.3)	ATXN1L (3.3)	AP1G1 (3.1)	ENSG00000225942 (3.0)	RIOK3 (3.0)	E2F3 (2.9)	HIVEP1 (2.9)	KLHL21 (2.8)
BFP	GO:0015645	fatty acid ligase activity	0.94	>=0.20	HPD (4.0)	ACO1 (3.5)	PC (3.4)	C20orf3 (3.0)	SLC7A13 (2.9)	CPD (2.6)	PPARG (2.6)	APOC1 (2.5)	ENSG00000253426 (2.5)	CALB2 (2.4)
BFP	GO:0045723	positive regulation of fatty acid biosynthetic process	0.94	>=0.20	DGKQ (3.1)	PKHD1 (2.7)	AGBL4 (2.6)	CCDC87 (2.6)	ENSG00000247121 (2.6)	ENSG00000246025 (2.5)	ENSG00000227195 (2.5)	ATG13 (2.3)	PAQR6 (2.3)	FAM200A (2.3)
BFP	KEGG_PORPHYRIN_AND_CHLOROPHYLL_METABOLISM	KEGG_PORPHYRIN_AND_CHLOROPHYLL_METABOLISM	0.94	>=0.20	HMBS (8.0)	SLC25A37 (7.3)	TAL1 (6.2)	DHRS11 (4.2)	RNF123 (4.0)	NQO1 (3.7)	FTH1P5 (3.7)	AKR1A1 (3.1)	CCS (3.0)	TARS2 (2.9)
BFP	GO:0043631	RNA polyadenylation	0.94	>=0.20	JRK (4.0)	ENSG00000227195 (3.3)	CCNT2 (3.2)	ENSG00000255120 (3.1)	TSGA10IP (3.0)	FAM175B (2.9)	TARS2 (2.9)	KIAA0907 (2.9)	DNAJC27-AS1 (2.8)	FUBP1 (2.8)
BFP	REACTOME_CDK:MEDIATED_PHOSPHORYLATION_AND_REMOVAL_OF_CDC6	REACTOME_CDK:MEDIATED_PHOSPHORYLATION_AND_REMOVAL_OF_CDC6	0.94	>=0.20	PSMC3 (6.5)	PRDX1 (5.8)	NMT1 (4.5)	MTCH2 (4.3)	BUD31 (3.7)	DPP3 (3.5)	NQO1 (3.4)	NDUFS3 (3.3)	PRDX5 (3.2)	CACYBP (3.2)
BFP	GO:0032886	regulation of microtubule-based process	0.94	>=0.20	POC5 (4.2)	CENPO (4.0)	IFT81 (3.5)	ENSG00000222035 (3.1)	ULK4 (3.0)	ENSG00000250377 (3.0)	RPGRIP1L (2.9)	PAFAH1B2 (2.9)	SETD8 (2.8)	CKAP5 (2.8)
BFP	REACTOME_OLFACTORY_SIGNALING_PATHWAY	REACTOME_OLFACTORY_SIGNALING_PATHWAY	0.94	>=0.20	ENSG00000251335 (5.3)	LINC00474 (5.2)	GPR52 (4.7)	ENSG00000248003 (4.6)	ENSG00000239440 (4.3)	ENSG00000256845 (4.1)	HNRNPA1P31 (3.6)	ENSG00000179038 (3.6)	ENSG00000249618 (3.5)	EFR3B (3.2)
BFP	REACTOME_AUTODEGRADATION_OF_CDH1_BY_CDH1APCC	REACTOME_AUTODEGRADATION_OF_CDH1_BY_CDH1APCC	0.94	>=0.20	PSMC3 (6.1)	PRDX1 (5.2)	NMT1 (4.7)	MTCH2 (4.0)	BUD31 (3.6)	DPP3 (3.6)	NDUFS3 (3.2)	PPP1CA (3.2)	FIBP (3.1)	CACYBP (3.1)
BFP	GO:0033003	regulation of mast cell activation	0.94	>=0.20	APOBR (4.3)	CATSPER1 (3.7)	CCDC17 (3.2)	SPI1 (3.1)	TNFSF12 (3.0)	C13orf16 (2.9)	SLC6A4 (2.9)	KIAA1598 (2.8)	ENSG00000256746 (2.8)	TAL1 (2.8)
BFP	GO:0043209	myelin sheath	0.94	>=0.20	PAQR6 (5.9)	CARNS1 (5.9)	OTUD7B (5.7)	TMEM151A (5.4)	SH3GL3 (4.0)	CA14 (3.5)	FAIM2 (3.5)	DLG1 (3.3)	ALCAM (3.1)	CPLX1 (3.0)
BFP	GO:0002886	regulation of myeloid leukocyte mediated immunity	0.94	>=0.20	APOBR (4.6)	CCDC88B (3.5)	ENSG00000254470 (3.4)	SPI1 (3.4)	C10orf11 (3.3)	RIN3 (3.2)	SEMA4A (3.2)	TTC7A (3.2)	CATSPER1 (3.1)	RPS6KA4 (2.9)
BFP	GO:0007041	lysosomal transport	0.94	>=0.20	ENSG00000247121 (3.1)	MARVELD3 (2.8)	ST7L (2.7)	C18orf45 (2.7)	SPNS1 (2.7)	KCTD13 (2.6)	PLA2G6 (2.5)	CAST (2.5)	VPS29 (2.4)	CYP20A1 (2.4)
BFP	GO:0000242	pericentriolar material	0.94	>=0.20	SENP7 (3.6)	PDS5B (3.6)	CLIP1 (3.1)	ENSG00000197071 (3.0)	MPHOSPH9 (2.9)	AGBL2 (2.9)	NBR2 (2.8)	CKAP5 (2.8)	IQCH (2.7)	C22orf40 (2.7)
BFP	GO:0045652	regulation of megakaryocyte differentiation	0.94	>=0.20	ENSG00000255856 (4.1)	STK24-AS1 (3.2)	ENSG00000258057 (3.2)	ENSG00000245538 (3.0)	ENSG00000253792 (2.8)	ARPC3 (2.8)	FAM160B2 (2.8)	ENSG00000254231 (2.7)	TAL1 (2.6)	C9orf93 (2.6)
BFP	GO:0006906	vesicle fusion	0.94	>=0.20	C16orf92 (3.8)	C17orf65 (3.5)	ENSG00000253792 (3.1)	ENSG00000233715 (3.0)	ENSG00000214194 (2.9)	GOLPH3L (2.8)	CRIPT (2.8)	TMOD3 (2.7)	TMEM60 (2.7)	AHNAK (2.6)
BFP	REACTOME_METABOLISM_OF_AMINO_ACIDS_AND_DERIVATIVES	REACTOME_METABOLISM_OF_AMINO_ACIDS_AND_DERIVATIVES	0.94	>=0.20	HPD (5.4)	TAT (4.8)	GCAT (4.8)	PC (3.9)	ACMSD (3.9)	SERPINC1 (3.8)	AKR1A1 (3.7)	PRDX1 (3.5)	SAT2 (3.3)	MTCH2 (3.3)
BFP	REACTOME_BASIGIN_INTERACTIONS	REACTOME_BASIGIN_INTERACTIONS	0.94	>=0.20	CA14 (3.5)	ADM (3.5)	NBR2 (3.3)	PTPLB (3.3)	AARS (3.2)	NQO1 (3.2)	CEBPG (3.0)	ENSG00000223985 (2.8)	PRDX1 (2.7)	VEGFA (2.6)
BFP	REACTOME_INFLUENZA_VIRAL_RNA_TRANSCRIPTION_AND_REPLICATION	REACTOME_INFLUENZA_VIRAL_RNA_TRANSCRIPTION_AND_REPLICATION	0.94	>=0.20	RPS17P5 (8.3)	SNRPD2 (7.5)	GAS5 (6.9)	ZNFX1-AS1 (6.3)	PTRHD1 (4.8)	SEC11A (4.6)	TRMT112 (3.8)	GTF3A (3.0)	ENSG00000217404 (2.8)	NHP2L1 (2.7)
BFP	GO:0016409	palmitoyltransferase activity	0.94	>=0.20	ANO10 (4.5)	KCNJ12 (2.9)	RCE1 (2.8)	SYT14 (2.7)	IST1 (2.7)	RPS6KC1 (2.6)	COG4 (2.4)	NQO1 (2.4)	ULK4 (2.4)	COX8C (2.3)
BFP	GO:0006900	membrane budding	0.94	>=0.20	ENSG00000249592 (4.7)	GOLPH3L (4.1)	KRTCAP2 (3.9)	ENSG00000120341 (3.6)	SSR2 (3.6)	YIF1A (3.4)	EDEM3 (3.4)	HYOU1 (3.3)	CDK2AP2 (3.2)	SLC39A13 (3.2)
BFP	GO:0008063	Toll signaling pathway	0.94	>=0.20	RAB21 (3.2)	ANTXR2 (3.0)	TESK2 (3.0)	MCL1 (2.9)	ENSG00000248309 (2.8)	ITSN2 (2.8)	C3orf38 (2.7)	MTMR11 (2.7)	KCNJ12 (2.6)	SSH2 (2.6)
BFP	GO:0019783	small conjugating protein-specific protease activity	0.94	>=0.20	SBNO1 (3.9)	RNF123 (3.8)	RABEP1 (3.7)	RSRC2 (3.5)	RTF1 (3.3)	RASA2 (3.2)	CLIP1 (3.1)	UBXN7 (3.1)	SLTM (3.0)	FAM73A (3.0)
BFP	GO:0050866	negative regulation of cell activation	0.94	>=0.20	ENSG00000246025 (4.0)	DNAJC27-AS1 (3.5)	SSR4P1 (3.5)	ENSG00000203739 (3.5)	RILPL2 (3.4)	ENSG00000249700 (3.2)	NEXN-AS1 (3.2)	ENSG00000214293 (3.2)	ENSG00000248003 (3.1)	GBAP1 (3.1)
BFP	GO:0006363	termination of RNA polymerase I transcription	0.94	>=0.20	ENSG00000255856 (4.8)	MTIF3 (3.8)	FAM200A (3.2)	PRMT6 (3.0)	RNF219 (3.0)	CRIPT (3.0)	GON4L (3.0)	POLR3H (2.9)	GTF3A (2.9)	MPHOSPH8 (2.9)
BFP	GO:0070304	positive regulation of stress-activated protein kinase signaling cascade	0.94	>=0.20	ENSG00000214194 (3.9)	VN1R108P (3.3)	LEPR (3.2)	ARHGEF26-AS1 (3.1)	ENSG00000257228 (3.1)	ENSG00000227839 (3.1)	SSH3 (3.0)	FAM182A (2.7)	RPS6KA4 (2.7)	ENSG00000234177 (2.6)
BFP	REACTOME_INTERFERON_GAMMA_SIGNALING	REACTOME_INTERFERON_GAMMA_SIGNALING	0.94	>=0.20	UBA7 (8.0)	ZNFX1 (5.6)	ERAP1 (5.5)	PML (4.6)	MOV10 (3.9)	HVCN1 (3.0)	CARD11 (2.6)	RPS6KA4 (2.5)	DUSP10 (2.5)	LYSMD2 (2.4)
BFP	GO:0008033	tRNA processing	0.94	>=0.20	METAP1D (5.7)	PRMT6 (4.9)	PTCD1 (4.5)	MARS2 (4.4)	ANAPC7 (4.3)	HPDL (3.9)	BCDIN3D (3.9)	WDR12 (3.7)	HARBI1 (3.7)	PIGW (3.7)
BFP	GO:0045582	positive regulation of T cell differentiation	0.94	>=0.20	ENSG00000176349 (3.1)	IL27 (3.0)	SNX11 (2.8)	SATB1 (2.6)	PCSK7 (2.6)	ENSG00000245719 (2.5)	SKAP1 (2.4)	ENSG00000239332 (2.4)	RILPL2 (2.4)	ENSG00000226252 (2.4)
BFP	GO:0051289	protein homotetramerization	0.94	>=0.20	FAM82B (4.0)	GCAT (3.7)	PRELID2 (3.3)	BCKDK (2.8)	ENSG00000229729 (2.7)	MACROD1 (2.7)	GALK1 (2.7)	GSTM4 (2.6)	ATP6V1E2 (2.6)	AMZ1 (2.5)
BFP	GO:0016339	calcium-dependent cell-cell adhesion	0.95	>=0.20	ENSG00000237013 (3.8)	ANKRD45 (3.8)	ENSG00000226648 (3.2)	KCNH5 (2.9)	ABP1 (2.9)	DNAJC27-AS1 (2.5)	ENSG00000250954 (2.5)	CCDC87 (2.5)	ENSG00000258297 (2.4)	MTMR11 (2.4)
BFP	GO:0045123	cellular extravasation	0.95	>=0.20	EFR3B (3.6)	MEI1 (3.3)	MCTP1 (3.1)	LYZL4 (3.0)	ENSG00000250954 (2.7)	HAPLN3 (2.6)	ENSG00000223985 (2.6)	C10orf11 (2.6)	ST7L (2.5)	C1orf54 (2.5)
BFP	GO:0042531	positive regulation of tyrosine phosphorylation of STAT protein	0.95	>=0.20	IL27 (4.9)	ENSG00000249700 (4.3)	ENSG00000176349 (4.0)	POMC (3.7)	ENSG00000258136 (3.5)	ENSG00000249618 (2.9)	C2orf84 (2.7)	MYH16 (2.6)	RASA2 (2.6)	ANKRD44-IT1 (2.6)
BFP	GO:0060330	regulation of response to interferon-gamma	0.95	>=0.20	ENSG00000258583 (4.7)	ENSG00000245388 (3.6)	FAM182A (3.3)	ENSG00000239440 (2.9)	FKBP5 (2.9)	C12orf65 (2.8)	VN1R108P (2.8)	GOSR1 (2.8)	CATSPER1 (2.7)	ZNFX1 (2.6)
BFP	GO:0060334	regulation of interferon-gamma-mediated signaling pathway	0.95	>=0.20	ENSG00000258583 (4.7)	ENSG00000245388 (3.6)	FAM182A (3.3)	ENSG00000239440 (2.9)	FKBP5 (2.9)	C12orf65 (2.8)	VN1R108P (2.8)	GOSR1 (2.8)	CATSPER1 (2.7)	ZNFX1 (2.6)
BFP	GO:0048285	organelle fission	0.95	>=0.20	CENPO (5.4)	POC5 (4.9)	CENPL (4.7)	MPHOSPH9 (4.6)	CCDC163P (4.4)	C17orf53 (4.3)	CENPA (4.3)	TRAIP (4.0)	CKAP5 (4.0)	CENPW (3.9)
BFP	GO:0033619	membrane protein proteolysis	0.95	>=0.20	LCTL (3.9)	GALNT2 (3.6)	C10orf114 (3.3)	CPD (3.3)	CLN3 (2.8)	ENSG00000245975 (2.8)	ENSG00000228389 (2.7)	ENSG00000224849 (2.7)	ENSG00000233848 (2.6)	OTUD7B (2.6)
BFP	GO:0007605	sensory perception of sound	0.95	>=0.20	CABP2 (4.0)	EML6 (3.7)	HNRNPA1P31 (3.5)	WSCD2 (3.4)	YSK4 (3.2)	ENSG00000227839 (2.9)	ENSG00000225942 (2.9)	PDE1C (2.9)	ENSG00000250116 (2.8)	CCDC17 (2.8)
BFP	GO:0006890	retrograde vesicle-mediated transport, Golgi to ER	0.95	>=0.20	GOLPH3L (4.3)	MTIF3 (4.0)	VPS11 (3.9)	ENTPD4 (3.8)	SLC39A13 (3.8)	ENSG00000249592 (3.7)	ATG13 (3.5)	CDK5RAP3 (3.5)	GAK (3.5)	YIF1A (3.4)
BFP	GO:0051085	chaperone mediated protein folding requiring cofactor	0.95	>=0.20	HSPD1 (6.3)	CHORDC1 (6.0)	ENSG00000250341 (4.2)	ENSG00000227195 (3.7)	CACYBP (3.6)	ORAI3 (3.4)	ENSG00000242193 (3.4)	C17orf65 (3.2)	MTIF3 (3.2)	ENSG00000250116 (3.0)
BFP	GO:0046849	bone remodeling	0.95	>=0.20	ENSG00000223985 (4.3)	TNN (4.2)	ENSG00000255455 (3.2)	C12orf42 (3.0)	ENSG00000250780 (2.7)	CTSF (2.6)	MAGI2 (2.6)	TNC (2.5)	VN1R108P (2.5)	C19orf28 (2.5)
BFP	KEGG_GLYCOSPHINGOLIPID_BIOSYNTHESIS_LACTO_AND_NEOLACTO_SERIES	KEGG_GLYCOSPHINGOLIPID_BIOSYNTHESIS_LACTO_AND_NEOLACTO_SERIES	0.95	>=0.20	BAIAP2L2 (4.7)	C11orf86 (4.0)	MARVELD3 (3.3)	ENTPD6 (3.0)	GDPD3 (2.8)	PURG (2.8)	HPDL (2.8)	CPD (2.7)	HNF4G (2.7)	ABP1 (2.6)
BFP	REACTOME_SCFSKP2:MEDIATED_DEGRADATION_OF_P27P21	REACTOME_SCFSKP2:MEDIATED_DEGRADATION_OF_P27P21	0.95	>=0.20	PSMC3 (6.4)	PRDX1 (6.0)	BUD31 (4.1)	MTCH2 (4.1)	NMT1 (4.0)	NQO1 (3.5)	RIT1 (3.3)	CACYBP (3.3)	NDUFS3 (3.2)	DPP3 (3.1)
BFP	GO:0070670	response to interleukin-4	0.95	>=0.20	ADAMTS14 (3.5)	FAM160B2 (3.0)	C11orf72 (3.0)	CCDC17 (3.0)	ENSG00000230896 (3.0)	ENSG00000238010 (2.7)	C18orf45 (2.6)	ENSG00000239440 (2.5)	AGBL2 (2.5)	PDILT (2.5)
BFP	GO:0016289	CoA hydrolase activity	0.95	>=0.20	FAM82B (3.9)	C1orf54 (3.3)	C11orf86 (3.2)	ENSG00000223985 (3.1)	ENSG00000253426 (3.1)	TMEM69 (3.0)	C11orf49 (2.8)	ENSG00000237781 (2.8)	TMEM126B (2.8)	C10orf114 (2.7)
BFP	GO:0010948	negative regulation of cell cycle process	0.95	>=0.20	N4BP2L2 (3.7)	CCDC163P (3.0)	MIB2 (3.0)	COG4 (2.8)	C17orf53 (2.7)	MPHOSPH9 (2.7)	FAM182A (2.6)	C2orf84 (2.6)	ZCCHC8 (2.6)	CKAP5 (2.5)
BFP	GO:0006702	androgen biosynthetic process	0.95	>=0.20	LINC00474 (4.7)	KCNK3 (4.1)	ENSG00000230896 (3.4)	SGCZ (3.3)	CCDC87 (3.0)	ENSG00000233715 (3.0)	ENSG00000257228 (2.9)	ABP1 (2.9)	ENSG00000246273 (2.8)	SLC9A11 (2.8)
BFP	GO:0010470	regulation of gastrulation	0.95	>=0.20	ENSG00000250377 (3.3)	TBX6 (3.1)	ASB16 (3.0)	OPTC (2.9)	PAX2 (2.8)	DDX19B (2.6)	ERBB4 (2.5)	HOTTIP (2.5)	ADH1B (2.4)	ONECUT1 (2.4)
BFP	GO:0006826	iron ion transport	0.95	>=0.20	ENSG00000236263 (4.2)	ENSG00000255545 (3.7)	SPNS1 (3.6)	ARPC3 (3.4)	ENSG00000253426 (3.3)	B3GAT3 (3.2)	C19orf28 (3.1)	CCDC17 (3.1)	ENSG00000237781 (3.1)	FTH1P5 (3.1)
BFP	GO:0033006	regulation of mast cell activation involved in immune response	0.95	>=0.20	CATSPER1 (4.5)	APOBR (4.3)	SPI1 (3.4)	TNFSF12 (3.2)	CCDC88B (3.2)	C10orf11 (3.1)	RIN3 (3.0)	ENSG00000222035 (2.8)	ENSG00000178863 (2.7)	SGCZ (2.7)
BFP	REACTOME_REGULATION_OF_IFNA_SIGNALING	REACTOME_REGULATION_OF_IFNA_SIGNALING	0.95	>=0.20	ZNFX1 (6.2)	STK24-AS1 (5.2)	UBA7 (4.6)	ENSG00000249700 (4.5)	PML (3.9)	IL27 (3.8)	MOV10 (3.4)	ENSG00000222612 (3.0)	SNX11 (2.9)	RPS6KC1 (2.8)
BFP	GO:0043623	cellular protein complex assembly	0.95	>=0.20	VPS29 (2.7)	SEPT12 (2.7)	PAFAH1B2 (2.7)	ARPC3 (2.7)	ENSG00000215099 (2.6)	CFL1 (2.6)	CCDC17 (2.6)	CALM2 (2.5)	C3orf38 (2.5)	DRAP1 (2.4)
BFP	GO:0032321	positive regulation of Rho GTPase activity	0.95	>=0.20	ADAMTS14 (3.5)	HNRNPA1P31 (3.2)	ANKRD13D (3.2)	ENSG00000247735 (3.0)	GDPD3 (3.0)	ENSG00000250616 (2.9)	ENSG00000230472 (2.8)	ZNF592 (2.8)	ZMIZ2 (2.6)	CCDC17 (2.5)
BFP	KEGG_RETINOL_METABOLISM	KEGG_RETINOL_METABOLISM	0.95	>=0.20	CYP2C9 (11.4)	CYP2C19 (9.0)	CYP2C18 (7.5)	CYP3A7 (7.1)	CYP3A5 (4.9)	TAT (4.0)	SULT1A2 (3.9)	HNF4G (3.7)	SLC28A1 (3.4)	ADH1B (3.3)
BFP	GO:0022900	electron transport chain	0.95	>=0.20	NDUFS4 (5.9)	ATP5J2 (5.7)	MRPS21 (5.3)	TMEM126A (5.3)	PRDX5 (4.5)	C15orf61 (4.5)	MRPS14 (4.2)	LAMTOR2 (4.2)	ATP5G3 (4.1)	NDUFS3 (3.9)
BFP	REACTOME_MITOCHONDRIAL_TRNA_AMINOACYLATION	REACTOME_MITOCHONDRIAL_TRNA_AMINOACYLATION	0.95	>=0.20	DARS2 (5.8)	TARS2 (5.3)	SLC25A26 (4.7)	MMACHC (4.7)	TUFM (4.4)	COG4 (3.9)	NDUFAF1 (3.8)	METAP1D (3.7)	TMEM69 (3.7)	PTCD1 (3.7)
BFP	GO:0006385	transcription elongation from RNA polymerase III promoter	0.95	>=0.20	PPPDE2 (4.1)	POLR3H (3.7)	ENSG00000233723 (3.2)	PTRHD1 (3.1)	C22orf40 (3.1)	NHP2L1 (3.0)	PHF5A (2.9)	C1orf51 (2.9)	ENSG00000176349 (2.9)	NANP (2.9)
BFP	GO:0006386	termination of RNA polymerase III transcription	0.95	>=0.20	PPPDE2 (4.1)	POLR3H (3.7)	ENSG00000233723 (3.2)	PTRHD1 (3.1)	C22orf40 (3.1)	NHP2L1 (3.0)	PHF5A (2.9)	C1orf51 (2.9)	ENSG00000176349 (2.9)	NANP (2.9)
BFP	REACTOME_CYTOSOLIC_TRNA_AMINOACYLATION	REACTOME_CYTOSOLIC_TRNA_AMINOACYLATION	0.95	>=0.20	AARS (11.5)	CEBPG (8.7)	NUPR1 (5.0)	NFE2L1 (3.8)	GRB10 (3.7)	ENSG00000245937 (3.6)	VEGFA (3.4)	ARHGEF2 (3.3)	KRTCAP2 (3.0)	CCNH (2.9)
BFP	GO:0046902	regulation of mitochondrial membrane permeability	0.95	>=0.20	C16orf92 (5.1)	ENSG00000214194 (4.1)	APH1A (3.3)	ENSG00000254231 (3.2)	MPDU1 (3.2)	DEC1 (3.0)	RBM4 (2.9)	ENSG00000230725 (2.9)	ZNF337 (2.9)	INO80E (2.9)
BFP	REACTOME_APOPTOSIS	REACTOME_APOPTOSIS	0.95	>=0.20	PSMC3 (4.9)	PRDX1 (4.2)	PPP1CA (3.6)	DPP3 (3.6)	PDAP1 (3.4)	RIOK3 (3.3)	RIT1 (3.1)	NQO1 (3.1)	GSTP1 (3.1)	NMT1 (3.1)
BFP	GO:0042613	MHC class II protein complex	0.95	>=0.20	UBA7 (4.1)	ERAP1 (3.7)	C1orf54 (3.6)	HVCN1 (3.1)	C19orf28 (2.7)	CARD11 (2.7)	RPS6KA4 (2.6)	MEF2C (2.4)	TNFSF12 (2.3)	APOC1 (2.2)
BFP	GO:0009100	glycoprotein metabolic process	0.95	>=0.20	EDEM3 (7.0)	TMEM165 (5.0)	QPCTL (4.4)	KRTCAP2 (4.1)	SSR2 (4.1)	ENTPD6 (4.0)	GANAB (3.7)	HYOU1 (3.6)	ENTPD4 (3.6)	CPD (3.5)
BFP	GO:0009163	nucleoside biosynthetic process	0.95	>=0.20	IST1 (3.6)	ENSG00000229729 (3.5)	ENSG00000247121 (3.5)	ENSG00000247556 (3.4)	SLC9A11 (3.2)	ENSG00000245937 (3.1)	HPDL (3.0)	MRM1 (3.0)	C12orf42 (2.9)	LYSMD2 (2.9)
BFP	REACTOME_HOST_INTERACTIONS_OF_HIV_FACTORS	REACTOME_HOST_INTERACTIONS_OF_HIV_FACTORS	0.95	>=0.20	PSMC3 (5.4)	NMT1 (4.6)	PRDX1 (4.4)	MTCH2 (4.0)	CSE1L (3.7)	XRCC6 (3.6)	BUD31 (3.5)	DPP3 (3.4)	PPP1CA (3.3)	CACYBP (3.2)
BFP	GO:0042588	zymogen granule	0.95	>=0.20	PLA2G1B (6.1)	GUCA2A (6.1)	PDIA2 (5.6)	OLFM4 (3.7)	CABP2 (3.6)	DPYD (3.2)	GUCA2B (3.0)	DNER (2.9)	PRR15L (2.9)	SSR4P1 (2.8)
BFP	KEGG_STEROID_HORMONE_BIOSYNTHESIS	KEGG_STEROID_HORMONE_BIOSYNTHESIS	0.95	>=0.20	CYP2C9 (7.5)	CYP2C18 (6.0)	CYP3A7 (5.4)	CYP3A5 (5.3)	CYP2C19 (4.6)	HPD (3.8)	KCNK3 (3.7)	SERPINC1 (3.4)	TAT (3.2)	ENSG00000254231 (3.2)
BFP	GO:0000087	M phase of mitotic cell cycle	0.95	>=0.20	CENPO (5.6)	POC5 (4.9)	CENPL (4.8)	MPHOSPH9 (4.6)	C17orf53 (4.4)	CCDC163P (4.3)	CENPA (4.3)	TRAIP (4.1)	CKAP5 (4.0)	CENPW (4.0)
BFP	GO:0019867	outer membrane	0.95	>=0.20	PPTC7 (4.0)	ACO2 (3.6)	ACO1 (3.4)	ENSG00000187446 (3.3)	PPARA (3.2)	ARFGEF2 (3.2)	ESRRA (3.1)	APH1A (3.1)	PPPDE2 (3.0)	C15orf61 (3.0)
BFP	GO:0019218	regulation of steroid metabolic process	0.95	>=0.20	ENSG00000254231 (2.9)	ENSG00000231792 (2.9)	FBXO36 (2.6)	KCNK3 (2.5)	ENSG00000249093 (2.5)	ENSG00000197071 (2.3)	KLF14 (2.3)	SLC26A1 (2.3)	NUDT22 (2.3)	APOC1 (2.3)
BFP	GO:0002407	dendritic cell chemotaxis	0.95	>=0.20	ENSG00000250616 (4.8)	BANK1 (3.8)	PAX5 (3.6)	C12orf42 (3.5)	HVCN1 (3.2)	ENSG00000236049 (3.1)	ENSG00000258297 (3.0)	CD19 (2.9)	ENSG00000203739 (2.9)	ENSG00000245388 (2.9)
BFP	GO:0048484	enteric nervous system development	0.95	>=0.20	CAMTA1 (4.0)	HOXC5 (3.9)	FAM19A5 (3.7)	TSGA10IP (3.6)	ENSG00000253426 (3.4)	FLRT1 (3.4)	CABP2 (3.1)	ENSG00000245719 (3.0)	HOXC4 (3.0)	RAB9BP1 (2.9)
BFP	REACTOME_NUCLEOTIDE:BINDING_DOMAIN_LEUCINE_RICH_REPEAT_CONTAINING_RECEPTOR_NLR_SIGNALING_PATHWAYS	REACTOME_NUCLEOTIDE:BINDING_DOMAIN_LEUCINE_RICH_REPEAT_CONTAINING_RECEPTOR_NLR_SIGNALING_PATHWAYS	0.95	>=0.20	BID (4.2)	ANTXR2 (3.6)	AMPD3 (3.3)	ENSG00000257194 (3.3)	RIOK3 (3.3)	HIVEP1 (2.9)	CAST (2.7)	IST1 (2.5)	SLC25A37 (2.5)	TRAF3 (2.5)
BFP	GO:0015936	coenzyme A metabolic process	0.95	>=0.20	MRM1 (3.5)	C12orf65 (3.1)	PPIA (3.0)	NUDT18 (3.0)	NANP (3.0)	MYO19 (2.8)	TARS2 (2.8)	FUK (2.8)	SIRT4 (2.7)	TMEM175 (2.6)
BFP	GO:0009112	nucleobase metabolic process	0.95	>=0.20	MRM1 (3.6)	PIGW (3.5)	ENSG00000223985 (3.3)	ENSG00000237781 (3.1)	ENSG00000229729 (2.9)	TMEM18 (2.8)	TFAP4 (2.7)	HPDL (2.7)	NAV1 (2.7)	MUTYH (2.6)
BFP	REACTOME_ASSOCIATION_OF_TRICCCT_WITH_TARGET_PROTEINS_DURING_BIOSYNTHESIS	REACTOME_ASSOCIATION_OF_TRICCCT_WITH_TARGET_PROTEINS_DURING_BIOSYNTHESIS	0.95	>=0.20	ANAPC4 (4.4)	CACYBP (3.8)	C16orf7 (3.8)	DDX19B (3.5)	CHORDC1 (3.1)	STIP1 (2.9)	HSPE1 (2.9)	CSE1L (2.8)	FAM160B2 (2.7)	FIBP (2.7)
BFP	REACTOME_RNA_POLYMERASE_I_TRANSCRIPTION_INITIATION	REACTOME_RNA_POLYMERASE_I_TRANSCRIPTION_INITIATION	0.95	>=0.20	ENSG00000255856 (3.4)	CRIPT (3.3)	GTF3A (3.3)	WDR12 (2.9)	RNF219 (2.9)	RSRC2 (2.8)	KLHL20 (2.8)	CCNT2 (2.7)	ANGEL2 (2.6)	C3orf38 (2.6)
BFP	REACTOME_PEPTIDE_HORMONE_BIOSYNTHESIS	REACTOME_PEPTIDE_HORMONE_BIOSYNTHESIS	0.95	>=0.20	POMC (14.1)	KLF14 (4.1)	SYT4 (3.6)	STK33 (3.3)	TRIM66 (3.3)	GAL3ST3 (3.3)	CACNA1D (3.0)	ALPK3 (2.9)	JAKMIP3 (2.9)	SCG3 (2.9)
BFP	GO:0006362	transcription elongation from RNA polymerase I promoter	0.95	>=0.20	ENSG00000255856 (5.0)	PRMT6 (3.4)	MTIF3 (3.3)	FAM200A (3.1)	GTF3A (3.1)	POLR3H (3.0)	C1orf51 (3.0)	RNF219 (2.9)	CRIPT (2.9)	ZBTB48 (2.9)
BFP	REACTOME_ADAPTIVE_IMMUNE_SYSTEM	REACTOME_ADAPTIVE_IMMUNE_SYSTEM	0.95	>=0.20	CTSW (4.8)	TBC1D10C (4.1)	PTPRCAP (4.0)	SKAP1 (4.0)	ERAP1 (3.7)	UBA7 (3.7)	FERMT3 (3.1)	BCL11B (3.1)	MOV10 (3.0)	CRTAM (3.0)
BFP	GO:0019362	pyridine nucleotide metabolic process	0.95	>=0.20	PEPD (3.3)	AKR1A1 (3.2)	ENSG00000223985 (3.1)	SLC28A1 (3.0)	ACO1 (2.9)	NQO1 (2.9)	GSTM4 (2.8)	PGPEP1 (2.8)	COMTD1 (2.8)	SLC9A11 (2.6)
BFP	GO:0072524	pyridine-containing compound metabolic process	0.95	>=0.20	PEPD (3.3)	AKR1A1 (3.2)	ENSG00000223985 (3.1)	SLC28A1 (3.0)	ACO1 (2.9)	NQO1 (2.9)	GSTM4 (2.8)	PGPEP1 (2.8)	COMTD1 (2.8)	SLC9A11 (2.6)
BFP	GO:0045191	regulation of isotype switching	0.95	>=0.20	CRTAM (3.3)	GNPDA2 (3.0)	LINC00311 (3.0)	ENSG00000237781 (2.7)	ENSG00000258136 (2.7)	SIK3 (2.7)	PHTF2 (2.7)	ENSG00000257097 (2.7)	SKAP1 (2.6)	CADM2-AS1 (2.5)
BFP	GO:0005773	vacuole	0.95	>=0.20	C1orf85 (8.3)	SPNS1 (5.8)	ENSG00000236263 (5.1)	NPC1 (4.9)	CTSF (4.7)	C2orf18 (4.5)	CLN3 (4.5)	ABHD12 (4.4)	IDUA (3.9)	ZDHHC24 (3.8)
BFP	GO:0032008	positive regulation of TOR signaling cascade	0.95	>=0.20	ARPC3 (4.3)	ENSG00000236263 (3.5)	VEGFB (3.3)	ENSG00000214194 (3.3)	ENSA (3.1)	ATP6V1E2 (3.0)	ZNF408 (2.9)	DOHH (2.9)	ENSG00000235300 (2.8)	ANKRD45 (2.8)
BFP	GO:0045494	photoreceptor cell maintenance	0.95	>=0.20	IMPG2 (8.6)	VSX1 (5.3)	GNAT2 (5.2)	TULP1 (5.0)	CABP4 (4.1)	ENSG00000233723 (4.0)	ROM1 (3.6)	CABP2 (3.4)	ENSG00000251321 (3.4)	ENSG00000250954 (3.1)
BFP	GO:0035383	thioester metabolic process	0.95	>=0.20	HSD17B12 (4.7)	GCAT (4.5)	ENSG00000258057 (3.9)	ENSG00000255496 (3.4)	ENSG00000253426 (3.2)	PC (2.9)	C20orf3 (2.9)	PPP1R3B (2.8)	PLA2G6 (2.7)	PPARA (2.7)
BFP	GO:0006637	acyl-CoA metabolic process	0.95	>=0.20	HSD17B12 (4.7)	GCAT (4.5)	ENSG00000258057 (3.9)	ENSG00000255496 (3.4)	ENSG00000253426 (3.2)	PC (2.9)	C20orf3 (2.9)	PPP1R3B (2.8)	PLA2G6 (2.7)	PPARA (2.7)
BFP	GO:0033275	actin-myosin filament sliding	0.95	>=0.20	ATP2A1 (8.0)	SRL (6.6)	DUSP13 (6.1)	ACTN3 (6.0)	CORO6 (5.6)	NEXN (4.2)	ALPK3 (4.1)	PACSIN3 (3.6)	RAPSN (3.4)	MACROD1 (2.9)
BFP	GO:0030049	muscle filament sliding	0.95	>=0.20	ATP2A1 (8.0)	SRL (6.6)	DUSP13 (6.1)	ACTN3 (6.0)	CORO6 (5.6)	NEXN (4.2)	ALPK3 (4.1)	PACSIN3 (3.6)	RAPSN (3.4)	MACROD1 (2.9)
BFP	GO:0072074	kidney mesenchyme development	0.95	>=0.20	WNT2B (5.8)	UPK3B (4.6)	KLF14 (3.2)	BDNF-AS1 (3.2)	ENSG00000258583 (3.1)	ENSG00000235300 (3.1)	ENSG00000257228 (3.1)	ENSG00000255496 (3.0)	RAB9BP1 (2.9)	VASH2 (2.8)
BFP	GO:0072528	pyrimidine-containing compound biosynthetic process	0.95	>=0.20	ENSG00000217075 (3.6)	DIS3L (3.2)	ENSG00000230896 (3.1)	PHLPP2 (2.9)	LYSMD2 (2.8)	ANKRD55 (2.8)	GNPDA2 (2.7)	ENSG00000219626 (2.5)	ENSG00000245937 (2.5)	ENSG00000247556 (2.4)
BFP	GO:0009066	aspartate family amino acid metabolic process	0.95	>=0.20	ACMSD (4.4)	SAT2 (4.0)	GCAT (4.0)	SLC28A1 (3.2)	MMACHC (3.1)	ENSG00000234177 (3.0)	CARNS1 (2.9)	SRD5A3 (2.7)	METAP1D (2.6)	ENSG00000255120 (2.6)
BFP	REACTOME_HORMONE_LIGAND:BINDING_RECEPTORS	REACTOME_HORMONE_LIGAND:BINDING_RECEPTORS	0.95	>=0.20	POMC (14.5)	GAL3ST3 (4.3)	KLF14 (3.7)	TRIM66 (3.6)	JAKMIP3 (3.3)	LRRC43 (3.2)	ENSG00000179038 (2.9)	NAALAD2 (2.8)	PCSK1 (2.7)	ADCY5 (2.6)
BFP	GO:0031109	microtubule polymerization or depolymerization	0.95	>=0.20	CENPO (3.6)	POC5 (3.6)	RAD52 (2.9)	C12orf65 (2.9)	ELAVL4 (2.7)	MPHOSPH9 (2.7)	C13orf16 (2.7)	ATP6V1E2 (2.7)	SETD8 (2.6)	WNK1 (2.6)
BFP	GO:0071356	cellular response to tumor necrosis factor	0.95	>=0.20	ENSG00000249093 (3.6)	ADAMTS14 (3.3)	ZDHHC24 (3.2)	LYSMD2 (2.9)	ENSG00000233848 (2.9)	ENSG00000204380 (2.8)	TNN (2.6)	HAPLN3 (2.6)	LTK (2.5)	TMEM219 (2.5)
BFP	GO:0007040	lysosome organization	0.95	>=0.20	C1orf85 (6.1)	SPNS1 (5.9)	ENSG00000236263 (5.7)	CTSF (4.6)	IDUA (4.4)	C2orf18 (4.3)	CLN3 (3.8)	TMEM219 (3.8)	VEGFB (3.4)	ABHD12 (3.2)
BFP	GO:0006694	steroid biosynthetic process	0.95	>=0.20	HSD17B12 (3.7)	ENSG00000231792 (3.0)	GCAT (2.9)	NPC1 (2.8)	C12orf65 (2.7)	GRB14 (2.6)	NANP (2.6)	LINC00474 (2.5)	ENSG00000120341 (2.5)	SLC26A1 (2.5)
BFP	GO:0031902	late endosome membrane	0.95	>=0.20	KAT5 (4.1)	C1orf85 (4.0)	RUFY1 (3.5)	SPNS1 (3.5)	CCS (3.4)	FEZ2 (3.4)	CRIPT (3.3)	C18orf8 (3.2)	STX4 (3.2)	TMUB2 (3.1)
BFP	GO:0045907	positive regulation of vasoconstriction	0.95	>=0.20	NEXN-AS1 (4.7)	C12orf42 (4.6)	DNAJC27-AS1 (3.9)	DEC1 (3.5)	ENSG00000235300 (3.2)	AGBL4 (3.1)	ENSG00000214194 (3.0)	ENSG00000197071 (2.9)	ECM1 (2.9)	COX8C (2.7)
BFP	GO:0072431	signal transduction involved in mitotic cell cycle G1/S transition DNA damage checkpoint	0.95	>=0.20	PRDX1 (3.7)	KLHL20 (3.3)	RIT1 (3.2)	PSMC3 (3.1)	BUD31 (3.0)	EIF1AD (3.0)	NMT1 (2.9)	ENSG00000227195 (2.8)	EFCAB5 (2.8)	TRIAP1 (2.7)
BFP	GO:0006977	DNA damage response, signal transduction by p53 class mediator resulting in cell cycle arrest	0.95	>=0.20	PRDX1 (3.7)	KLHL20 (3.3)	RIT1 (3.2)	PSMC3 (3.1)	BUD31 (3.0)	EIF1AD (3.0)	NMT1 (2.9)	ENSG00000227195 (2.8)	EFCAB5 (2.8)	TRIAP1 (2.7)
BFP	GO:0072422	signal transduction involved in DNA damage checkpoint	0.95	>=0.20	PRDX1 (3.7)	KLHL20 (3.3)	RIT1 (3.2)	PSMC3 (3.1)	BUD31 (3.0)	EIF1AD (3.0)	NMT1 (2.9)	ENSG00000227195 (2.8)	EFCAB5 (2.8)	TRIAP1 (2.7)
BFP	GO:0072474	signal transduction involved in mitotic cell cycle G1/S checkpoint	0.95	>=0.20	PRDX1 (3.7)	KLHL20 (3.3)	RIT1 (3.2)	PSMC3 (3.1)	BUD31 (3.0)	EIF1AD (3.0)	NMT1 (2.9)	ENSG00000227195 (2.8)	EFCAB5 (2.8)	TRIAP1 (2.7)
BFP	GO:0072413	signal transduction involved in mitotic cell cycle checkpoint	0.95	>=0.20	PRDX1 (3.7)	KLHL20 (3.3)	RIT1 (3.2)	PSMC3 (3.1)	BUD31 (3.0)	EIF1AD (3.0)	NMT1 (2.9)	ENSG00000227195 (2.8)	EFCAB5 (2.8)	TRIAP1 (2.7)
BFP	GO:0072401	signal transduction involved in DNA integrity checkpoint	0.95	>=0.20	PRDX1 (3.7)	KLHL20 (3.3)	RIT1 (3.2)	PSMC3 (3.1)	BUD31 (3.0)	EIF1AD (3.0)	NMT1 (2.9)	ENSG00000227195 (2.8)	EFCAB5 (2.8)	TRIAP1 (2.7)
BFP	GO:0016651	oxidoreductase activity, acting on NADH or NADPH	0.95	>=0.20	ATP5J2 (7.5)	NDUFS4 (6.5)	ACO2 (6.0)	ATP5G3 (6.0)	NDUFV1 (5.7)	TMEM126A (5.6)	NDUFS3 (5.3)	PRDX5 (5.1)	LAMTOR2 (5.0)	MRPS21 (4.9)
BFP	GO:0031461	cullin-RING ubiquitin ligase complex	0.95	>=0.20	ANAPC4 (4.5)	IPP (3.9)	BAD (3.4)	ARFGAP2 (3.4)	FZR1 (3.3)	ZRANB1 (3.2)	ATG13 (3.2)	RNF216 (3.2)	ZNF655 (3.2)	C3orf38 (3.1)
BFP	GO:0033238	regulation of cellular amine metabolic process	0.95	>=0.20	PRDX1 (3.9)	ENSG00000249618 (3.3)	ENSG00000245937 (3.0)	PSMC3 (3.0)	NMT1 (2.9)	ENSG00000222612 (2.9)	FIBP (2.9)	ENSG00000247735 (2.8)	VPS29 (2.8)	RIT1 (2.8)
BFP	GO:0007067	mitosis	0.95	>=0.20	CENPO (5.6)	POC5 (4.9)	CENPL (4.8)	MPHOSPH9 (4.6)	CCDC163P (4.3)	C17orf53 (4.3)	CENPA (4.2)	TRAIP (4.1)	CKAP5 (4.0)	CENPW (3.9)
BFP	GO:0000280	nuclear division	0.95	>=0.20	CENPO (5.6)	POC5 (4.9)	CENPL (4.8)	MPHOSPH9 (4.6)	CCDC163P (4.3)	C17orf53 (4.3)	CENPA (4.2)	TRAIP (4.1)	CKAP5 (4.0)	CENPW (3.9)
BFP	GO:0051303	establishment of chromosome localization	0.95	>=0.20	POC5 (5.4)	CENPO (5.3)	CKAP5 (3.5)	STK24-AS1 (3.5)	C17orf53 (3.4)	CENPA (3.2)	ENSG00000226252 (3.2)	GBAP1 (3.1)	CENPL (3.1)	TCHP (3.0)
BFP	GO:0050000	chromosome localization	0.95	>=0.20	POC5 (5.4)	CENPO (5.3)	CKAP5 (3.5)	STK24-AS1 (3.5)	C17orf53 (3.4)	CENPA (3.2)	ENSG00000226252 (3.2)	GBAP1 (3.1)	CENPL (3.1)	TCHP (3.0)
BFP	GO:0031968	organelle outer membrane	0.95	>=0.20	PPTC7 (3.9)	ACO2 (3.7)	ACO1 (3.5)	ENSG00000187446 (3.4)	COMTD1 (3.3)	ARFGEF2 (3.3)	PPPDE2 (3.2)	ESRRA (3.2)	APH1A (3.1)	C20orf3 (2.9)
BFP	GO:0042737	drug catabolic process	0.95	>=0.20	CYP2C18 (9.5)	CYP2C19 (8.9)	CYP2C9 (7.8)	CYP3A5 (6.4)	CYP3A7 (6.3)	SLC28A1 (5.3)	TAT (5.0)	CCDC17 (3.8)	AGBL2 (3.5)	ASB16 (3.1)
BFP	GO:0002715	regulation of natural killer cell mediated immunity	0.95	>=0.20	ENSG00000217075 (3.9)	IL27 (3.5)	DNAJC1 (3.1)	ENSG00000176349 (2.9)	ENSG00000197071 (2.8)	CTSW (2.7)	CRTAM (2.7)	ZNF276 (2.6)	BCDIN3D (2.5)	RAD9B (2.4)
BFP	GO:0042269	regulation of natural killer cell mediated cytotoxicity	0.95	>=0.20	ENSG00000217075 (3.9)	IL27 (3.5)	DNAJC1 (3.1)	ENSG00000176349 (2.9)	ENSG00000197071 (2.8)	CTSW (2.7)	CRTAM (2.7)	ZNF276 (2.6)	BCDIN3D (2.5)	RAD9B (2.4)
BFP	GO:0014910	regulation of smooth muscle cell migration	0.95	>=0.20	ENSG00000254842 (3.8)	C16orf92 (3.1)	C11orf86 (2.8)	LINC00470 (2.7)	ENSG00000236461 (2.7)	NEXN-AS1 (2.5)	ANGPTL2 (2.5)	CYB5D2 (2.5)	TMEM18 (2.5)	MYH16 (2.4)
BFP	GO:0055093	response to hyperoxia	0.95	>=0.20	ENSG00000235070 (4.2)	PLA2G1B (4.1)	SLC6A4 (4.1)	UPK3B (3.9)	LPIN3 (3.0)	ENSG00000177453 (2.9)	WNT2B (2.7)	CCDC17 (2.7)	WDR66 (2.6)	ENSG00000246273 (2.6)
BFP	REACTOME_REGULATION_OF_ORNITHINE_DECARBOXYLASE_ODC	REACTOME_REGULATION_OF_ORNITHINE_DECARBOXYLASE_ODC	0.95	>=0.20	PSMC3 (6.3)	PRDX1 (6.2)	MTCH2 (4.5)	NMT1 (4.3)	BUD31 (3.9)	RIT1 (3.7)	DPP3 (3.6)	MRPL11 (3.4)	CACYBP (3.3)	PRDX5 (3.3)
BFP	GO:0016798	hydrolase activity, acting on glycosyl bonds	0.95	>=0.20	C1orf85 (6.5)	IDUA (4.9)	ENSG00000236263 (4.3)	GALK1 (4.3)	ACP2 (4.0)	TMEM219 (3.9)	VKORC1 (3.6)	QPCTL (3.4)	GBAP1 (3.4)	CTSF (3.4)
BFP	GO:0001890	placenta development	0.95	>=0.20	ENSG00000239440 (4.1)	ENSG00000250616 (3.5)	ABP1 (3.5)	ENSG00000214293 (3.2)	ADAMTSL4 (3.2)	HAPLN3 (3.1)	ENSG00000247735 (3.0)	PPP1R3B (2.9)	ADM (2.8)	ASB16 (2.8)
BFP	GO:0051298	centrosome duplication	0.95	>=0.20	RPGRIP1L (3.7)	INVS (3.7)	CCDC163P (3.4)	ULK4 (3.4)	CADM2-AS1 (3.3)	IFT81 (3.3)	MPHOSPH8 (3.2)	TCHP (3.1)	ZBTB37 (3.0)	CCDC146 (3.0)
BFP	GO:0000722	telomere maintenance via recombination	0.96	>=0.20	RAD9A (5.0)	FANCA (4.0)	IPO9 (3.9)	MUTYH (3.9)	TIPIN (3.4)	DDB2 (3.4)	HELLS (3.4)	RNASEH2C (3.3)	C17orf65 (3.3)	CPSF4 (3.3)
BFP	GO:0002279	mast cell activation involved in immune response	0.96	>=0.20	APOBR (4.2)	CATSPER1 (4.1)	SPI1 (3.3)	LTK (3.2)	TNFSF12 (3.2)	ATXN7L3 (3.1)	RIN3 (3.1)	ENSG00000256746 (3.1)	CCDC88B (2.9)	ENSG00000222035 (2.9)
BFP	GO:0005759	mitochondrial matrix	0.96	>=0.20	TUFM (5.6)	NDUFAF1 (5.5)	NDUFV1 (5.3)	C1QBP (4.7)	MACROD1 (4.5)	TARS2 (4.4)	ACO2 (4.4)	MRPS14 (4.2)	NDUFS3 (4.2)	FAM82B (4.2)
BFP	GO:0015295	solute:hydrogen symporter activity	0.96	>=0.20	EDEM3 (3.4)	CLN3 (3.3)	SRD5A3 (3.2)	C1orf85 (3.1)	TESK2 (3.1)	ENSG00000251321 (3.0)	CYP20A1 (3.0)	PIGF (3.0)	ACP2 (2.9)	HNF4G (2.9)
BFP	GO:0009312	oligosaccharide biosynthetic process	0.96	>=0.20	KRTCAP2 (4.5)	EDEM3 (4.2)	C22orf40 (3.9)	TMEM165 (3.9)	CYP20A1 (3.6)	YIF1A (3.5)	DNAJC1 (3.5)	TMUB2 (3.2)	BCDIN3D (3.2)	QPCTL (3.2)
BFP	REACTOME_METABOLISM_OF_NUCLEOTIDES	REACTOME_METABOLISM_OF_NUCLEOTIDES	0.96	>=0.20	BID (4.1)	SLC25A37 (3.3)	C1QBP (3.2)	NQO1 (3.0)	GNPDA2 (2.9)	WDR12 (2.8)	HMBS (2.7)	GTF3A (2.7)	TIPIN (2.7)	MRM1 (2.7)
BFP	REACTOME_TRANSLOCATION_OF_ZAP:70_TO_IMMUNOLOGICAL_SYNAPSE	REACTOME_TRANSLOCATION_OF_ZAP:70_TO_IMMUNOLOGICAL_SYNAPSE	0.96	>=0.20	SKAP1 (6.3)	BCL11B (6.0)	PTPRCAP (5.9)	CTSW (5.3)	TBC1D10C (5.0)	HVCN1 (4.2)	CARD11 (3.9)	CD19 (3.1)	PLCG1 (2.9)	C1orf54 (2.7)
BFP	GO:0006626	protein targeting to mitochondrion	0.96	>=0.20	SNAPC5 (3.9)	TMEM126A (3.8)	C15orf61 (3.7)	PTRHD1 (3.6)	MRPL11 (3.6)	NHP2L1 (3.5)	RBM4 (3.5)	TMEM126B (3.5)	RG9MTD1 (3.4)	C22orf40 (3.4)
BFP	GO:0046112	nucleobase biosynthetic process	0.96	>=0.20	HPDL (4.1)	ATXN1L (3.6)	LINC00311 (3.5)	PIGW (3.5)	RPGRIP1L (3.4)	ZNF789 (3.2)	GALK1 (3.1)	MRM1 (3.1)	POLR3H (2.9)	IST1 (2.8)
BFP	GO:0032365	intracellular lipid transport	0.96	>=0.20	ZNF655 (3.2)	ENSG00000233334 (2.9)	ENSG00000254470 (2.9)	C9orf93 (2.8)	PPARA (2.8)	ENSG00000203739 (2.7)	FAM82B (2.6)	DNAJC27-AS1 (2.6)	PDE1C (2.6)	LINC00458 (2.4)
BFP	GO:0001938	positive regulation of endothelial cell proliferation	0.96	>=0.20	FOXP1-AS1 (4.1)	ENSG00000222035 (3.8)	FAM182B (3.2)	ANGPTL2 (3.1)	ENSG00000247735 (3.0)	AMZ1 (2.8)	NAV1 (2.8)	ENSG00000258583 (2.7)	FAM182A (2.7)	N4BP2L2 (2.6)
BFP	GO:0072395	signal transduction involved in cell cycle checkpoint	0.96	>=0.20	PRDX1 (3.7)	RIT1 (3.2)	KLHL20 (3.2)	PSMC3 (3.0)	BUD31 (3.0)	EIF1AD (3.0)	NMT1 (2.8)	ENSG00000227195 (2.8)	TRIAP1 (2.7)	EFCAB5 (2.7)
BFP	GO:0072404	signal transduction involved in G1/S transition checkpoint	0.96	>=0.20	PRDX1 (3.7)	RIT1 (3.2)	KLHL20 (3.2)	PSMC3 (3.0)	BUD31 (3.0)	EIF1AD (3.0)	NMT1 (2.8)	ENSG00000227195 (2.8)	TRIAP1 (2.7)	EFCAB5 (2.7)
BFP	GO:0034142	toll-like receptor 4 signaling pathway	0.96	>=0.20	RAB21 (3.2)	TESK2 (3.0)	MCL1 (3.0)	ITSN2 (2.9)	KDM2A (2.8)	C3orf38 (2.7)	ZBTB7A (2.7)	ANTXR2 (2.6)	FAM175B (2.5)	SSH2 (2.5)
BFP	GO:0007608	sensory perception of smell	0.96	>=0.20	ENSG00000248003 (6.1)	GPR52 (5.6)	ENSG00000251335 (4.3)	LRRC43 (4.3)	YSK4 (3.9)	ENSG00000255120 (3.4)	LINGO2 (3.2)	ENSG00000258136 (3.2)	ENSG00000204091 (2.9)	ENSG00000214691 (2.9)
BFP	GO:0031214	biomineral tissue development	0.96	>=0.20	TNN (4.8)	PTPRD (3.7)	TBC1D12 (3.3)	COPZ2 (3.1)	ENSG00000231453 (3.0)	ACAN (3.0)	PDZRN4 (3.0)	MAGI2 (2.6)	ENSG00000238010 (2.6)	OTUD7B (2.6)
BFP	GO:0043123	positive regulation of I-kappaB kinase/NF-kappaB cascade	0.96	>=0.20	C3orf38 (4.2)	ENSG00000197071 (3.4)	LYZL4 (3.3)	SNX11 (3.3)	IST1 (3.0)	TMEM219 (2.9)	RAB21 (2.9)	TMUB2 (2.9)	MAPK6 (2.8)	KIAA1683 (2.8)
BFP	GO:0050818	regulation of coagulation	0.96	>=0.20	ONECUT1 (3.7)	ENSG00000233715 (3.2)	AGBL2 (3.1)	LIPC (3.0)	SLC26A1 (2.9)	CYP3A5 (2.9)	GNB5 (2.9)	ENSG00000233723 (2.8)	ENSG00000254842 (2.8)	HSD3B7 (2.7)
BFP	GO:0005762	mitochondrial large ribosomal subunit	0.96	>=0.20	MRPL11 (5.9)	TMEM126A (4.6)	BOLA1 (4.6)	PTRHD1 (4.2)	C15orf61 (4.0)	RNASEH2C (3.9)	NDUFS4 (3.9)	LAMTOR2 (3.9)	MRPS14 (3.7)	ZNHIT3 (3.7)
BFP	GO:0000315	organellar large ribosomal subunit	0.96	>=0.20	MRPL11 (5.9)	TMEM126A (4.6)	BOLA1 (4.6)	PTRHD1 (4.2)	C15orf61 (4.0)	RNASEH2C (3.9)	NDUFS4 (3.9)	LAMTOR2 (3.9)	MRPS14 (3.7)	ZNHIT3 (3.7)
BFP	GO:0051188	cofactor biosynthetic process	0.96	>=0.20	MRM1 (4.6)	HMBS (3.8)	TARS2 (3.7)	HSD17B12 (3.6)	DHRS11 (3.6)	ENSG00000215099 (3.5)	RNF123 (3.4)	FAM82B (3.2)	PTPMT1 (3.2)	ENSG00000257218 (3.1)
BFP	GO:0055072	iron ion homeostasis	0.96	>=0.20	SLC25A37 (4.2)	ENSG00000255545 (3.5)	YSK4 (3.4)	ENSG00000236263 (3.3)	FTH1P5 (3.2)	SAT2 (3.2)	ENSG00000250116 (3.0)	ENSG00000247228 (2.9)	C1orf85 (2.8)	ENSG00000225187 (2.8)
BFP	GO:0032981	mitochondrial respiratory chain complex I assembly	0.96	>=0.20	METAP1D (4.5)	NDUFAF1 (3.7)	DNAJC4 (3.6)	TMEM126A (3.5)	METTL10 (3.5)	MTIF3 (3.5)	ENSG00000236461 (3.4)	ENSG00000247828 (3.3)	ENSG00000245937 (3.3)	DIS3L (3.2)
BFP	GO:0010257	NADH dehydrogenase complex assembly	0.96	>=0.20	METAP1D (4.5)	NDUFAF1 (3.7)	DNAJC4 (3.6)	TMEM126A (3.5)	METTL10 (3.5)	MTIF3 (3.5)	ENSG00000236461 (3.4)	ENSG00000247828 (3.3)	ENSG00000245937 (3.3)	DIS3L (3.2)
BFP	GO:0097031	mitochondrial respiratory chain complex I biogenesis	0.96	>=0.20	METAP1D (4.5)	NDUFAF1 (3.7)	DNAJC4 (3.6)	TMEM126A (3.5)	METTL10 (3.5)	MTIF3 (3.5)	ENSG00000236461 (3.4)	ENSG00000247828 (3.3)	ENSG00000245937 (3.3)	DIS3L (3.2)
BFP	GO:0032787	monocarboxylic acid metabolic process	0.96	>=0.20	PPARA (4.0)	ACO1 (3.7)	FAM82B (3.4)	LHPP (3.3)	C20orf3 (3.2)	TAT (3.2)	PPARG (3.2)	MACROD1 (3.1)	CYP3A7 (3.1)	GSTM4 (3.0)
BFP	GO:0006283	transcription-coupled nucleotide-excision repair	0.96	>=0.20	RPAIN (4.0)	GPN3 (3.9)	RAD9A (3.8)	ENSG00000233334 (3.6)	ENSG00000236049 (3.2)	RNASEH2C (3.2)	STK24-AS1 (3.0)	ENSG00000255856 (3.0)	PMM1 (3.0)	BAD (3.0)
BFP	GO:0010951	negative regulation of endopeptidase activity	0.96	>=0.20	RELN (3.2)	HPD (2.9)	ENSG00000258583 (2.9)	LIPC (2.8)	GDPD3 (2.7)	ENSG00000238010 (2.7)	ONECUT1 (2.5)	CCDC17 (2.5)	LRRC43 (2.4)	ENSG00000219626 (2.3)
BFP	GO:0007281	germ cell development	0.96	>=0.20	TNP1 (6.7)	ZPBP (6.3)	BOLL (5.6)	COX8C (4.7)	C2orf84 (4.2)	GRK4 (4.1)	SEPT12 (3.8)	RAD9B (3.5)	EXD1 (3.3)	MEI1 (3.2)
BFP	GO:0016447	somatic recombination of immunoglobulin gene segments	0.96	>=0.20	LINC00311 (4.3)	ENSG00000258136 (3.4)	ENSG00000237781 (3.3)	GNPDA2 (3.0)	CRTAM (2.8)	PHTF2 (2.7)	ENSG00000250616 (2.6)	ENSG00000257097 (2.5)	CADM2-AS1 (2.5)	FOXP1-AS1 (2.4)
BFP	GO:0006732	coenzyme metabolic process	0.96	>=0.20	FAM82B (3.9)	GCAT (3.9)	HSD17B12 (3.8)	ACO1 (3.6)	TARS2 (3.2)	MACROD1 (3.1)	NDUFAF1 (3.0)	GSTM4 (3.0)	PPP1R3B (3.0)	C11orf86 (3.0)
BFP	GO:0015721	bile acid and bile salt transport	0.96	>=0.20	TAT (4.3)	CYP2C9 (4.2)	ENSG00000227839 (4.1)	CYP3A5 (3.9)	CYP3A7 (3.7)	GUCA2B (3.6)	GUCA2A (3.5)	ENSG00000253426 (3.4)	LINC00470 (3.3)	CCDC146 (3.3)
BFP	REACTOME_FORMATION_OF_TRANSCRIPTION:COUPLED_NER_TC:NER_REPAIR_COMPLEX	REACTOME_FORMATION_OF_TRANSCRIPTION:COUPLED_NER_TC:NER_REPAIR_COMPLEX	0.96	>=0.20	BAD (4.0)	BUD31 (3.6)	PMM1 (3.5)	CRIPT (3.5)	GPN3 (3.4)	SNRPD2 (3.4)	ENSG00000257218 (3.3)	TRMT112 (3.3)	STK24-AS1 (3.3)	ZCCHC4 (3.1)
BFP	REACTOME_DUAL_INCISION_REACTION_IN_TC:NER	REACTOME_DUAL_INCISION_REACTION_IN_TC:NER	0.96	>=0.20	BAD (4.0)	BUD31 (3.6)	PMM1 (3.5)	CRIPT (3.5)	GPN3 (3.4)	SNRPD2 (3.4)	ENSG00000257218 (3.3)	TRMT112 (3.3)	STK24-AS1 (3.3)	ZCCHC4 (3.1)
BFP	GO:0007017	microtubule-based process	0.96	>=0.20	ULK4 (4.1)	CENPO (4.0)	YSK4 (3.8)	CKAP5 (3.6)	POC5 (3.5)	C11orf63 (3.3)	TTC12 (3.3)	FZR1 (3.2)	IFT81 (3.2)	SLC9A11 (3.1)
BFP	GO:0051258	protein polymerization	0.96	>=0.20	ENSG00000214194 (3.3)	RSU1 (3.3)	ENSG00000232084 (3.1)	C3orf38 (3.0)	MAPK3 (3.0)	ENSG00000226252 (2.8)	CFL1 (2.7)	ARPC3 (2.7)	ARPC1B (2.6)	ANKRD44-IT1 (2.5)
BFP	REACTOME_ABORTIVE_ELONGATION_OF_HIV:1_TRANSCRIPT_IN_THE_ABSENCE_OF_TAT	REACTOME_ABORTIVE_ELONGATION_OF_HIV:1_TRANSCRIPT_IN_THE_ABSENCE_OF_TAT	0.96	>=0.20	PHF5A (4.8)	TRMT112 (4.2)	LAMTOR2 (4.0)	BUD31 (3.9)	CRIPT (3.9)	GAK (3.7)	SNRPD2 (3.3)	SART1 (3.2)	FIBP (3.2)	ZNHIT3 (3.1)
BFP	GO:0004659	prenyltransferase activity	0.96	>=0.20	ANGEL2 (4.8)	SLC29A2 (3.6)	TMEM161B (3.5)	MFAP3 (3.2)	TMEM69 (3.2)	LIN7C (3.1)	SLC25A26 (2.9)	ENTPD4 (2.9)	ZZZ3 (2.9)	HSD17B12 (2.8)
BFP	GO:0018149	peptide cross-linking	0.96	>=0.20	GDPD3 (6.7)	TMEM79 (5.6)	CST6 (4.6)	ENSG00000251321 (4.4)	PPL (4.1)	ENSG00000233334 (4.1)	ECM1 (4.0)	OVOL1 (3.9)	ENSG00000226648 (3.0)	SYT16 (2.6)
BFP	GO:0042092	type 2 immune response	0.96	>=0.20	ENSG00000249700 (5.8)	IL27 (4.0)	RPS6KC1 (4.0)	ENSG00000246025 (3.1)	CADM2-AS1 (3.0)	ENSG00000258136 (2.9)	GBAP1 (2.8)	SSR4P1 (2.7)	ENSG00000203739 (2.7)	TMEM219 (2.7)
BFP	GO:0046496	nicotinamide nucleotide metabolic process	0.96	>=0.20	PEPD (3.5)	AKR1A1 (3.2)	ACO1 (3.1)	SLC28A1 (2.9)	PGPEP1 (2.8)	NQO1 (2.8)	COMTD1 (2.8)	SLC9A11 (2.7)	ENSG00000204380 (2.7)	ENSG00000223985 (2.7)
BFP	GO:0009395	phospholipid catabolic process	0.96	>=0.20	ENSG00000203739 (3.9)	SLC9A11 (3.5)	ENSG00000182329 (3.4)	YSK4 (3.3)	ENSG00000258297 (3.0)	OVOL1 (3.0)	ANKRD45 (2.9)	BAIAP2L2 (2.9)	ENSG00000255545 (2.8)	C13orf16 (2.6)
BFP	GO:0051023	regulation of immunoglobulin secretion	0.96	>=0.20	C12orf65 (4.2)	STK24-AS1 (3.8)	ENSG00000255455 (3.8)	SNX11 (3.5)	ENSG00000203739 (3.2)	ENSG00000225942 (3.2)	GNPDA2 (2.8)	ACVR2A (2.7)	HIVEP3 (2.6)	SNX19 (2.6)
BFP	GO:0034434	sterol esterification	0.96	>=0.20	ALS2CR8 (4.1)	LIPC (4.0)	APOC1 (3.9)	APOE (3.3)	MIR2682 (3.3)	NR1H3 (3.2)	RELN (3.1)	LIN28B (3.0)	PLA2G6 (2.9)	F2 (2.9)
BFP	GO:0034433	steroid esterification	0.96	>=0.20	ALS2CR8 (4.1)	LIPC (4.0)	APOC1 (3.9)	APOE (3.3)	MIR2682 (3.3)	NR1H3 (3.2)	RELN (3.1)	LIN28B (3.0)	PLA2G6 (2.9)	F2 (2.9)
BFP	GO:0034435	cholesterol esterification	0.96	>=0.20	ALS2CR8 (4.1)	LIPC (4.0)	APOC1 (3.9)	APOE (3.3)	MIR2682 (3.3)	NR1H3 (3.2)	RELN (3.1)	LIN28B (3.0)	PLA2G6 (2.9)	F2 (2.9)
BFP	GO:0016814	hydrolase activity, acting on carbon-nitrogen (but not peptide) bonds, in cyclic amidines	0.96	>=0.20	MOV10 (3.8)	BID (3.7)	UBA7 (3.1)	PML (3.0)	ENSG00000222612 (2.9)	DUSP13 (2.8)	MYH16 (2.7)	ADM (2.6)	ATP2A1 (2.6)	LPIN3 (2.6)
BFP	GO:0033059	cellular pigmentation	0.96	>=0.20	SNAPC5 (4.7)	ENSG00000245975 (4.1)	CA14 (3.7)	ENSG00000251335 (3.2)	TTC12 (3.2)	FAM73A (2.8)	ENSG00000258297 (2.7)	HARBI1 (2.7)	TMEM60 (2.7)	ZCCHC4 (2.7)
BFP	GO:0016877	ligase activity, forming carbon-sulfur bonds	0.96	>=0.20	ACO1 (4.9)	PC (4.3)	C20orf3 (3.7)	HSD17B12 (3.6)	HPD (3.6)	PPP1R3B (3.4)	MACROD1 (3.0)	SLC7A13 (3.0)	GCAT (2.7)	NDUFAF1 (2.6)
BFP	GO:0006839	mitochondrial transport	0.96	>=0.20	NDUFS4 (4.1)	TMEM126A (4.1)	C15orf61 (3.9)	ESRRA (3.9)	MRPL11 (3.8)	TMEM161B (3.8)	FAM82B (3.6)	PPTC7 (3.6)	MRPS21 (3.6)	RBM4 (3.5)
BFP	GO:0008527	taste receptor activity	0.96	>=0.20	TBC1D29 (4.0)	ENSG00000228389 (3.7)	ENSG00000257056 (3.4)	HCAR1 (3.3)	LINC00474 (3.3)	N4BP2L2-IT1 (3.1)	ENSG00000251335 (3.1)	VN1R108P (2.9)	RAD52 (2.8)	ABO (2.6)
BFP	GO:0042312	regulation of vasodilation	0.96	>=0.20	KLF14 (3.7)	LPIN3 (3.5)	ENSG00000242193 (3.3)	PLA2G1B (3.3)	ENSG00000250954 (3.2)	HARBI1 (2.7)	HNF4G (2.6)	EMILIN3 (2.5)	SLC6A4 (2.5)	DEC1 (2.4)
BFP	GO:0050953	sensory perception of light stimulus	0.96	>=0.20	TULP1 (8.8)	VSX1 (8.6)	GNAT2 (8.5)	CABP4 (8.2)	IMPG2 (8.1)	ROM1 (7.5)	CABP2 (5.8)	POU6F2 (4.1)	FAM57B (3.8)	CA14 (3.7)
BFP	GO:0009266	response to temperature stimulus	0.96	>=0.20	RPAIN (3.2)	PPM1J (3.1)	HCAR1 (2.8)	KCNB2 (2.7)	ENSG00000250616 (2.7)	HSPD1 (2.6)	DNAJC27-AS1 (2.6)	CDH13 (2.5)	ENSG00000234177 (2.5)	ASB16 (2.4)
BFP	REACTOME_BIOLOGICAL_OXIDATIONS	REACTOME_BIOLOGICAL_OXIDATIONS	0.96	>=0.20	CYP2C9 (8.7)	CYP2C18 (7.7)	CYP2C19 (6.1)	CYP3A7 (5.8)	NQO1 (5.6)	CYP3A5 (5.1)	HPD (4.5)	TAT (4.5)	GSTM4 (4.1)	ADH1B (3.9)
BFP	GO:0006303	double-strand break repair via nonhomologous end joining	0.96	>=0.20	C22orf40 (3.9)	CWC27 (3.4)	SGCZ (3.3)	IPP (3.2)	DARS2 (3.2)	ENSG00000237013 (3.0)	NHP2L1 (3.0)	PPPDE2 (2.8)	RPTOR (2.8)	ENSG00000236049 (2.8)
BFP	GO:0007601	visual perception	0.96	>=0.20	TULP1 (8.8)	VSX1 (8.6)	GNAT2 (8.4)	IMPG2 (8.2)	CABP4 (8.2)	ROM1 (7.5)	CABP2 (5.8)	POU6F2 (3.9)	FAM57B (3.8)	CA14 (3.6)
BFP	GO:0002448	mast cell mediated immunity	0.96	>=0.20	APOBR (4.5)	CATSPER1 (3.9)	TNFSF12 (3.6)	RIN3 (3.5)	SPI1 (3.2)	ENSG00000256746 (3.2)	ENSG00000222035 (3.2)	LTK (3.0)	PAX5 (2.9)	ATXN7L3 (2.8)
BFP	GO:0072594	establishment of protein localization to organelle	0.96	>=0.20	C15orf61 (4.0)	TMEM126A (3.7)	TMEM134 (3.5)	ENSG00000229729 (3.4)	TMEM126B (3.4)	ENSG00000255455 (3.1)	MRPS14 (3.0)	ENSG00000236049 (3.0)	SLC25A26 (2.9)	MTIF3 (2.8)
BFP	GO:0070646	protein modification by small protein removal	0.96	>=0.20	RNF123 (3.7)	ARFGAP2 (3.3)	DIS3L (3.2)	DNAJC27 (3.1)	TRIP12 (2.9)	GGNBP2 (2.8)	KAT8 (2.8)	INO80 (2.7)	AMBRA1 (2.6)	PAFAH1B2 (2.6)
BFP	REACTOME_PHASE_II_CONJUGATION	REACTOME_PHASE_II_CONJUGATION	0.96	>=0.20	CYP2C18 (8.2)	NQO1 (7.1)	CYP2C9 (5.7)	GSTM4 (4.9)	CYP2C19 (4.3)	TAT (4.0)	HPD (3.8)	ENSG00000120341 (3.6)	GIPC2 (3.6)	AKR1A1 (3.5)
BFP	GO:0018200	peptidyl-glutamic acid modification	0.96	>=0.20	ENSG00000219626 (4.5)	ABO (3.9)	LIPC (3.6)	ENSG00000182329 (3.5)	ENSG00000256845 (3.5)	ENSG00000120341 (3.3)	TAT (3.2)	C12orf76 (3.1)	ALS2CR8 (3.1)	IQCH (2.9)
BFP	GO:0050920	regulation of chemotaxis	0.96	>=0.20	C1orf54 (3.5)	TNC (3.4)	ADAMTSL3 (3.2)	PCDH17 (3.1)	SLC26A1 (3.0)	EFEMP2 (2.7)	ACP2 (2.5)	LRIG1 (2.5)	ENSG00000225942 (2.4)	SLCO3A1 (2.3)
BFP	GO:0006631	fatty acid metabolic process	0.96	>=0.20	PPARA (3.5)	C20orf3 (3.4)	PPARG (3.4)	FAM82B (3.4)	ACO1 (3.3)	PLA2G6 (3.2)	HSD17B12 (3.1)	GSTM4 (3.0)	ENSG00000187446 (2.9)	ENSG00000242193 (2.8)
BFP	GO:0022627	cytosolic small ribosomal subunit	0.96	>=0.20	RPS17P5 (6.6)	SNRPD2 (6.5)	GAS5 (5.4)	PTRHD1 (5.0)	ZNFX1-AS1 (4.9)	ENSG00000255517 (3.1)	SEC11A (3.0)	TRIAP1 (3.0)	ENSG00000230725 (2.7)	MRPL11 (2.6)
BFP	KEGG_PURINE_METABOLISM	KEGG_PURINE_METABOLISM	0.96	>=0.20	BOLA1 (3.6)	PPPDE2 (3.1)	GPN3 (3.0)	NHP2L1 (3.0)	POLR3H (2.8)	NUP160 (2.8)	DARS2 (2.7)	TIPIN (2.7)	GNPDA2 (2.7)	IMPG2 (2.7)
BFP	REACTOME_FORMATION_OF_THE_HIV:1_EARLY_ELONGATION_COMPLEX	REACTOME_FORMATION_OF_THE_HIV:1_EARLY_ELONGATION_COMPLEX	0.96	>=0.20	PHF5A (4.0)	BUD31 (4.0)	CRIPT (3.8)	TRMT112 (3.6)	LAMTOR2 (3.5)	ZNHIT3 (3.3)	GAK (3.3)	POLR3H (3.1)	SNRPD2 (3.0)	TMEM126B (3.0)
BFP	REACTOME_FORMATION_OF_THE_EARLY_ELONGATION_COMPLEX	REACTOME_FORMATION_OF_THE_EARLY_ELONGATION_COMPLEX	0.96	>=0.20	PHF5A (4.0)	BUD31 (4.0)	CRIPT (3.8)	TRMT112 (3.6)	LAMTOR2 (3.5)	ZNHIT3 (3.3)	GAK (3.3)	POLR3H (3.1)	SNRPD2 (3.0)	TMEM126B (3.0)
BFP	GO:0043648	dicarboxylic acid metabolic process	0.96	>=0.20	PDILT (3.7)	DNAJC27 (3.1)	ENSG00000223985 (3.0)	MACROD1 (2.8)	PTPMT1 (2.6)	FAM82B (2.6)	SLC25A12 (2.6)	NDUFV1 (2.5)	ACO1 (2.5)	AGBL4 (2.5)
BFP	GO:0006488	dolichol-linked oligosaccharide biosynthetic process	0.96	>=0.20	KRTCAP2 (5.0)	CYP20A1 (4.3)	C22orf40 (4.2)	YIF1A (4.2)	EDEM3 (3.8)	MPDU1 (3.8)	DNAJC1 (3.6)	CADM2-AS1 (3.6)	BCDIN3D (3.4)	TMEM165 (3.4)
BFP	GO:0035036	sperm-egg recognition	0.96	>=0.20	TNP1 (7.7)	ENSG00000196243 (4.5)	SEPT12 (4.4)	ENSG00000227195 (4.2)	EFCAB5 (3.8)	ZPBP (3.7)	ENSG00000204091 (3.5)	GRK4 (3.5)	BOLL (3.1)	CCDC87 (2.9)
BFP	GO:0072531	pyrimidine-containing compound transmembrane transport	0.96	>=0.20	ENSG00000258583 (3.8)	RCE1 (3.7)	QPCTL (3.4)	KRTCAP2 (3.3)	TMEM134 (3.1)	ST7L (3.1)	CADM2-AS1 (3.0)	SRD5A3 (3.0)	CCDC146 (2.9)	C12orf42 (2.8)
BFP	GO:0080008	CUL4 RING ubiquitin ligase complex	0.96	>=0.20	ATG13 (4.0)	NBR1 (4.0)	RNF123 (3.7)	BCL2L13 (3.3)	RIOK3 (3.1)	TMEM161B (3.1)	ALS2CR8 (3.1)	RPS6KC1 (3.0)	GNPDA2 (3.0)	SENP7 (3.0)
BFP	GO:0045622	regulation of T-helper cell differentiation	0.96	>=0.20	ENSG00000231421 (4.4)	IL27 (4.3)	SNX11 (4.0)	ATP6V1E2 (3.3)	ENSG00000176349 (3.3)	ENSG00000226252 (2.9)	ENSG00000257194 (2.8)	DNAJC27-AS1 (2.8)	ENSG00000177453 (2.6)	ENTPD4 (2.5)
BFP	GO:0032204	regulation of telomere maintenance	0.96	>=0.20	IST1 (4.3)	DDX19B (4.0)	ATXN1L (3.7)	PDPR (3.4)	FUK (3.4)	C11orf68 (3.3)	ENSG00000254231 (3.3)	DDX19A (3.1)	SPATA2L (3.1)	ENSG00000257056 (3.0)
BFP	GO:0044319	wound healing, spreading of cells	0.96	>=0.20	GDPD3 (4.0)	ENSG00000256116 (3.6)	PDILT (3.4)	ENSG00000223985 (3.1)	SLC7A13 (3.0)	PKHD1 (3.0)	MUC1 (3.0)	ENSG00000239440 (2.9)	SLC39A13 (2.8)	COL12A1 (2.8)
BFP	GO:0046129	purine ribonucleoside biosynthetic process	0.96	>=0.20	ENSG00000245937 (4.3)	IST1 (3.6)	ENSG00000247121 (3.2)	C12orf42 (2.9)	RPGRIP1L (2.9)	SLC9A11 (2.8)	DOHH (2.8)	ENSG00000255120 (2.7)	GNAT2 (2.7)	ENSG00000222017 (2.6)
BFP	GO:0042455	ribonucleoside biosynthetic process	0.96	>=0.20	ENSG00000245937 (4.3)	IST1 (3.6)	ENSG00000247121 (3.2)	C12orf42 (2.9)	RPGRIP1L (2.9)	SLC9A11 (2.8)	DOHH (2.8)	ENSG00000255120 (2.7)	GNAT2 (2.7)	ENSG00000222017 (2.6)
BFP	GO:0042451	purine nucleoside biosynthetic process	0.96	>=0.20	ENSG00000245937 (4.3)	IST1 (3.6)	ENSG00000247121 (3.2)	C12orf42 (2.9)	RPGRIP1L (2.9)	SLC9A11 (2.8)	DOHH (2.8)	ENSG00000255120 (2.7)	GNAT2 (2.7)	ENSG00000222017 (2.6)
BFP	REACTOME_PURINE_METABOLISM	REACTOME_PURINE_METABOLISM	0.96	>=0.20	BID (3.7)	NHP2L1 (3.5)	C12orf24 (3.2)	MRM1 (3.2)	C1QBP (3.1)	ARPC1B (3.1)	WDR12 (3.0)	GNPDA2 (3.0)	PIGW (2.9)	AMPD2 (2.8)
BFP	GO:0019005	SCF ubiquitin ligase complex	0.96	>=0.20	RNF216 (4.1)	THAP3 (3.8)	NUDT18 (3.5)	PTPMT1 (3.3)	KBTBD4 (3.3)	ARNTL (3.3)	ARFGAP2 (3.2)	PHLPP2 (3.0)	FAM175B (2.8)	ZNF655 (2.8)
BFP	KEGG_TYPE_I_DIABETES_MELLITUS	KEGG_TYPE_I_DIABETES_MELLITUS	0.96	>=0.20	CRTAM (4.6)	CTSW (3.4)	SKAP1 (3.2)	DUSP10 (3.1)	SYT11 (2.8)	UBA7 (2.5)	PDE4B (2.5)	PLA2G1B (2.4)	ERAP1 (2.4)	HIVEP3 (2.4)
BFP	GO:0034097	response to cytokine stimulus	0.96	>=0.20	ZNFX1 (5.5)	UBA7 (5.1)	PML (4.8)	STK24-AS1 (4.2)	MOV10 (4.0)	ERAP1 (3.6)	HNRNPA1P31 (3.1)	TMEM106A (2.7)	TRAF3IP2 (2.6)	HIVEP3 (2.5)
BFP	GO:0042645	mitochondrial nucleoid	0.96	>=0.20	TUFM (5.2)	C1QBP (4.6)	NDUFV1 (4.4)	TARS2 (4.3)	ACO2 (4.1)	NDUFAF1 (3.9)	RG9MTD1 (3.8)	DARS2 (3.7)	PTCD1 (3.7)	HPDL (3.3)
BFP	KEGG_PHENYLALANINE_METABOLISM	KEGG_PHENYLALANINE_METABOLISM	0.96	>=0.20	ADH1B (4.5)	HPD (3.7)	ACMSD (3.6)	NQO1 (3.5)	SERPINC1 (3.4)	PC (3.4)	SLC26A1 (3.3)	SULT1A2 (3.3)	ALCAM (3.0)	JAKMIP3 (2.8)
BFP	GO:0001533	cornified envelope	0.96	>=0.20	PPL (7.0)	GDPD3 (7.0)	OVOL1 (6.4)	CST6 (5.9)	TMEM79 (5.9)	RAB25 (4.2)	ECM1 (3.7)	SOX15 (3.4)	HR (2.9)	RHOD (2.7)
BFP	GO:0016579	protein deubiquitination	0.96	>=0.20	RNF123 (4.0)	AMBRA1 (3.1)	BOLL (3.1)	SENP7 (3.0)	DIS3L (3.0)	SBNO1 (2.9)	ENSG00000227195 (2.9)	EFCAB5 (2.9)	INO80 (2.7)	ENSG00000254470 (2.6)
BFP	GO:0050820	positive regulation of coagulation	0.96	>=0.20	C12orf65 (4.2)	CYP3A7 (3.5)	ONECUT1 (3.3)	SLC26A1 (3.3)	ENSG00000254842 (3.2)	ENSG00000204091 (3.2)	LIPC (3.1)	SLC7A13 (3.1)	CYP2C18 (3.1)	ENSG00000247735 (3.0)
BFP	GO:0034453	microtubule anchoring	0.96	>=0.20	MPHOSPH9 (4.0)	CENPO (3.5)	POC5 (3.1)	ZBTB37 (3.1)	CKAP5 (3.0)	ENSG00000257056 (3.0)	MPHOSPH8 (3.0)	CENPA (2.7)	CENPL (2.7)	SETD8 (2.7)
BFP	GO:0002577	regulation of antigen processing and presentation	0.96	>=0.20	ENSG00000197071 (3.6)	ENSG00000236049 (3.5)	ENSG00000227195 (3.5)	AMZ1 (3.3)	ENSG00000250156 (3.1)	ENSG00000249618 (3.1)	FOXP1-AS1 (3.0)	ENSG00000223985 (3.0)	PAX5 (2.8)	FAM182A (2.8)
BFP	GO:0016876	ligase activity, forming aminoacyl-tRNA and related compounds	0.96	>=0.20	AARS (8.4)	CEBPG (5.8)	TARS2 (4.5)	DARS2 (3.9)	METAP1D (3.6)	MIB2 (3.4)	DNAJC11 (3.3)	NUPR1 (3.3)	MMACHC (3.3)	SLC25A26 (3.2)
BFP	GO:0016875	ligase activity, forming carbon-oxygen bonds	0.96	>=0.20	AARS (8.4)	CEBPG (5.8)	TARS2 (4.5)	DARS2 (3.9)	METAP1D (3.6)	MIB2 (3.4)	DNAJC11 (3.3)	NUPR1 (3.3)	MMACHC (3.3)	SLC25A26 (3.2)
BFP	GO:0004812	aminoacyl-tRNA ligase activity	0.96	>=0.20	AARS (8.4)	CEBPG (5.8)	TARS2 (4.5)	DARS2 (3.9)	METAP1D (3.6)	MIB2 (3.4)	DNAJC11 (3.3)	NUPR1 (3.3)	MMACHC (3.3)	SLC25A26 (3.2)
BFP	GO:0034505	tooth mineralization	0.96	>=0.20	TNN (3.3)	ENSG00000250116 (3.3)	ENSG00000227195 (3.0)	HNRNPA1P31 (2.8)	MEI1 (2.8)	ENSG00000223985 (2.8)	CCDC87 (2.7)	ENSG00000238010 (2.7)	LMX1B (2.7)	ASB16 (2.7)
BFP	GO:0051640	organelle localization	0.96	>=0.20	ENSG00000249592 (4.5)	GOLPH3L (3.3)	ENSG00000217075 (3.3)	ENSG00000255455 (3.1)	ENTPD4 (3.1)	GAK (3.1)	SNX19 (3.1)	ZZEF1 (3.0)	ENSG00000245975 (2.9)	SLC39A13 (2.9)
BFP	REACTOME_CROSS:PRESENTATION_OF_SOLUBLE_EXOGENOUS_ANTIGENS_ENDOSOMES	REACTOME_CROSS:PRESENTATION_OF_SOLUBLE_EXOGENOUS_ANTIGENS_ENDOSOMES	0.97	>=0.20	PSMC3 (6.3)	PRDX1 (5.6)	MTCH2 (4.4)	NMT1 (4.3)	DPP3 (3.7)	BUD31 (3.6)	MRPL11 (3.4)	CACYBP (3.3)	NDUFS3 (3.3)	PRDX5 (3.3)
BFP	GO:0000041	transition metal ion transport	0.97	>=0.20	SPNS1 (4.1)	ENSG00000236263 (3.9)	C2orf18 (3.5)	C19orf28 (3.5)	C1orf85 (3.5)	MPDU1 (3.4)	ZDHHC24 (3.4)	GBAP1 (3.2)	ENSG00000237781 (3.2)	TMEM161B (3.2)
BFP	GO:0072378	blood coagulation, fibrin clot formation	0.97	>=0.20	LIPC (3.7)	HSD3B7 (3.6)	LEPR (3.6)	SLC6A4 (3.5)	UBASH3B (3.4)	C12orf76 (3.3)	ALS2CR8 (3.0)	RUFY1 (3.0)	TAT (2.8)	ANKRD55 (2.8)
BFP	GO:0051444	negative regulation of ubiquitin-protein ligase activity	0.97	>=0.20	VPS29 (3.2)	ENSG00000249618 (3.1)	NMT1 (3.0)	PRDX1 (3.0)	PSMC3 (3.0)	FIBP (2.9)	ZCCHC4 (2.9)	BUD31 (2.9)	RIT1 (2.9)	C13orf16 (2.8)
BFP	GO:0051352	negative regulation of ligase activity	0.97	>=0.20	VPS29 (3.2)	ENSG00000249618 (3.1)	NMT1 (3.0)	PRDX1 (3.0)	PSMC3 (3.0)	FIBP (2.9)	ZCCHC4 (2.9)	BUD31 (2.9)	RIT1 (2.9)	C13orf16 (2.8)
BFP	GO:0014909	smooth muscle cell migration	0.97	>=0.20	ENSG00000254842 (3.6)	ENSG00000236461 (3.0)	MYH16 (2.9)	C16orf92 (2.9)	LRRC43 (2.9)	ENSG00000227195 (2.8)	NAV1 (2.8)	CYB5D2 (2.8)	HCAR1 (2.8)	BOLL (2.7)
BFP	GO:0046135	pyrimidine nucleoside catabolic process	0.97	>=0.20	SLC7A13 (4.5)	ENSG00000223985 (3.8)	ENSG00000222612 (3.2)	SLC28A1 (3.1)	ENSG00000250780 (3.0)	ABP1 (3.0)	ACMSD (3.0)	ENSG00000225942 (3.0)	ENSG00000229729 (3.0)	AGBL4 (3.0)
BFP	GO:0050868	negative regulation of T cell activation	0.97	>=0.20	ENSG00000246025 (4.6)	ENSG00000203739 (4.0)	ENSG00000249700 (4.0)	PHTF2 (3.5)	ENSG00000248003 (3.4)	ENSG00000222017 (3.4)	ENSG00000257056 (3.4)	ENSG00000214293 (3.3)	CARD11 (3.1)	RILPL2 (3.1)
BFP	GO:0000502	proteasome complex	0.97	>=0.20	PSMC3 (6.1)	PRDX1 (5.5)	NMT1 (4.4)	MTCH2 (4.3)	DPP3 (3.7)	BUD31 (3.7)	CACYBP (3.7)	RIT1 (3.3)	BRMS1 (3.3)	PRDX5 (3.3)
BFP	GO:0005875	microtubule associated complex	0.97	>=0.20	WDR66 (4.6)	FBXO36 (4.2)	AGBL2 (4.2)	SLC9A11 (4.1)	YSK4 (4.0)	ULK4 (3.6)	IFT81 (3.6)	ENSG00000182329 (3.5)	TTC12 (3.4)	C11orf49 (3.4)
BFP	GO:0004984	olfactory receptor activity	0.97	>=0.20	ENSG00000251335 (5.6)	ENSG00000248003 (5.1)	GPR52 (4.5)	ENSG00000239440 (4.4)	LINC00474 (4.3)	ENSG00000256845 (4.0)	ENSG00000249618 (3.5)	ENSG00000235070 (3.3)	ENSG00000179038 (3.2)	EFR3B (2.9)
BFP	GO:0004553	hydrolase activity, hydrolyzing O-glycosyl compounds	0.97	>=0.20	C1orf85 (6.6)	IDUA (4.8)	ENSG00000236263 (4.5)	TMEM219 (3.9)	GALK1 (3.7)	ACP2 (3.7)	CTSF (3.6)	GBAP1 (3.5)	SPNS1 (3.4)	QPCTL (3.3)
BFP	GO:0043241	protein complex disassembly	0.97	>=0.20	GAS5 (6.4)	RPS17P5 (6.0)	ZNFX1-AS1 (5.8)	ENSG00000217404 (3.6)	C13orf16 (3.5)	ENSG00000250116 (3.2)	PTRHD1 (3.1)	SNRPD2 (2.8)	FOXP1-AS1 (2.8)	ENSG00000250616 (2.8)
BFP	GO:0009988	cell-cell recognition	0.97	>=0.20	TNP1 (7.4)	SEPT12 (4.7)	ENSG00000227195 (3.9)	ENSG00000196243 (3.7)	EFCAB5 (3.3)	GRK4 (3.3)	ZPBP (3.2)	ENSG00000222005 (3.1)	ENSG00000236049 (2.8)	ENSG00000204091 (2.6)
BFP	GO:0046134	pyrimidine nucleoside biosynthetic process	0.97	>=0.20	ENSG00000247556 (4.1)	MYO19 (3.6)	ENSG00000229729 (3.3)	ENSG00000247228 (3.3)	SLC9A11 (2.9)	ENSG00000245975 (2.9)	ENSG00000232084 (2.8)	MRM1 (2.8)	DIS3L (2.7)	FUK (2.7)
BFP	GO:0034599	cellular response to oxidative stress	0.97	>=0.20	TSGA10IP (4.0)	ENSG00000257228 (3.9)	GSTP1 (3.2)	NQO1 (3.2)	FTH1P5 (3.1)	C10orf11 (2.7)	ENSG00000234177 (2.6)	ENSG00000250156 (2.6)	CPNE3 (2.4)	ENSG00000245388 (2.4)
BFP	GO:0060326	cell chemotaxis	0.97	>=0.20	ENSG00000250616 (3.9)	C1orf54 (3.2)	LYZL4 (3.0)	DMXL2 (3.0)	SPI1 (3.0)	ENSG00000222035 (2.9)	EFR3B (2.6)	TNC (2.5)	ADAMTSL3 (2.5)	NUDT22 (2.4)
BFP	GO:0007566	embryo implantation	0.97	>=0.20	ENSG00000231421 (2.9)	ENSG00000228389 (2.7)	ENSG00000239332 (2.5)	IQCH (2.5)	ASB16 (2.5)	ENSG00000236263 (2.4)	PPM1J (2.3)	VEGFA (2.3)	FAM73A (2.3)	COX8C (2.3)
BFP	GO:0072075	metanephric mesenchyme development	0.97	>=0.20	WNT2B (5.1)	UPK3B (4.3)	ENSG00000257228 (3.9)	ENSG00000235300 (3.8)	ENSG00000258583 (3.8)	KLF14 (3.2)	RAB9BP1 (3.2)	VASH2 (3.1)	NEXN-AS1 (3.0)	FAM182A (2.8)
BFP	GO:0048306	calcium-dependent protein binding	0.97	>=0.20	ACAN (4.0)	LMNA (3.6)	ARPC1B (3.3)	CCDC92 (3.3)	PPL (3.0)	AHNAK (2.8)	LMO7 (2.7)	VIPR1 (2.7)	CAST (2.6)	CYP3A7 (2.6)
BFP	GO:0031970	organelle envelope lumen	0.97	>=0.20	TARS2 (4.1)	HSPE1 (3.7)	HMBS (3.7)	PTPMT1 (3.6)	MTCH2 (3.6)	MRPS21 (3.5)	LAMTOR2 (3.4)	ESRRA (3.4)	ATP5J2 (3.2)	NDUFV1 (3.2)
BFP	GO:0005544	calcium-dependent phospholipid binding	0.97	>=0.20	OLFM4 (4.7)	CAST (4.5)	AHNAK (4.2)	RBMS1 (4.0)	CYP3A5 (3.2)	LMNA (3.2)	ARPC1B (3.0)	ANTXR2 (2.9)	GSTP1 (2.9)	OTUD7B (2.7)
BFP	GO:0006536	glutamate metabolic process	0.97	>=0.20	SLC26A1 (3.5)	ENSG00000223985 (3.4)	ACMSD (3.3)	NQO1 (3.2)	PKHD1 (3.0)	AGBL2 (3.0)	EML6 (3.0)	TAT (2.9)	SIK3 (2.9)	YSK4 (2.8)
BFP	GO:0046427	positive regulation of JAK-STAT cascade	0.97	>=0.20	POMC (4.3)	IL27 (4.2)	ENSG00000258136 (3.6)	ENSG00000176349 (3.6)	ENSG00000249700 (3.4)	ANKRD44-IT1 (3.2)	SATB1 (3.1)	ENSG00000214691 (2.9)	ENSG00000248309 (2.7)	GBAP1 (2.6)
BFP	KEGG_TOLL_LIKE_RECEPTOR_SIGNALING_PATHWAY	KEGG_TOLL_LIKE_RECEPTOR_SIGNALING_PATHWAY	0.97	>=0.20	ENSG00000249700 (4.7)	STK24-AS1 (4.6)	ZNFX1 (4.0)	IL27 (4.0)	MCL1 (3.7)	BID (3.5)	PDE4B (3.5)	PML (3.3)	RPS6KC1 (3.3)	UBA7 (3.3)
BFP	KEGG_VALINE_LEUCINE_AND_ISOLEUCINE_BIOSYNTHESIS	KEGG_VALINE_LEUCINE_AND_ISOLEUCINE_BIOSYNTHESIS	0.97	>=0.20	AARS (4.6)	TARS2 (4.1)	DARS2 (3.7)	BCKDK (3.5)	COMTD1 (3.5)	C1QBP (3.3)	TMEM69 (3.1)	PIGW (3.0)	ACO2 (3.0)	ATXN2L (2.9)
BFP	GO:0007006	mitochondrial membrane organization	0.97	>=0.20	ESRRA (4.0)	RBM4 (3.7)	ENSG00000215099 (3.7)	APH1A (3.4)	C15orf61 (3.3)	PTPMT1 (3.2)	MRPL11 (3.1)	TMEM126A (3.0)	TRIAP1 (2.9)	TRPT1 (2.9)
BFP	GO:0043028	cysteine-type endopeptidase regulator activity involved in apoptotic process	0.97	>=0.20	ANKRD13D (3.8)	DDB2 (3.7)	BID (3.4)	GIPC2 (3.2)	ENSG00000245975 (3.1)	SLC25A37 (2.9)	EIF4A1 (2.8)	RILPL2 (2.8)	DUSP6 (2.7)	APOBR (2.6)
BFP	GO:0050810	regulation of steroid biosynthetic process	0.97	>=0.20	ENSG00000231792 (3.7)	CDH13 (2.8)	PITPNM2 (2.5)	ENSG00000254231 (2.5)	NANP (2.3)	ENSG00000236461 (2.2)	FOXP1-AS1 (2.2)	ENSG00000249093 (2.2)	CATSPER1 (2.1)	ZNF654 (2.1)
BFP	GO:0042379	chemokine receptor binding	0.97	>=0.20	TNC (3.8)	C1orf54 (3.8)	NFIB (3.6)	TMEM106A (3.4)	MAFF (3.1)	BID (2.8)	PVRL2 (2.8)	PDE4B (2.7)	HAS2 (2.6)	CRTAM (2.6)
BFP	KEGG_OLFACTORY_TRANSDUCTION	KEGG_OLFACTORY_TRANSDUCTION	0.97	>=0.20	GPR52 (4.6)	ENSG00000251335 (4.5)	LINC00474 (3.8)	ENSG00000248003 (3.7)	ENSG00000256845 (3.7)	IMPG2 (3.5)	ENSG00000179038 (3.5)	ENSG00000233723 (3.4)	ENSG00000239440 (3.3)	HNRNPA1P31 (3.3)
BFP	GO:0007128	meiotic prophase I	0.97	>=0.20	RAD9B (7.5)	EXD1 (7.3)	COX8C (6.8)	BOLL (6.5)	C2orf84 (5.7)	MEI1 (5.4)	ZPBP (4.7)	ENSG00000231421 (4.5)	ENSG00000235300 (4.3)	GRK4 (4.0)
BFP	GO:0034614	cellular response to reactive oxygen species	0.97	>=0.20	TSGA10IP (3.2)	ENSG00000257228 (3.1)	C10orf11 (3.0)	ENSG00000234177 (3.0)	OLFM4 (2.8)	ENSG00000217075 (2.8)	CPNE3 (2.7)	ENSG00000250156 (2.6)	BCL7A (2.4)	ENSG00000256116 (2.4)
BFP	GO:0003777	microtubule motor activity	0.97	>=0.20	YSK4 (5.2)	ULK4 (4.9)	CKAP5 (4.6)	AGBL2 (4.4)	CENPA (4.1)	SLC9A11 (4.0)	IFT81 (3.8)	TTC12 (3.8)	NUSAP1 (3.8)	WDR66 (3.7)
BFP	REACTOME_SYNTHESIS_OF_SUBSTRATES_IN_N:GLYCAN_BIOSYTHESIS	REACTOME_SYNTHESIS_OF_SUBSTRATES_IN_N:GLYCAN_BIOSYTHESIS	0.97	>=0.20	YIF1A (5.9)	SSR2 (5.4)	KRTCAP2 (4.8)	VKORC1 (4.2)	EDEM3 (4.2)	NUDT22 (4.0)	DNAJC1 (3.6)	CYP20A1 (3.1)	BCKDK (3.1)	ENTPD6 (3.1)
BFP	GO:0051324	prophase	0.97	>=0.20	EXD1 (7.3)	RAD9B (7.2)	COX8C (6.8)	BOLL (6.2)	MEI1 (5.5)	C2orf84 (5.5)	ZPBP (4.7)	ENSG00000231421 (4.5)	ENSG00000235300 (4.4)	GRK4 (3.9)
BFP	GO:0051310	metaphase plate congression	0.97	>=0.20	POC5 (5.3)	CENPO (4.7)	ENSG00000226252 (4.1)	ENSG00000197071 (3.9)	STK24-AS1 (3.7)	TCHP (3.3)	PRMT6 (3.3)	CKAP5 (3.2)	GBAP1 (3.1)	RNF219 (3.0)
BFP	GO:0043413	macromolecule glycosylation	0.97	>=0.20	EDEM3 (6.7)	TMEM165 (4.4)	SSR2 (4.3)	QPCTL (4.3)	KRTCAP2 (4.3)	DNAJC1 (4.1)	ENTPD6 (4.0)	HYOU1 (3.9)	FKBP2 (3.7)	ENSG00000249592 (3.5)
BFP	GO:0006486	protein glycosylation	0.97	>=0.20	EDEM3 (6.7)	TMEM165 (4.4)	SSR2 (4.3)	QPCTL (4.3)	KRTCAP2 (4.3)	DNAJC1 (4.1)	ENTPD6 (4.0)	HYOU1 (3.9)	FKBP2 (3.7)	ENSG00000249592 (3.5)
BFP	GO:0009086	methionine biosynthetic process	0.97	>=0.20	ACMSD (4.3)	SLC28A1 (3.9)	ENSG00000257228 (3.2)	ENSG00000249093 (3.0)	ADAMTS9-AS2 (2.9)	ZCCHC4 (2.9)	TRIM35 (2.9)	C18orf45 (2.8)	CDH13 (2.5)	ENSG00000230725 (2.5)
BFP	GO:0030193	regulation of blood coagulation	0.97	>=0.20	ONECUT1 (3.7)	LIPC (3.2)	AGBL2 (3.2)	SLC26A1 (3.1)	ENSG00000233715 (3.1)	ENSG00000254842 (2.8)	SLC6A4 (2.7)	GNB5 (2.7)	CCDC87 (2.7)	CYP3A7 (2.7)
BFP	GO:0045005	maintenance of fidelity involved in DNA-dependent DNA replication	0.97	>=0.20	C17orf65 (3.7)	ZNF789 (3.6)	SGCZ (3.5)	RAD9A (3.5)	CENPO (3.0)	ZNF668 (3.0)	C17orf53 (2.9)	DHFRL1 (2.8)	MYO19 (2.8)	IPO9 (2.8)
BFP	GO:0051260	protein homooligomerization	0.97	>=0.20	ENSG00000247228 (3.2)	HPDL (3.0)	SLC28A1 (3.0)	DNAJC27-AS1 (2.7)	EML6 (2.6)	ENSG00000215099 (2.5)	NUPR1 (2.5)	ENSG00000229729 (2.4)	CCS (2.4)	ENSG00000234177 (2.4)
BFP	GO:0000132	establishment of mitotic spindle orientation	0.97	>=0.20	PCSK7 (3.9)	TTC12 (3.6)	INVS (3.4)	OTUD7B (3.3)	ATP6V1E2 (3.1)	MUTYH (3.0)	SIK3 (3.0)	ENSG00000255455 (3.0)	ENSG00000222035 (2.9)	ENSG00000249592 (2.9)
BFP	GO:0051294	establishment of spindle orientation	0.97	>=0.20	PCSK7 (3.9)	TTC12 (3.6)	INVS (3.4)	OTUD7B (3.3)	ATP6V1E2 (3.1)	MUTYH (3.0)	SIK3 (3.0)	ENSG00000255455 (3.0)	ENSG00000222035 (2.9)	ENSG00000249592 (2.9)
BFP	GO:0007597	blood coagulation, intrinsic pathway	0.97	>=0.20	LIPC (3.8)	HSD3B7 (3.8)	RUFY1 (3.5)	UBASH3B (3.3)	SLC6A4 (3.2)	TAT (3.1)	ENSG00000196243 (3.0)	RSU1 (3.0)	CCDC92 (3.0)	LEPR (2.9)
BFP	GO:0070085	glycosylation	0.97	>=0.20	EDEM3 (6.6)	QPCTL (4.5)	TMEM165 (4.2)	SSR2 (4.2)	KRTCAP2 (4.1)	DNAJC1 (4.0)	ENTPD6 (4.0)	HYOU1 (3.9)	PCSK7 (3.5)	FKBP2 (3.5)
BFP	REACTOME_METABOLISM_OF_PORPHYRINS	REACTOME_METABOLISM_OF_PORPHYRINS	0.97	>=0.20	HMBS (9.5)	SLC25A37 (8.6)	TAL1 (7.2)	RNF123 (5.4)	ROGDI (3.6)	NQO1 (3.5)	DHRS11 (3.5)	CCS (3.4)	CCNE1 (3.3)	ENSG00000257228 (3.1)
BFP	GO:0033865	nucleoside bisphosphate metabolic process	0.97	>=0.20	CHRNA7 (3.9)	CYP2C18 (3.7)	ENSG00000120341 (3.4)	FUK (3.4)	HNF4G (3.1)	ENSG00000253426 (3.0)	PPP1R3B (2.9)	GDPD3 (2.8)	ZNF276 (2.8)	FAM160B2 (2.8)
BFP	REACTOME_INTRINSIC_PATHWAY	REACTOME_INTRINSIC_PATHWAY	0.97	>=0.20	LIPC (6.4)	SERPINC1 (5.7)	TAT (4.6)	TAL1 (4.6)	F2 (4.5)	HPD (4.3)	HSD3B7 (4.0)	CYP2C9 (3.9)	SLC6A4 (3.7)	CYP3A7 (3.6)
BFP	GO:0061077	chaperone-mediated protein folding	0.97	>=0.20	HSPD1 (8.1)	CHORDC1 (6.7)	CACYBP (5.5)	ENSG00000250341 (4.0)	ENSG00000242193 (3.4)	ENSG00000227195 (3.3)	MTIF3 (3.3)	DNAJB4 (3.3)	ENSG00000250116 (3.2)	LINC00311 (3.2)
BFP	GO:0017144	drug metabolic process	0.97	>=0.20	CYP2C9 (7.8)	CYP2C18 (7.1)	CYP2C19 (6.8)	CYP3A7 (5.9)	CYP3A5 (5.2)	SLC28A1 (5.0)	TAT (4.1)	CCDC17 (3.1)	VIPR1 (3.0)	AGBL2 (2.9)
BFP	GO:0072655	establishment of protein localization in mitochondrion	0.97	>=0.20	C15orf61 (4.1)	RBM4 (3.9)	TMEM126A (3.8)	MRPL11 (3.6)	TMEM126B (3.5)	SNAPC5 (3.4)	C22orf40 (3.3)	ESRRA (3.3)	NHP2L1 (3.3)	SLC25A26 (3.3)
BFP	GO:0048524	positive regulation of viral reproduction	0.97	>=0.20	ENSG00000237013 (3.4)	UBXN7 (3.3)	PHF5A (3.3)	TRMT112 (3.1)	ENSG00000258297 (2.8)	POLR3H (2.8)	BUD31 (2.7)	FAM200A (2.7)	BCL7C (2.7)	TSGA10IP (2.7)
BFP	GO:2000736	regulation of stem cell differentiation	0.97	>=0.20	ENSG00000224849 (4.1)	ENSG00000226252 (4.1)	FAM182A (3.9)	GAL3ST3 (3.7)	SALL1 (3.5)	CADM2-AS1 (3.1)	PAX2 (2.9)	SCUBE3 (2.8)	ENSG00000257097 (2.7)	MSI1 (2.7)
BFP	GO:0005770	late endosome	0.97	>=0.20	C1orf85 (5.2)	SPNS1 (4.4)	STX4 (4.2)	ZDHHC24 (4.0)	NPC1 (3.8)	C2orf18 (3.5)	RUFY1 (3.4)	CCS (3.3)	KAT5 (3.1)	SRD5A3 (3.0)
BFP	GO:0030838	positive regulation of actin filament polymerization	0.97	>=0.20	ANKRD44-IT1 (3.8)	GIPC2 (3.0)	ENSG00000224043 (2.8)	ENSG00000226648 (2.7)	GUCA2A (2.7)	MAD1L1 (2.7)	ADAMTS14 (2.6)	ENSG00000214194 (2.6)	MAPK3 (2.6)	SENP7 (2.5)
BFP	REACTOME_GAP_JUNCTION_ASSEMBLY	REACTOME_GAP_JUNCTION_ASSEMBLY	0.97	>=0.20	PCDH17 (4.2)	MCC (3.9)	SOX15 (3.7)	OLFM3 (3.2)	ENSG00000178863 (3.0)	SEMA3F (3.0)	CA14 (2.9)	EPHA3 (2.7)	OPTC (2.7)	GIPR (2.7)
BFP	GO:0006413	translational initiation	0.97	>=0.20	PPP1CC (4.5)	ENSG00000217404 (3.3)	GTF3A (3.2)	TMEM18 (3.1)	RIOK3 (3.0)	TRIAP1 (3.0)	ZNF394 (3.0)	TMEM69 (2.9)	METAP1D (2.8)	HARBI1 (2.7)
BFP	GO:0006518	peptide metabolic process	0.97	>=0.20	GSTM4 (3.9)	SAT2 (3.7)	JAKMIP3 (3.7)	SLC7A13 (3.2)	NQO1 (3.0)	AKR1A1 (2.9)	PEPD (2.9)	ENSG00000251321 (2.9)	KRTCAP2 (2.8)	ENSG00000250954 (2.8)
BFP	GO:0051313	attachment of spindle microtubules to chromosome	0.97	>=0.20	CENPO (4.4)	POC5 (3.9)	MPHOSPH9 (3.8)	CENPA (3.6)	CENPL (3.5)	CKAP5 (3.5)	ENSG00000257056 (3.5)	TRAIP (3.0)	OIP5 (2.9)	HMGB1 (2.9)
BFP	GO:2000516	positive regulation of CD4-positive, alpha-beta T cell activation	0.97	>=0.20	SNX11 (4.3)	ENSG00000203739 (4.0)	ENSG00000231421 (3.1)	GNA12 (3.0)	ANKRD55 (3.0)	C1orf54 (3.0)	ENSG00000239332 (2.9)	CADM2-AS1 (2.8)	C11orf72 (2.7)	ENSG00000177453 (2.7)
BFP	GO:0043372	positive regulation of CD4-positive, alpha-beta T cell differentiation	0.97	>=0.20	SNX11 (4.3)	ENSG00000203739 (4.0)	ENSG00000231421 (3.1)	GNA12 (3.0)	ANKRD55 (3.0)	C1orf54 (3.0)	ENSG00000239332 (2.9)	CADM2-AS1 (2.8)	C11orf72 (2.7)	ENSG00000177453 (2.7)
BFP	GO:0009119	ribonucleoside metabolic process	0.97	>=0.20	C12orf65 (3.8)	ENSG00000245937 (3.7)	HPDL (3.3)	FUK (3.1)	ENSG00000253792 (2.8)	ENSG00000214293 (2.7)	MRM1 (2.6)	SNAPC5 (2.6)	FBXO36 (2.5)	PPIA (2.5)
BFP	GO:0051259	protein oligomerization	0.97	>=0.20	TRIM35 (2.7)	DNAJC27-AS1 (2.6)	FTH1P5 (2.6)	ENSG00000237781 (2.4)	PITPNM2 (2.4)	ACMSD (2.3)	ENSG00000120341 (2.3)	ENSG00000215099 (2.3)	ENSG00000247228 (2.3)	FAM82B (2.2)
BFP	GO:0070585	protein localization in mitochondrion	0.97	>=0.20	C15orf61 (4.2)	RBM4 (3.9)	TMEM126A (3.8)	MRPL11 (3.6)	SNAPC5 (3.6)	TMEM134 (3.4)	TMEM126B (3.4)	ESRRA (3.3)	SLC25A26 (3.3)	METAP1D (3.2)
BFP	REACTOME_ANTIGEN_PRESENTATION_FOLDING_ASSEMBLY_AND_PEPTIDE_LOADING_OF_CLASS_I_MHC	REACTOME_ANTIGEN_PRESENTATION_FOLDING_ASSEMBLY_AND_PEPTIDE_LOADING_OF_CLASS_I_MHC	0.97	>=0.20	ERAP1 (7.6)	HYOU1 (6.4)	UBA7 (5.7)	CDK2AP2 (3.8)	SSR2 (3.7)	FKBP2 (3.7)	ENSG00000249592 (3.7)	YIF1A (3.6)	GANAB (3.4)	KRTCAP2 (2.9)
BFP	GO:0051287	NAD binding	0.97	>=0.20	ACO1 (5.1)	GSTM4 (5.1)	MACROD1 (4.8)	NDUFV1 (4.8)	ACO2 (4.8)	NDUFS3 (4.0)	MTCH2 (3.8)	PPARG (3.7)	PEPD (3.7)	ATP5G3 (3.4)
BFP	GO:0060759	regulation of response to cytokine stimulus	0.97	>=0.20	STK24-AS1 (7.0)	ENSG00000249700 (5.5)	ENSG00000222612 (3.9)	ENSG00000227195 (3.6)	VN1R108P (3.6)	ZNFX1 (3.5)	ENSG00000237781 (3.4)	ENSG00000245388 (3.3)	ENSG00000258057 (3.1)	ENSG00000229729 (3.1)
BFP	GO:0006415	translational termination	0.97	>=0.20	GAS5 (7.4)	RPS17P5 (7.1)	ZNFX1-AS1 (6.6)	PTRHD1 (4.3)	SNRPD2 (4.0)	ENSG00000217404 (3.6)	TMEM18 (3.0)	ENSG00000258136 (2.6)	ENSG00000255517 (2.6)	FOXP1-AS1 (2.6)
BFP	GO:0016860	intramolecular oxidoreductase activity	0.97	>=0.20	FKBP2 (4.4)	CDK2AP2 (4.3)	HYOU1 (4.2)	GALK1 (3.9)	ENSG00000249592 (3.9)	SEC11A (3.7)	C10orf11 (3.5)	VEGFB (3.4)	PRELID2 (3.3)	VKORC1 (3.2)
BFP	KEGG_INTESTINAL_IMMUNE_NETWORK_FOR_IGA_PRODUCTION	KEGG_INTESTINAL_IMMUNE_NETWORK_FOR_IGA_PRODUCTION	0.97	>=0.20	SKAP1 (3.6)	TRAF3 (3.0)	PTPRCAP (3.0)	CD19 (2.9)	BANK1 (2.8)	C1orf54 (2.8)	HVCN1 (2.6)	PDE4B (2.4)	CARD11 (2.4)	TNFSF12 (2.3)
BFP	GO:0031398	positive regulation of protein ubiquitination	0.97	>=0.20	ZCCHC4 (3.4)	BUD31 (3.1)	PRDX1 (3.0)	C18orf8 (2.8)	RIT1 (2.8)	NMT1 (2.8)	ENSG00000249618 (2.7)	PSMC3 (2.6)	VPS29 (2.6)	C3orf38 (2.5)
BFP	GO:0032101	regulation of response to external stimulus	0.97	>=0.20	MCTP1 (2.6)	TMEM106A (2.5)	ANTXR2 (2.5)	ADH1B (2.5)	GPR61 (2.4)	AMPD3 (2.4)	C1orf54 (2.4)	CYP3A5 (2.3)	SLCO3A1 (2.2)	ENSG00000251335 (2.2)
BFP	GO:0033013	tetrapyrrole metabolic process	0.97	>=0.20	RNF123 (5.7)	HMBS (5.7)	SLC25A37 (5.2)	ENSG00000257228 (4.5)	ENSG00000196243 (4.2)	PDIA2 (4.0)	TAL1 (3.8)	ENSG00000215099 (3.1)	ENSG00000248003 (2.9)	RPAIN (2.8)
BFP	GO:0006778	porphyrin-containing compound metabolic process	0.97	>=0.20	RNF123 (5.7)	HMBS (5.7)	SLC25A37 (5.2)	ENSG00000257228 (4.5)	ENSG00000196243 (4.2)	PDIA2 (4.0)	TAL1 (3.8)	ENSG00000215099 (3.1)	ENSG00000248003 (2.9)	RPAIN (2.8)
BFP	GO:0050853	B cell receptor signaling pathway	0.97	>=0.20	PAX5 (7.5)	BANK1 (7.1)	CD19 (6.7)	HVCN1 (6.5)	ENSG00000253792 (4.2)	TBC1D10C (3.6)	UBASH3B (3.3)	CARD11 (3.3)	ENSG00000255856 (3.2)	COX8C (3.1)
BFP	GO:0006820	anion transport	0.97	>=0.20	ENSG00000223985 (5.7)	SLC7A13 (5.2)	OLFM3 (4.8)	GUCA2A (3.8)	ENSG00000247228 (3.3)	PTPRD (3.1)	ENSG00000238010 (3.0)	SLC26A1 (3.0)	IMPG2 (2.9)	FAM73A (2.9)
BFP	GO:0009116	nucleoside metabolic process	0.97	>=0.20	HPDL (3.5)	MRM1 (3.3)	ENSG00000245937 (3.2)	C12orf65 (2.9)	PIGW (2.8)	FUK (2.7)	ENSG00000214293 (2.7)	SNAPC5 (2.7)	NANP (2.6)	GNPDA2 (2.6)
BFP	GO:0006909	phagocytosis	0.97	>=0.20	OLFM4 (3.3)	SPI1 (3.1)	LTK (3.0)	DMXL2 (2.9)	LRP1 (2.7)	C10orf11 (2.7)	APOBR (2.7)	RIN3 (2.7)	ENSG00000120341 (2.7)	LEPR (2.6)
BFP	GO:0042354	L-fucose metabolic process	0.97	>=0.20	CADM2-AS1 (4.2)	GDPD3 (3.5)	FUK (3.2)	SLC12A2 (3.1)	PRR15L (3.0)	ENSG00000232084 (2.8)	PCSK7 (2.7)	JRK (2.7)	MUC1 (2.6)	ENSG00000227195 (2.6)
BFP	GO:0070507	regulation of microtubule cytoskeleton organization	0.97	>=0.20	CENPO (4.3)	POC5 (4.2)	ENSG00000222035 (4.0)	SETD8 (3.5)	IFT81 (3.4)	PAFAH1B2 (3.2)	C11orf63 (3.1)	RAD52 (3.0)	FZR1 (2.9)	CKAP5 (2.9)
BFP	GO:0043331	response to dsRNA	0.97	>=0.20	ENSG00000249700 (4.6)	HNRNPA1P31 (4.2)	LINC00470 (4.0)	ZNFX1 (4.0)	ENSG00000230472 (3.7)	ENSG00000258583 (3.5)	PML (3.3)	ENSG00000250156 (3.3)	RC3H1 (3.2)	GPBP1L1 (3.1)
BFP	GO:0009581	detection of external stimulus	0.97	>=0.20	GNAT2 (8.6)	TULP1 (7.8)	ROM1 (7.6)	IMPG2 (7.6)	VSX1 (7.2)	CABP4 (5.8)	FAM57B (4.5)	CABP2 (3.8)	ENSG00000233723 (3.8)	CADM2 (3.0)
BFP	REACTOME_INTERFERON_SIGNALING	REACTOME_INTERFERON_SIGNALING	0.97	>=0.20	UBA7 (9.4)	ZNFX1 (9.3)	PML (6.8)	MOV10 (5.4)	ERAP1 (4.5)	ANKFY1 (4.5)	TMEM106A (3.0)	STK24-AS1 (2.8)	LYSMD2 (2.4)	FNBP4 (2.2)
BFP	GO:0019363	pyridine nucleotide biosynthetic process	0.97	>=0.20	HARBI1 (3.7)	ENSG00000253426 (3.4)	SLC26A1 (3.4)	ENSG00000223985 (3.2)	FBXO36 (3.2)	GDPD3 (3.0)	ENSG00000234177 (2.9)	TMEM106A (2.9)	GBAP1 (2.8)	LPIN3 (2.7)
BFP	GO:0072525	pyridine-containing compound biosynthetic process	0.97	>=0.20	HARBI1 (3.7)	ENSG00000253426 (3.4)	SLC26A1 (3.4)	ENSG00000223985 (3.2)	FBXO36 (3.2)	GDPD3 (3.0)	ENSG00000234177 (2.9)	TMEM106A (2.9)	GBAP1 (2.8)	LPIN3 (2.7)
BFP	GO:0043122	regulation of I-kappaB kinase/NF-kappaB cascade	0.97	>=0.20	C3orf38 (4.2)	LYZL4 (3.3)	RAB21 (3.1)	SNX11 (3.1)	MAPK6 (3.0)	IST1 (2.9)	SAMD8 (2.9)	ENSG00000197071 (2.8)	STAT6 (2.7)	THAP3 (2.7)
BFP	GO:0051346	negative regulation of hydrolase activity	0.97	>=0.20	RELN (3.3)	LIN28B (3.2)	LIPC (3.1)	ADAMTSL4 (3.1)	ENSG00000222035 (2.9)	HPD (2.9)	GDPD3 (2.8)	ENSG00000182329 (2.7)	ENSG00000219626 (2.7)	ENSG00000257228 (2.6)
BFP	GO:0035313	wound healing, spreading of epidermal cells	0.97	>=0.20	GDPD3 (3.9)	SLC7A13 (3.2)	PKHD1 (3.1)	ENSG00000256116 (3.1)	PDILT (3.1)	ENSG00000239440 (3.0)	MUC1 (2.9)	ENSG00000250341 (2.8)	ENSG00000223985 (2.7)	ENSG00000258297 (2.7)
BFP	GO:0004197	cysteine-type endopeptidase activity	0.97	>=0.20	APOE (4.0)	ABP1 (3.3)	TMEM106A (3.2)	ERAP1 (2.9)	PIK3R1 (2.9)	ZBTB38 (2.8)	GSTM4 (2.6)	UBA7 (2.4)	NR1H3 (2.4)	RASA2 (2.4)
BFP	GO:0043186	P granule	0.97	>=0.20	EXD1 (6.9)	RAD9B (6.1)	COX8C (6.0)	BOLL (6.0)	C2orf84 (5.6)	ZPBP (5.4)	ENSG00000231421 (4.9)	PHF13 (2.9)	BCL2L10 (2.8)	ENSG00000242193 (2.8)
BFP	GO:0060293	germ plasm	0.97	>=0.20	EXD1 (6.9)	RAD9B (6.1)	COX8C (6.0)	BOLL (6.0)	C2orf84 (5.6)	ZPBP (5.4)	ENSG00000231421 (4.9)	PHF13 (2.9)	BCL2L10 (2.8)	ENSG00000242193 (2.8)
BFP	GO:0045495	pole plasm	0.97	>=0.20	EXD1 (6.9)	RAD9B (6.1)	COX8C (6.0)	BOLL (6.0)	C2orf84 (5.6)	ZPBP (5.4)	ENSG00000231421 (4.9)	PHF13 (2.9)	BCL2L10 (2.8)	ENSG00000242193 (2.8)
BFP	GO:0051438	regulation of ubiquitin-protein ligase activity	0.97	>=0.20	BUD31 (3.0)	SGCZ (3.0)	VPS29 (3.0)	RIT1 (2.9)	C18orf8 (2.9)	PRDX1 (2.9)	PSMC3 (2.8)	ENSG00000249618 (2.8)	NMT1 (2.7)	FIBP (2.6)
BFP	GO:0070555	response to interleukin-1	0.97	>=0.20	C18orf45 (3.1)	FOXP1-AS1 (2.9)	OLFM4 (2.9)	ENSG00000253792 (2.8)	ENSG00000250116 (2.6)	SOCS5 (2.6)	RAB9BP1 (2.5)	MAFF (2.5)	ZBTB7A (2.4)	KCNB2 (2.4)
BFP	GO:0043304	regulation of mast cell degranulation	0.97	>=0.20	CATSPER1 (4.5)	APOBR (4.4)	SPI1 (3.5)	TNFSF12 (3.5)	CCDC88B (3.3)	RIN3 (3.2)	ENSG00000256746 (3.0)	C10orf11 (2.8)	ENSG00000222035 (2.8)	ENSG00000178863 (2.7)
BFP	GO:0071347	cellular response to interleukin-1	0.97	>=0.20	ENSG00000250116 (3.8)	GDPD3 (3.4)	ENSG00000253792 (3.3)	ENSG00000204380 (3.3)	SOCS5 (3.1)	RAB9BP1 (3.0)	ENSG00000228594 (2.9)	SLC9A11 (2.7)	PDE1C (2.5)	MAFF (2.5)
BFP	GO:0006633	fatty acid biosynthetic process	0.97	>=0.20	HSD17B12 (3.9)	C20orf3 (2.8)	CST6 (2.6)	MACROD2 (2.6)	LHPP (2.5)	ENSG00000247228 (2.4)	FAM63B (2.4)	ENSG00000242193 (2.3)	PLA2G6 (2.2)	PTPMT1 (2.1)
BFP	GO:0030194	positive regulation of blood coagulation	0.97	>=0.20	C12orf65 (4.5)	CYP3A7 (3.7)	LIPC (3.4)	ENSG00000254842 (3.4)	CCDC87 (3.3)	ONECUT1 (3.3)	DEC1 (3.3)	ENSG00000204091 (3.2)	SLC7A13 (3.2)	SLC26A1 (3.1)
BFP	GO:0000209	protein polyubiquitination	0.97	>=0.20	GOSR1 (3.7)	BCL2L13 (3.6)	ZCCHC4 (3.3)	KBTBD4 (3.2)	NMT1 (3.1)	KLHL20 (3.0)	C18orf8 (2.9)	FIBP (2.8)	VPS29 (2.7)	ARPC3 (2.7)
BFP	GO:0016684	oxidoreductase activity, acting on peroxide as acceptor	0.97	>=0.20	AKR1A1 (4.3)	GSTM4 (3.7)	GSTP1 (3.5)	NQO1 (3.4)	DNAJB4 (2.7)	C10orf11 (2.6)	KRTCAP2 (2.5)	TMEM219 (2.4)	OLFM4 (2.4)	HMBS (2.4)
BFP	GO:0004601	peroxidase activity	0.97	>=0.20	AKR1A1 (4.3)	GSTM4 (3.7)	GSTP1 (3.5)	NQO1 (3.4)	DNAJB4 (2.7)	C10orf11 (2.6)	KRTCAP2 (2.5)	TMEM219 (2.4)	OLFM4 (2.4)	HMBS (2.4)
BFP	GO:0008009	chemokine activity	0.97	>=0.20	C1orf54 (3.9)	TNC (3.7)	NFIB (3.4)	TMEM106A (3.2)	BID (3.0)	HAS2 (2.9)	MAFF (2.7)	HSD3B7 (2.7)	PVRL2 (2.5)	PRR16 (2.5)
BFP	GO:0005922	connexon complex	0.97	>=0.20	PCDH17 (4.0)	MCC (3.9)	SOX15 (3.7)	OLFM3 (3.3)	ENSG00000178863 (3.0)	SEMA3F (2.8)	CA14 (2.8)	EPHA3 (2.8)	KCNJ12 (2.6)	GPR52 (2.6)
BFP	KEGG_GRAFT_VERSUS_HOST_DISEASE	KEGG_GRAFT_VERSUS_HOST_DISEASE	0.97	>=0.20	CRTAM (5.7)	CTSW (5.0)	SKAP1 (3.6)	CARD11 (2.9)	ERAP1 (2.8)	DUSP10 (2.7)	PDE4B (2.3)	UBA7 (2.3)	HVCN1 (2.3)	PTPRCAP (2.2)
BFP	GO:0005801	cis-Golgi network	0.97	>=0.20	SLC39A13 (3.9)	FKBP2 (3.8)	YIF1A (3.8)	MTIF3 (3.7)	EDEM3 (3.4)	KRTCAP2 (3.3)	TMEM165 (3.1)	PTRHD1 (3.1)	SSR2 (3.1)	PIK3C3 (3.1)
BFP	GO:0006013	mannose metabolic process	0.97	>=0.20	IDUA (4.7)	CCS (4.0)	TMEM175 (4.0)	MAP2K5 (3.7)	PLA2G6 (3.5)	PCSK7 (3.5)	DNAJC4 (3.4)	EML3 (3.3)	RABEP2 (3.3)	FUK (3.2)
BFP	GO:0007339	binding of sperm to zona pellucida	0.97	>=0.20	TNP1 (7.6)	ENSG00000196243 (4.3)	SEPT12 (4.1)	EFCAB5 (3.8)	ENSG00000227195 (3.7)	GRK4 (3.5)	ENSG00000204091 (3.5)	ENSG00000249618 (3.4)	ZPBP (3.4)	BOLL (3.4)
BFP	GO:0030286	dynein complex	0.97	>=0.20	YSK4 (7.5)	AGBL2 (7.0)	WDR66 (5.6)	FBXO36 (5.1)	SLC9A11 (5.1)	ULK4 (4.8)	STK33 (4.4)	CCDC17 (4.3)	TTC12 (4.2)	IQCH (4.0)
BFP	GO:0010639	negative regulation of organelle organization	0.97	>=0.20	C13orf16 (4.1)	ENSG00000232084 (3.1)	C11orf63 (3.0)	RNF123 (3.0)	ENSG00000222017 (2.6)	FZR1 (2.5)	PMF1 (2.4)	ANKRD13D (2.4)	ENSG00000217404 (2.3)	CENPO (2.3)
BFP	GO:0051004	regulation of lipoprotein lipase activity	0.97	>=0.20	VN1R108P (3.2)	ZNF655 (3.1)	APOE (2.9)	ENSG00000244219 (2.9)	HSD3B7 (2.8)	MON1A (2.6)	EXD1 (2.5)	ENSG00000236049 (2.4)	ACP2 (2.4)	ANO10 (2.4)
BFP	KEGG_HEMATOPOIETIC_CELL_LINEAGE	KEGG_HEMATOPOIETIC_CELL_LINEAGE	0.97	>=0.20	BANK1 (5.5)	PTPRCAP (4.6)	BCL11B (4.3)	TBC1D10C (4.2)	SATB1 (4.0)	SPI1 (3.9)	CTSW (3.8)	SKAP1 (3.8)	CD19 (3.7)	TAL1 (3.3)
BFP	GO:0005243	gap junction channel activity	0.97	>=0.20	EPHA3 (3.3)	LINGO2 (3.1)	MST1R (3.0)	PTPRD (3.0)	CARNS1 (2.9)	CSDC2 (2.9)	MCC (2.9)	ENSG00000178863 (2.8)	OTUD7B (2.8)	OLFM3 (2.7)
BFP	GO:0032615	interleukin-12 production	0.97	>=0.20	ENSG00000239440 (3.7)	IL27 (3.7)	ENSG00000203739 (3.4)	DMXL2 (3.3)	RILPL2 (3.1)	SNX11 (2.9)	SEMA4A (2.9)	SRD5A3 (2.7)	ENSG00000257194 (2.6)	ZMIZ2 (2.6)
BFP	GO:0015036	disulfide oxidoreductase activity	0.97	>=0.20	HYOU1 (4.9)	NQO1 (4.5)	CDK2AP2 (4.0)	FKBP2 (3.8)	KRTCAP2 (3.2)	SSR2 (3.0)	SEC11A (2.9)	C20orf3 (2.8)	LRRC43 (2.7)	ENSG00000214293 (2.7)
BFP	GO:0006361	transcription initiation from RNA polymerase I promoter	0.97	>=0.20	ENSG00000255856 (4.6)	ENSG00000236461 (3.5)	CRIPT (3.2)	KLHL20 (3.2)	STK24-AS1 (3.1)	MTIF3 (3.0)	CCNT2 (2.9)	RNF219 (2.9)	GON4L (2.8)	GTF3A (2.8)
BFP	KEGG_NICOTINATE_AND_NICOTINAMIDE_METABOLISM	KEGG_NICOTINATE_AND_NICOTINAMIDE_METABOLISM	0.97	>=0.20	LEPR (3.4)	ENSG00000242193 (3.1)	TMEM106A (3.0)	ZHX3 (2.8)	ENSG00000204380 (2.7)	CDH13 (2.7)	MRM1 (2.7)	ENSG00000230896 (2.6)	ESRRA (2.5)	C1orf51 (2.5)
BFP	GO:0015035	protein disulfide oxidoreductase activity	0.97	>=0.20	HYOU1 (5.5)	CDK2AP2 (4.7)	FKBP2 (4.0)	NQO1 (3.7)	KRTCAP2 (3.5)	ENSG00000214293 (3.3)	SSR2 (3.3)	EDEM3 (3.1)	ABHD12 (3.0)	SEC11A (2.9)
BFP	GO:0015932	nucleobase-containing compound transmembrane transporter activity	0.97	>=0.20	NINL (3.4)	RCE1 (2.9)	NR1H3 (2.9)	SRD5A3 (2.9)	ENSG00000228389 (2.8)	B3GNT1 (2.6)	BCDIN3D (2.5)	SLC9A11 (2.5)	CHRNA7 (2.5)	SLC25A26 (2.4)
BFP	GO:0007031	peroxisome organization	0.97	>=0.20	ZNF789 (3.6)	PLA2G6 (3.6)	ZBTB37 (3.5)	FAM82B (3.4)	ST7L (3.3)	GBAP1 (3.3)	GSTM4 (3.1)	BCL2L13 (3.1)	ENSG00000230896 (3.0)	FAM200A (2.9)
BFP	GO:0006004	fucose metabolic process	0.97	>=0.20	CADM2-AS1 (4.8)	C10orf11 (3.5)	GDPD3 (3.2)	ENSG00000232084 (3.1)	FUK (2.8)	BCDIN3D (2.7)	ENSG00000257056 (2.7)	PRELID2 (2.7)	SLC12A2 (2.6)	QPCTL (2.6)
BFP	REACTOME_GLUTATHIONE_CONJUGATION	REACTOME_GLUTATHIONE_CONJUGATION	0.97	>=0.20	NQO1 (8.1)	GSTM4 (6.1)	CYP2C18 (4.1)	AKR1A1 (3.9)	GIPC2 (3.9)	JAKMIP3 (3.7)	PRDX1 (3.6)	DNAJB4 (3.4)	GSTP1 (3.2)	SLC7A13 (3.1)
BFP	GO:0034341	response to interferon-gamma	0.97	>=0.20	UBA7 (5.7)	ZNFX1 (5.3)	ERAP1 (4.5)	PML (4.0)	MOV10 (3.9)	ENSG00000256845 (3.8)	ENSG00000176349 (2.9)	DNAJC27-AS1 (2.8)	LRRC43 (2.7)	FAM182A (2.7)
BFP	GO:0022904	respiratory electron transport chain	0.97	>=0.20	MRPS21 (6.0)	ATP5J2 (6.0)	NDUFS4 (5.9)	TMEM126A (5.1)	C15orf61 (4.6)	LAMTOR2 (4.4)	ATP5G3 (4.2)	PRDX5 (4.2)	NDUFS3 (4.1)	MRPS14 (4.1)
BFP	GO:0006446	regulation of translational initiation	0.97	>=0.20	PPP1CC (4.0)	RIOK3 (3.8)	COX8C (3.4)	PCNP (2.8)	TSGA10IP (2.7)	GTF3A (2.7)	TMEM18 (2.7)	HSPD1 (2.7)	HARBI1 (2.6)	TRIAP1 (2.5)
BFP	GO:0070665	positive regulation of leukocyte proliferation	0.97	>=0.20	IL27 (3.6)	ENSG00000239440 (3.5)	COBLL1 (3.5)	ENSG00000257097 (2.7)	SATB1 (2.7)	ENSG00000224849 (2.7)	SKAP1 (2.6)	PDE4B (2.5)	FOXP1-AS1 (2.4)	GBAP1 (2.4)
BFP	GO:0034694	response to prostaglandin stimulus	0.97	>=0.20	ENSG00000203739 (4.3)	ENSG00000222035 (3.3)	ENSG00000237013 (2.8)	ENSG00000230725 (2.7)	AMZ1 (2.7)	SHBG (2.7)	TSGA10IP (2.6)	ENSG00000233723 (2.6)	ENSG00000222005 (2.5)	SULT1A2 (2.4)
BFP	REACTOME_APCCCDC20_MEDIATED_DEGRADATION_OF_SECURIN	REACTOME_APCCCDC20_MEDIATED_DEGRADATION_OF_SECURIN	0.97	>=0.20	PSMC3 (5.9)	PRDX1 (5.4)	NMT1 (4.4)	MTCH2 (4.0)	DPP3 (3.6)	BUD31 (3.4)	AKR1A1 (3.3)	FIBP (3.2)	PPP1CA (3.2)	NDUFS3 (3.2)
BFP	GO:0002260	lymphocyte homeostasis	0.97	>=0.20	ENSG00000254231 (3.9)	ENSG00000233848 (3.7)	ENSG00000237781 (3.2)	RILPL2 (2.9)	ANKRD44 (2.7)	TRAF3 (2.6)	ZNF498 (2.6)	ENSG00000247556 (2.6)	PTP4A3 (2.6)	HIVEP3 (2.6)
BFP	GO:0010743	regulation of macrophage derived foam cell differentiation	0.97	>=0.20	PPARG (4.4)	ADH1B (3.2)	FAM182A (3.1)	ENSG00000246273 (3.0)	ENSG00000248003 (3.0)	ENSG00000250341 (2.9)	WWP1 (2.9)	TBC1D12 (2.9)	LEPR (2.8)	HSD3B7 (2.7)
BFP	GO:0050671	positive regulation of lymphocyte proliferation	0.97	>=0.20	IL27 (3.6)	ENSG00000239440 (3.5)	COBLL1 (3.3)	ENSG00000257097 (2.9)	SATB1 (2.7)	FOXP1-AS1 (2.6)	SKAP1 (2.5)	ENSG00000224849 (2.5)	CCDC88B (2.5)	PDE4B (2.4)
BFP	GO:0016840	carbon-nitrogen lyase activity	0.97	>=0.20	TAT (5.7)	SERPINC1 (3.4)	F2 (3.4)	ACMSD (3.3)	CYP2C19 (3.1)	APOC1 (3.1)	LIPC (3.1)	SHBG (3.0)	HPD (2.9)	NANP (2.9)
BFP	GO:0043624	cellular protein complex disassembly	0.97	>=0.20	GAS5 (6.2)	RPS17P5 (6.1)	ZNFX1-AS1 (6.0)	C13orf16 (3.8)	ENSG00000217404 (3.6)	PTRHD1 (3.3)	ENSG00000250116 (3.1)	SNRPD2 (3.0)	ENSG00000250616 (2.8)	FOXP1-AS1 (2.8)
BFP	GO:0051222	positive regulation of protein transport	0.97	>=0.20	ENSG00000256746 (3.7)	ENSG00000249592 (3.2)	IL27 (3.0)	FAM108C1 (2.7)	TNFSF12 (2.5)	TMEM106A (2.4)	MTMR11 (2.4)	PDE4B (2.4)	ENSG00000250616 (2.4)	PRELID2 (2.4)
BFP	GO:0005126	cytokine receptor binding	0.97	>=0.20	CRTAM (3.8)	IL27 (3.5)	TRAF3 (3.3)	PDE4B (3.1)	SLCO3A1 (3.1)	STK24-AS1 (3.0)	MAFF (3.0)	AMPD3 (2.8)	HIVEP1 (2.6)	TMEM106A (2.6)
BFP	GO:0014812	muscle cell migration	0.98	>=0.20	ENSG00000254842 (3.9)	ENSG00000247228 (3.5)	NEXN-AS1 (3.3)	MYH16 (3.0)	TNN (2.9)	TMEM18 (2.9)	HCAR1 (2.8)	BOLL (2.8)	NAV1 (2.8)	LPIN3 (2.8)
BFP	GO:0006636	unsaturated fatty acid biosynthetic process	0.98	>=0.20	ENSG00000247228 (3.1)	TNFSF12 (2.8)	C10orf11 (2.7)	HR (2.7)	ROGDI (2.4)	ENSG00000227195 (2.4)	SLC6A4 (2.4)	PARD3B (2.2)	RUFY1 (2.2)	ENSG00000235070 (2.2)
BFP	REACTOME_COMMON_PATHWAY	REACTOME_COMMON_PATHWAY	0.98	>=0.20	F2 (9.2)	SERPINC1 (8.4)	LIPC (8.2)	APOA1 (6.8)	HPD (6.0)	TAT (4.8)	CYP3A7 (4.1)	APOC1 (4.1)	ONECUT1 (3.6)	CYP2C9 (3.3)
BFP	GO:0045621	positive regulation of lymphocyte differentiation	0.98	>=0.20	IL27 (3.3)	ENSG00000176349 (2.8)	DNAJC27-AS1 (2.6)	PCSK7 (2.5)	RILPL2 (2.5)	SNX11 (2.5)	SATB1 (2.5)	UNC13D (2.3)	SEMA4A (2.3)	SKAP1 (2.3)
BFP	GO:0046782	regulation of viral transcription	0.98	>=0.20	PHF5A (3.4)	ENSG00000237013 (3.3)	UBXN7 (3.2)	ZNF646 (3.2)	TRMT112 (3.1)	TSGA10IP (3.1)	ZNF408 (3.0)	BCL7C (3.0)	CRIPT (2.9)	ENSG00000258297 (2.9)
BFP	GO:0043303	mast cell degranulation	0.98	>=0.20	APOBR (4.3)	CATSPER1 (4.2)	SPI1 (3.4)	ENSG00000256746 (3.4)	TNFSF12 (3.4)	RIN3 (3.3)	LTK (3.2)	CCDC88B (3.0)	ENSG00000222035 (2.9)	ATXN7L3 (2.9)
BFP	GO:0042573	retinoic acid metabolic process	0.98	>=0.20	NINL (3.7)	WNT2B (3.5)	CCDC17 (3.4)	ENSG00000244219 (3.3)	LHPP (3.3)	ENSG00000196243 (3.2)	CYB5D2 (3.1)	ENSG00000235070 (2.9)	ENSG00000204380 (2.8)	JAKMIP3 (2.6)
BFP	GO:0005858	axonemal dynein complex	0.98	>=0.20	AGBL2 (7.7)	YSK4 (7.5)	WDR66 (5.5)	SLC9A11 (5.3)	FBXO36 (4.7)	IQCH (4.6)	TTC12 (4.5)	STK33 (4.5)	CCDC146 (4.2)	ULK4 (4.1)
BFP	GO:0002366	leukocyte activation involved in immune response	0.98	>=0.20	CCDC88B (3.4)	GNPDA2 (3.2)	ENSG00000237781 (3.1)	APOBR (3.1)	ENSG00000226252 (2.9)	CARD11 (2.9)	TMEM106A (2.9)	ENSG00000222035 (2.8)	SPI1 (2.8)	TTC7A (2.7)
BFP	GO:0002263	cell activation involved in immune response	0.98	>=0.20	CCDC88B (3.4)	GNPDA2 (3.2)	ENSG00000237781 (3.1)	APOBR (3.1)	ENSG00000226252 (2.9)	CARD11 (2.9)	TMEM106A (2.9)	ENSG00000222035 (2.8)	SPI1 (2.8)	TTC7A (2.7)
BFP	GO:0019748	secondary metabolic process	0.98	>=0.20	CA14 (5.5)	SLC28A1 (4.0)	NCKAP5L (3.3)	BNC2 (3.3)	OPTC (3.1)	C9orf93 (3.1)	EMILIN3 (3.0)	NAALAD2 (2.8)	WDR66 (2.8)	SHBG (2.8)
BFP	REACTOME_APC:CDC20_MEDIATED_DEGRADATION_OF_NEK2A	REACTOME_APC:CDC20_MEDIATED_DEGRADATION_OF_NEK2A	0.98	>=0.20	CENPA (6.3)	NUSAP1 (5.8)	OIP5 (4.9)	CENPW (4.7)	CKAP5 (4.5)	TMEM175 (3.9)	CENPL (3.7)	KNTC1 (3.7)	TRAIP (3.7)	GINS1 (3.5)
BFP	KEGG_DRUG_METABOLISM_CYTOCHROME_P450	KEGG_DRUG_METABOLISM_CYTOCHROME_P450	0.98	>=0.20	CYP2C9 (10.5)	CYP2C18 (7.3)	CYP2C19 (6.9)	CYP3A7 (6.4)	CYP3A5 (5.7)	NQO1 (4.9)	ADH1B (4.9)	GSTM4 (4.7)	SULT1A2 (4.3)	HPD (4.0)
BFP	KEGG_AMINOACYL_TRNA_BIOSYNTHESIS	KEGG_AMINOACYL_TRNA_BIOSYNTHESIS	0.98	>=0.20	AARS (9.2)	CEBPG (6.3)	TARS2 (4.2)	DARS2 (4.0)	NUPR1 (3.9)	COG4 (3.4)	METAP1D (3.3)	MMACHC (3.3)	MIB2 (3.2)	ARHGEF2 (3.2)
BFP	REACTOME_TRNA_AMINOACYLATION	REACTOME_TRNA_AMINOACYLATION	0.98	>=0.20	AARS (9.2)	CEBPG (6.4)	NUPR1 (3.7)	TARS2 (3.7)	C1QBP (3.5)	METAP1D (3.5)	DARS2 (3.4)	COG4 (3.3)	MMACHC (3.2)	GRB10 (3.1)
BFP	REACTOME_CHEMOKINE_RECEPTORS_BIND_CHEMOKINES	REACTOME_CHEMOKINE_RECEPTORS_BIND_CHEMOKINES	0.98	>=0.20	TRAF3 (3.4)	BID (3.2)	PTPRCAP (3.1)	CRTAM (3.1)	C1orf54 (3.1)	PDE4B (3.0)	BANK1 (3.0)	BCL11B (2.8)	HAS2 (2.8)	NFIB (2.7)
BFP	GO:2000243	positive regulation of reproductive process	0.98	>=0.20	TSGA10IP (3.7)	LRRC43 (3.2)	RAD9A (3.2)	POLR3H (3.1)	ENSG00000237013 (2.9)	BDNF-AS1 (2.8)	TRMT112 (2.8)	UBXN7 (2.7)	C11orf72 (2.6)	PCNP (2.6)
BFP	GO:0042098	T cell proliferation	0.98	>=0.20	ENSG00000239440 (3.6)	IL27 (3.5)	RILPL2 (3.4)	CRTAM (3.3)	HAPLN3 (3.1)	ENSG00000224849 (3.1)	ANKRD44 (3.0)	ENSG00000225942 (3.0)	CCDC88B (2.9)	ENSG00000247556 (2.8)
BFP	KEGG_RNA_POLYMERASE	KEGG_RNA_POLYMERASE	0.98	>=0.20	NHP2L1 (4.2)	PHF5A (4.1)	MRPS21 (4.0)	CRIPT (4.0)	PIGF (3.9)	GTF3A (3.8)	POLR3H (3.7)	GPN3 (3.6)	TRIAP1 (3.4)	PPPDE2 (3.4)
BFP	REACTOME_TIGHT_JUNCTION_INTERACTIONS	REACTOME_TIGHT_JUNCTION_INTERACTIONS	0.98	>=0.20	PRSS8 (7.3)	MARVELD3 (6.8)	RAB25 (6.7)	MUC1 (5.7)	PKHD1 (5.1)	PRR15L (4.4)	ITGB6 (4.0)	PPL (3.7)	SLC7A13 (3.5)	INADL (3.3)
BFP	GO:0050881	musculoskeletal movement	0.98	>=0.20	ATP2A1 (6.8)	DUSP13 (6.6)	ACTN3 (6.0)	SRL (5.1)	RAPSN (4.8)	CORO6 (4.6)	ALPK3 (3.5)	MEF2C (3.4)	ARPP21 (3.1)	VASH2 (3.0)
BFP	GO:0050879	multicellular organismal movement	0.98	>=0.20	ATP2A1 (6.8)	DUSP13 (6.6)	ACTN3 (6.0)	SRL (5.1)	RAPSN (4.8)	CORO6 (4.6)	ALPK3 (3.5)	MEF2C (3.4)	ARPP21 (3.1)	VASH2 (3.0)
BFP	REACTOME_CELL_SURFACE_INTERACTIONS_AT_THE_VASCULAR_WALL	REACTOME_CELL_SURFACE_INTERACTIONS_AT_THE_VASCULAR_WALL	0.98	>=0.20	FERMT3 (4.9)	SPI1 (4.6)	APOBR (4.3)	RIN3 (3.7)	APOE (3.5)	PTP4A3 (3.0)	TAL1 (3.0)	SLC6A4 (3.0)	PTPLB (2.9)	PTPN12 (2.9)
BFP	REACTOME_APCCCDH1_MEDIATED_DEGRADATION_OF_CDC20_AND_OTHER_APCCCDH1_TARGETED_PROTEINS_IN_LATE_MITOSISEARLY_G1	REACTOME_APCCCDH1_MEDIATED_DEGRADATION_OF_CDC20_AND_OTHER_APCCCDH1_TARGETED_PROTEINS_IN_LATE_MITOSISEARLY_G1	0.98	>=0.20	PSMC3 (5.7)	PRDX1 (5.2)	NMT1 (4.5)	MTCH2 (3.9)	DPP3 (3.4)	PPP1CA (3.2)	NUP88 (3.2)	BUD31 (3.2)	NDUFS3 (3.0)	AKR1A1 (3.0)
BFP	GO:0001755	neural crest cell migration	0.98	>=0.20	ENSG00000248309 (4.0)	GIPR (2.8)	FREM1 (2.7)	HOXC5 (2.7)	MARVELD3 (2.6)	ENSG00000258057 (2.6)	FLRT1 (2.5)	ENSG00000253426 (2.4)	ENSG00000222005 (2.4)	CCNT2 (2.4)
BFP	GO:0045086	positive regulation of interleukin-2 biosynthetic process	0.98	>=0.20	TRAF3IP2-AS1 (4.7)	ENSG00000237781 (3.7)	RILPL2 (3.1)	ANKRD55 (2.9)	AMZ1 (2.9)	C11orf72 (2.8)	ENSG00000226252 (2.8)	THAP3 (2.8)	KCNB2 (2.7)	LRRC43 (2.5)
BFP	GO:0071814	protein-lipid complex binding	0.98	>=0.20	APOC1 (6.7)	F2 (5.9)	SERPINC1 (5.6)	RELN (4.5)	APOA1 (4.1)	LIPC (3.7)	PPARG (3.0)	WWP1 (3.0)	CYP3A7 (2.8)	NR1H3 (2.7)
BFP	GO:0071813	lipoprotein particle binding	0.98	>=0.20	APOC1 (6.7)	F2 (5.9)	SERPINC1 (5.6)	RELN (4.5)	APOA1 (4.1)	LIPC (3.7)	PPARG (3.0)	WWP1 (3.0)	CYP3A7 (2.8)	NR1H3 (2.7)
BFP	GO:0045177	apical part of cell	0.98	>=0.20	PRSS8 (4.7)	SLC7A13 (4.4)	ITGB6 (3.9)	PRR15L (3.9)	GUCA2A (3.9)	SLC28A1 (3.8)	ACMSD (3.7)	GUCA2B (3.7)	RAB25 (3.7)	GIPC2 (3.6)
BFP	GO:0009156	ribonucleoside monophosphate biosynthetic process	0.98	>=0.20	PIGW (4.7)	HPDL (4.0)	TMEM69 (3.6)	ENSG00000236461 (3.4)	MRM1 (3.2)	ENSG00000237781 (3.2)	TFAP4 (3.1)	PRMT6 (3.0)	LINC00311 (3.0)	DDX19A (3.0)
BFP	REACTOME_VITAMIN_B5_PANTOTHENATE_METABOLISM	REACTOME_VITAMIN_B5_PANTOTHENATE_METABOLISM	0.98	>=0.20	HSD17B12 (3.6)	MMACHC (3.5)	C20orf3 (3.4)	PC (3.4)	C11orf86 (3.0)	FAM57B (2.9)	PPP1R3B (2.9)	ZBTB48 (2.8)	THAP3 (2.7)	ARFGEF2 (2.6)
BFP	GO:0019674	NAD metabolic process	0.98	>=0.20	C11orf86 (3.4)	ACMSD (3.2)	ESRRA (3.0)	FAM82B (3.0)	C12orf42 (3.0)	PEPD (2.8)	ENSG00000257218 (2.8)	ENSG00000223985 (2.8)	SLC9A11 (2.7)	MRM1 (2.7)
BFP	GO:0032946	positive regulation of mononuclear cell proliferation	0.98	>=0.20	IL27 (3.6)	ENSG00000239440 (3.5)	COBLL1 (3.3)	ENSG00000257097 (2.7)	SATB1 (2.6)	ENSG00000224849 (2.6)	SKAP1 (2.5)	ENSG00000176349 (2.5)	FOXP1-AS1 (2.4)	PDE4B (2.4)
BFP	GO:0045076	regulation of interleukin-2 biosynthetic process	0.98	>=0.20	TRAF3IP2-AS1 (5.1)	ENSG00000237781 (4.3)	RILPL2 (3.5)	ENSG00000245975 (3.1)	ANKRD55 (2.7)	DNAJC27-AS1 (2.5)	TNFSF12 (2.4)	MACROD2 (2.4)	DIS3L (2.4)	ENSG00000257097 (2.4)
BFP	KEGG_METABOLISM_OF_XENOBIOTICS_BY_CYTOCHROME_P450	KEGG_METABOLISM_OF_XENOBIOTICS_BY_CYTOCHROME_P450	0.98	>=0.20	CYP2C9 (10.6)	CYP2C18 (7.8)	CYP2C19 (7.1)	NQO1 (7.0)	CYP3A7 (6.2)	CYP3A5 (5.6)	GSTM4 (5.3)	SULT1A2 (3.9)	HPD (3.9)	TAT (3.3)
BFP	GO:0016769	transferase activity, transferring nitrogenous groups	0.98	>=0.20	TAT (4.5)	PC (3.8)	HPD (3.8)	LHPP (3.7)	AARS (3.5)	ACMSD (3.4)	GCAT (3.2)	SAT2 (3.1)	GSTM4 (2.9)	CYP3A7 (2.9)
BFP	GO:0046889	positive regulation of lipid biosynthetic process	0.98	>=0.20	ENSG00000247121 (3.5)	C11orf63 (3.3)	HARBI1 (3.1)	ENSG00000226252 (2.9)	ENSG00000179038 (2.7)	ENSG00000234177 (2.6)	ENSG00000214194 (2.5)	FAM200A (2.5)	ENSG00000233334 (2.4)	PKHD1 (2.4)
BFP	GO:0051186	cofactor metabolic process	0.98	>=0.20	FAM82B (4.0)	GCAT (3.9)	TARS2 (3.4)	GSTM4 (3.4)	HSD17B12 (3.4)	ACO1 (3.3)	MRM1 (3.3)	DHRS11 (3.1)	HMBS (3.1)	NANP (3.0)
BFP	GO:0002544	chronic inflammatory response	0.98	>=0.20	ENSG00000219626 (3.9)	ENSG00000245975 (3.1)	OLFM4 (2.8)	DNAJC27-AS1 (2.8)	ENSG00000224849 (2.8)	C2orf84 (2.7)	LYSMD2 (2.7)	ENSG00000246273 (2.6)	ENSG00000239440 (2.6)	DMXL2 (2.6)
BFP	GO:0005732	small nucleolar ribonucleoprotein complex	0.98	>=0.20	WDR12 (4.6)	RG9MTD1 (3.8)	POLR3H (3.7)	TOMM40 (3.6)	NOC3L (3.4)	HPDL (3.4)	DOHH (3.3)	CCNE1 (3.2)	MARS2 (3.0)	SNRPD2 (3.0)
BFP	GO:0042094	interleukin-2 biosynthetic process	0.98	>=0.20	TRAF3IP2-AS1 (4.3)	ENSG00000237781 (4.3)	RILPL2 (3.0)	ENSG00000234177 (2.9)	ENSG00000245975 (2.6)	ASB16 (2.6)	LYZL4 (2.6)	AMZ1 (2.6)	UPK3B (2.5)	DNAJC27-AS1 (2.5)
BFP	GO:0007091	mitotic metaphase/anaphase transition	0.98	>=0.20	PPP1CC (3.7)	MPHOSPH9 (3.5)	POC5 (3.4)	CCDC163P (3.3)	CKAP5 (3.3)	ZCCHC8 (3.1)	CENPA (3.1)	CENPL (3.0)	DNAH10 (2.9)	STK33 (2.8)
BFP	GO:0019083	viral transcription	0.98	>=0.20	RPS17P5 (6.6)	ZNFX1-AS1 (6.6)	GAS5 (6.2)	SNRPD2 (4.6)	PTRHD1 (3.6)	TRMT112 (3.3)	UBXN7 (2.7)	TRIAP1 (2.6)	ENSG00000243150 (2.5)	ZNF646 (2.5)
BFP	GO:0019080	viral genome expression	0.98	>=0.20	RPS17P5 (6.6)	ZNFX1-AS1 (6.6)	GAS5 (6.2)	SNRPD2 (4.6)	PTRHD1 (3.6)	TRMT112 (3.3)	UBXN7 (2.7)	TRIAP1 (2.6)	ENSG00000243150 (2.5)	ZNF646 (2.5)
BFP	REACTOME_APCCCDC20_MEDIATED_DEGRADATION_OF_CYCLIN_B	REACTOME_APCCCDC20_MEDIATED_DEGRADATION_OF_CYCLIN_B	0.98	>=0.20	CENPA (5.7)	NUSAP1 (5.4)	CENPW (4.6)	OIP5 (4.0)	CKAP5 (3.9)	TMEM175 (3.9)	TMEM165 (3.4)	TRAIP (3.4)	KNTC1 (3.4)	GINS1 (3.1)
BFP	KEGG_TYROSINE_METABOLISM	KEGG_TYROSINE_METABOLISM	0.98	>=0.20	ADH1B (5.8)	SULT1A2 (4.1)	TFAP2B (4.1)	CYP2C9 (3.9)	CA14 (3.6)	NQO1 (3.6)	PC (3.3)	HPD (3.3)	SERPINC1 (3.2)	CYP2C18 (3.1)
BFP	GO:0006767	water-soluble vitamin metabolic process	0.98	>=0.20	PDILT (4.6)	ENSG00000255455 (3.2)	GCAT (3.2)	FBXO36 (2.9)	GSTM4 (2.9)	SLC25A26 (2.8)	CYP2C18 (2.8)	SLC25A44 (2.6)	HARBI1 (2.6)	ZNF789 (2.6)
BFP	GO:0046651	lymphocyte proliferation	0.98	>=0.20	ENSG00000239440 (3.9)	IL27 (3.4)	RILPL2 (3.2)	CCDC88B (3.1)	BANK1 (3.0)	PAX5 (2.9)	ENSG00000247556 (2.8)	SKAP1 (2.8)	ENSG00000237781 (2.8)	HAPLN3 (2.7)
BFP	GO:0000272	polysaccharide catabolic process	0.98	>=0.20	ENSG00000244219 (3.6)	OLFM4 (3.3)	ENSG00000236263 (3.1)	CCDC17 (3.0)	TMEM219 (2.9)	ENSG00000257228 (2.8)	ENSG00000214194 (2.7)	C18orf45 (2.7)	PDILT (2.7)	ARHGEF26-AS1 (2.6)
BFP	GO:0006733	oxidoreduction coenzyme metabolic process	0.98	>=0.20	TRAF3IP2-AS1 (3.2)	TRPT1 (3.1)	PEPD (3.0)	GSTM4 (3.0)	ACO1 (2.8)	HSD17B12 (2.8)	C11orf86 (2.8)	ENSG00000223985 (2.8)	AKR1A1 (2.8)	COMTD1 (2.7)
BFP	GO:0048770	pigment granule	0.98	>=0.20	HYOU1 (5.6)	CA14 (5.1)	FKBP2 (4.3)	C1orf85 (4.2)	GANAB (4.0)	ATP2A2 (4.0)	C2orf18 (3.8)	ECM1 (3.7)	C19orf28 (3.4)	ARPC1B (3.3)
BFP	GO:0042470	melanosome	0.98	>=0.20	HYOU1 (5.6)	CA14 (5.1)	FKBP2 (4.3)	C1orf85 (4.2)	GANAB (4.0)	ATP2A2 (4.0)	C2orf18 (3.8)	ECM1 (3.7)	C19orf28 (3.4)	ARPC1B (3.3)
BFP	GO:0001776	leukocyte homeostasis	0.98	>=0.20	ENSG00000233848 (3.9)	ENSG00000237781 (3.9)	ENSG00000254231 (3.6)	ENSG00000247556 (3.2)	RILPL2 (3.1)	HIVEP3 (2.6)	ZNF498 (2.6)	STAT6 (2.5)	CABP4 (2.5)	PTP4A3 (2.4)
BFP	GO:0000236	mitotic prometaphase	0.98	>=0.20	CENPO (5.7)	POC5 (4.7)	CENPL (4.7)	CCDC163P (4.6)	C17orf53 (4.4)	MPHOSPH9 (4.3)	CENPA (4.0)	H2AFV (3.9)	TRAIP (3.9)	OIP5 (3.7)
BFP	GO:0032994	protein-lipid complex	0.98	>=0.20	F2 (9.5)	SERPINC1 (9.4)	APOC1 (9.0)	APOA1 (8.5)	LIPC (7.1)	HPD (5.8)	APOE (5.7)	TAT (4.6)	NR1H3 (4.5)	CYP3A7 (3.9)
BFP	GO:0034358	plasma lipoprotein particle	0.98	>=0.20	F2 (9.5)	SERPINC1 (9.4)	APOC1 (9.0)	APOA1 (8.5)	LIPC (7.1)	HPD (5.8)	APOE (5.7)	TAT (4.6)	NR1H3 (4.5)	CYP3A7 (3.9)
BFP	GO:0045940	positive regulation of steroid metabolic process	0.98	>=0.20	ENSG00000233334 (4.7)	ENSG00000203739 (2.8)	ENSG00000257228 (2.7)	APOC1 (2.6)	FBXO36 (2.6)	FAM53B (2.5)	ENSG00000245975 (2.5)	CRTAM (2.5)	LIN28B (2.4)	YSK4 (2.4)
BFP	GO:0042274	ribosomal small subunit biogenesis	0.98	>=0.20	GAS5 (5.2)	ZNFX1-AS1 (4.7)	RPS17P5 (4.7)	ENSG00000258136 (4.3)	PTRHD1 (4.3)	PIGW (3.5)	TRIAP1 (3.4)	ENSG00000255517 (3.3)	ENSG00000250341 (3.2)	ENSG00000245719 (3.2)
BFP	GO:0015669	gas transport	0.98	>=0.20	ENSG00000248003 (5.3)	SLC25A37 (5.0)	SLC9A11 (4.6)	ENSG00000224849 (3.8)	ENSG00000197071 (3.7)	C18orf45 (3.4)	ENSG00000257228 (3.2)	ENSG00000204091 (3.0)	C13orf16 (3.0)	ANKRD45 (2.9)
BFP	GO:0019865	immunoglobulin binding	0.98	>=0.20	SPI1 (4.3)	RIN3 (3.5)	TAL1 (3.4)	APOBR (3.2)	HPD (2.9)	SLC7A13 (2.9)	MCTP1 (2.7)	SERPINC1 (2.7)	SULT1A2 (2.7)	F2 (2.6)
BFP	GO:0051250	negative regulation of lymphocyte activation	0.98	>=0.20	ENSG00000246025 (4.1)	ENSG00000203739 (4.0)	RILPL2 (3.9)	GBAP1 (3.4)	ENSG00000248003 (3.4)	ENSG00000249700 (3.2)	CARD11 (3.2)	NEXN-AS1 (3.1)	HAPLN3 (3.1)	SSR4P1 (3.0)
BFP	GO:0051656	establishment of organelle localization	0.98	>=0.20	ENSG00000249592 (4.7)	SLC39A13 (3.8)	GOLPH3L (3.7)	ENSG00000217075 (3.7)	SNX19 (3.3)	CENPO (3.1)	RPGRIP1L (3.1)	ENSG00000255455 (2.9)	PCSK7 (2.9)	CDK2AP2 (2.8)
BFP	KEGG_NATURAL_KILLER_CELL_MEDIATED_CYTOTOXICITY	KEGG_NATURAL_KILLER_CELL_MEDIATED_CYTOTOXICITY	0.98	>=0.20	CTSW (7.6)	APOBR (5.6)	CRTAM (5.6)	FERMT3 (4.5)	SKAP1 (4.3)	CARD11 (4.2)	PTPRCAP (4.1)	TBC1D10C (3.8)	SIPA1 (3.5)	STK24-AS1 (2.8)
BFP	GO:0006688	glycosphingolipid biosynthetic process	0.98	>=0.20	ENSG00000245975 (4.0)	C16orf92 (3.7)	KCNB2 (3.4)	GRIA1 (2.9)	NLGN1 (2.9)	ENSG00000177453 (2.8)	CSMD2 (2.8)	LYSMD2 (2.8)	C13orf16 (2.7)	BOLL (2.6)
BFP	GO:0005372	water transmembrane transporter activity	0.98	>=0.20	GUCA2A (4.8)	MUC1 (4.6)	OPTC (3.7)	ENSG00000234177 (3.5)	SPTBN2 (3.2)	ENSG00000204091 (3.1)	GUCA2B (2.9)	PRSS8 (2.8)	ENSG00000196243 (2.7)	SLC39A8 (2.6)
BFP	GO:0046356	acetyl-CoA catabolic process	0.98	>=0.20	FAM82B (4.2)	ACSS1 (3.9)	MTIF3 (3.8)	AGBL4 (3.7)	SLC25A12 (3.3)	ACO2 (3.3)	C15orf61 (3.2)	DNAJC27 (3.2)	NDUFV1 (3.1)	ATP5G3 (3.1)
BFP	GO:0000323	lytic vacuole	0.98	>=0.20	C1orf85 (8.5)	SPNS1 (5.5)	ENSG00000236263 (5.0)	NPC1 (4.8)	CTSF (4.7)	CLN3 (4.5)	ABHD12 (4.4)	C2orf18 (4.4)	IDUA (4.2)	PEPD (3.9)
BFP	GO:0005764	lysosome	0.98	>=0.20	C1orf85 (8.5)	SPNS1 (5.5)	ENSG00000236263 (5.0)	NPC1 (4.8)	CTSF (4.7)	CLN3 (4.5)	ABHD12 (4.4)	C2orf18 (4.4)	IDUA (4.2)	PEPD (3.9)
BFP	GO:0006370	mRNA capping	0.98	>=0.20	ENSG00000255856 (4.2)	ENSG00000257218 (4.0)	CRIPT (3.8)	METTL10 (3.4)	TMEM126B (3.0)	MPHOSPH8 (2.9)	LIN7C (2.9)	MTIF3 (2.8)	RPAIN (2.8)	POLR3H (2.8)
BFP	GO:0032943	mononuclear cell proliferation	0.98	>=0.20	ENSG00000239440 (3.9)	IL27 (3.3)	RILPL2 (3.1)	BANK1 (3.0)	CCDC88B (2.9)	ENSG00000247556 (2.9)	SKAP1 (2.8)	ENSG00000237781 (2.8)	PAX5 (2.8)	HAPLN3 (2.7)
BFP	GO:0006399	tRNA metabolic process	0.98	>=0.20	METAP1D (5.9)	PTCD1 (4.5)	ANAPC7 (4.4)	TARS2 (4.2)	PRMT6 (3.9)	TMEM69 (3.9)	HPDL (3.8)	SNAPC5 (3.8)	WDR12 (3.7)	MRM1 (3.7)
BFP	GO:0031649	heat generation	0.98	>=0.20	ENSG00000197071 (5.1)	ENSG00000219626 (4.2)	ENSG00000234177 (3.6)	HCAR1 (3.3)	CPNE4 (3.0)	LYZL4 (2.7)	ENSG00000251335 (2.7)	TNN (2.5)	ENSG00000256845 (2.4)	ENSG00000237781 (2.4)
BFP	GO:2000116	regulation of cysteine-type endopeptidase activity	0.98	>=0.20	ENSG00000247735 (3.9)	GIPC2 (3.5)	TMEM219 (3.2)	CDK2AP2 (3.0)	ENSG00000232084 (3.0)	SSR4P1 (2.9)	RILPL2 (2.7)	ENSG00000230725 (2.7)	ENSG00000249700 (2.6)	ENSG00000179038 (2.6)
BFP	GO:0016903	oxidoreductase activity, acting on the aldehyde or oxo group of donors	0.98	>=0.20	NQO1 (4.5)	GSTM4 (4.4)	HPD (3.7)	BOLL (3.5)	PC (3.5)	PRDX6 (3.1)	GCAT (3.1)	PPARA (3.0)	MTCH2 (3.0)	TNP1 (3.0)
BFP	GO:0070374	positive regulation of ERK1 and ERK2 cascade	0.98	>=0.20	GBAP1 (4.6)	STK24-AS1 (3.6)	CSMD2 (3.5)	ENSG00000245937 (3.3)	ENSG00000250156 (3.2)	ENSG00000197071 (3.1)	ADAMTS14 (3.0)	LINC00470 (3.0)	LYZL4 (2.9)	C11orf72 (2.9)
BFP	GO:0048302	regulation of isotype switching to IgG isotypes	0.98	>=0.20	CRTAM (3.5)	C12orf65 (3.1)	SKAP1 (3.1)	SATB1 (2.9)	HIVEP3 (2.6)	PHTF2 (2.6)	SIK3 (2.6)	LINC00311 (2.5)	ENSG00000237781 (2.5)	RILPL2 (2.4)
BFP	GO:0016616	oxidoreductase activity, acting on the CH-OH group of donors, NAD or NADP as acceptor	0.98	>=0.20	NQO1 (6.3)	ACO1 (6.1)	GSTM4 (5.6)	AKR1A1 (4.6)	PPARG (4.5)	CYP2C18 (4.4)	HSD17B12 (4.2)	PEPD (4.2)	PC (3.8)	DHRS11 (3.4)
BFP	GO:0006041	glucosamine metabolic process	0.98	>=0.20	C1orf85 (3.7)	CYP20A1 (3.4)	ENSG00000231792 (3.0)	GOLPH3L (3.0)	EDEM3 (3.0)	NANP (3.0)	ENSG00000256746 (2.9)	TBC1D12 (2.9)	TTC12 (2.7)	ENSG00000237781 (2.6)
BFP	GO:0006044	N-acetylglucosamine metabolic process	0.98	>=0.20	C1orf85 (3.7)	CYP20A1 (3.4)	ENSG00000231792 (3.0)	GOLPH3L (3.0)	EDEM3 (3.0)	NANP (3.0)	ENSG00000256746 (2.9)	TBC1D12 (2.9)	TTC12 (2.7)	ENSG00000237781 (2.6)
BFP	GO:0000723	telomere maintenance	0.98	>=0.20	IPO9 (3.5)	FANCA (3.4)	RAD9A (3.3)	GPN3 (3.2)	RNASEH2C (3.2)	CPSF4 (3.2)	BCDIN3D (3.0)	DARS2 (3.0)	MUTYH (2.9)	NANP (2.9)
BFP	REACTOME_BILE_SALT_AND_ORGANIC_ANION_SLC_TRANSPORTERS	REACTOME_BILE_SALT_AND_ORGANIC_ANION_SLC_TRANSPORTERS	0.98	>=0.20	HPD (4.4)	ACMSD (4.1)	CA14 (3.4)	SLC7A13 (3.4)	ENSG00000223985 (3.3)	SLC26A1 (3.3)	SLC39A8 (2.9)	TMEM106A (2.9)	GDPD3 (2.9)	SLC28A1 (2.8)
BFP	REACTOME_RNA_POLYMERASE_II_TRANSCRIPTION_ELONGATION	REACTOME_RNA_POLYMERASE_II_TRANSCRIPTION_ELONGATION	0.98	>=0.20	BUD31 (4.4)	TRMT112 (4.1)	PHF5A (3.9)	CRIPT (3.3)	SNRPD2 (3.3)	ZNF408 (3.2)	SART1 (3.0)	LAMTOR2 (3.0)	PCNP (3.0)	PDAP1 (2.9)
BFP	REACTOME_FORMATION_OF_HIV:1_ELONGATION_COMPLEX_IN_THE_ABSENCE_OF_HIV:1_TAT	REACTOME_FORMATION_OF_HIV:1_ELONGATION_COMPLEX_IN_THE_ABSENCE_OF_HIV:1_TAT	0.98	>=0.20	BUD31 (4.4)	TRMT112 (4.1)	PHF5A (3.9)	CRIPT (3.3)	SNRPD2 (3.3)	ZNF408 (3.2)	SART1 (3.0)	LAMTOR2 (3.0)	PCNP (3.0)	PDAP1 (2.9)
BFP	REACTOME_FORMATION_OF_RNA_POL_II_ELONGATION_COMPLEX	REACTOME_FORMATION_OF_RNA_POL_II_ELONGATION_COMPLEX	0.98	>=0.20	BUD31 (4.4)	TRMT112 (4.1)	PHF5A (3.9)	CRIPT (3.3)	SNRPD2 (3.3)	ZNF408 (3.2)	SART1 (3.0)	LAMTOR2 (3.0)	PCNP (3.0)	PDAP1 (2.9)
BFP	GO:0051340	regulation of ligase activity	0.98	>=0.20	RIT1 (3.2)	PRDX1 (3.1)	BUD31 (2.9)	VPS29 (2.9)	C18orf8 (2.9)	PSMC3 (2.7)	POC5 (2.7)	NMT1 (2.6)	ENSG00000249618 (2.6)	ENSG00000250156 (2.6)
BFP	REACTOME_CHAPERONIN:MEDIATED_PROTEIN_FOLDING	REACTOME_CHAPERONIN:MEDIATED_PROTEIN_FOLDING	0.98	>=0.20	CACYBP (3.8)	ANAPC4 (3.6)	DOHH (3.5)	STIP1 (3.3)	LMNA (3.1)	PSMC3 (3.0)	DPP3 (2.9)	CLCF1 (2.8)	DDX19B (2.7)	HSPE1 (2.7)
BFP	GO:0050912	detection of chemical stimulus involved in sensory perception of taste	0.98	>=0.20	ENSG00000232084 (4.1)	ENSG00000228389 (3.7)	TBC1D29 (3.7)	ENSG00000236461 (3.5)	DEC1 (3.4)	ENSG00000250341 (3.3)	ENSG00000256116 (3.3)	N4BP2L2-IT1 (3.1)	ENSG00000233723 (3.1)	VSX1 (3.1)
BFP	GO:0070979	protein K11-linked ubiquitination	0.98	>=0.20	TMEM175 (5.5)	TMEM165 (3.7)	VPS29 (3.7)	PCGF3 (3.7)	C18orf8 (3.6)	RSRC1 (3.3)	ZNF655 (3.2)	ENSG00000257228 (3.2)	ZCCHC4 (3.0)	ENSG00000258057 (3.0)
BFP	GO:0002637	regulation of immunoglobulin production	0.98	>=0.20	SATB1 (3.1)	STK24-AS1 (3.1)	GNPDA2 (3.0)	SKAP1 (2.6)	SIK3 (2.6)	ENSG00000227839 (2.6)	CRTAM (2.6)	CARD11 (2.6)	C12orf65 (2.6)	C2orf84 (2.5)
BFP	GO:0032655	regulation of interleukin-12 production	0.98	>=0.20	IL27 (3.8)	ENSG00000239440 (3.5)	ENSG00000203739 (3.1)	DMXL2 (3.0)	RILPL2 (3.0)	SRD5A3 (2.8)	SNX11 (2.7)	SEMA4A (2.6)	ENSG00000257194 (2.6)	DNAJC27-AS1 (2.6)
BFP	GO:0031514	motile cilium	0.98	>=0.20	TTC12 (6.1)	FBXO36 (6.1)	AGBL2 (5.5)	YSK4 (5.5)	IFT81 (5.3)	RPGRIP1L (5.1)	WDR66 (4.2)	CCDC146 (3.9)	CCDC17 (3.6)	ANKRD45 (3.2)
BFP	GO:0001522	pseudouridine synthesis	0.98	>=0.20	MARS2 (5.1)	POLR3H (4.6)	NANP (4.2)	ENSG00000214194 (3.8)	C22orf40 (3.5)	SIRT4 (3.4)	METAP1D (3.4)	BCDIN3D (3.2)	PIGW (3.2)	PRMT6 (3.1)
BFP	GO:0006360	transcription from RNA polymerase I promoter	0.98	>=0.20	ENSG00000255856 (4.6)	STK24-AS1 (3.9)	POLR3H (2.9)	THAP3 (2.8)	RNF219 (2.8)	MPHOSPH8 (2.7)	CCDC85B (2.7)	CCDC87 (2.6)	ENSG00000257218 (2.6)	KLHL20 (2.6)
BFP	GO:0002312	B cell activation involved in immune response	0.98	>=0.20	LINC00311 (4.5)	GNPDA2 (3.7)	CADM2-AS1 (3.0)	ENSG00000237781 (2.9)	ENSG00000258136 (2.8)	ENSG00000247556 (2.7)	HPDL (2.6)	RILPL2 (2.5)	CRTAM (2.4)	RABEP2 (2.4)
BFP	REACTOME_O:LINKED_GLYCOSYLATION_OF_MUCINS	REACTOME_O:LINKED_GLYCOSYLATION_OF_MUCINS	0.98	>=0.20	MUC1 (5.1)	PRR15L (4.3)	ABP1 (3.8)	SRD5A3 (3.7)	CPD (3.6)	PRSS8 (3.5)	SLC12A2 (3.4)	GUCA2A (3.3)	GOLPH3L (3.1)	PCSK7 (3.0)
BFP	GO:0009109	coenzyme catabolic process	0.98	>=0.20	FAM82B (4.1)	ACSS1 (4.0)	MTIF3 (3.7)	AGBL4 (3.4)	SLC25A12 (3.3)	ACO2 (3.1)	C15orf61 (3.1)	ATP5G3 (3.0)	NDUFV1 (3.0)	GSTM4 (2.9)
BFP	GO:0046605	regulation of centrosome cycle	0.98	>=0.20	RPGRIP1L (4.3)	DHFRL1 (3.6)	EFCAB5 (3.6)	ULK4 (3.4)	CENPO (3.4)	IFT81 (3.1)	ENSG00000256845 (3.0)	INVS (3.0)	POC5 (3.0)	DNAJB4 (2.8)
BFP	GO:0010573	vascular endothelial growth factor production	0.98	>=0.20	ENSG00000243150 (3.1)	AMPD3 (3.0)	CCDC163P (2.9)	LRIG1 (2.8)	ENSG00000254842 (2.8)	SLC39A8 (2.7)	ENSG00000235070 (2.7)	SSR4P1 (2.5)	ZNF655 (2.4)	ENSG00000239332 (2.3)
BFP	GO:0010574	regulation of vascular endothelial growth factor production	0.98	>=0.20	ENSG00000243150 (3.1)	AMPD3 (3.0)	CCDC163P (2.9)	LRIG1 (2.8)	ENSG00000254842 (2.8)	SLC39A8 (2.7)	ENSG00000235070 (2.7)	SSR4P1 (2.5)	ZNF655 (2.4)	ENSG00000239332 (2.3)
BFP	GO:0034724	DNA replication-independent nucleosome organization	0.98	>=0.20	CENPO (4.0)	STK24-AS1 (3.7)	RBM4 (3.7)	CENPL (3.5)	MPHOSPH9 (3.3)	ENSG00000231792 (3.0)	DHFRL1 (3.0)	C17orf53 (2.9)	POC5 (2.8)	RPGRIP1L (2.7)
BFP	GO:0034080	CenH3-containing nucleosome assembly at centromere	0.98	>=0.20	CENPO (4.0)	STK24-AS1 (3.7)	RBM4 (3.7)	CENPL (3.5)	MPHOSPH9 (3.3)	ENSG00000231792 (3.0)	DHFRL1 (3.0)	C17orf53 (2.9)	POC5 (2.8)	RPGRIP1L (2.7)
BFP	GO:0006336	DNA replication-independent nucleosome assembly	0.98	>=0.20	CENPO (4.0)	STK24-AS1 (3.7)	RBM4 (3.7)	CENPL (3.5)	MPHOSPH9 (3.3)	ENSG00000231792 (3.0)	DHFRL1 (3.0)	C17orf53 (2.9)	POC5 (2.8)	RPGRIP1L (2.7)
BFP	GO:0072663	establishment of protein localization to peroxisome	0.98	>=0.20	PLA2G6 (4.0)	BCL2L13 (3.3)	ENSG00000250341 (3.2)	ZBTB37 (3.1)	MAP2K5 (3.1)	HARBI1 (3.0)	ENSG00000256116 (3.0)	ZNF408 (3.0)	FAM200A (2.9)	C16orf92 (2.9)
BFP	GO:0006625	protein targeting to peroxisome	0.98	>=0.20	PLA2G6 (4.0)	BCL2L13 (3.3)	ENSG00000250341 (3.2)	ZBTB37 (3.1)	MAP2K5 (3.1)	HARBI1 (3.0)	ENSG00000256116 (3.0)	ZNF408 (3.0)	FAM200A (2.9)	C16orf92 (2.9)
BFP	GO:0072662	protein localization to peroxisome	0.98	>=0.20	PLA2G6 (4.0)	BCL2L13 (3.3)	ENSG00000250341 (3.2)	ZBTB37 (3.1)	MAP2K5 (3.1)	HARBI1 (3.0)	ENSG00000256116 (3.0)	ZNF408 (3.0)	FAM200A (2.9)	C16orf92 (2.9)
BFP	GO:0002700	regulation of production of molecular mediator of immune response	0.98	>=0.20	STK24-AS1 (4.0)	GBAP1 (3.1)	GNPDA2 (3.1)	C12orf65 (2.9)	CRTAM (2.8)	TNFSF12 (2.7)	ENSG00000227839 (2.6)	CADM2-AS1 (2.6)	CCDC88B (2.6)	ENSG00000248003 (2.5)
BFP	GO:0032494	response to peptidoglycan	0.98	>=0.20	FOXP1-AS1 (5.7)	ANKRD13D (3.5)	DMXL2 (3.3)	CDH13 (3.2)	ENSG00000197071 (3.0)	ENSG00000204091 (2.9)	ENSG00000245538 (2.8)	MUS81 (2.8)	BID (2.8)	DIS3L (2.7)
BFP	KEGG_CYTOSOLIC_DNA_SENSING_PATHWAY	KEGG_CYTOSOLIC_DNA_SENSING_PATHWAY	0.98	>=0.20	ZNFX1 (5.8)	UBA7 (5.5)	STK24-AS1 (5.0)	ENSG00000249700 (4.4)	PML (4.0)	TMEM106A (3.9)	RPS6KC1 (3.4)	IL27 (3.4)	MCL1 (3.3)	SEMA4A (3.2)
BFP	GO:0010466	negative regulation of peptidase activity	0.98	>=0.20	GDPD3 (3.5)	RELN (3.1)	ADAMTSL4 (3.0)	ENSG00000238010 (2.8)	HPD (2.8)	LIPC (2.7)	C16orf92 (2.5)	ENSG00000219626 (2.5)	VN1R108P (2.4)	ENSG00000258583 (2.4)
BFP	GO:0006721	terpenoid metabolic process	0.98	>=0.20	CYP2C18 (5.6)	CYP2C19 (5.5)	CYP2C9 (5.1)	SLC28A1 (4.7)	PLA2G1B (4.3)	PDIA2 (4.0)	CYP3A5 (3.4)	CYP3A7 (3.4)	TMEM79 (3.1)	LHPP (3.0)
BFP	REACTOME_HIV:1_TRANSCRIPTION_ELONGATION	REACTOME_HIV:1_TRANSCRIPTION_ELONGATION	0.98	>=0.20	BUD31 (4.5)	TRMT112 (4.1)	PHF5A (3.9)	CRIPT (3.4)	SNRPD2 (3.3)	SART1 (3.1)	LAMTOR2 (3.0)	ZNF408 (3.0)	PDAP1 (3.0)	ZNHIT3 (2.9)
BFP	REACTOME_FORMATION_OF_HIV:1_ELONGATION_COMPLEX_CONTAINING_HIV:1_TAT	REACTOME_FORMATION_OF_HIV:1_ELONGATION_COMPLEX_CONTAINING_HIV:1_TAT	0.98	>=0.20	BUD31 (4.5)	TRMT112 (4.1)	PHF5A (3.9)	CRIPT (3.4)	SNRPD2 (3.3)	SART1 (3.1)	LAMTOR2 (3.0)	ZNF408 (3.0)	PDAP1 (3.0)	ZNHIT3 (2.9)
BFP	REACTOME_TAT:MEDIATED_ELONGATION_OF_THE_HIV:1_TRANSCRIPT	REACTOME_TAT:MEDIATED_ELONGATION_OF_THE_HIV:1_TRANSCRIPT	0.98	>=0.20	BUD31 (4.5)	TRMT112 (4.1)	PHF5A (3.9)	CRIPT (3.4)	SNRPD2 (3.3)	SART1 (3.1)	LAMTOR2 (3.0)	ZNF408 (3.0)	PDAP1 (3.0)	ZNHIT3 (2.9)
BFP	GO:0032200	telomere organization	0.98	>=0.20	RAD9A (3.5)	IPO9 (3.5)	FANCA (3.4)	RPAIN (3.2)	RNASEH2C (3.2)	CPSF4 (3.1)	GPN3 (3.1)	DARS2 (3.0)	BCDIN3D (3.0)	MUTYH (3.0)
BFP	GO:0015935	small ribosomal subunit	0.98	>=0.20	PTRHD1 (6.3)	SNRPD2 (5.3)	TMEM126A (5.3)	MRPL11 (5.1)	RPS17P5 (5.0)	NDUFS4 (4.6)	C1QBP (4.4)	GAS5 (4.3)	ZNFX1-AS1 (4.2)	HSPE1 (4.1)
BFP	REACTOME_PAUSING_AND_RECOVERY_OF_ELONGATION	REACTOME_PAUSING_AND_RECOVERY_OF_ELONGATION	0.98	>=0.20	TRMT112 (4.8)	PHF5A (4.6)	BUD31 (4.3)	SNRPD2 (3.7)	BCL7C (3.5)	SART1 (3.5)	RPS6KB2 (3.3)	PCNP (3.3)	CRIPT (3.2)	LAMTOR2 (3.2)
BFP	REACTOME_HIV:1_ELONGATION_ARREST_AND_RECOVERY	REACTOME_HIV:1_ELONGATION_ARREST_AND_RECOVERY	0.98	>=0.20	TRMT112 (4.8)	PHF5A (4.6)	BUD31 (4.3)	SNRPD2 (3.7)	BCL7C (3.5)	SART1 (3.5)	RPS6KB2 (3.3)	PCNP (3.3)	CRIPT (3.2)	LAMTOR2 (3.2)
BFP	REACTOME_ELONGATION_ARREST_AND_RECOVERY	REACTOME_ELONGATION_ARREST_AND_RECOVERY	0.98	>=0.20	TRMT112 (4.8)	PHF5A (4.6)	BUD31 (4.3)	SNRPD2 (3.7)	BCL7C (3.5)	SART1 (3.5)	RPS6KB2 (3.3)	PCNP (3.3)	CRIPT (3.2)	LAMTOR2 (3.2)
BFP	REACTOME_PAUSING_AND_RECOVERY_OF_HIV:1_ELONGATION	REACTOME_PAUSING_AND_RECOVERY_OF_HIV:1_ELONGATION	0.98	>=0.20	TRMT112 (4.8)	PHF5A (4.6)	BUD31 (4.3)	SNRPD2 (3.7)	BCL7C (3.5)	SART1 (3.5)	RPS6KB2 (3.3)	PCNP (3.3)	CRIPT (3.2)	LAMTOR2 (3.2)
BFP	GO:0002757	immune response-activating signal transduction	0.98	>=0.20	HVCN1 (5.0)	BANK1 (4.1)	CARD11 (3.6)	TBC1D10C (3.4)	LYSMD2 (3.4)	RILPL2 (3.1)	PAX5 (3.0)	CCDC88B (2.9)	RASA2 (2.9)	CD19 (2.8)
BFP	GO:0002675	positive regulation of acute inflammatory response	0.98	>=0.20	ENSG00000197071 (3.6)	STK24-AS1 (3.5)	ENSG00000251335 (3.0)	ENSG00000243150 (2.8)	ENSG00000256845 (2.8)	ENSG00000228389 (2.8)	ENSG00000234177 (2.8)	ENSG00000226252 (2.7)	ENSG00000177453 (2.7)	TNN (2.6)
BFP	GO:0015918	sterol transport	0.98	>=0.20	PLA2G1B (5.4)	PDIA2 (4.2)	C11orf86 (3.6)	SLC6A4 (3.6)	CYP2C19 (3.4)	NR1H3 (3.2)	APOC1 (3.2)	SHBG (3.0)	ENSG00000178863 (2.9)	CYP3A7 (2.9)
BFP	GO:0050434	positive regulation of viral transcription	0.98	>=0.20	ZNF646 (3.6)	PHF5A (3.5)	TSGA10IP (3.4)	TRMT112 (3.4)	ZNF408 (3.3)	UBXN7 (3.2)	BCL7C (3.1)	CRIPT (3.0)	ENSG00000227195 (2.8)	PCNP (2.8)
BFP	GO:0008514	organic anion transmembrane transporter activity	0.98	>=0.20	HPD (7.3)	SLC7A13 (6.0)	ACMSD (5.8)	SLC28A1 (4.6)	ENSG00000223985 (4.5)	SLC26A1 (4.1)	ENSG00000254231 (3.1)	AKR1A1 (3.1)	SERPINC1 (2.8)	PC (2.7)
BFP	GO:0019884	antigen processing and presentation of exogenous antigen	0.98	>=0.20	ERAP1 (4.6)	ENSG00000236049 (4.2)	ENSG00000227195 (3.1)	UBA7 (3.0)	AMZ1 (2.9)	ENSG00000245937 (2.9)	C19orf28 (2.8)	ENSG00000255517 (2.7)	CARD11 (2.7)	ENSG00000258057 (2.6)
BFP	GO:0032934	sterol binding	0.98	>=0.20	APOC1 (6.7)	APOA1 (5.9)	F2 (5.2)	SERPINC1 (5.1)	APOE (4.4)	LIPC (4.4)	CYP3A7 (3.8)	KCNK3 (3.3)	ACO1 (3.1)	CYP2C9 (3.1)
BFP	REACTOME_PAUSING_AND_RECOVERY_OF_TAT:MEDIATED_HIV:1_ELONGATION	REACTOME_PAUSING_AND_RECOVERY_OF_TAT:MEDIATED_HIV:1_ELONGATION	0.98	>=0.20	TRMT112 (4.8)	PHF5A (4.6)	BUD31 (4.4)	SNRPD2 (3.8)	BCL7C (3.6)	SART1 (3.5)	CRIPT (3.3)	PCNP (3.2)	LAMTOR2 (3.2)	PDAP1 (3.2)
BFP	REACTOME_TAT:MEDIATED_HIV:1_ELONGATION_ARREST_AND_RECOVERY	REACTOME_TAT:MEDIATED_HIV:1_ELONGATION_ARREST_AND_RECOVERY	0.98	>=0.20	TRMT112 (4.8)	PHF5A (4.6)	BUD31 (4.4)	SNRPD2 (3.8)	BCL7C (3.6)	SART1 (3.5)	CRIPT (3.3)	PCNP (3.2)	LAMTOR2 (3.2)	PDAP1 (3.2)
BFP	GO:0004835	tubulin-tyrosine ligase activity	0.98	>=0.20	YSK4 (4.5)	IQCH (4.3)	SEPT12 (3.7)	PAQR6 (3.4)	PPPDE2 (3.2)	ENSG00000231421 (3.1)	ANKRD13B (3.0)	FBXO36 (2.9)	C22orf40 (2.8)	CCDC92 (2.8)
BFP	GO:0042398	cellular modified amino acid biosynthetic process	0.98	>=0.20	JAKMIP3 (3.6)	CYP2C18 (3.3)	GSTM4 (3.2)	ENSG00000257194 (3.1)	CYP2C9 (2.9)	ENSG00000233715 (2.7)	GPR52 (2.6)	LPIN3 (2.5)	TMEM219 (2.4)	SAT2 (2.4)
BFP	GO:0030163	protein catabolic process	0.98	>=0.20	ATG13 (3.7)	AP1G1 (3.7)	ARFGAP2 (3.5)	RIOK3 (3.5)	C18orf8 (3.5)	ZMYM5 (3.4)	BCL2L13 (3.3)	CLIP1 (3.3)	ZRANB1 (3.3)	IPP (3.2)
BFP	GO:0034381	plasma lipoprotein particle clearance	0.98	>=0.20	SLC26A1 (3.5)	APOC1 (3.2)	ENSG00000238010 (3.2)	APOA1 (3.0)	TET1 (2.9)	LIPC (2.9)	APOE (2.7)	F2 (2.6)	IQCH (2.6)	SLC6A4 (2.5)
BFP	GO:0008299	isoprenoid biosynthetic process	0.98	>=0.20	ENSA (4.1)	HSD17B12 (3.8)	SLC25A44 (3.6)	SLC29A2 (3.3)	BCDIN3D (3.3)	MACROD2 (2.7)	GCAT (2.6)	ZBTB37 (2.6)	SPIRE2 (2.6)	ASB16 (2.5)
BFP	GO:0034364	high-density lipoprotein particle	0.98	>=0.20	SERPINC1 (10.2)	F2 (10.1)	APOA1 (8.3)	LIPC (8.3)	APOC1 (8.0)	HPD (6.4)	TAT (4.9)	APOE (4.4)	CYP3A7 (4.2)	NR1H3 (3.9)
BFP	GO:0009247	glycolipid biosynthetic process	0.98	>=0.20	ENSG00000245975 (4.1)	C16orf92 (3.6)	CSMD2 (3.6)	KCNB2 (3.4)	ENSG00000177453 (3.1)	NLGN1 (2.9)	LYSMD2 (2.9)	BOLL (2.9)	GRIA1 (2.8)	WSCD2 (2.5)
BFP	GO:0005758	mitochondrial intermembrane space	0.98	>=0.20	PTPMT1 (4.1)	TARS2 (4.0)	NDUFV1 (3.8)	HMBS (3.7)	ATP5J2 (3.6)	MRPS21 (3.6)	MTCH2 (3.5)	MRPL11 (3.5)	LAMTOR2 (3.4)	ESRRA (3.3)
BFP	GO:0051261	protein depolymerization	0.98	>=0.20	C13orf16 (4.2)	ENSG00000227195 (4.1)	ENSG00000250116 (3.7)	PKHD1 (3.3)	SPIRE2 (3.0)	ENSG00000232084 (2.9)	TMEM79 (2.8)	ENSG00000250341 (2.6)	ENSG00000251321 (2.6)	ENSG00000236049 (2.5)
BFP	GO:0034976	response to endoplasmic reticulum stress	0.98	>=0.20	HYOU1 (4.7)	CEBPG (4.3)	CDK2AP2 (4.3)	ENSG00000249592 (4.2)	ENSG00000214293 (4.1)	NFE2L1 (3.8)	FKBP2 (3.7)	COQ10B (3.6)	ZBTB38 (3.4)	EDEM3 (3.4)
BFP	GO:0016101	diterpenoid metabolic process	0.98	>=0.20	PLA2G1B (5.0)	PDIA2 (4.4)	SLC28A1 (3.5)	CYP2C18 (3.3)	TMEM79 (3.1)	CYP2C19 (2.9)	ENSG00000248003 (2.8)	ENSG00000251321 (2.7)	ONECUT1 (2.7)	LHPP (2.7)
BFP	GO:0016862	intramolecular oxidoreductase activity, interconverting keto- and enol-groups	0.98	>=0.20	HYOU1 (8.4)	ENSG00000249592 (7.0)	FKBP2 (6.8)	CDK2AP2 (6.3)	SSR2 (5.4)	SEC11A (4.8)	GANAB (4.6)	PLA2G1B (3.7)	KRTCAP2 (3.7)	ATP2A2 (3.6)
BFP	GO:0009295	nucleoid	0.98	>=0.20	TUFM (5.1)	C1QBP (4.5)	NDUFV1 (4.3)	TARS2 (4.1)	NDUFAF1 (4.0)	ACO2 (4.0)	DARS2 (3.7)	PPARA (3.5)	AARS (3.5)	PTCD1 (3.4)
BFP	GO:0006493	protein O-linked glycosylation	0.98	>=0.20	ZDHHC24 (3.6)	EDEM3 (3.4)	ENSG00000255517 (3.4)	GALNT10 (3.2)	ZNF664 (3.0)	ENTPD6 (3.0)	ENSG00000257228 (2.8)	PCSK7 (2.8)	CPD (2.8)	SLC39A13 (2.7)
BFP	GO:0030279	negative regulation of ossification	0.98	>=0.20	ENSG00000204380 (3.3)	C16orf92 (3.3)	ENSG00000253426 (2.7)	ENSG00000222017 (2.5)	ITGA4 (2.5)	FAM200A (2.5)	SLC25A37 (2.4)	MARS2 (2.4)	TNN (2.4)	SOCS5 (2.4)
BFP	GO:0043954	cellular component maintenance	0.98	>=0.20	IMPG2 (7.1)	GNAT2 (4.9)	VSX1 (4.7)	TULP1 (4.7)	ENSG00000250954 (3.8)	CABP2 (3.8)	CABP4 (3.5)	ARHGEF26-AS1 (3.4)	FAM57B (3.4)	ENSG00000233723 (3.4)
BFP	GO:0006898	receptor-mediated endocytosis	0.98	>=0.20	WWP1 (3.3)	C11orf72 (2.9)	LINC00470 (2.9)	FEZ2 (2.9)	MC4R (2.8)	NEXN-AS1 (2.8)	ENSG00000247228 (2.7)	PCSK7 (2.6)	ANKRD44-IT1 (2.6)	EFCAB5 (2.4)
BFP	REACTOME_CONVERSION_FROM_APCCCDC20_TO_APCCCDH1_IN_LATE_ANAPHASE	REACTOME_CONVERSION_FROM_APCCCDC20_TO_APCCCDH1_IN_LATE_ANAPHASE	0.98	>=0.20	CENPA (3.8)	NUSAP1 (3.7)	CKAP5 (3.6)	TMEM175 (3.6)	ANAPC7 (3.5)	TMEM165 (3.3)	ANAPC4 (3.3)	CENPW (3.1)	OIP5 (3.1)	POC5 (3.0)
BFP	GO:0043370	regulation of CD4-positive, alpha-beta T cell differentiation	0.98	>=0.20	ENSG00000231421 (4.1)	SNX11 (3.8)	IL27 (3.6)	ENSG00000226252 (3.5)	ENSG00000176349 (3.1)	ATP6V1E2 (2.9)	ENSG00000177453 (2.9)	ENSG00000239440 (2.5)	DNAJC27-AS1 (2.5)	FAM182A (2.4)
BFP	REACTOME_METABOLISM_OF_PROTEINS	REACTOME_METABOLISM_OF_PROTEINS	0.98	>=0.20	SSR2 (7.3)	KRTCAP2 (6.5)	SEC11A (5.3)	EDEM3 (5.2)	HYOU1 (5.1)	YIF1A (4.7)	RPS17P5 (4.0)	FKBP2 (3.8)	ENTPD6 (3.8)	SNRPD2 (3.6)
BFP	GO:0006099	tricarboxylic acid cycle	0.98	>=0.20	ACSS1 (4.1)	FAM82B (3.9)	AGBL4 (3.8)	MTIF3 (3.7)	SLC25A12 (3.4)	ACO2 (3.3)	NDUFV1 (3.2)	DNAJC27 (3.2)	ATP5G3 (3.1)	C15orf61 (3.1)
BFP	GO:0006879	cellular iron ion homeostasis	0.98	>=0.20	ENSG00000236263 (3.7)	ENSG00000255545 (3.6)	FTH1P5 (3.6)	C1orf85 (3.2)	SPNS1 (3.2)	SAT2 (2.9)	MPDU1 (2.9)	ENSG00000250116 (2.9)	YSK4 (2.7)	ENSG00000253426 (2.6)
BFP	GO:0051262	protein tetramerization	0.98	>=0.20	GCAT (3.8)	ENSG00000215099 (3.3)	FAM82B (3.3)	MACROD1 (3.2)	ENSG00000250954 (2.9)	SLC28A1 (2.8)	C17orf58 (2.7)	EML6 (2.6)	METAP1D (2.6)	GSTM4 (2.6)
BFP	GO:0012507	ER to Golgi transport vesicle membrane	0.98	>=0.20	YIF1A (4.4)	HYOU1 (4.3)	UBA7 (4.0)	ERAP1 (3.7)	KRTCAP2 (3.5)	ENSG00000249592 (3.4)	EDEM3 (3.3)	SSR2 (3.2)	KIAA0907 (3.0)	SETD5 (2.9)
BFP	GO:0018195	peptidyl-arginine modification	0.98	>=0.20	GDPD3 (3.7)	FAM160B2 (3.4)	ENSG00000225187 (3.2)	UBQLN4 (2.9)	ENSG00000250616 (2.8)	ANKRD13B (2.7)	ENSG00000214194 (2.6)	TMEM79 (2.6)	HARBI1 (2.6)	ZNF276 (2.5)
BFP	GO:0009113	purine base biosynthetic process	0.98	>=0.20	LINC00311 (3.7)	C17orf65 (3.6)	RPGRIP1L (3.4)	ZNF789 (3.1)	C12orf24 (3.1)	ENSG00000245937 (3.0)	PIGW (3.0)	HPDL (3.0)	ATXN1L (2.9)	ENSG00000236461 (2.9)
BFP	KEGG_GLUTATHIONE_METABOLISM	KEGG_GLUTATHIONE_METABOLISM	0.98	>=0.20	NQO1 (9.1)	GSTM4 (8.0)	AKR1A1 (6.1)	PRDX1 (5.3)	GSTP1 (5.2)	RIT1 (3.9)	JAKMIP3 (3.6)	GIPC2 (3.5)	DNAJB4 (3.3)	FTH1P5 (2.8)
BFP	GO:0031334	positive regulation of protein complex assembly	0.98	>=0.20	ANKRD44-IT1 (3.8)	CCDC148 (2.9)	LTK (2.6)	MARVELD3 (2.5)	MAPK3 (2.5)	PLCB3 (2.4)	PKHD1 (2.4)	ENSG00000222035 (2.3)	TRPT1 (2.3)	FUK (2.3)
BFP	GO:0019079	viral genome replication	0.98	>=0.20	RC3H1 (3.5)	ENSG00000228389 (3.2)	ZNFX1 (3.1)	ENSG00000249700 (3.1)	MYH16 (3.0)	ENSG00000224043 (3.0)	STK24-AS1 (2.9)	ENSG00000230472 (2.8)	ENSG00000246025 (2.7)	ENSG00000236461 (2.7)
BFP	GO:0008633	activation of pro-apoptotic gene products	0.98	>=0.20	DEC1 (5.1)	APH1A (4.3)	ATXN7L3 (3.7)	TRIM35 (3.3)	CCDC85B (3.3)	ARPC3 (3.2)	MRM1 (3.1)	PRDM4 (3.1)	CCDC17 (2.9)	NUDT18 (2.8)
BFP	GO:0090077	foam cell differentiation	0.98	>=0.20	PPARG (4.2)	FAM182A (3.2)	ENSG00000246273 (3.2)	ENSG00000248003 (3.0)	CATSPER1 (2.9)	SLC6A4 (2.8)	ADH1B (2.8)	ENSG00000250341 (2.8)	TBC1D12 (2.7)	RELN (2.7)
BFP	GO:0010742	macrophage derived foam cell differentiation	0.98	>=0.20	PPARG (4.2)	FAM182A (3.2)	ENSG00000246273 (3.2)	ENSG00000248003 (3.0)	CATSPER1 (2.9)	SLC6A4 (2.8)	ADH1B (2.8)	ENSG00000250341 (2.8)	TBC1D12 (2.7)	RELN (2.7)
BFP	GO:0051597	response to methylmercury	0.98	>=0.20	ENSG00000248003 (4.7)	SLC25A37 (4.2)	ENSG00000196243 (3.9)	HMBS (3.6)	C18orf45 (3.3)	ENSG00000246025 (3.2)	NANP (3.2)	ENSG00000245719 (3.2)	SLC9A11 (3.1)	ENSG00000224043 (2.9)
BFP	REACTOME_FORMATION_OF_FIBRIN_CLOT_CLOTTING_CASCADE	REACTOME_FORMATION_OF_FIBRIN_CLOT_CLOTTING_CASCADE	0.98	>=0.20	LIPC (7.8)	F2 (7.8)	SERPINC1 (7.3)	HPD (5.6)	APOA1 (5.3)	TAT (5.0)	CYP3A7 (4.4)	TAL1 (4.4)	CYP2C9 (4.3)	APOC1 (3.9)
BFP	GO:2000241	regulation of reproductive process	0.98	>=0.20	LRRC43 (3.1)	BDNF-AS1 (3.0)	ENSG00000237013 (3.0)	ENSG00000230472 (3.0)	ENSG00000243150 (2.8)	ENSG00000204091 (2.8)	HOTTIP (2.6)	ENSG00000258297 (2.6)	ENSG00000224043 (2.5)	RAD9A (2.4)
BFP	GO:0031111	negative regulation of microtubule polymerization or depolymerization	0.98	>=0.20	ENSG00000247121 (4.0)	ELAVL4 (3.5)	RALGPS1 (2.9)	C13orf16 (2.8)	AKAP6 (2.8)	FAM182B (2.7)	SLC25A26 (2.6)	LINGO2 (2.6)	ENSG00000232084 (2.6)	SAMD8 (2.5)
BFP	GO:0008608	attachment of spindle microtubules to kinetochore	0.98	>=0.20	CENPO (4.1)	POC5 (3.6)	CENPA (3.6)	CKAP5 (3.6)	MPHOSPH9 (3.6)	CENPL (3.4)	ENSG00000257056 (3.1)	CCDC163P (3.0)	OIP5 (2.9)	ENSG00000247828 (2.8)
BFP	GO:0002699	positive regulation of immune effector process	0.98	>=0.20	CCDC88B (3.6)	IL27 (3.4)	ENSG00000256845 (3.0)	ENSG00000225942 (2.9)	LINC00311 (2.9)	CATSPER1 (2.8)	CRTAM (2.8)	SNX11 (2.8)	ENSG00000257097 (2.7)	ENSG00000250616 (2.7)
BFP	GO:2000514	regulation of CD4-positive, alpha-beta T cell activation	0.98	>=0.20	SNX11 (3.7)	ENSG00000231421 (3.5)	IL27 (3.4)	ENSG00000239440 (3.2)	ATP6V1E2 (3.1)	ENSG00000177453 (2.9)	ENSG00000176349 (2.7)	ENSG00000226252 (2.7)	ENSG00000246025 (2.5)	ENSG00000249592 (2.5)
BFP	GO:0008544	epidermis development	0.98	>=0.20	GDPD3 (5.7)	TMEM79 (5.6)	CST6 (4.7)	SOX15 (4.7)	OVOL1 (4.6)	HR (4.2)	PPL (4.2)	RAB25 (3.8)	FAM182B (2.6)	ENSG00000233848 (2.4)
BFP	GO:0006693	prostaglandin metabolic process	0.98	>=0.20	UPK3B (5.0)	CCDC146 (3.7)	ENSG00000227195 (3.5)	ENSG00000245975 (3.0)	OVOL1 (2.8)	ENSG00000230725 (2.8)	LINGO2 (2.8)	ENSG00000226252 (2.7)	C10orf11 (2.6)	THAP3 (2.6)
BFP	GO:0070371	ERK1 and ERK2 cascade	0.98	>=0.20	GBAP1 (4.2)	LYZL4 (3.8)	ENSG00000197071 (3.6)	CCDC148 (3.5)	CSMD2 (3.1)	PKP4 (3.1)	ADAMTS14 (2.8)	SLC12A2 (2.7)	LRIG1 (2.7)	ENSG00000251335 (2.6)
BFP	GO:0045071	negative regulation of viral genome replication	0.98	>=0.20	ZNFX1 (4.5)	STK24-AS1 (3.9)	ENSG00000230472 (3.7)	DNAH10 (3.6)	ANKFY1 (3.1)	MYH16 (3.1)	ENSG00000236461 (3.0)	PML (2.8)	ENSG00000249700 (2.8)	RC3H1 (2.8)
BFP	GO:0048525	negative regulation of viral reproduction	0.98	>=0.20	ZNFX1 (4.5)	STK24-AS1 (3.9)	ENSG00000230472 (3.7)	DNAH10 (3.6)	ANKFY1 (3.1)	MYH16 (3.1)	ENSG00000236461 (3.0)	PML (2.8)	ENSG00000249700 (2.8)	RC3H1 (2.8)
BFP	GO:0032480	negative regulation of type I interferon production	0.98	>=0.20	ZNFX1 (5.5)	UBA7 (5.2)	MOV10 (5.0)	PML (4.3)	ANKFY1 (3.1)	ENSG00000258136 (3.1)	TESK2 (2.9)	C3orf38 (2.9)	ERAP1 (2.8)	ENSG00000204380 (2.7)
BFP	GO:0048038	quinone binding	0.98	>=0.20	NDUFV1 (5.1)	ACO2 (4.9)	NDUFS3 (4.2)	ATP5G3 (4.1)	MRPS14 (3.5)	MTCH2 (3.1)	FAM82B (3.0)	SGCZ (2.9)	LAMTOR2 (2.8)	ENSG00000236263 (2.7)
BFP	GO:0006312	mitotic recombination	0.98	>=0.20	RAD9A (4.4)	MUTYH (3.9)	FANCA (3.8)	IPO9 (3.8)	DHFRL1 (3.6)	HELLS (3.6)	CENPO (3.5)	TIPIN (3.4)	C17orf53 (3.3)	DDB2 (3.3)
BFP	GO:0008408	3'-5' exonuclease activity	0.98	>=0.20	HIRIP3 (3.5)	CCDC101 (3.1)	TARS2 (3.1)	CDK5RAP3 (3.1)	ENSG00000244219 (2.9)	MRM1 (2.9)	BCDIN3D (2.8)	CYP20A1 (2.7)	NFATC2IP (2.7)	NUP160 (2.6)
BFP	GO:0016614	oxidoreductase activity, acting on CH-OH group of donors	0.98	>=0.20	NQO1 (6.1)	ACO1 (5.9)	GSTM4 (5.2)	CYP2C18 (4.9)	AKR1A1 (4.5)	PPARG (4.2)	HSD17B12 (4.0)	PEPD (4.0)	PC (4.0)	PPARA (3.2)
BFP	GO:0050729	positive regulation of inflammatory response	0.98	>=0.20	ENSG00000197071 (3.6)	AMPD3 (3.1)	ENSG00000177453 (2.8)	SLC6A4 (2.7)	ENSG00000242193 (2.7)	SLC39A8 (2.6)	TMEM106A (2.4)	PRELID2 (2.4)	C1orf54 (2.4)	SRD5A3 (2.4)
BFP	GO:0046519	sphingoid metabolic process	0.98	>=0.20	SPNS1 (4.2)	ABHD12 (4.1)	C1orf85 (3.7)	C2orf18 (3.6)	ENSG00000214691 (3.4)	C19orf28 (3.0)	TMEM161B (2.8)	TMEM60 (2.8)	CLN3 (2.7)	TMEM165 (2.7)
BFP	GO:0031099	regeneration	0.98	>=0.20	LIN28B (3.3)	GBAP1 (3.2)	ENSG00000248309 (2.9)	ENSG00000247735 (2.8)	ASB16 (2.7)	COPZ2 (2.7)	LMX1B (2.7)	ENSG00000176349 (2.6)	ENSG00000230725 (2.6)	RAPSN (2.5)
BFP	REACTOME_SULFUR_AMINO_ACID_METABOLISM	REACTOME_SULFUR_AMINO_ACID_METABOLISM	0.98	>=0.20	NQO1 (4.5)	HPD (4.3)	GCAT (4.3)	PRDX6 (3.8)	SLC7A13 (3.6)	TAT (3.6)	ACMSD (3.5)	PC (3.5)	SLC26A1 (3.4)	CYP2C18 (3.4)
BFP	REACTOME_APCCCDC20_MEDIATED_DEGRADATION_OF_MITOTIC_PROTEINS	REACTOME_APCCCDC20_MEDIATED_DEGRADATION_OF_MITOTIC_PROTEINS	0.98	>=0.20	PSMC3 (5.6)	PRDX1 (5.2)	NMT1 (4.2)	MTCH2 (3.9)	DPP3 (3.7)	AKR1A1 (3.3)	BUD31 (3.2)	NUP88 (3.1)	FIBP (3.1)	PPP1CA (3.1)
BFP	GO:0070301	cellular response to hydrogen peroxide	0.98	>=0.20	ENSG00000257228 (3.9)	ENSG00000224849 (3.9)	ENSG00000248003 (3.0)	OLFM4 (3.0)	C10orf11 (2.7)	ENSG00000234177 (2.5)	CPNE3 (2.4)	TSGA10IP (2.4)	ENSG00000217075 (2.4)	THAP3 (2.3)
BFP	GO:0071346	cellular response to interferon-gamma	0.99	>=0.20	UBA7 (5.9)	ZNFX1 (5.4)	PML (4.3)	ENSG00000256845 (4.3)	ERAP1 (4.3)	MOV10 (4.0)	FAM182A (3.5)	DNAJC27-AS1 (3.2)	VN1R108P (2.9)	ENSG00000176349 (2.9)
BFP	GO:0006643	membrane lipid metabolic process	0.99	>=0.20	ABHD12 (4.8)	SPNS1 (4.1)	ENSG00000214691 (3.7)	C1orf85 (3.3)	C2orf18 (3.2)	C19orf28 (3.2)	TMEM165 (3.0)	TMEM60 (2.9)	CLN3 (2.9)	NPC1 (2.7)
BFP	GO:0051784	negative regulation of nuclear division	0.99	>=0.20	POC5 (3.1)	FAM182A (3.1)	ANAPC7 (3.0)	CCDC163P (3.0)	TMEM69 (2.9)	TMEM175 (2.9)	C13orf16 (2.8)	N4BP2L2 (2.8)	TMEM165 (2.7)	MIB2 (2.6)
BFP	GO:0045839	negative regulation of mitosis	0.99	>=0.20	POC5 (3.1)	FAM182A (3.1)	ANAPC7 (3.0)	CCDC163P (3.0)	TMEM69 (2.9)	TMEM175 (2.9)	C13orf16 (2.8)	N4BP2L2 (2.8)	TMEM165 (2.7)	MIB2 (2.6)
BFP	GO:0046128	purine ribonucleoside metabolic process	0.99	>=0.20	C12orf65 (3.7)	NANP (3.2)	MRM1 (3.2)	PPIA (3.0)	HPDL (3.0)	ENSG00000253792 (2.8)	SHBG (2.6)	FUK (2.6)	SLC25A26 (2.5)	ENSG00000245937 (2.5)
BFP	GO:0045333	cellular respiration	0.99	>=0.20	NDUFS4 (5.7)	ATP5J2 (5.3)	MRPS21 (5.2)	TMEM126A (4.7)	ATP5G3 (4.4)	C15orf61 (4.4)	NDUFV1 (4.2)	NDUFS3 (4.2)	MRPS14 (3.9)	SLC25A12 (3.9)
BFP	GO:0032368	regulation of lipid transport	0.99	>=0.20	CYP2C19 (4.1)	C11orf86 (3.6)	ENSG00000233715 (3.4)	NR1H3 (3.2)	ENSG00000231421 (3.1)	HCAR1 (3.0)	HSD3B7 (2.9)	CYP2C9 (2.9)	IDUA (2.8)	NUPR1 (2.8)
BFP	GO:0001578	microtubule bundle formation	0.99	>=0.20	ANKRD45 (4.6)	ENSG00000219626 (3.4)	ENSG00000247121 (3.0)	CCDC148 (3.0)	CABP4 (2.9)	AGBL2 (2.7)	RALGPS1 (2.6)	ENSG00000222035 (2.5)	ENSG00000254470 (2.5)	ENSG00000257228 (2.5)
BFP	GO:0006944	cellular membrane fusion	0.99	>=0.20	ENSG00000249093 (4.2)	ENSG00000214194 (4.1)	C16orf92 (3.3)	ENSG00000253792 (3.3)	TMEM60 (3.1)	NUDT18 (2.9)	ENSG00000250616 (2.8)	TNP1 (2.8)	ENSG00000258583 (2.6)	RPS6KC1 (2.6)
BFP	REACTOME_COMPLEMENT_CASCADE	REACTOME_COMPLEMENT_CASCADE	0.99	>=0.20	ADH1B (5.7)	APOC1 (5.5)	SERPINC1 (5.5)	CYP3A7 (5.0)	TAT (5.0)	F2 (4.5)	LIPC (4.4)	CYP2C9 (4.4)	APOE (4.4)	HPD (4.3)
BFP	GO:0060333	interferon-gamma-mediated signaling pathway	0.99	>=0.20	UBA7 (5.8)	ZNFX1 (5.2)	ENSG00000256845 (4.3)	PML (4.2)	ERAP1 (4.1)	MOV10 (4.1)	FAM182A (3.1)	ENSG00000245388 (3.1)	LRRC43 (2.9)	VN1R108P (2.6)
BFP	GO:0032813	tumor necrosis factor receptor superfamily binding	0.99	>=0.20	CRTAM (4.6)	TRAF3 (3.9)	DDB2 (3.5)	HAPLN3 (3.1)	HIVEP1 (2.7)	APOBR (2.6)	NFAT5 (2.6)	CARD11 (2.6)	SKAP1 (2.5)	TMEM219 (2.4)
BFP	GO:0005044	scavenger receptor activity	0.99	>=0.20	TMEM106A (4.1)	SULT1A2 (4.1)	ACP2 (3.6)	NR1H3 (3.5)	CD248 (3.5)	EFEMP2 (3.4)	ENSG00000239332 (3.1)	ENSG00000254231 (3.0)	TRAF3IP2 (3.0)	LRP1 (3.0)
BFP	GO:0001936	regulation of endothelial cell proliferation	0.99	>=0.20	PDILT (3.6)	ENSG00000245538 (3.2)	ENSG00000247735 (2.9)	ENSG00000204091 (2.9)	FOXP1-AS1 (2.8)	ENSG00000222035 (2.8)	AMZ1 (2.8)	ENSG00000250116 (2.7)	ANGPTL2 (2.6)	SYT14 (2.4)
BFP	GO:0032479	regulation of type I interferon production	0.99	>=0.20	ZNFX1 (6.1)	UBA7 (5.1)	MOV10 (4.8)	PML (4.7)	C3orf38 (3.9)	TMEM106A (3.8)	ANKFY1 (3.7)	ENSG00000258136 (3.7)	ZNF394 (2.9)	INVS (2.9)
BFP	REACTOME_ACTIVATION_OF_APCC_AND_APCCCDC20_MEDIATED_DEGRADATION_OF_MITOTIC_PROTEINS	REACTOME_ACTIVATION_OF_APCC_AND_APCCCDC20_MEDIATED_DEGRADATION_OF_MITOTIC_PROTEINS	0.99	>=0.20	PSMC3 (5.6)	PRDX1 (5.0)	NMT1 (4.2)	MTCH2 (3.9)	DPP3 (3.6)	AKR1A1 (3.2)	BUD31 (3.1)	NUP88 (3.1)	CENPW (3.1)	PPP1CA (3.1)
BFP	REACTOME_REGULATION_OF_APCC_ACTIVATORS_BETWEEN_G1S_AND_EARLY_ANAPHASE	REACTOME_REGULATION_OF_APCC_ACTIVATORS_BETWEEN_G1S_AND_EARLY_ANAPHASE	0.99	>=0.20	PSMC3 (5.6)	PRDX1 (5.0)	NMT1 (4.2)	MTCH2 (3.5)	NUP88 (3.3)	CENPW (3.3)	BUD31 (3.3)	DPP3 (3.3)	NUSAP1 (3.2)	CENPA (3.2)
BFP	GO:0043281	regulation of cysteine-type endopeptidase activity involved in apoptotic process	0.99	>=0.20	ENSG00000247735 (3.8)	GIPC2 (3.5)	TMEM219 (3.3)	CDK2AP2 (3.2)	ENSG00000232084 (3.0)	RILPL2 (2.8)	ENSG00000258136 (2.7)	SSR4P1 (2.7)	COQ10B (2.6)	DEC1 (2.6)
BFP	GO:0002579	positive regulation of antigen processing and presentation	0.99	>=0.20	AMZ1 (3.9)	ENSG00000227195 (3.8)	ENSG00000236049 (3.7)	FOXP1-AS1 (3.7)	ENSG00000197071 (3.2)	C13orf16 (3.2)	ENSG00000249618 (3.1)	ENSG00000222035 (3.0)	PAX5 (2.8)	C1orf54 (2.8)
BFP	GO:0031396	regulation of protein ubiquitination	0.99	>=0.20	ZCCHC4 (3.3)	FIBP (3.1)	BUD31 (3.1)	SGCZ (3.0)	PRDX5 (2.9)	ENSG00000249618 (2.9)	C18orf8 (2.8)	RIT1 (2.8)	C3orf38 (2.8)	STX4 (2.7)
BFP	GO:0007005	mitochondrion organization	0.99	>=0.20	SLC25A26 (4.2)	METAP1D (4.2)	ENSG00000215099 (4.1)	SNAPC5 (3.7)	C15orf61 (3.7)	TMEM161B (3.7)	PPTC7 (3.7)	MMACHC (3.6)	NDUFAF1 (3.6)	HPDL (3.5)
BFP	GO:0050798	activated T cell proliferation	0.99	>=0.20	ANKRD44 (3.2)	ENSG00000236461 (3.2)	ENSG00000225942 (2.8)	C11orf72 (2.8)	KLF14 (2.8)	CCDC88B (2.7)	ENSG00000239440 (2.7)	ZNF498 (2.6)	CRTAM (2.6)	DNAJC27-AS1 (2.5)
BFP	GO:0006509	membrane protein ectodomain proteolysis	0.99	>=0.20	ENSG00000245975 (3.8)	GALNT2 (3.8)	ENSG00000228389 (3.5)	OTUD7B (3.4)	CPD (3.1)	EDEM3 (3.0)	PCSK7 (2.7)	ENSG00000228536 (2.7)	CATSPER1 (2.7)	TRAF3IP2-AS1 (2.6)
BFP	GO:0030169	low-density lipoprotein particle binding	0.99	>=0.20	PPARG (3.5)	RELN (3.4)	ADH1B (3.2)	APOC1 (3.2)	WWP1 (3.0)	F2 (2.8)	SERPINC1 (2.8)	LEPR (2.7)	ECM1 (2.7)	VIPR1 (2.7)
BFP	GO:0031397	negative regulation of protein ubiquitination	0.99	>=0.20	FIBP (4.0)	ZCCHC4 (3.2)	PRDX1 (3.0)	VPS29 (3.0)	NMT1 (3.0)	DPP3 (3.0)	PRDX5 (3.0)	PSMC3 (2.9)	RIT1 (2.9)	BUD31 (2.9)
BFP	GO:0007600	sensory perception	0.99	>=0.20	VSX1 (7.0)	CABP4 (6.7)	TULP1 (6.7)	GNAT2 (6.2)	IMPG2 (6.1)	ROM1 (5.4)	CABP2 (5.4)	POU6F2 (4.2)	ENSG00000251321 (3.9)	FAM57B (3.4)
BFP	GO:0051494	negative regulation of cytoskeleton organization	0.99	>=0.20	ENSG00000250116 (4.2)	C13orf16 (3.6)	ENSG00000227195 (3.3)	SPIRE2 (3.2)	RALGPS1 (3.1)	ENSG00000232084 (3.1)	TMEM79 (2.9)	RNF123 (2.8)	PPM1J (2.8)	LTK (2.8)
BFP	GO:0005793	endoplasmic reticulum-Golgi intermediate compartment	0.99	>=0.20	SSR2 (7.1)	HYOU1 (6.9)	FKBP2 (5.8)	SEC11A (5.6)	GANAB (5.4)	CDK2AP2 (5.3)	YIF1A (5.0)	EDEM3 (4.6)	ENSG00000249592 (4.5)	VKORC1 (4.3)
BFP	GO:0070372	regulation of ERK1 and ERK2 cascade	0.99	>=0.20	GBAP1 (4.1)	ENSG00000197071 (3.5)	CCDC148 (3.3)	ADAMTS14 (2.8)	ENSG00000250156 (2.8)	TNN (2.8)	STK24-AS1 (2.7)	LYZL4 (2.6)	SLC12A2 (2.6)	PKP4 (2.6)
BFP	GO:0001523	retinoid metabolic process	0.99	>=0.20	PLA2G1B (5.1)	PDIA2 (4.6)	SLC28A1 (3.5)	CYP2C18 (3.2)	ENSG00000251321 (3.0)	TMEM79 (2.9)	ENSG00000248003 (2.7)	CYP2C19 (2.7)	ENSG00000120341 (2.6)	CYP2C9 (2.5)
BFP	GO:0019058	viral infectious cycle	0.99	>=0.20	ZNFX1-AS1 (6.2)	RPS17P5 (5.9)	GAS5 (5.8)	SNRPD2 (3.6)	ENSG00000243150 (3.2)	TRMT112 (2.9)	PTRHD1 (2.7)	POLR3H (2.6)	PCNP (2.6)	NHP2L1 (2.5)
BFP	GO:0007019	microtubule depolymerization	0.99	>=0.20	ENSG00000227195 (4.1)	C13orf16 (3.8)	POC5 (3.3)	ARHGEF26-AS1 (3.0)	ENSG00000236049 (2.9)	ELAVL4 (2.9)	AKAP6 (2.9)	CENPO (2.8)	C11orf63 (2.6)	ULK4 (2.6)
BFP	REACTOME_NF:KB_ACTIVATION_THROUGH_FADDRIP:1_PATHWAY_MEDIATED_BY_CASPASE:8_AND_:10	REACTOME_NF:KB_ACTIVATION_THROUGH_FADDRIP:1_PATHWAY_MEDIATED_BY_CASPASE:8_AND_:10	0.99	>=0.20	ZNFX1 (6.5)	PML (6.3)	ANKFY1 (5.3)	UBA7 (4.5)	MOV10 (3.8)	STAT6 (3.3)	TMEM106A (2.9)	ENSG00000254470 (2.8)	ERAP1 (2.7)	TMEM219 (2.6)
BFP	GO:0046633	alpha-beta T cell proliferation	0.99	>=0.20	ANKRD44 (3.8)	ATP6V1E2 (3.6)	ENSG00000239440 (3.5)	IL27 (3.4)	SNX11 (3.2)	ITGA4 (3.0)	RABGAP1L (3.0)	ENSG00000257097 (3.0)	AKAP13 (2.9)	ENSG00000222035 (2.8)
BFP	GO:0016853	isomerase activity	0.99	>=0.20	GALK1 (4.5)	FKBP2 (3.5)	CCS (3.4)	CDK2AP2 (3.4)	GCAT (3.4)	AKR1A1 (3.2)	SEC11A (3.1)	YIF1A (3.0)	TOMM40 (2.9)	SLC29A2 (2.9)
BFP	GO:0031163	metallo-sulfur cluster assembly	0.99	>=0.20	C15orf61 (4.2)	C22orf40 (4.1)	BOLA1 (3.6)	SNAPC5 (3.5)	C12orf76 (3.4)	TMEM69 (3.3)	TMEM126A (3.2)	ROGDI (3.2)	ENSG00000215099 (3.2)	BCDIN3D (3.1)
BFP	GO:0016226	iron-sulfur cluster assembly	0.99	>=0.20	C15orf61 (4.2)	C22orf40 (4.1)	BOLA1 (3.6)	SNAPC5 (3.5)	C12orf76 (3.4)	TMEM69 (3.3)	TMEM126A (3.2)	ROGDI (3.2)	ENSG00000215099 (3.2)	BCDIN3D (3.1)
BFP	GO:0034374	low-density lipoprotein particle remodeling	0.99	>=0.20	APOC1 (4.2)	NR1H3 (3.8)	RELN (3.5)	ALS2CR8 (3.1)	LIPC (3.1)	APOA1 (3.0)	ENSG00000247228 (2.7)	FBXO36 (2.6)	F2 (2.6)	ENSG00000222612 (2.6)
BFP	GO:0002685	regulation of leukocyte migration	0.99	>=0.20	TNC (3.6)	C1orf54 (3.4)	ENSG00000204380 (2.9)	ENSG00000223985 (2.8)	ENSG00000222035 (2.7)	ACP2 (2.6)	ENSG00000249700 (2.3)	LYZL4 (2.3)	MCTP1 (2.3)	GUCA2A (2.2)
BFP	REACTOME_CDC20PHOSPHO:APCC_MEDIATED_DEGRADATION_OF_CYCLIN_A	REACTOME_CDC20PHOSPHO:APCC_MEDIATED_DEGRADATION_OF_CYCLIN_A	0.99	>=0.20	PSMC3 (5.8)	PRDX1 (5.1)	NMT1 (4.4)	MTCH2 (3.9)	DPP3 (3.8)	AKR1A1 (3.3)	BUD31 (3.2)	NUP88 (3.2)	PPP1CA (3.1)	NDUFS3 (3.1)
BFP	GO:0006418	tRNA aminoacylation for protein translation	0.99	>=0.20	AARS (5.3)	CEBPG (4.8)	METAP1D (4.1)	TARS2 (3.6)	ENSG00000245937 (3.6)	PTCD1 (3.4)	DARS2 (3.1)	SLC25A26 (3.0)	RAD52 (2.9)	MON1A (2.9)
BFP	GO:0043242	negative regulation of protein complex disassembly	0.99	>=0.20	C13orf16 (4.1)	TMEM79 (3.2)	ENSG00000232084 (3.1)	SPIRE2 (2.9)	RNF123 (2.9)	ENSG00000222017 (2.8)	ENSG00000227195 (2.8)	ANKRD13D (2.8)	ENSG00000250116 (2.8)	C11orf63 (2.7)
BFP	GO:0045190	isotype switching	0.99	>=0.20	LINC00311 (4.0)	ENSG00000258136 (3.5)	GNPDA2 (3.3)	ENSG00000237781 (3.2)	CRTAM (2.9)	PHTF2 (2.8)	CADM2-AS1 (2.6)	ENSG00000250616 (2.5)	HPDL (2.3)	SKAP1 (2.3)
BFP	GO:0002204	somatic recombination of immunoglobulin genes involved in immune response	0.99	>=0.20	LINC00311 (4.0)	ENSG00000258136 (3.5)	GNPDA2 (3.3)	ENSG00000237781 (3.2)	CRTAM (2.9)	PHTF2 (2.8)	CADM2-AS1 (2.6)	ENSG00000250616 (2.5)	HPDL (2.3)	SKAP1 (2.3)
BFP	GO:0002208	somatic diversification of immunoglobulins involved in immune response	0.99	>=0.20	LINC00311 (4.0)	ENSG00000258136 (3.5)	GNPDA2 (3.3)	ENSG00000237781 (3.2)	CRTAM (2.9)	PHTF2 (2.8)	CADM2-AS1 (2.6)	ENSG00000250616 (2.5)	HPDL (2.3)	SKAP1 (2.3)
BFP	REACTOME_INITIAL_TRIGGERING_OF_COMPLEMENT	REACTOME_INITIAL_TRIGGERING_OF_COMPLEMENT	0.99	>=0.20	APOE (5.3)	APOC1 (4.9)	NR1H3 (3.7)	TAT (3.7)	ADH1B (3.4)	SERPINC1 (3.3)	HSD3B7 (3.3)	CYP3A7 (3.2)	LIPC (3.1)	F2 (2.7)
BFP	GO:0042035	regulation of cytokine biosynthetic process	0.99	>=0.20	IL27 (3.5)	ENSG00000245719 (3.4)	ENSG00000257097 (3.4)	ENSG00000239440 (3.2)	TMEM106A (3.0)	RILPL2 (2.9)	LINC00311 (2.9)	LYZL4 (2.6)	TRAF3 (2.5)	CCDC88B (2.5)
BFP	GO:0015804	neutral amino acid transport	0.99	>=0.20	CEBPG (3.8)	HNF4G (3.1)	C19orf28 (3.0)	ENSG00000214691 (3.0)	DNAJC27 (2.8)	NBR2 (2.7)	TRIM66 (2.6)	C1QTNF4 (2.6)	C16orf92 (2.5)	ZDHHC24 (2.5)
BFP	GO:0030071	regulation of mitotic metaphase/anaphase transition	0.99	>=0.20	N4BP2L2 (3.7)	POC5 (3.6)	CCDC163P (3.5)	PPP1CC (3.1)	TMEM69 (3.1)	ANAPC7 (3.0)	CKAP5 (3.0)	ENSG00000228389 (2.9)	CENPA (2.8)	TMEM175 (2.7)
BFP	GO:0006665	sphingolipid metabolic process	0.99	>=0.20	ABHD12 (4.8)	SPNS1 (4.2)	ENSG00000214691 (3.9)	C2orf18 (3.5)	C1orf85 (3.2)	C19orf28 (3.2)	TMEM165 (3.1)	CLN3 (2.9)	NPC1 (2.8)	TMEM60 (2.8)
BFP	GO:0009067	aspartate family amino acid biosynthetic process	0.99	>=0.20	ACMSD (3.8)	ADAMTS9-AS2 (3.1)	SLC28A1 (3.1)	MIB2 (3.0)	GCAT (2.9)	ENSG00000255120 (2.8)	SAT2 (2.8)	THAP3 (2.8)	ZCCHC4 (2.7)	HNRNPA1P31 (2.7)
BFP	GO:0006120	mitochondrial electron transport, NADH to ubiquinone	0.99	>=0.20	MRPS21 (6.7)	ATP5J2 (6.0)	NDUFS4 (5.5)	TMEM126A (5.5)	LAMTOR2 (4.9)	C15orf61 (4.8)	MRPS14 (4.5)	PRDX5 (4.2)	MRPL11 (3.9)	TMEM126B (3.8)
BFP	GO:0010824	regulation of centrosome duplication	0.99	>=0.20	INVS (3.9)	RPGRIP1L (3.9)	CADM2-AS1 (3.6)	ENSG00000256845 (3.1)	ZBTB37 (3.0)	DHFRL1 (2.9)	YSK4 (2.9)	DNAJB4 (2.9)	KIAA1683 (2.9)	CCDC146 (2.7)
BFP	GO:0000301	retrograde transport, vesicle recycling within Golgi	0.99	>=0.20	CLIP1 (3.8)	NSRP1 (3.8)	ENSG00000255517 (3.5)	HARBI1 (3.4)	MPHOSPH8 (3.4)	ZKSCAN5 (3.3)	BTBD7 (3.3)	ENSG00000255856 (3.2)	ZNF655 (3.1)	MTIF3 (3.0)
BFP	GO:0015485	cholesterol binding	0.99	>=0.20	APOC1 (7.2)	APOA1 (6.8)	F2 (5.8)	SERPINC1 (5.7)	LIPC (4.8)	APOE (4.7)	CYP3A7 (4.0)	SHBG (3.9)	KCNK3 (3.5)	ACP2 (3.2)
BFP	GO:0010543	regulation of platelet activation	0.99	>=0.20	RUFY1 (3.9)	ENSG00000219626 (3.1)	ANKRD55 (3.1)	DEC1 (3.0)	ENSG00000197071 (2.9)	UBASH3B (2.9)	PTPN12 (2.6)	EFCAB5 (2.6)	ENSG00000233715 (2.6)	ARL15 (2.6)
BFP	GO:0033108	mitochondrial respiratory chain complex assembly	0.99	>=0.20	METAP1D (4.2)	NDUFAF1 (3.7)	ENSG00000215099 (3.7)	TMEM126A (3.7)	TMEM126B (3.6)	METTL10 (3.5)	DNAJC4 (3.4)	ENSG00000245937 (3.4)	DIS3L (3.4)	MMACHC (3.2)
BFP	GO:0007099	centriole replication	0.99	>=0.20	ULK4 (4.8)	CCDC163P (3.9)	RPGRIP1L (3.5)	TCHP (3.4)	INVS (3.3)	IFT81 (3.2)	POC5 (3.0)	ZBTB37 (2.8)	FBXO36 (2.7)	TCTN1 (2.7)
BFP	GO:0070661	leukocyte proliferation	0.99	>=0.20	ENSG00000239440 (3.8)	IL27 (3.1)	RILPL2 (3.1)	CCDC88B (3.0)	SKAP1 (2.8)	ENSG00000247556 (2.8)	COBLL1 (2.7)	ENSG00000237781 (2.6)	C1orf54 (2.6)	BANK1 (2.6)
BFP	GO:0032465	regulation of cytokinesis	0.99	>=0.20	ULK4 (3.8)	AGBL2 (3.4)	SNAPC5 (3.2)	DNAJC27 (3.0)	WDR66 (2.9)	TMEM219 (2.9)	ENSG00000236049 (2.7)	SSR4P1 (2.6)	ENSG00000222612 (2.6)	SH3GL3 (2.6)
BFP	REACTOME_TERMINATION_OF_O:GLYCAN_BIOSYNTHESIS	REACTOME_TERMINATION_OF_O:GLYCAN_BIOSYNTHESIS	0.99	>=0.20	MUC1 (5.7)	PRR15L (4.0)	SLC12A2 (4.0)	ABP1 (3.4)	PRSS8 (3.4)	GUCA2A (2.8)	SRD5A3 (2.4)	CCDC17 (2.1)	SLC39A8 (2.1)	JRK (2.0)
BFP	GO:0042775	mitochondrial ATP synthesis coupled electron transport	0.99	>=0.20	MRPS21 (6.3)	NDUFS4 (5.6)	ATP5J2 (5.6)	TMEM126A (5.1)	C15orf61 (4.6)	LAMTOR2 (4.5)	PRDX5 (4.3)	MRPS14 (4.3)	TMEM126B (4.1)	MRPL11 (4.0)
BFP	GO:0042773	ATP synthesis coupled electron transport	0.99	>=0.20	MRPS21 (6.3)	NDUFS4 (5.6)	ATP5J2 (5.6)	TMEM126A (5.1)	C15orf61 (4.6)	LAMTOR2 (4.5)	PRDX5 (4.3)	MRPS14 (4.3)	TMEM126B (4.1)	MRPL11 (4.0)
BFP	KEGG_VIRAL_MYOCARDITIS	KEGG_VIRAL_MYOCARDITIS	0.99	>=0.20	ATP2A1 (6.0)	SRL (5.9)	ACTN3 (4.2)	RAPSN (3.9)	CORO6 (3.7)	DUSP13 (3.6)	CARD11 (3.1)	MEF2C (2.9)	ERAP1 (2.8)	VASH2 (2.6)
BFP	GO:0002764	immune response-regulating signaling pathway	0.99	>=0.20	HVCN1 (5.4)	BANK1 (4.2)	CARD11 (3.7)	LYSMD2 (3.6)	TBC1D10C (3.5)	RILPL2 (3.1)	CCDC88B (3.0)	PAX5 (3.0)	CD19 (3.0)	SPI1 (2.8)
BFP	GO:0051648	vesicle localization	0.99	>=0.20	ENSG00000249592 (4.8)	GOLPH3L (4.3)	CDK2AP2 (3.4)	ENSG00000120341 (3.3)	ATG13 (3.2)	GAK (3.2)	EDEM3 (3.1)	ENTPD4 (3.0)	HARBI1 (3.0)	YIF1A (2.8)
BFP	GO:2000242	negative regulation of reproductive process	0.99	>=0.20	ENSG00000204091 (3.8)	ENSG00000196243 (3.7)	ENSG00000230472 (3.3)	ZNFX1 (3.1)	STK24-AS1 (3.1)	DNAH10 (3.1)	ENSG00000236461 (3.0)	MOV10 (2.8)	MEI1 (2.8)	UPK3B (2.7)
BFP	GO:0031114	regulation of microtubule depolymerization	0.99	>=0.20	ARHGEF26-AS1 (3.9)	ENSG00000236049 (3.6)	ENSG00000247121 (3.1)	POC5 (3.0)	AKAP6 (3.0)	ELAVL4 (3.0)	LTK (2.8)	DIS3L (2.7)	ANKRD45 (2.6)	FAM182B (2.4)
BFP	GO:0006582	melanin metabolic process	0.99	>=0.20	CA14 (6.4)	NCKAP5L (3.2)	C19orf28 (3.1)	BNC2 (3.0)	EMILIN3 (2.9)	C9orf93 (2.8)	TRAF3IP2-AS1 (2.7)	MDGA2 (2.7)	OPTC (2.5)	ENSG00000251335 (2.5)
BFP	GO:0048291	isotype switching to IgG isotypes	0.99	>=0.20	CRTAM (3.5)	C12orf65 (3.3)	SKAP1 (3.1)	LINC00311 (3.1)	ENSG00000237781 (3.0)	ENSG00000258136 (2.9)	SATB1 (2.7)	ANKRD44 (2.6)	PHTF2 (2.5)	ENSG00000247556 (2.5)
BFP	GO:0044116	growth of symbiont involved in interaction with host	0.99	>=0.20	OLFM4 (5.1)	ENSG00000233848 (3.9)	CPNE3 (3.4)	ENSG00000239440 (3.3)	ENSG00000224849 (3.1)	ENSG00000249592 (3.1)	IL27 (2.9)	VN1R108P (2.8)	SLC25A26 (2.8)	ENSG00000245719 (2.8)
BFP	GO:0044146	negative regulation of growth of symbiont involved in interaction with host	0.99	>=0.20	OLFM4 (5.1)	ENSG00000233848 (3.9)	CPNE3 (3.4)	ENSG00000239440 (3.3)	ENSG00000224849 (3.1)	ENSG00000249592 (3.1)	IL27 (2.9)	VN1R108P (2.8)	SLC25A26 (2.8)	ENSG00000245719 (2.8)
BFP	GO:0044117	growth of symbiont in host	0.99	>=0.20	OLFM4 (5.1)	ENSG00000233848 (3.9)	CPNE3 (3.4)	ENSG00000239440 (3.3)	ENSG00000224849 (3.1)	ENSG00000249592 (3.1)	IL27 (2.9)	VN1R108P (2.8)	SLC25A26 (2.8)	ENSG00000245719 (2.8)
BFP	GO:0044110	growth involved in symbiotic interaction	0.99	>=0.20	OLFM4 (5.1)	ENSG00000233848 (3.9)	CPNE3 (3.4)	ENSG00000239440 (3.3)	ENSG00000224849 (3.1)	ENSG00000249592 (3.1)	IL27 (2.9)	VN1R108P (2.8)	SLC25A26 (2.8)	ENSG00000245719 (2.8)
BFP	GO:0044126	regulation of growth of symbiont in host	0.99	>=0.20	OLFM4 (5.1)	ENSG00000233848 (3.9)	CPNE3 (3.4)	ENSG00000239440 (3.3)	ENSG00000224849 (3.1)	ENSG00000249592 (3.1)	IL27 (2.9)	VN1R108P (2.8)	SLC25A26 (2.8)	ENSG00000245719 (2.8)
BFP	GO:0044130	negative regulation of growth of symbiont in host	0.99	>=0.20	OLFM4 (5.1)	ENSG00000233848 (3.9)	CPNE3 (3.4)	ENSG00000239440 (3.3)	ENSG00000224849 (3.1)	ENSG00000249592 (3.1)	IL27 (2.9)	VN1R108P (2.8)	SLC25A26 (2.8)	ENSG00000245719 (2.8)
BFP	GO:0044144	modulation of growth of symbiont involved in interaction with host	0.99	>=0.20	OLFM4 (5.1)	ENSG00000233848 (3.9)	CPNE3 (3.4)	ENSG00000239440 (3.3)	ENSG00000224849 (3.1)	ENSG00000249592 (3.1)	IL27 (2.9)	VN1R108P (2.8)	SLC25A26 (2.8)	ENSG00000245719 (2.8)
BFP	GO:0002718	regulation of cytokine production involved in immune response	0.99	>=0.20	COX8C (3.8)	ENSG00000250616 (3.6)	SIRT4 (3.4)	ENSG00000246025 (3.4)	GBAP1 (3.4)	LYZL4 (3.2)	ENSG00000248003 (3.2)	ENSG00000254231 (3.1)	STK24-AS1 (2.9)	ENSG00000203739 (2.9)
BFP	GO:0007530	sex determination	0.99	>=0.20	ENSG00000245975 (4.7)	WNT2B (4.2)	CSDC2 (4.0)	SHBG (3.9)	PRKD1 (3.1)	TSGA10IP (2.9)	BNC2 (2.8)	NAALAD2 (2.5)	ZSWIM5 (2.5)	RBM4 (2.4)
BFP	GO:0002474	antigen processing and presentation of peptide antigen via MHC class I	0.99	>=0.20	ERAP1 (4.1)	ENSG00000245937 (3.3)	EFCAB5 (3.0)	NMT1 (3.0)	ARPC3 (3.0)	ENSG00000256845 (3.0)	ANKRD44-IT1 (3.0)	SGCZ (2.9)	UBA7 (2.8)	PRDX1 (2.8)
BFP	GO:0009127	purine nucleoside monophosphate biosynthetic process	0.99	>=0.20	PIGW (4.9)	ENSG00000236461 (4.1)	ENSG00000237781 (3.7)	HPDL (3.3)	ENSG00000245937 (3.2)	C12orf24 (3.0)	TFAP4 (2.9)	TMEM69 (2.8)	WDR12 (2.8)	NHP2L1 (2.7)
BFP	GO:0009168	purine ribonucleoside monophosphate biosynthetic process	0.99	>=0.20	PIGW (4.9)	ENSG00000236461 (4.1)	ENSG00000237781 (3.7)	HPDL (3.3)	ENSG00000245937 (3.2)	C12orf24 (3.0)	TFAP4 (2.9)	TMEM69 (2.8)	WDR12 (2.8)	NHP2L1 (2.7)
BFP	GO:0045841	negative regulation of mitotic metaphase/anaphase transition	0.99	>=0.20	POC5 (3.5)	TMEM175 (3.5)	ANAPC7 (3.3)	N4BP2L2 (3.1)	PPP1CC (3.1)	CCDC163P (2.9)	ENSG00000228389 (2.9)	CKAP5 (2.9)	C18orf8 (2.8)	C13orf16 (2.6)
BFP	GO:0051436	negative regulation of ubiquitin-protein ligase activity involved in mitotic cell cycle	0.99	>=0.20	VPS29 (3.3)	NMT1 (3.3)	FIBP (3.2)	PRDX1 (3.2)	PSMC3 (3.0)	DPP3 (2.8)	RIT1 (2.8)	KLHL20 (2.7)	BUD31 (2.7)	ZCCHC4 (2.7)
BFP	GO:0016620	oxidoreductase activity, acting on the aldehyde or oxo group of donors, NAD or NADP as acceptor	0.99	>=0.20	GSTM4 (4.8)	NQO1 (4.4)	LHPP (3.1)	PRDX6 (3.1)	PPARA (3.0)	GSTP1 (2.9)	PEPD (2.8)	SH3GL3 (2.8)	HPD (2.8)	TNP1 (2.7)
BFP	GO:0043038	amino acid activation	0.99	>=0.20	AARS (5.1)	CEBPG (4.6)	METAP1D (4.4)	TARS2 (3.9)	ENSG00000245937 (3.8)	PTCD1 (3.3)	SLC25A26 (3.3)	MMACHC (3.3)	DARS2 (3.2)	DIS3L (3.0)
BFP	GO:0043039	tRNA aminoacylation	0.99	>=0.20	AARS (5.1)	CEBPG (4.6)	METAP1D (4.4)	TARS2 (3.9)	ENSG00000245937 (3.8)	PTCD1 (3.3)	SLC25A26 (3.3)	MMACHC (3.3)	DARS2 (3.2)	DIS3L (3.0)
BFP	GO:0040001	establishment of mitotic spindle localization	0.99	>=0.20	PCSK7 (3.5)	CCDC163P (3.5)	CENPO (3.2)	TTC12 (3.0)	ENSG00000222035 (3.0)	CKAP5 (2.9)	MUTYH (2.9)	FZR1 (2.9)	ENSG00000255455 (2.7)	CENPL (2.6)
BFP	GO:0071827	plasma lipoprotein particle organization	0.99	>=0.20	APOC1 (4.1)	APOE (3.8)	NR1H3 (3.7)	LIPC (3.7)	RELN (3.6)	APOA1 (3.5)	ALS2CR8 (3.4)	F2 (3.1)	SHBG (2.9)	ABHD12 (2.7)
BFP	GO:0071825	protein-lipid complex subunit organization	0.99	>=0.20	APOC1 (4.1)	APOE (3.8)	NR1H3 (3.7)	LIPC (3.7)	RELN (3.6)	APOA1 (3.5)	ALS2CR8 (3.4)	F2 (3.1)	SHBG (2.9)	ABHD12 (2.7)
BFP	GO:0042108	positive regulation of cytokine biosynthetic process	0.99	>=0.20	ENSG00000257097 (3.1)	TMEM106A (3.0)	ENSG00000245719 (2.9)	RILPL2 (2.9)	IL27 (2.8)	ENSG00000239440 (2.7)	C10orf11 (2.7)	ASB16 (2.7)	SNX11 (2.7)	ENSG00000225942 (2.7)
BFP	GO:0001959	regulation of cytokine-mediated signaling pathway	0.99	>=0.20	STK24-AS1 (7.0)	ENSG00000249700 (5.5)	ENSG00000222612 (3.7)	VN1R108P (3.7)	ENSG00000237781 (3.5)	ENSG00000227195 (3.5)	ZNFX1 (3.4)	ENSG00000245388 (3.4)	ENSG00000229729 (3.2)	ENSG00000258057 (3.1)
BFP	GO:0032467	positive regulation of cytokinesis	0.99	>=0.20	CCDC148 (3.3)	ENSG00000245975 (2.8)	CCDC163P (2.7)	CALM2 (2.7)	H2AFV (2.7)	ENSG00000255455 (2.6)	ENSG00000233715 (2.6)	SEPT12 (2.6)	ENSG00000254231 (2.6)	ENSG00000224043 (2.5)
BFP	GO:0006692	prostanoid metabolic process	0.99	>=0.20	UPK3B (4.3)	ENSG00000227195 (3.4)	CCDC146 (3.4)	ENSG00000247228 (3.0)	OVOL1 (2.9)	ENSG00000249093 (2.8)	ADAMTS14 (2.7)	TESK2 (2.4)	C10orf11 (2.4)	ENSG00000256116 (2.3)
BFP	GO:0019941	modification-dependent protein catabolic process	0.99	>=0.20	ATG13 (3.8)	BCL2L13 (3.7)	AP1G1 (3.6)	CLIP1 (3.5)	C18orf8 (3.5)	ENSG00000255455 (3.4)	RIOK3 (3.3)	TRIP12 (3.2)	ARFGAP2 (3.1)	ZMYM5 (3.0)
BFP	GO:0043044	ATP-dependent chromatin remodeling	0.99	>=0.20	CENPO (3.6)	FAM200A (3.5)	CENPL (3.0)	MPHOSPH9 (2.9)	CCDC163P (2.8)	ENSG00000231792 (2.8)	POC5 (2.6)	RBM4 (2.6)	RNASEH2C (2.6)	STK24-AS1 (2.6)
BFP	GO:0042278	purine nucleoside metabolic process	0.99	>=0.20	NANP (3.4)	MRM1 (3.2)	HPDL (3.1)	ENSG00000253792 (3.1)	C12orf65 (3.0)	ENSG00000245937 (2.9)	RPAIN (2.8)	PPIA (2.6)	MUTYH (2.5)	SLC25A26 (2.5)
BFP	GO:0071173	spindle assembly checkpoint	0.99	>=0.20	POC5 (3.8)	TMEM175 (3.6)	N4BP2L2 (3.5)	ANAPC7 (3.3)	CCDC163P (3.2)	CKAP5 (3.1)	PPP1CC (3.1)	ENSG00000228389 (3.0)	C18orf8 (2.9)	TMEM69 (2.8)
BFP	GO:0061025	membrane fusion	0.99	>=0.20	ENSG00000249093 (4.5)	ENSG00000214194 (3.8)	C16orf92 (3.2)	TMEM60 (3.2)	ENSG00000253792 (3.0)	NUDT18 (2.9)	ENSG00000250616 (2.7)	TNP1 (2.7)	ENSG00000258583 (2.7)	RPS6KC1 (2.6)
BFP	GO:0071174	mitotic cell cycle spindle checkpoint	0.99	>=0.20	POC5 (4.0)	TMEM175 (3.4)	ANAPC7 (3.4)	N4BP2L2 (3.3)	CCDC163P (3.1)	CKAP5 (3.1)	ENSG00000228389 (3.1)	PPP1CC (3.0)	DNAH10 (2.9)	CENPA (2.8)
BFP	GO:0006119	oxidative phosphorylation	0.99	>=0.20	MRPS21 (6.0)	NDUFS4 (5.6)	ATP5J2 (5.3)	TMEM126A (5.2)	C15orf61 (4.8)	LAMTOR2 (4.4)	MRPS14 (4.4)	TMEM126B (4.1)	PRDX5 (4.1)	MRPL11 (4.0)
BFP	REACTOME_DEFENSINS	REACTOME_DEFENSINS	0.99	>=0.20	OLFM4 (4.8)	CYP2C18 (3.3)	TNP1 (2.9)	CYP2C9 (2.9)	ENSG00000235300 (2.8)	HNF4G (2.6)	CYP2C19 (2.6)	PKHD1 (2.6)	SLITRK6 (2.5)	DEC1 (2.4)
BFP	GO:0034369	plasma lipoprotein particle remodeling	0.99	>=0.20	APOC1 (4.1)	RELN (3.9)	LIPC (3.8)	NR1H3 (3.7)	APOE (3.5)	APOA1 (3.3)	F2 (3.3)	SERPINC1 (2.8)	ALS2CR8 (2.8)	CYP3A7 (2.7)
BFP	GO:0034367	macromolecular complex remodeling	0.99	>=0.20	APOC1 (4.1)	RELN (3.9)	LIPC (3.8)	NR1H3 (3.7)	APOE (3.5)	APOA1 (3.3)	F2 (3.3)	SERPINC1 (2.8)	ALS2CR8 (2.8)	CYP3A7 (2.7)
BFP	GO:0034368	protein-lipid complex remodeling	0.99	>=0.20	APOC1 (4.1)	RELN (3.9)	LIPC (3.8)	NR1H3 (3.7)	APOE (3.5)	APOA1 (3.3)	F2 (3.3)	SERPINC1 (2.8)	ALS2CR8 (2.8)	CYP3A7 (2.7)
BFP	GO:0006699	bile acid biosynthetic process	0.99	>=0.20	ENSG00000242193 (4.2)	TAT (4.0)	ENSG00000253426 (3.7)	ENSG00000254231 (3.6)	ENSG00000250954 (3.3)	CYP3A7 (3.3)	LHPP (3.3)	ADAMTS14 (3.3)	CYP3A5 (3.2)	SLC26A1 (3.2)
BFP	GO:0007094	mitotic cell cycle spindle assembly checkpoint	0.99	>=0.20	POC5 (3.8)	TMEM175 (3.5)	N4BP2L2 (3.5)	ANAPC7 (3.4)	PPP1CC (3.1)	CCDC163P (3.1)	CKAP5 (3.0)	ENSG00000228389 (3.0)	C18orf8 (2.8)	TMEM69 (2.8)
BFP	GO:0002712	regulation of B cell mediated immunity	0.99	>=0.20	CRTAM (3.4)	ENSG00000257097 (3.2)	LINC00311 (3.1)	GNPDA2 (2.9)	HVCN1 (2.7)	HIVEP3 (2.7)	SKAP1 (2.7)	CARD11 (2.5)	ENSG00000257194 (2.5)	ENSG00000245975 (2.5)
BFP	GO:0042129	regulation of T cell proliferation	0.99	>=0.20	ENSG00000239440 (3.5)	IL27 (3.5)	HAPLN3 (3.4)	CRTAM (3.1)	ENSG00000225942 (3.0)	ANKRD44 (3.0)	RILPL2 (2.9)	ENSG00000176349 (2.7)	ENSG00000224849 (2.7)	ENSG00000247556 (2.6)
BFP	GO:0004364	glutathione transferase activity	0.99	>=0.20	GSTM4 (7.8)	NQO1 (6.1)	GIPC2 (3.9)	C10orf11 (3.8)	AKR1A1 (3.5)	CYP2C18 (3.2)	SAT2 (3.0)	TMEM219 (2.9)	CTSF (2.9)	JAKMIP3 (2.9)
BFP	GO:0019221	cytokine-mediated signaling pathway	0.99	>=0.20	ZNFX1 (6.1)	UBA7 (5.8)	PML (5.1)	STK24-AS1 (4.9)	MOV10 (4.1)	ENSG00000245388 (3.7)	LRRC43 (3.6)	ERAP1 (3.4)	LYSMD2 (2.9)	TMEM106A (2.8)
BFP	GO:0002922	positive regulation of humoral immune response	0.99	>=0.20	HVCN1 (5.1)	ENSG00000222005 (4.2)	PAX5 (3.6)	DNAH10 (3.1)	CD19 (3.0)	TCTN1 (2.8)	AMZ1 (2.8)	VASH2 (2.8)	TRAF3 (2.8)	SIRT4 (2.8)
BFP	GO:0007159	leukocyte cell-cell adhesion	0.99	>=0.20	EFR3B (3.4)	ENSG00000222035 (3.0)	ENSG00000228389 (2.9)	ENSG00000254231 (2.8)	ENSG00000245975 (2.8)	ENSG00000225942 (2.7)	HVCN1 (2.5)	CCDC88B (2.4)	ENSG00000258136 (2.4)	PPM1J (2.4)
BFP	GO:0006684	sphingomyelin metabolic process	0.99	>=0.20	ENSG00000214691 (4.0)	ENSG00000232084 (3.5)	SAMD8 (3.3)	SPNS1 (3.2)	COBLL1 (3.1)	ABCB9 (3.0)	COMTD1 (3.0)	MON1A (2.9)	ENSG00000238010 (2.9)	ENSG00000250156 (2.9)
BFP	GO:0006749	glutathione metabolic process	0.99	>=0.20	GSTM4 (6.3)	NQO1 (5.6)	RIT1 (4.2)	JAKMIP3 (4.1)	PRDX6 (3.6)	ENSG00000251321 (3.2)	ENSG00000250954 (3.2)	ENSG00000223985 (3.2)	SLC7A13 (3.1)	AKR1A1 (3.1)
BFP	GO:0001676	long-chain fatty acid metabolic process	0.99	>=0.20	ARHGEF26-AS1 (5.1)	ENSG00000233715 (4.1)	HPDL (3.9)	SLC28A1 (3.5)	EXOSC6 (3.4)	ENSG00000255120 (3.0)	ENSG00000242193 (2.9)	ONECUT1 (2.8)	AGBL2 (2.7)	ENSG00000254231 (2.5)
BFP	GO:0010822	positive regulation of mitochondrion organization	0.99	>=0.20	PTP4A3 (3.7)	RIT1 (3.1)	ENSG00000257056 (3.0)	ZNF408 (3.0)	MARVELD3 (2.8)	ENSG00000250780 (2.7)	LTK (2.7)	CAMTA1 (2.6)	ENSG00000257228 (2.6)	BCL7A (2.5)
BFP	GO:0030134	ER to Golgi transport vesicle	0.99	>=0.20	HYOU1 (4.3)	YIF1A (4.3)	UBA7 (3.8)	ERAP1 (3.8)	KRTCAP2 (3.6)	SSR2 (3.5)	EDEM3 (3.4)	ENSG00000249592 (3.3)	VKORC1 (3.1)	KIAA0907 (2.9)
BFP	GO:0006957	complement activation, alternative pathway	0.99	>=0.20	ADH1B (4.5)	CYP3A7 (3.9)	TBC1D29 (3.7)	ENSG00000257228 (3.6)	CYP2C9 (3.5)	TAT (3.4)	SHBG (3.3)	ENSG00000254231 (3.2)	ACMSD (3.1)	DPYD (3.0)
BFP	KEGG_CYTOKINE_CYTOKINE_RECEPTOR_INTERACTION	KEGG_CYTOKINE_CYTOKINE_RECEPTOR_INTERACTION	0.99	>=0.20	IL27 (3.2)	HAS2 (3.1)	SATB1 (3.1)	PDE4B (3.0)	HAPLN3 (3.0)	CRTAM (2.8)	CPD (2.8)	TRAF3 (2.7)	STK24-AS1 (2.7)	SKAP1 (2.7)
BFP	GO:0010745	negative regulation of macrophage derived foam cell differentiation	0.99	>=0.20	PPARG (3.3)	FAM13A (3.2)	WWP1 (3.1)	NR1H3 (3.1)	HARBI1 (3.1)	CSMD2 (2.9)	ENSG00000254231 (2.9)	ADCY3 (2.8)	ENSG00000246273 (2.7)	LEPR (2.6)
BFP	GO:0009225	nucleotide-sugar metabolic process	0.99	>=0.20	PCSK7 (4.5)	NUDT22 (3.9)	EDEM3 (3.7)	C22orf40 (3.3)	TRPT1 (3.0)	PRELID2 (2.9)	GOLPH3L (2.8)	YIF1A (2.7)	ENSG00000231792 (2.7)	CYP20A1 (2.6)
BFP	GO:0043632	modification-dependent macromolecule catabolic process	0.99	>=0.20	ATG13 (3.7)	BCL2L13 (3.6)	AP1G1 (3.5)	C18orf8 (3.5)	CLIP1 (3.4)	ENSG00000255455 (3.4)	RIOK3 (3.2)	TRIP12 (3.2)	ARFGAP2 (3.0)	ZMYM5 (3.0)
BFP	GO:0046456	icosanoid biosynthetic process	0.99	>=0.20	ENSG00000247228 (3.3)	TNFSF12 (2.9)	HR (2.7)	OVOL1 (2.6)	C10orf11 (2.6)	RUFY1 (2.5)	SLC6A4 (2.4)	ENSG00000226252 (2.4)	TBC1D29 (2.3)	GSTP1 (2.3)
BFP	REACTOME_REGULATION_OF_MITOTIC_CELL_CYCLE	REACTOME_REGULATION_OF_MITOTIC_CELL_CYCLE	0.99	>=0.20	PSMC3 (5.3)	PRDX1 (4.9)	NUSAP1 (4.1)	CENPW (4.1)	NMT1 (4.0)	CENPA (3.9)	MTCH2 (3.4)	NUP88 (3.3)	OIP5 (3.2)	CKAP5 (3.2)
BFP	REACTOME_APCC:MEDIATED_DEGRADATION_OF_CELL_CYCLE_PROTEINS	REACTOME_APCC:MEDIATED_DEGRADATION_OF_CELL_CYCLE_PROTEINS	0.99	>=0.20	PSMC3 (5.3)	PRDX1 (4.9)	NUSAP1 (4.1)	CENPW (4.1)	NMT1 (4.0)	CENPA (3.9)	MTCH2 (3.4)	NUP88 (3.3)	OIP5 (3.2)	CKAP5 (3.2)
BFP	GO:0006511	ubiquitin-dependent protein catabolic process	0.99	>=0.20	ATG13 (3.7)	BCL2L13 (3.7)	AP1G1 (3.7)	CLIP1 (3.6)	C18orf8 (3.5)	ENSG00000255455 (3.3)	RIOK3 (3.3)	ZMYM5 (3.2)	TRIP12 (3.1)	ARFGAP2 (3.0)
BFP	GO:0032374	regulation of cholesterol transport	0.99	>=0.20	C11orf86 (4.2)	NR1H3 (3.8)	CYP2C19 (3.4)	APOC1 (3.3)	HCAR1 (3.3)	ENSG00000238010 (3.1)	CYP2C9 (3.0)	ENSG00000178863 (2.8)	CYP3A7 (2.8)	SLC6A4 (2.7)
BFP	GO:0032371	regulation of sterol transport	0.99	>=0.20	C11orf86 (4.2)	NR1H3 (3.8)	CYP2C19 (3.4)	APOC1 (3.3)	HCAR1 (3.3)	ENSG00000238010 (3.1)	CYP2C9 (3.0)	ENSG00000178863 (2.8)	CYP3A7 (2.8)	SLC6A4 (2.7)
BFP	GO:0003774	motor activity	0.99	>=0.20	YSK4 (4.5)	ULK4 (4.4)	AGBL2 (4.2)	ATP2A1 (4.1)	SRL (3.9)	IFT81 (3.8)	SLC9A11 (3.4)	STK33 (3.3)	C11orf63 (3.2)	CKAP5 (3.2)
BFP	GO:0002381	immunoglobulin production involved in immunoglobulin mediated immune response	0.99	>=0.20	ENSG00000258136 (4.2)	LINC00311 (4.0)	CRTAM (3.4)	CADM2-AS1 (3.3)	PHTF2 (2.8)	GNPDA2 (2.8)	ENSG00000246025 (2.8)	SKAP1 (2.4)	CARD11 (2.4)	HPDL (2.4)
BFP	GO:0002526	acute inflammatory response	0.99	>=0.20	OLFM4 (3.9)	ACMSD (3.6)	ENSG00000248003 (3.5)	ENSG00000234177 (2.9)	TAT (2.9)	CYP3A5 (2.8)	HSD3B7 (2.6)	ONECUT1 (2.5)	PLA2G1B (2.5)	ENSG00000258057 (2.5)
BFP	REACTOME_MITOTIC_SPINDLE_CHECKPOINT	REACTOME_MITOTIC_SPINDLE_CHECKPOINT	0.99	>=0.20	CENPA (5.4)	NUSAP1 (5.3)	CENPW (4.7)	OIP5 (4.6)	CKAP5 (4.0)	TMEM175 (4.0)	TRAIP (3.6)	GINS1 (3.5)	ZWILCH (3.3)	CENPL (3.3)
BFP	GO:0006783	heme biosynthetic process	0.99	>=0.20	SLC25A37 (6.4)	RNF123 (5.9)	HMBS (5.6)	ENSG00000196243 (4.8)	ENSG00000215099 (4.6)	TAL1 (3.7)	SLC25A26 (3.4)	ENSG00000248003 (3.2)	ENSG00000257228 (3.2)	ENSG00000247228 (3.0)
BFP	GO:0030301	cholesterol transport	0.99	>=0.20	PLA2G1B (5.3)	PDIA2 (4.2)	SLC6A4 (3.5)	C11orf86 (3.4)	CYP2C19 (3.4)	SHBG (3.2)	APOC1 (3.1)	NR1H3 (3.1)	ENSG00000178863 (3.0)	APOA1 (2.9)
BFP	REACTOME_PROTEIN_FOLDING	REACTOME_PROTEIN_FOLDING	0.99	>=0.20	CACYBP (3.7)	ANAPC4 (3.6)	DPP3 (3.2)	DOHH (3.2)	PSMC3 (3.1)	LMNA (3.1)	LEO1 (2.9)	STIP1 (2.8)	PRDX1 (2.7)	DDX19B (2.7)
BFP	GO:0051650	establishment of vesicle localization	0.99	>=0.20	ENSG00000249592 (5.0)	GOLPH3L (4.1)	CDK2AP2 (3.9)	ATG13 (3.3)	SSR2 (3.3)	HYOU1 (3.2)	ENSG00000120341 (3.2)	YIF1A (3.1)	SYT16 (3.1)	EDEM3 (3.0)
BFP	GO:0006575	cellular modified amino acid metabolic process	0.99	>=0.20	GSTM4 (4.0)	GCAT (3.5)	CYP2C18 (3.4)	SLC7A13 (3.3)	SAT2 (3.1)	ENSG00000223985 (2.9)	AKR1A1 (2.8)	MACROD1 (2.7)	ENSG00000233715 (2.7)	SLC25A44 (2.6)
BFP	GO:0002688	regulation of leukocyte chemotaxis	0.99	>=0.20	C1orf54 (3.4)	TNC (3.2)	ENSG00000222035 (3.0)	DNAJC27-AS1 (2.7)	ACP2 (2.6)	ENSG00000204380 (2.5)	GUCA2B (2.5)	ENSG00000249700 (2.5)	GUCA2A (2.4)	ADAMTSL3 (2.4)
BFP	GO:0051443	positive regulation of ubiquitin-protein ligase activity	0.99	>=0.20	PRDX1 (3.1)	NMT1 (3.1)	VPS29 (3.1)	BUD31 (2.8)	PSMC3 (2.8)	C18orf8 (2.8)	RIT1 (2.8)	FIBP (2.7)	MOB4 (2.7)	N4BP2L2-IT1 (2.6)
BFP	GO:0002367	cytokine production involved in immune response	0.99	>=0.20	ENSG00000250616 (3.6)	GBAP1 (3.4)	ENSG00000246025 (3.3)	SIRT4 (3.3)	LYZL4 (3.1)	COX8C (3.1)	STK24-AS1 (3.1)	ENSG00000248003 (3.0)	DNAJB4 (2.9)	ENSG00000254231 (2.8)
BFP	GO:0042743	hydrogen peroxide metabolic process	0.99	>=0.20	SSR4P1 (3.5)	TSGA10IP (3.4)	ENSG00000250341 (3.0)	ENSG00000255856 (3.0)	ASB16 (2.9)	ENSG00000257097 (2.9)	THAP3 (2.9)	NQO1 (2.9)	RIT1 (2.8)	FBXO36 (2.8)
BFP	GO:0051904	pigment granule transport	0.99	>=0.20	ENSG00000245975 (4.3)	SNAPC5 (4.1)	CCDC148 (3.6)	ENSG00000250616 (3.1)	TRAF3IP2-AS1 (3.1)	ENSG00000251321 (3.1)	FAM73A (3.0)	DIS3L (3.0)	RPGRIP1L (2.9)	FAM200A (2.8)
BFP	REACTOME_PHOSPHORYLATION_OF_THE_APCC	REACTOME_PHOSPHORYLATION_OF_THE_APCC	0.99	>=0.20	CENPA (5.9)	NUSAP1 (5.2)	CENPW (4.7)	OIP5 (4.5)	TMEM175 (3.8)	CKAP5 (3.8)	TRAIP (3.6)	TMEM165 (3.5)	CENPL (3.3)	POC5 (3.2)
BFP	REACTOME_SYNTHESIS_AND_INTERCONVERSION_OF_NUCLEOTIDE_DI:_AND_TRIPHOSPHATES	REACTOME_SYNTHESIS_AND_INTERCONVERSION_OF_NUCLEOTIDE_DI:_AND_TRIPHOSPHATES	0.99	>=0.20	NQO1 (4.8)	AKR1A1 (4.3)	PRDX1 (4.0)	RIT1 (3.8)	GSTP1 (3.7)	GSTM4 (3.6)	BID (3.1)	CCNE1 (3.0)	SLC25A37 (2.8)	ENSG00000230896 (2.8)
BFP	GO:0051606	detection of stimulus	0.99	>=0.20	GNAT2 (6.7)	CABP4 (6.0)	ROM1 (5.7)	VSX1 (5.7)	IMPG2 (5.6)	TULP1 (5.4)	GPR52 (4.2)	FAM57B (3.6)	ENSG00000233723 (3.6)	ENSG00000232084 (3.6)
BFP	GO:0044106	cellular amine metabolic process	0.99	>=0.20	GCAT (4.6)	METAP1D (3.9)	ACMSD (3.5)	FUK (3.3)	GSTM4 (3.2)	AARS (3.2)	SAT2 (3.2)	ENSG00000245937 (2.9)	ENSG00000223985 (2.9)	NDUFAF1 (2.9)
BFP	GO:0042089	cytokine biosynthetic process	0.99	>=0.20	TMEM106A (3.7)	ENSG00000245719 (3.5)	IL27 (3.3)	ENSG00000257097 (3.1)	ASB16 (2.9)	C10orf11 (2.8)	ENSG00000239440 (2.7)	RILPL2 (2.6)	ADAMTS14 (2.6)	ENSG00000225942 (2.4)
BFP	GO:0006921	cellular component disassembly involved in apoptotic process	0.99	>=0.20	ENSG00000243150 (3.6)	ENSG00000238010 (3.1)	ZNF664 (3.0)	APH1A (2.9)	ENSG00000250780 (2.8)	CPNE3 (2.8)	ENSG00000249700 (2.7)	ENSG00000230896 (2.7)	ENSG00000232084 (2.6)	EXOSC6 (2.5)
BFP	GO:0006521	regulation of cellular amino acid metabolic process	0.99	>=0.20	PRDX1 (4.0)	PSMC3 (3.2)	FIBP (3.1)	RIT1 (3.1)	NMT1 (3.1)	ZCCHC4 (3.0)	ARPC3 (2.9)	MRPL11 (2.8)	BUD31 (2.8)	DPP3 (2.8)
BFP	GO:0032642	regulation of chemokine production	0.99	>=0.20	ENSG00000257194 (3.4)	ENSG00000237781 (3.3)	PDILT (3.2)	C10orf11 (3.2)	STK24-AS1 (3.2)	MAPK6 (2.9)	TRAF3IP2 (2.8)	FAM108C1 (2.8)	SYT16 (2.6)	FAM182A (2.4)
BFP	GO:0032784	regulation of transcription elongation, DNA-dependent	0.99	>=0.20	ENSG00000246025 (4.2)	GGNBP2 (4.1)	ENSG00000227195 (3.7)	MYH16 (3.5)	EFCAB5 (3.5)	ENSG00000232084 (3.4)	ENSG00000233848 (3.3)	SETD1A (3.0)	ZBTB37 (2.8)	RTF1 (2.6)
BFP	REACTOME_ETHANOL_OXIDATION	REACTOME_ETHANOL_OXIDATION	0.99	>=0.20	ADH1B (6.0)	CYP2C9 (5.4)	NQO1 (4.7)	CYP2C18 (4.4)	CYP3A7 (3.9)	SULT1A2 (3.9)	CYP2C19 (3.8)	ACO1 (3.3)	C20orf3 (2.9)	GSTM4 (2.7)
BFP	GO:0042288	MHC class I protein binding	0.99	>=0.20	CRTAM (6.9)	CTSW (4.8)	ACO2 (3.8)	BCL11B (3.8)	ERAP1 (3.6)	UBA7 (3.5)	ATP5G3 (3.5)	NDUFV1 (3.4)	PTPRCAP (2.8)	TBC1D10C (2.7)
BFP	GO:0004745	retinol dehydrogenase activity	0.99	>=0.20	CYP2C18 (5.6)	CYP2C9 (4.0)	ECM1 (3.8)	CABP4 (2.9)	SH3GL3 (2.8)	ONECUT1 (2.7)	FAM182B (2.6)	CYP2C19 (2.6)	ENSG00000257129 (2.5)	ENSG00000254231 (2.4)
BFP	GO:0001637	G-protein coupled chemoattractant receptor activity	0.99	>=0.20	SKAP1 (4.4)	C12orf42 (4.3)	PTPRCAP (3.9)	BCL11B (3.6)	BANK1 (3.4)	ENSG00000222017 (3.1)	AMZ1 (2.9)	TBC1D10C (2.8)	CTSW (2.7)	TNFSF12 (2.6)
BFP	GO:0004950	chemokine receptor activity	0.99	>=0.20	SKAP1 (4.4)	C12orf42 (4.3)	PTPRCAP (3.9)	BCL11B (3.6)	BANK1 (3.4)	ENSG00000222017 (3.1)	AMZ1 (2.9)	TBC1D10C (2.8)	CTSW (2.7)	TNFSF12 (2.6)
BFP	GO:0045069	regulation of viral genome replication	0.99	>=0.20	ZNFX1 (3.8)	STK24-AS1 (3.7)	RC3H1 (3.5)	ENSG00000230472 (3.3)	MOV10 (3.1)	ENSG00000236461 (2.9)	DNAH10 (2.8)	C3orf38 (2.7)	TRAF3IP2-AS1 (2.6)	ENSG00000249700 (2.6)
BFP	GO:0042611	MHC protein complex	0.99	>=0.20	ERAP1 (4.5)	UBA7 (4.4)	C1orf54 (3.7)	ENSG00000256845 (3.3)	APOE (2.5)	DPYD (2.4)	TNFSF12 (2.3)	AMZ1 (2.3)	ADCY3 (2.0)	CHRNA7 (2.0)
BFP	REACTOME_INTERFERON_ALPHABETA_SIGNALING	REACTOME_INTERFERON_ALPHABETA_SIGNALING	0.99	>=0.20	ZNFX1 (9.2)	UBA7 (9.2)	PML (6.2)	MOV10 (4.6)	ANKFY1 (4.0)	ERAP1 (3.4)	STK24-AS1 (2.9)	TMEM106A (2.7)	TMEM219 (2.4)	LRRC43 (2.1)
BFP	GO:0007249	I-kappaB kinase/NF-kappaB cascade	0.99	>=0.20	C3orf38 (4.3)	SNX11 (3.2)	MAPK6 (3.2)	RILPL2 (3.1)	BID (3.0)	ENSG00000229729 (2.9)	LYZL4 (2.8)	ZNFX1 (2.8)	PPM1J (2.8)	TRAF3 (2.7)
BFP	GO:0044452	nucleolar part	0.99	>=0.20	MARS2 (5.4)	POLR3H (5.2)	WDR12 (4.9)	PIGW (4.4)	RG9MTD1 (4.1)	PTCD1 (4.0)	GTF3A (3.8)	NOC3L (3.7)	TUT1 (3.4)	PWP1 (3.3)
BFP	GO:0004869	cysteine-type endopeptidase inhibitor activity	0.99	>=0.20	SERPINC1 (3.7)	APOA1 (3.5)	F2 (3.4)	ECM1 (3.3)	CYP3A7 (3.2)	ENSG00000249592 (3.1)	ENSG00000257129 (3.1)	TNP1 (3.1)	APOC1 (2.9)	LIPC (2.9)
BFP	GO:0051437	positive regulation of ubiquitin-protein ligase activity involved in mitotic cell cycle	0.99	>=0.20	PRDX1 (3.3)	NMT1 (3.2)	PSMC3 (2.9)	RIT1 (2.9)	VPS29 (2.8)	FIBP (2.8)	BUD31 (2.8)	C18orf8 (2.7)	MOB4 (2.7)	MTIF3 (2.6)
BFP	GO:0006040	amino sugar metabolic process	0.99	>=0.20	C1orf85 (3.4)	CYP20A1 (3.1)	ENSG00000256746 (3.0)	C17orf58 (2.8)	TESK2 (2.8)	RFTN2 (2.7)	ENSG00000231792 (2.7)	ENSG00000257097 (2.6)	MC4R (2.5)	PHLPP2 (2.5)
BFP	GO:0002224	toll-like receptor signaling pathway	0.99	>=0.20	TESK2 (3.4)	MCL1 (3.0)	C3orf38 (3.0)	RAB21 (2.9)	SSH2 (2.9)	KDM2A (2.9)	LYSMD2 (2.7)	ITSN2 (2.7)	MTMR11 (2.5)	RPS6KA4 (2.5)
BFP	GO:0042633	hair cycle	0.99	>=0.20	ENSG00000236461 (3.5)	HR (3.4)	OVOL1 (3.1)	TMEM79 (2.8)	SOX15 (2.5)	ENSG00000243150 (2.5)	FAM182A (2.1)	GDPD3 (2.1)	PTPRS (2.1)	ZFP64 (2.1)
BFP	GO:0042303	molting cycle	0.99	>=0.20	ENSG00000236461 (3.5)	HR (3.4)	OVOL1 (3.1)	TMEM79 (2.8)	SOX15 (2.5)	ENSG00000243150 (2.5)	FAM182A (2.1)	GDPD3 (2.1)	PTPRS (2.1)	ZFP64 (2.1)
BFP	GO:0070936	protein K48-linked ubiquitination	0.99	>=0.20	FBXL17 (4.3)	PCGF3 (3.9)	ZMYM5 (3.3)	GNPDA2 (2.8)	N4BP2L2-IT1 (2.8)	ENSG00000258583 (2.6)	RIOK3 (2.6)	ZNF394 (2.6)	ZNF131 (2.6)	GRK4 (2.5)
BFP	GO:0018208	peptidyl-proline modification	0.99	>=0.20	GALK1 (3.8)	ENSG00000227195 (3.6)	COPZ2 (3.3)	CCDC85B (3.2)	PRELID2 (3.2)	B3GAT3 (3.2)	QPCTL (3.1)	SSR2 (2.9)	VKORC1 (2.8)	BAD (2.7)
BFP	GO:0002228	natural killer cell mediated immunity	0.99	>=0.20	DNAJC1 (3.6)	ENSG00000176349 (3.4)	CRTAM (3.3)	BCDIN3D (3.1)	IL27 (2.9)	CCDC17 (2.9)	CTSW (2.8)	RASA2 (2.7)	ZBTB38 (2.7)	C11orf63 (2.7)
BFP	GO:0042267	natural killer cell mediated cytotoxicity	0.99	>=0.20	DNAJC1 (3.6)	ENSG00000176349 (3.4)	CRTAM (3.3)	BCDIN3D (3.1)	IL27 (2.9)	CCDC17 (2.9)	CTSW (2.8)	RASA2 (2.7)	ZBTB38 (2.7)	C11orf63 (2.7)
BFP	GO:0002889	regulation of immunoglobulin mediated immune response	0.99	>=0.20	CRTAM (3.5)	ENSG00000257097 (3.3)	LINC00311 (3.0)	GNPDA2 (2.9)	HIVEP3 (2.8)	SKAP1 (2.8)	ENSG00000245975 (2.7)	HVCN1 (2.5)	ENSG00000230896 (2.5)	ENSG00000257194 (2.5)
BFP	GO:0006720	isoprenoid metabolic process	0.99	>=0.20	CYP2C19 (4.2)	CYP2C18 (4.2)	CYP2C9 (3.7)	CHRNA7 (3.6)	PLA2G1B (3.4)	HSD17B12 (3.4)	ENSG00000120341 (2.9)	ASB16 (2.9)	PDIA2 (2.9)	GCAT (2.8)
BFP	REACTOME_CREATION_OF_C4_AND_C2_ACTIVATORS	REACTOME_CREATION_OF_C4_AND_C2_ACTIVATORS	0.99	>=0.20	APOE (5.1)	APOC1 (4.2)	TAT (3.9)	SERPINC1 (3.5)	CYP3A7 (3.3)	LIPC (3.2)	CYP2C9 (2.7)	F2 (2.7)	HPD (2.6)	ADH1B (2.5)
BFP	GO:0044442	microtubule-based flagellum part	0.99	>=0.20	YSK4 (6.8)	AGBL2 (5.4)	CCDC146 (4.8)	TNP1 (4.6)	FBXO36 (4.1)	TTC12 (4.0)	ANKRD45 (3.8)	WDR66 (3.4)	SLC9A11 (2.8)	ZPBP (2.7)
BFP	GO:0044460	flagellum part	0.99	>=0.20	YSK4 (6.8)	AGBL2 (5.4)	CCDC146 (4.8)	TNP1 (4.6)	FBXO36 (4.1)	TTC12 (4.0)	ANKRD45 (3.8)	WDR66 (3.4)	SLC9A11 (2.8)	ZPBP (2.7)
BFP	GO:0051603	proteolysis involved in cellular protein catabolic process	0.99	>=0.20	ATG13 (3.9)	AP1G1 (3.7)	BCL2L13 (3.6)	CLIP1 (3.6)	C18orf8 (3.5)	RIOK3 (3.4)	ENSG00000255455 (3.3)	ZMYM5 (3.2)	ZRANB1 (3.1)	TRIP12 (3.1)
BFP	GO:0051865	protein autoubiquitination	0.99	>=0.20	ENSG00000227195 (4.1)	KBTBD4 (4.0)	C3orf38 (3.8)	FAM175B (3.8)	LYZL4 (3.4)	C12orf65 (3.4)	HARBI1 (3.2)	ZBTB37 (3.2)	FOXJ3 (3.2)	MOB2 (3.1)
BFP	GO:0001942	hair follicle development	0.99	>=0.20	HR (3.3)	ENSG00000236461 (2.9)	ENSG00000243150 (2.8)	OVOL1 (2.6)	SOX15 (2.5)	TMEM79 (2.4)	ZFP64 (2.2)	PTPRS (2.2)	FAM182A (2.0)	GDPD3 (2.0)
BFP	GO:0022404	molting cycle process	0.99	>=0.20	HR (3.3)	ENSG00000236461 (2.9)	ENSG00000243150 (2.8)	OVOL1 (2.6)	SOX15 (2.5)	TMEM79 (2.4)	ZFP64 (2.2)	PTPRS (2.2)	FAM182A (2.0)	GDPD3 (2.0)
BFP	GO:0022405	hair cycle process	0.99	>=0.20	HR (3.3)	ENSG00000236461 (2.9)	ENSG00000243150 (2.8)	OVOL1 (2.6)	SOX15 (2.5)	TMEM79 (2.4)	ZFP64 (2.2)	PTPRS (2.2)	FAM182A (2.0)	GDPD3 (2.0)
BFP	GO:0031055	chromatin remodeling at centromere	0.99	>=0.20	CENPO (4.1)	RBM4 (3.9)	CENPL (3.4)	MPHOSPH9 (3.4)	STK24-AS1 (3.3)	ENSG00000231792 (3.1)	DHFRL1 (3.0)	RNASEH2C (2.9)	C17orf53 (2.9)	FANCA (2.7)
BFP	GO:0001935	endothelial cell proliferation	0.99	>=0.20	ENSG00000245538 (3.2)	ENSG00000247735 (3.0)	ANGPTL2 (2.7)	ADAMTS9-AS2 (2.7)	AMZ1 (2.7)	ENSG00000230472 (2.6)	LINC00458 (2.4)	GRB14 (2.4)	PDILT (2.4)	SYT14 (2.4)
BFP	REACTOME_PREFOLDIN_MEDIATED_TRANSFER_OF_SUBSTRATE__TO_CCTTRIC	REACTOME_PREFOLDIN_MEDIATED_TRANSFER_OF_SUBSTRATE__TO_CCTTRIC	0.99	>=0.20	CACYBP (5.0)	STIP1 (4.4)	CHORDC1 (4.0)	PSMC3 (3.8)	HSPE1 (3.7)	DOHH (3.0)	VPS45 (2.9)	DPP3 (2.9)	CALM2 (2.8)	PRDX1 (2.7)
BFP	REACTOME_COOPERATION_OF_PREFOLDIN_AND_TRICCCT__IN_ACTIN_AND_TUBULIN_FOLDING	REACTOME_COOPERATION_OF_PREFOLDIN_AND_TRICCCT__IN_ACTIN_AND_TUBULIN_FOLDING	0.99	>=0.20	CACYBP (5.0)	STIP1 (4.4)	CHORDC1 (4.0)	PSMC3 (3.8)	HSPE1 (3.7)	DOHH (3.0)	VPS45 (2.9)	DPP3 (2.9)	CALM2 (2.8)	PRDX1 (2.7)
BFP	GO:0002286	T cell activation involved in immune response	0.99	>=0.20	ENSG00000226252 (4.3)	IL27 (3.2)	ENSG00000245975 (2.9)	ENSG00000239440 (2.9)	ENSG00000249700 (2.8)	ENSG00000230725 (2.8)	ENSG00000231421 (2.4)	SNX11 (2.3)	PDE4B (2.3)	CRTAM (2.3)
BFP	GO:0006979	response to oxidative stress	0.99	>=0.20	GSTP1 (4.3)	DNAJB4 (3.7)	NQO1 (3.5)	FTH1P5 (2.9)	CCS (2.9)	RIT1 (2.8)	ENSG00000250156 (2.7)	AKR1A1 (2.7)	FIBP (2.6)	NUPR1 (2.6)
BFP	GO:0071345	cellular response to cytokine stimulus	0.99	>=0.20	ZNFX1 (6.2)	UBA7 (5.6)	PML (5.2)	STK24-AS1 (4.4)	MOV10 (4.1)	ERAP1 (3.6)	ENSG00000245388 (3.3)	LRRC43 (3.3)	ENSG00000256845 (3.0)	HNRNPA1P31 (3.0)
BFP	GO:0006144	purine base metabolic process	0.99	>=0.20	ENSG00000245937 (3.6)	PIGW (3.6)	ZNF789 (3.4)	MRM1 (3.3)	ENSG00000237781 (3.1)	NHP2L1 (3.0)	C12orf42 (3.0)	GNPDA2 (3.0)	ENSG00000215099 (2.9)	ENSG00000233715 (2.9)
BFP	GO:0048246	macrophage chemotaxis	0.99	>=0.20	AGBL2 (3.5)	DNAJC27-AS1 (3.1)	C10orf11 (3.0)	ARHGEF26-AS1 (3.0)	ENSG00000247228 (3.0)	RCE1 (2.7)	C22orf40 (2.7)	C12orf76 (2.6)	ENSG00000233848 (2.6)	ENSG00000246273 (2.5)
BFP	GO:0042102	positive regulation of T cell proliferation	0.99	>=0.20	ENSG00000176349 (3.4)	IL27 (3.2)	ENSG00000239440 (3.0)	COBLL1 (3.0)	ENSG00000224849 (2.7)	ANKRD44 (2.6)	SKAP1 (2.6)	ENSG00000231421 (2.6)	SATB1 (2.5)	CRTAM (2.5)
BFP	GO:0006672	ceramide metabolic process	0.99	>=0.20	SPNS1 (4.2)	ABHD12 (4.0)	C2orf18 (3.7)	C1orf85 (3.7)	IDUA (3.0)	C19orf28 (3.0)	ENSG00000214691 (3.0)	MFAP3 (2.8)	TMEM60 (2.7)	CLN3 (2.7)
BFP	GO:0050792	regulation of viral reproduction	0.99	>=0.20	ENSG00000237013 (3.2)	ENSG00000243150 (3.1)	PHF5A (3.0)	FAM200A (2.9)	ENSG00000258297 (2.8)	STK24-AS1 (2.6)	MYH16 (2.6)	TRMT112 (2.6)	BUD31 (2.6)	ENSG00000224043 (2.4)
BFP	GO:0050670	regulation of lymphocyte proliferation	0.99	>=0.20	ENSG00000239440 (3.7)	IL27 (3.7)	ENSG00000247556 (2.8)	HAPLN3 (2.8)	RILPL2 (2.8)	CCDC88B (2.8)	ENSG00000257097 (2.7)	ANKRD44 (2.6)	ENSG00000224849 (2.6)	ENSG00000225942 (2.6)
BFP	GO:0001539	ciliary or flagellar motility	0.99	>=0.20	YSK4 (8.3)	AGBL2 (7.6)	FBXO36 (6.1)	SLC9A11 (5.6)	IQCH (5.2)	WDR66 (5.0)	TTC12 (4.8)	CCDC146 (4.5)	ANKRD45 (4.0)	CCDC17 (3.6)
BFP	GO:0032401	establishment of melanosome localization	0.99	>=0.20	ENSG00000245975 (4.0)	SNAPC5 (3.7)	RPGRIP1L (3.2)	FAM73A (3.2)	FAM200A (3.2)	CCDC148 (3.2)	DIS3L (3.1)	SYT16 (3.0)	BCL2L10 (2.9)	ENSG00000258136 (2.9)
BFP	REACTOME_INACTIVATION_OF_APCC_VIA_DIRECT_INHIBITION_OF_THE_APCC_COMPLEX	REACTOME_INACTIVATION_OF_APCC_VIA_DIRECT_INHIBITION_OF_THE_APCC_COMPLEX	0.99	>=0.20	NUSAP1 (5.5)	CENPA (5.5)	CENPW (4.8)	OIP5 (4.6)	CKAP5 (4.0)	TMEM175 (4.0)	GINS1 (3.7)	TRAIP (3.6)	TMEM165 (3.6)	KNTC1 (3.4)
BFP	REACTOME_INHIBITION_OF_THE_PROTEOLYTIC_ACTIVITY_OF_APCC_REQUIRED_FOR_THE_ONSET_OF_ANAPHASE_BY_MITOTIC_SPINDLE_CHECKPOINT_COMPONENTS	REACTOME_INHIBITION_OF_THE_PROTEOLYTIC_ACTIVITY_OF_APCC_REQUIRED_FOR_THE_ONSET_OF_ANAPHASE_BY_MITOTIC_SPINDLE_CHECKPOINT_COMPONENTS	0.99	>=0.20	NUSAP1 (5.5)	CENPA (5.5)	CENPW (4.8)	OIP5 (4.6)	CKAP5 (4.0)	TMEM175 (4.0)	GINS1 (3.7)	TRAIP (3.6)	TMEM165 (3.6)	KNTC1 (3.4)
BFP	GO:0006776	vitamin A metabolic process	0.99	>=0.20	ENSG00000251321 (3.9)	TMEM79 (3.4)	LHPP (3.1)	CYP2C18 (3.0)	CYP2C19 (2.9)	CST6 (2.8)	CA14 (2.7)	CYP2C9 (2.6)	WNT2B (2.5)	ENSG00000256845 (2.5)
BFP	GO:0043903	regulation of symbiosis, encompassing mutualism through parasitism	0.99	>=0.20	OLFM4 (4.5)	ENSG00000245719 (4.0)	ENSG00000249700 (3.7)	IL27 (3.7)	ENSG00000233848 (3.5)	VN1R108P (3.5)	ENSG00000239440 (3.4)	CPNE3 (3.2)	ENSG00000225942 (2.8)	SLC25A26 (2.7)
BFP	GO:0046697	decidualization	0.99	>=0.20	ENSG00000224043 (4.6)	IQCH (3.3)	ENSG00000255120 (3.1)	ENSG00000250616 (3.0)	ENSG00000223985 (3.0)	ENSG00000254470 (3.0)	JUND (2.8)	RCE1 (2.7)	ZBTB38 (2.5)	ENSG00000246025 (2.5)
BFP	GO:0051351	positive regulation of ligase activity	0.99	>=0.20	PRDX1 (3.4)	NMT1 (3.1)	RIT1 (3.0)	VPS29 (3.0)	N4BP2L2-IT1 (2.9)	C18orf8 (2.9)	BUD31 (2.8)	PSMC3 (2.7)	FIBP (2.7)	ZCCHC4 (2.6)
BFP	GO:0010575	positive regulation vascular endothelial growth factor production	0.99	>=0.20	ENSG00000235070 (2.9)	ENSG00000243150 (2.9)	ENSG00000226252 (2.7)	ZSWIM5 (2.6)	ZNF654 (2.6)	ENSG00000254842 (2.5)	ENSG00000227195 (2.4)	SLC39A8 (2.3)	DNAH10 (2.3)	ENSG00000256746 (2.3)
BFP	GO:0001660	fever generation	0.99	>=0.20	ENSG00000197071 (4.9)	ENSG00000226252 (3.8)	ENSG00000219626 (3.7)	ENSG00000251335 (3.5)	TNN (3.1)	ENSG00000248003 (3.0)	ENSG00000233715 (3.0)	ENSG00000229729 (2.8)	CPNE4 (2.7)	ENSG00000234177 (2.6)
BFP	KEGG_PYRIMIDINE_METABOLISM	KEGG_PYRIMIDINE_METABOLISM	0.99	>=0.20	TIPIN (3.9)	GTF3A (3.3)	MYO19 (3.3)	DARS2 (3.3)	CHAF1A (3.2)	GPN3 (3.1)	NUP160 (3.1)	CCNE1 (3.0)	GINS1 (3.0)	HELLS (3.0)
BFP	GO:0002285	lymphocyte activation involved in immune response	0.99	>=0.20	GNPDA2 (3.5)	ENSG00000226252 (3.2)	IL27 (3.0)	ENSG00000237781 (3.0)	CCDC88B (3.0)	ENSG00000247556 (2.6)	CRTAM (2.4)	RILPL2 (2.4)	GALNT10 (2.4)	CARD11 (2.3)
BFP	GO:0031272	regulation of pseudopodium assembly	0.99	>=0.20	ENSG00000233723 (3.4)	FAM182A (3.4)	C11orf68 (3.2)	BAIAP2L2 (3.1)	LHPP (3.0)	PVRL2 (2.8)	FAM182B (2.8)	ANKRD55 (2.7)	CTF1 (2.7)	CHRNA7 (2.7)
BFP	GO:0002819	regulation of adaptive immune response	0.99	>=0.20	IL27 (3.9)	ENSG00000256845 (3.0)	CCDC134 (2.9)	ENSG00000257194 (2.8)	CRTAM (2.8)	CCDC88B (2.8)	SNX11 (2.7)	HIVEP3 (2.7)	ENSG00000176349 (2.6)	ENSG00000226252 (2.6)
BFP	REACTOME_CLASSICAL_ANTIBODY:MEDIATED_COMPLEMENT_ACTIVATION	REACTOME_CLASSICAL_ANTIBODY:MEDIATED_COMPLEMENT_ACTIVATION	0.99	>=0.20	APOE (5.5)	APOC1 (3.7)	NR1H3 (2.9)	FERMT3 (2.7)	HSD3B7 (2.4)	MEI1 (2.3)	LRP1 (2.0)	CYP3A5 (2.0)	ENSG00000239440 (2.0)	FAM182B (2.0)
BFP	GO:0030162	regulation of proteolysis	0.99	>=0.20	PKHD1 (3.3)	ONECUT1 (2.7)	YSK4 (2.6)	ENSG00000231421 (2.6)	FBXO36 (2.4)	ATG13 (2.4)	ECM1 (2.4)	N4BP2L2-IT1 (2.4)	NUPR1 (2.3)	RAB21 (2.2)
BFP	GO:0097006	regulation of plasma lipoprotein particle levels	0.99	>=0.20	APOC1 (3.8)	ALS2CR8 (3.6)	APOE (3.6)	NR1H3 (3.4)	WWP1 (3.0)	LIPC (3.0)	RELN (2.9)	PPARG (2.9)	PLA2G6 (2.8)	APOA1 (2.8)
BFP	GO:0003009	skeletal muscle contraction	0.99	>=0.20	ATP2A1 (7.7)	ACTN3 (6.8)	DUSP13 (6.6)	SRL (5.5)	CORO6 (4.9)	RAPSN (4.0)	ALPK3 (3.5)	PACSIN3 (3.3)	ENSG00000244219 (3.0)	MACROD1 (2.9)
BFP	GO:0002504	antigen processing and presentation of peptide or polysaccharide antigen via MHC class II	0.99	>=0.20	ENSG00000250116 (2.9)	ENSG00000227195 (2.7)	HVCN1 (2.6)	ENSG00000249093 (2.4)	CSMD2 (2.4)	C1orf54 (2.3)	ENSG00000245937 (2.3)	MUC1 (2.2)	ENSG00000232084 (2.2)	ERAP1 (2.2)
BFP	GO:0015929	hexosaminidase activity	0.99	>=0.20	C1orf85 (6.3)	SPNS1 (5.7)	CLN3 (5.0)	ENSG00000236263 (4.3)	CTSF (3.7)	IDUA (3.7)	TMEM219 (3.7)	GALK1 (3.3)	C19orf28 (3.1)	ABHD12 (3.1)
BFP	GO:0009161	ribonucleoside monophosphate metabolic process	0.99	>=0.20	PIGW (4.5)	HPDL (4.1)	ENSG00000236461 (3.4)	ENSG00000237781 (3.3)	ENSG00000222017 (3.0)	GNAT2 (3.0)	MRM1 (3.0)	TMEM69 (3.0)	ENSG00000245937 (2.9)	TFAP4 (2.9)
BFP	GO:0032944	regulation of mononuclear cell proliferation	0.99	>=0.20	ENSG00000239440 (3.7)	IL27 (3.6)	ENSG00000247556 (2.9)	HAPLN3 (2.9)	RILPL2 (2.8)	CCDC88B (2.7)	ENSG00000224849 (2.6)	ENSG00000225942 (2.6)	ANKRD44 (2.6)	SKAP1 (2.6)
BFP	GO:0033559	unsaturated fatty acid metabolic process	0.99	>=0.20	SLC6A4 (3.3)	UPK3B (2.9)	ENSG00000257194 (2.7)	GSTM4 (2.6)	HR (2.6)	GDPD3 (2.5)	C10orf11 (2.5)	ENSG00000235070 (2.5)	ENSG00000247228 (2.4)	TNFSF12 (2.3)
BFP	GO:0032735	positive regulation of interleukin-12 production	0.99	>=0.20	IL27 (3.9)	ENSG00000249592 (3.4)	MCTP1 (3.1)	SNX11 (3.1)	C1orf54 (2.8)	CRTAM (2.7)	ENSG00000203739 (2.6)	DNAJC27-AS1 (2.6)	FOXP1-AS1 (2.6)	ATP6V1E2 (2.6)
BFP	GO:0002822	regulation of adaptive immune response based on somatic recombination of immune receptors built from immunoglobulin superfamily domains	0.99	>=0.20	IL27 (4.1)	ENSG00000257194 (3.2)	ENSG00000256845 (2.9)	CRTAM (2.8)	CCDC134 (2.8)	CCDC88B (2.8)	HIVEP3 (2.7)	SNX11 (2.7)	ENSG00000176349 (2.6)	ENSG00000247556 (2.5)
BFP	GO:0006516	glycoprotein catabolic process	0.99	>=0.20	C1orf85 (3.8)	ENSG00000214293 (3.5)	KIAA0907 (3.4)	ZNF655 (3.3)	TMEM165 (3.3)	ORAI3 (3.2)	APH1A (3.1)	AMZ1 (3.1)	CTSF (2.9)	LINC00470 (2.9)
BFP	GO:0042572	retinol metabolic process	0.99	>=0.20	ENSG00000230472 (3.8)	ENSG00000257129 (3.7)	ONECUT1 (3.3)	CYP2C18 (3.1)	LINC00470 (2.8)	TMEM79 (2.8)	CCDC17 (2.7)	ULK4 (2.7)	ENSG00000120341 (2.7)	CABP4 (2.6)
BFP	GO:0005125	cytokine activity	0.99	>=0.20	HAS2 (3.5)	IL27 (3.5)	PDE4B (3.3)	CRTAM (3.3)	STK24-AS1 (3.1)	AMPD3 (2.9)	SLC39A8 (2.9)	TNC (2.8)	TMEM106A (2.7)	HAPLN3 (2.7)
BFP	REACTOME_INNATE_IMMUNE_SYSTEM	REACTOME_INNATE_IMMUNE_SYSTEM	0.99	>=0.20	UBA7 (4.8)	ZNFX1 (4.1)	ERAP1 (3.5)	PML (3.5)	MCL1 (3.2)	BID (3.2)	CYP2C9 (3.2)	DPYD (3.1)	MOV10 (3.1)	STK24-AS1 (3.0)
BFP	GO:0031577	spindle checkpoint	0.99	>=0.20	CCDC163P (3.6)	POC5 (3.6)	CKAP5 (3.2)	ENSG00000228389 (3.1)	TMEM175 (2.9)	CENPA (2.9)	ANAPC7 (2.8)	PPP1CC (2.8)	N4BP2L2 (2.7)	C18orf8 (2.6)
BFP	GO:0006986	response to unfolded protein	0.99	>=0.20	HSPD1 (8.8)	CHORDC1 (7.4)	CDK2AP2 (5.5)	DNAJB4 (5.2)	ENSG00000214293 (4.9)	HYOU1 (4.6)	ENSG00000249592 (4.4)	CACYBP (4.2)	CCDC134 (3.9)	COQ10B (3.6)
BFP	GO:0051905	establishment of pigment granule localization	0.99	>=0.20	ENSG00000245975 (4.4)	SNAPC5 (3.9)	CCDC148 (3.3)	ENSG00000251321 (3.2)	DIS3L (3.2)	RPGRIP1L (3.1)	ENSG00000250616 (3.1)	FAM73A (3.1)	FAM200A (3.0)	ENSG00000258136 (2.9)
BFP	GO:0007030	Golgi organization	0.99	>=0.20	ENSG00000249592 (4.3)	EDEM3 (4.0)	ATG13 (3.8)	FAM175B (3.6)	GOLPH3L (3.2)	FUK (3.2)	VPS11 (3.2)	ENSG00000227195 (3.2)	GAK (2.8)	SLC39A13 (2.8)
BFP	GO:0002437	inflammatory response to antigenic stimulus	0.99	>=0.20	ENSG00000233848 (5.8)	IL27 (3.8)	RILPL2 (3.0)	ENSG00000224849 (3.0)	GPR61 (2.9)	ENSG00000225942 (2.9)	SEMA4A (2.9)	SSR4P1 (2.7)	ENSG00000222017 (2.7)	ENSG00000239440 (2.6)
BFP	GO:0042107	cytokine metabolic process	0.99	>=0.20	TMEM106A (3.6)	IL27 (3.5)	ENSG00000245719 (3.2)	ENSG00000257097 (3.0)	ASB16 (2.7)	C10orf11 (2.7)	ADAMTS14 (2.5)	RILPL2 (2.5)	ENSG00000239440 (2.4)	ENSG00000225942 (2.3)
BFP	GO:0046006	regulation of activated T cell proliferation	0.99	>=0.20	ENSG00000236461 (3.3)	DNAJC27-AS1 (2.8)	ZNF498 (2.7)	ANKRD44 (2.6)	ENSG00000256845 (2.5)	ENSG00000225942 (2.5)	IL27 (2.5)	KLF14 (2.5)	HPDL (2.5)	FOXP1-AS1 (2.4)
BFP	GO:0007026	negative regulation of microtubule depolymerization	0.99	>=0.20	ARHGEF26-AS1 (4.0)	AKAP6 (3.3)	ENSG00000247121 (3.3)	ENSG00000236049 (3.3)	ELAVL4 (3.2)	POC5 (3.0)	DIS3L (3.0)	LTK (2.8)	SAMD8 (2.7)	ANKRD45 (2.6)
BFP	GO:0044257	cellular protein catabolic process	0.99	>=0.20	ATG13 (3.9)	BCL2L13 (3.7)	AP1G1 (3.7)	CLIP1 (3.5)	RIOK3 (3.4)	C18orf8 (3.4)	ZMYM5 (3.2)	ENSG00000255455 (3.1)	ZRANB1 (3.1)	N4BP2L2-IT1 (3.1)
BFP	GO:0031343	positive regulation of cell killing	0.99	>=0.20	ENSG00000225942 (3.4)	ENSG00000176349 (3.3)	CRTAM (3.3)	IL27 (3.0)	MEI1 (3.0)	OTUD7B (2.8)	ENSG00000256845 (2.7)	ENSG00000236461 (2.6)	DEC1 (2.6)	ZNF498 (2.6)
BFP	GO:0050921	positive regulation of chemotaxis	0.99	>=0.20	C1orf54 (3.4)	SLC26A1 (3.0)	ADAMTSL3 (2.8)	ENSG00000225942 (2.6)	VIPR1 (2.6)	TNC (2.5)	ACP2 (2.4)	DNAJC27-AS1 (2.4)	ENSG00000204380 (2.3)	PCDH17 (2.3)
BFP	GO:0001906	cell killing	0.99	>=0.20	OLFM4 (4.3)	ENSG00000225942 (3.6)	ENSG00000237781 (3.0)	ENSG00000257097 (2.9)	CTSW (2.9)	C20orf3 (2.8)	ENSG00000233848 (2.7)	CYP2C19 (2.7)	CCDC88B (2.7)	CRTAM (2.7)
BFP	GO:0032606	type I interferon production	0.99	>=0.20	ZNFX1 (6.3)	UBA7 (5.2)	MOV10 (4.9)	PML (4.8)	C3orf38 (3.8)	TMEM106A (3.7)	ANKFY1 (3.7)	ZNF394 (3.1)	ENSG00000258136 (3.1)	ERAP1 (3.0)
BFP	GO:0032722	positive regulation of chemokine production	0.99	>=0.20	PDILT (5.2)	STK24-AS1 (3.2)	ATP6V1E2 (3.2)	ENSG00000255120 (3.1)	C10orf11 (3.1)	ZNF337 (2.8)	ENSG00000239440 (2.8)	ENSG00000257194 (2.7)	RC3H1 (2.7)	ADAMTSL4 (2.6)
BFP	GO:0042612	MHC class I protein complex	0.99	>=0.20	ENSG00000256845 (4.3)	ERAP1 (3.2)	UBA7 (3.1)	THAP3 (2.9)	EML6 (2.7)	C1orf85 (2.6)	VKORC1 (2.5)	STAT6 (2.3)	SIRT4 (2.3)	BAI2 (2.2)
BFP	GO:0001912	positive regulation of leukocyte mediated cytotoxicity	0.99	>=0.20	ENSG00000176349 (3.9)	MEI1 (3.6)	IL27 (3.1)	ENSG00000256845 (2.9)	ATP6V1E2 (2.9)	ENSG00000225942 (2.8)	CRTAM (2.8)	DNAJC1 (2.8)	ENSG00000246273 (2.6)	ENSG00000217075 (2.6)
BFP	GO:0006081	cellular aldehyde metabolic process	0.99	>=0.20	CYP2C18 (4.9)	ACMSD (4.6)	GSTP1 (3.9)	JAKMIP3 (3.8)	SLC7A13 (3.8)	GALK1 (3.1)	PEPD (3.0)	AKR1A1 (3.0)	SLC28A1 (3.0)	LHPP (2.9)
BFP	GO:0032496	response to lipopolysaccharide	0.99	>=0.20	DNAJC27-AS1 (3.6)	PDE4B (3.0)	PAX5 (2.9)	OLFM4 (2.7)	ENSG00000197071 (2.7)	ENSG00000228389 (2.7)	AMPD3 (2.7)	SLC25A37 (2.7)	RC3H1 (2.7)	TRAF3IP2 (2.6)
BFP	GO:0030670	phagocytic vesicle membrane	0.99	>=0.20	OLFM4 (5.4)	C13orf16 (3.0)	SPI1 (3.0)	BANK1 (3.0)	FERMT3 (2.9)	SLC12A2 (2.8)	ENSG00000250616 (2.8)	TMEM106A (2.8)	ENSG00000232084 (2.5)	SLC25A37 (2.4)
BFP	GO:0007018	microtubule-based movement	0.99	>=0.20	YSK4 (5.5)	ULK4 (5.1)	AGBL2 (4.9)	ENSG00000182329 (4.4)	TTC12 (3.9)	SLC9A11 (3.8)	STK33 (3.7)	CCDC17 (3.7)	DNAH10 (3.4)	FBXO36 (3.4)
BFP	GO:0019835	cytolysis	0.99	>=0.20	CTSW (3.8)	ENSG00000257228 (3.7)	SHBG (3.4)	CYP2C9 (3.0)	CRTAM (2.8)	ABCB9 (2.7)	CYP3A7 (2.7)	CYP2C19 (2.6)	IQCH (2.6)	PDILT (2.6)
BFP	GO:0009452	RNA capping	0.99	>=0.20	ENSG00000257218 (3.9)	CRIPT (3.9)	ENSG00000255856 (3.8)	METTL10 (3.6)	TMEM126B (3.2)	MPHOSPH8 (3.1)	MTIF3 (2.9)	PIGF (2.9)	LIN7C (2.9)	ENSG00000236461 (2.7)
BFP	REACTOME_IMMUNOREGULATORY_INTERACTIONS_BETWEEN_A_LYMPHOID_AND_A_NON:LYMPHOID_CELL	REACTOME_IMMUNOREGULATORY_INTERACTIONS_BETWEEN_A_LYMPHOID_AND_A_NON:LYMPHOID_CELL	0.99	>=0.20	CTSW (8.6)	CRTAM (6.0)	SKAP1 (6.0)	PTPRCAP (5.9)	TBC1D10C (5.7)	BCL11B (4.7)	CARD11 (3.0)	APOE (2.9)	BANK1 (2.9)	HVCN1 (2.7)
BFP	GO:0048520	positive regulation of behavior	0.99	>=0.20	C1orf54 (3.8)	TSGA10IP (2.8)	ADAMTSL3 (2.6)	PCDH17 (2.4)	C12orf76 (2.4)	CYB5D2 (2.3)	SYT16 (2.3)	PDILT (2.2)	CST6 (2.1)	SLC26A1 (2.1)
BFP	REACTOME_APOPTOTIC_CLEAVAGE_OF_CELL_ADHESION__PROTEINS	REACTOME_APOPTOTIC_CLEAVAGE_OF_CELL_ADHESION__PROTEINS	0.99	>=0.20	RAB25 (5.3)	PPL (5.1)	PRSS8 (3.5)	ZNF664 (3.4)	DCAKD (3.1)	RHOD (3.1)	MARVELD3 (3.0)	OVOL1 (2.9)	PKP4 (2.8)	TMEM79 (2.8)
BFP	GO:0051783	regulation of nuclear division	0.99	>=0.20	CCDC163P (4.4)	POC5 (4.1)	MPHOSPH9 (3.6)	HOTTIP (3.4)	N4BP2L2 (3.3)	CENPA (3.0)	CENPL (2.9)	CKAP5 (2.9)	STK24-AS1 (2.8)	OIP5 (2.8)
BFP	GO:0007088	regulation of mitosis	0.99	>=0.20	CCDC163P (4.4)	POC5 (4.1)	MPHOSPH9 (3.6)	HOTTIP (3.4)	N4BP2L2 (3.3)	CENPA (3.0)	CENPL (2.9)	CKAP5 (2.9)	STK24-AS1 (2.8)	OIP5 (2.8)
BFP	GO:0030593	neutrophil chemotaxis	0.99	>=0.20	ENSG00000222035 (4.3)	ADAMTSL3 (3.7)	VN1R108P (3.4)	SPI1 (3.2)	DNAJC27-AS1 (3.0)	ENSG00000245388 (2.9)	DMXL2 (2.6)	APOBR (2.4)	MACROD2 (2.3)	OLFM4 (2.3)
BFP	GO:0006520	cellular amino acid metabolic process	0.99	>=0.20	GCAT (4.7)	METAP1D (3.9)	ACMSD (3.6)	ENSG00000223985 (3.6)	AARS (3.3)	FUK (3.3)	GSTM4 (3.2)	SAT2 (3.1)	NDUFAF1 (3.1)	ENSG00000245937 (3.0)
BFP	GO:0051439	regulation of ubiquitin-protein ligase activity involved in mitotic cell cycle	0.99	>=0.20	PRDX1 (3.2)	VPS29 (3.0)	NMT1 (3.0)	FIBP (3.0)	PSMC3 (2.9)	RIT1 (2.9)	BUD31 (2.8)	C18orf8 (2.7)	ENSG00000249093 (2.6)	DPP3 (2.5)
BFP	GO:0046470	phosphatidylcholine metabolic process	0.99	>=0.20	SHBG (3.6)	C12orf76 (3.3)	KIAA1683 (3.3)	ENSG00000236461 (3.2)	PDIA2 (3.2)	LIPC (2.8)	ENSG00000177453 (2.8)	AGBL2 (2.7)	PELI3 (2.6)	SLC9A11 (2.6)
BFP	GO:0015939	pantothenate metabolic process	1	>=0.20	SYT14 (3.0)	HSD17B12 (2.9)	PIGW (2.9)	C11orf86 (2.7)	DPYD (2.6)	SNX19 (2.6)	ZBTB37 (2.5)	ENSG00000237781 (2.5)	MMACHC (2.5)	ENSG00000255455 (2.5)
BFP	GO:0050727	regulation of inflammatory response	1	>=0.20	ENSG00000120341 (3.0)	ENSG00000251335 (3.0)	ENSG00000256845 (2.8)	MCTP1 (2.8)	AMPD3 (2.8)	TMEM106A (2.5)	ENSG00000228536 (2.5)	ENSG00000242193 (2.4)	ENSG00000238010 (2.4)	CYP3A5 (2.4)
BFP	GO:0006766	vitamin metabolic process	1	>=0.20	CYP2C18 (3.8)	SLC28A1 (3.7)	GCAT (3.1)	PDILT (3.0)	CYP2C9 (2.9)	GSTM4 (2.9)	TMEM79 (2.8)	PEPD (2.8)	INVS (2.7)	ACMSD (2.7)
BFP	GO:0042104	positive regulation of activated T cell proliferation	1	>=0.20	ENSG00000236461 (3.8)	ANKRD44 (2.9)	KLF14 (2.8)	ENSG00000246273 (2.8)	COBLL1 (2.6)	ZNF498 (2.6)	FOXP1-AS1 (2.5)	ENSG00000246025 (2.5)	IL27 (2.5)	C11orf72 (2.5)
BFP	GO:0046640	regulation of alpha-beta T cell proliferation	1	>=0.20	ATP6V1E2 (3.8)	ANKRD44 (3.5)	RABGAP1L (3.4)	IL27 (3.2)	SNX11 (3.1)	AKAP13 (3.0)	ZNF337 (2.9)	ENSG00000257097 (2.8)	HAPLN3 (2.7)	CARD11 (2.6)
BFP	GO:0070328	triglyceride homeostasis	1	>=0.20	ENSG00000120341 (3.7)	ENSG00000233715 (3.5)	C11orf86 (3.3)	CYP2C19 (3.1)	SULT1A2 (3.1)	CYP2C9 (2.8)	SLC28A1 (2.8)	BAIAP2L2 (2.8)	PPARG (2.7)	APOC1 (2.7)
BFP	GO:0002697	regulation of immune effector process	1	>=0.20	IL27 (3.5)	CCDC88B (3.4)	TMEM106A (3.3)	CARD11 (3.2)	SKAP1 (2.7)	TTC7A (2.7)	UNC13D (2.7)	CRTAM (2.7)	SNX11 (2.6)	CATSPER1 (2.6)
BFP	GO:0007250	activation of NF-kappaB-inducing kinase activity	1	>=0.20	FAM160B2 (4.3)	ZBTB37 (4.1)	ENSG00000249093 (3.9)	TRIM35 (3.1)	ENSG00000120341 (2.9)	PKHD1 (2.9)	ENTPD4 (2.6)	PGPEP1 (2.6)	CPNE4 (2.5)	TRAF3 (2.5)
BFP	GO:0009378	four-way junction helicase activity	1	>=0.20	SART1 (4.3)	COG4 (4.0)	LEO1 (4.0)	POC5 (3.8)	ANAPC4 (3.8)	PIK3C3 (3.7)	CWC27 (3.3)	BUD31 (2.9)	NDUFAF1 (2.8)	AARS (2.8)
BFP	GO:0016338	calcium-independent cell-cell adhesion	1	>=0.20	PKHD1 (6.1)	MARVELD3 (5.2)	MUC1 (5.1)	PRSS8 (4.5)	SLC7A13 (4.3)	PRR15L (4.3)	RAB25 (4.0)	ADAMTS9-AS2 (3.2)	ENSG00000242193 (3.1)	ITGB6 (3.1)
BFP	GO:0045454	cell redox homeostasis	1	>=0.20	LRRC43 (3.5)	ENSG00000214293 (3.4)	FKBP2 (3.4)	HYOU1 (3.4)	CDK2AP2 (3.2)	C18orf45 (3.0)	ENTPD6 (3.0)	C16orf92 (2.8)	SSR2 (2.8)	RIT1 (2.7)
BFP	GO:0004867	serine-type endopeptidase inhibitor activity	1	>=0.20	F2 (6.7)	SERPINC1 (5.8)	LIPC (5.4)	APOA1 (5.1)	HPD (5.1)	RELN (4.5)	APOC1 (3.8)	SHBG (3.0)	TAT (3.0)	CYP3A7 (2.9)
BFP	GO:0006953	acute-phase response	1	>=0.20	ENSG00000248003 (4.4)	VN1R108P (3.5)	TAT (3.4)	PLA2G1B (3.3)	CYP2C9 (3.2)	ACMSD (3.1)	ENSG00000251335 (2.9)	ENSG00000234177 (2.8)	CYP3A5 (2.7)	CYP3A7 (2.6)
BFP	GO:0002456	T cell mediated immunity	1	>=0.20	ENSG00000233848 (3.4)	ENSG00000250116 (3.3)	ENSG00000256845 (3.2)	MEI1 (3.2)	ENSG00000203739 (3.1)	IL27 (3.1)	ENSG00000251321 (2.9)	ENSG00000257194 (2.7)	STK24-AS1 (2.7)	ATP6V1E2 (2.5)
BFP	KEGG_ALLOGRAFT_REJECTION	KEGG_ALLOGRAFT_REJECTION	1	>=0.20	CRTAM (4.4)	SKAP1 (4.1)	DUSP10 (2.9)	CTSW (2.9)	UBA7 (2.7)	PTPRCAP (2.7)	ERAP1 (2.5)	ENSG00000256845 (2.3)	HIVEP3 (2.3)	PDE4B (2.3)
BFP	GO:0043486	histone exchange	1	>=0.20	CENPO (3.7)	RBM4 (3.3)	CENPL (3.2)	CCDC163P (3.1)	STK24-AS1 (3.1)	ENSG00000231792 (3.0)	MPHOSPH9 (2.9)	POC5 (2.8)	C17orf53 (2.8)	LRRC43 (2.6)
BFP	GO:0022624	proteasome accessory complex	1	>=0.20	PSMC3 (5.2)	MTCH2 (4.7)	PRDX1 (4.4)	NMT1 (4.0)	CACYBP (3.8)	ARFGAP2 (3.6)	STIP1 (3.5)	DPP3 (3.4)	AP1G1 (3.2)	NQO1 (3.2)
BFP	GO:0010878	cholesterol storage	1	>=0.20	PPARG (4.3)	ENSG00000254470 (3.6)	FAM13A (3.6)	ACP2 (3.4)	ABHD12 (3.4)	ADCY3 (3.4)	NR1H3 (3.2)	ENSG00000246273 (3.0)	CATSPER1 (3.0)	APOC1 (3.0)
BFP	GO:0061136	regulation of proteasomal protein catabolic process	1	>=0.20	EFCAB5 (3.3)	ENSG00000224043 (3.0)	STX4 (2.9)	LINC00458 (2.9)	ENSG00000228389 (2.8)	ARFGAP2 (2.6)	MOB2 (2.6)	SPNS1 (2.5)	FZR1 (2.4)	C11orf68 (2.3)
BFP	GO:0009913	epidermal cell differentiation	1	>=0.20	GDPD3 (6.5)	TMEM79 (6.1)	OVOL1 (6.0)	CST6 (4.6)	SOX15 (4.4)	PPL (4.1)	RAB25 (3.5)	ENSG00000226648 (3.4)	HR (3.1)	ENSG00000231453 (2.8)
BFP	GO:0050907	detection of chemical stimulus involved in sensory perception	1	>=0.20	TBC1D29 (5.0)	ENSG00000235070 (4.8)	ENSG00000248003 (4.5)	GPR52 (4.2)	ENSG00000251335 (4.0)	ENSG00000251321 (3.6)	LINC00474 (3.5)	ENSG00000232084 (2.9)	ENSG00000228389 (2.9)	ENSG00000256116 (2.9)
BFP	GO:0045737	positive regulation of cyclin-dependent protein kinase activity	1	>=0.20	EFCAB5 (4.1)	ATP6V1E2 (3.7)	EXD1 (3.6)	BOLL (3.4)	TMEM18 (3.2)	EML6 (3.2)	ENSG00000228594 (2.9)	ENSG00000257097 (2.8)	C12orf42 (2.8)	OLFM3 (2.7)
BFP	GO:0002703	regulation of leukocyte mediated immunity	1	>=0.20	CCDC88B (4.1)	CRTAM (3.4)	IL27 (3.4)	APOBR (3.2)	CTSW (2.8)	MEI1 (2.8)	SEMA4A (2.8)	TMEM106A (2.8)	SKAP1 (2.6)	CARD11 (2.6)
BFP	GO:0048002	antigen processing and presentation of peptide antigen	1	>=0.20	ERAP1 (4.3)	ENSG00000245937 (3.6)	ANKRD44-IT1 (3.1)	ENSG00000256845 (3.0)	ARPC3 (2.9)	UBA7 (2.9)	ENSG00000227195 (2.8)	EIF1AD (2.8)	NMT1 (2.8)	PRDX1 (2.7)
BFP	GO:0014823	response to activity	1	>=0.20	ENSG00000231421 (3.9)	AGBL4 (3.8)	N4BP2L2-IT1 (3.4)	ENSG00000233715 (3.3)	DNAH10 (3.0)	ZNF131 (2.9)	FAM182A (2.8)	PPARA (2.7)	ENSG00000233848 (2.6)	SLC25A12 (2.5)
BFP	GO:0002673	regulation of acute inflammatory response	1	>=0.20	ENSG00000256746 (3.7)	ENSG00000226252 (3.5)	ENSG00000250377 (2.8)	ENSG00000234177 (2.8)	STK24-AS1 (2.8)	ENSG00000251335 (2.8)	ENSG00000256845 (2.6)	ENSG00000257129 (2.5)	ENSG00000177453 (2.4)	ANKRD13D (2.4)
BFP	GO:0006805	xenobiotic metabolic process	1	>=0.20	CYP2C18 (6.6)	CYP2C9 (5.9)	CYP2C19 (5.0)	CYP3A5 (4.8)	CYP3A7 (4.5)	ENSG00000182329 (4.4)	SLC28A1 (4.2)	ENSG00000120341 (4.1)	NQO1 (4.0)	GSTM4 (3.9)
BFP	GO:0030216	keratinocyte differentiation	1	>=0.20	GDPD3 (6.6)	OVOL1 (6.4)	TMEM79 (6.0)	CST6 (4.9)	SOX15 (4.7)	PPL (4.3)	RAB25 (3.4)	ENSG00000226648 (3.1)	HR (3.0)	ENSG00000231453 (2.8)
BFP	GO:0050691	regulation of defense response to virus by host	1	>=0.20	ZNFX1 (4.9)	MOV10 (3.9)	UBA7 (3.7)	PML (3.5)	ENSG00000230472 (3.1)	ENSG00000257194 (2.9)	MYH16 (2.9)	THAP3 (2.9)	ZCCHC4 (2.8)	RAD9A (2.7)
BFP	GO:0070663	regulation of leukocyte proliferation	1	>=0.20	IL27 (3.4)	ENSG00000239440 (3.3)	RILPL2 (3.0)	HAPLN3 (2.8)	ENSG00000247556 (2.8)	CCDC88B (2.6)	PDE4B (2.6)	SKAP1 (2.5)	ENSG00000224849 (2.5)	ENSG00000225942 (2.5)
BFP	GO:0001774	microglial cell activation	1	>=0.20	ENSG00000233715 (4.4)	C10orf11 (3.4)	ENSG00000249592 (3.1)	TMEM106A (3.1)	CCDC146 (2.9)	PRMT6 (2.9)	ENSG00000228389 (2.9)	ENSG00000225187 (2.8)	ANKFY1 (2.8)	C17orf65 (2.7)
BFP	KEGG_ALANINE_ASPARTATE_AND_GLUTAMATE_METABOLISM	KEGG_ALANINE_ASPARTATE_AND_GLUTAMATE_METABOLISM	1	>=0.20	ACMSD (4.7)	HPD (3.9)	SLC26A1 (3.9)	AARS (3.8)	CYP3A7 (3.7)	PC (3.4)	TAT (3.4)	LIPC (3.3)	GCAT (3.3)	SERPINC1 (2.9)
BFP	GO:0042976	activation of Janus kinase activity	1	>=0.20	POMC (5.4)	IL27 (3.6)	ATP6V1E2 (3.4)	PREX1 (3.1)	TRIM35 (3.0)	ENSG00000257194 (3.0)	ABP1 (2.8)	ENSG00000233848 (2.8)	ROGDI (2.7)	EXD1 (2.7)
BFP	GO:0072593	reactive oxygen species metabolic process	1	>=0.20	ENSG00000254842 (3.5)	FTH1P5 (3.4)	DNAJB4 (3.0)	NUPR1 (2.9)	RIT1 (2.9)	ENSG00000257228 (2.8)	GSTP1 (2.7)	TSGA10IP (2.6)	OLFM4 (2.5)	CDH13 (2.5)
BFP	GO:0016209	antioxidant activity	1	>=0.20	NQO1 (4.8)	AKR1A1 (4.6)	GSTP1 (4.1)	GSTM4 (3.9)	PRDX1 (3.6)	FTH1P5 (3.2)	DNAJB4 (3.0)	RIT1 (2.8)	MRPL11 (2.7)	MACROD1 (2.6)
BFP	GO:0009060	aerobic respiration	1	>=0.20	ACSS1 (4.2)	FAM82B (4.0)	SLC25A12 (3.7)	ACO2 (3.6)	ENSG00000215099 (3.5)	NDUFV1 (3.5)	AGBL4 (3.4)	TUFM (3.4)	MTIF3 (3.3)	DIS3L (3.2)
BFP	GO:0043029	T cell homeostasis	1	>=0.20	ENSG00000256845 (3.7)	SSR4P1 (3.3)	PTP4A3 (3.2)	ENSG00000237781 (3.2)	LINC00474 (3.2)	ANKRD44 (3.1)	NBR2 (3.1)	ENSG00000233848 (2.9)	ENSG00000226252 (2.8)	ENSG00000247556 (2.8)
BFP	GO:0016324	apical plasma membrane	1	>=0.20	PRSS8 (4.7)	SLC7A13 (4.7)	SLC28A1 (4.4)	RAB25 (4.2)	PRR15L (4.1)	GUCA2B (4.0)	GUCA2A (3.8)	MARVELD3 (3.7)	ITGB6 (3.7)	ACMSD (3.5)
BFP	GO:0031145	anaphase-promoting complex-dependent proteasomal ubiquitin-dependent protein catabolic process	1	>=0.20	PRDX1 (3.2)	NMT1 (3.0)	VPS29 (3.0)	FIBP (2.9)	RIT1 (2.9)	PSMC3 (2.8)	N4BP2L2-IT1 (2.7)	C18orf8 (2.7)	BUD31 (2.7)	ENSG00000249618 (2.6)
BFP	GO:0038024	cargo receptor activity	1	>=0.20	SULT1A2 (4.5)	LRP1 (4.2)	TMEM106A (4.2)	ACP2 (3.6)	RELN (3.2)	WWP1 (3.1)	SCUBE3 (3.0)	CYP3A7 (3.0)	EFEMP2 (2.9)	MUC1 (2.9)
BFP	GO:0031663	lipopolysaccharide-mediated signaling pathway	1	>=0.20	ENSG00000250116 (3.9)	ENSG00000228389 (3.6)	ENSG00000197071 (2.9)	ENSG00000258057 (2.8)	ENSG00000229729 (2.7)	MCL1 (2.7)	C18orf45 (2.5)	CCDC85B (2.5)	NUDT22 (2.5)	ENSG00000246025 (2.4)
BFP	GO:0050911	detection of chemical stimulus involved in sensory perception of smell	1	>=0.20	ENSG00000248003 (5.6)	GPR52 (5.2)	ENSG00000235070 (5.1)	ENSG00000251335 (4.6)	ENSG00000204091 (4.4)	ENSG00000251321 (4.0)	TBC1D29 (3.7)	ENSG00000258136 (3.6)	LINC00474 (3.4)	ENSG00000257129 (3.1)
BFP	GO:0043218	compact myelin	1	>=0.20	PAQR6 (4.9)	OTUD7B (4.3)	TBC1D12 (4.3)	TMEM151A (3.8)	CARNS1 (3.6)	CA14 (3.5)	SH3GL3 (3.5)	TESK2 (3.3)	DLG1 (3.2)	BNC2 (3.0)
BFP	GO:0071466	cellular response to xenobiotic stimulus	1	>=0.20	CYP2C18 (6.6)	CYP2C9 (5.8)	CYP2C19 (5.0)	CYP3A5 (4.8)	CYP3A7 (4.5)	ENSG00000182329 (4.3)	SLC28A1 (4.3)	ENSG00000120341 (4.1)	NQO1 (4.0)	GSTM4 (3.9)
BFP	GO:0009410	response to xenobiotic stimulus	1	>=0.20	CYP2C18 (6.6)	CYP2C9 (5.8)	CYP2C19 (5.0)	CYP3A5 (4.8)	CYP3A7 (4.5)	ENSG00000182329 (4.3)	SLC28A1 (4.3)	ENSG00000120341 (4.1)	NQO1 (4.0)	GSTM4 (3.9)
BFP	KEGG_ANTIGEN_PROCESSING_AND_PRESENTATION	KEGG_ANTIGEN_PROCESSING_AND_PRESENTATION	1	>=0.20	ERAP1 (5.8)	CTSW (4.0)	UBA7 (3.9)	HYOU1 (3.0)	ENSG00000249700 (3.0)	STK24-AS1 (3.0)	APOE (2.9)	CRTAM (2.8)	CARD11 (2.8)	CHORDC1 (2.7)
BFP	GO:0010885	regulation of cholesterol storage	1	>=0.20	PPARG (4.3)	FAM13A (3.6)	ENSG00000254470 (3.5)	NR1H3 (3.4)	ADCY3 (3.4)	ABHD12 (3.3)	ACP2 (3.3)	CABP4 (2.9)	APOC1 (2.9)	PLA2G6 (2.8)
BFP	GO:0033344	cholesterol efflux	1	>=0.20	ABHD12 (3.8)	APOC1 (3.6)	APOE (3.6)	C11orf86 (3.5)	SHBG (3.4)	ENSG00000238010 (3.4)	ENSG00000246273 (3.3)	CYP3A7 (3.1)	NR1H3 (3.1)	DNAJC27-AS1 (2.8)
BFP	GO:0005921	gap junction	1	>=0.20	CSDC2 (3.4)	PCDH17 (3.2)	MCC (3.0)	OPTC (2.9)	EPHA3 (2.9)	PLCD3 (2.8)	SOX15 (2.8)	NUPR1 (2.7)	OLFM3 (2.7)	CST6 (2.6)
BFP	GO:0035966	response to topologically incorrect protein	1	>=0.20	HSPD1 (8.8)	CHORDC1 (7.4)	CDK2AP2 (5.6)	DNAJB4 (5.2)	ENSG00000214293 (5.1)	HYOU1 (4.5)	ENSG00000249592 (4.1)	CACYBP (4.1)	CCDC134 (4.0)	N4BP2L2-IT1 (3.5)
BFP	GO:0016765	transferase activity, transferring alkyl or aryl (other than methyl) groups	1	>=0.20	GSTM4 (4.7)	AKR1A1 (4.5)	NQO1 (3.3)	GCAT (3.3)	SLC29A2 (3.2)	TMEM69 (3.1)	ENSG00000247828 (2.9)	GIPC2 (2.8)	DNAJC11 (2.8)	HSD17B12 (2.7)
BFP	GO:0005882	intermediate filament	1	>=0.20	CST6 (3.7)	GDPD3 (2.5)	PPL (2.1)	HR (1.6)	BNC2 (1.5)	SLC12A2 (1.5)	OVOL1 (1.4)	TMEM79 (1.4)	ENSG00000236461 (1.3)	C19orf28 (1.1)
BFP	KEGG_ARACHIDONIC_ACID_METABOLISM	KEGG_ARACHIDONIC_ACID_METABOLISM	1	>=0.20	CYP2C9 (5.9)	CYP3A5 (4.8)	CYP3A7 (4.5)	CYP2C18 (4.4)	SLC6A4 (3.4)	CYP2C19 (3.3)	GSTM4 (3.1)	ENSG00000255120 (2.9)	RIT1 (2.7)	SULT1A2 (2.6)
BFP	GO:0032103	positive regulation of response to external stimulus	1	>=0.20	C1orf54 (3.8)	DNAJC27-AS1 (2.9)	AMPD3 (2.9)	ENSG00000197071 (2.7)	TMEM106A (2.5)	ACP2 (2.4)	ENSG00000225942 (2.4)	SLC39A8 (2.4)	FAM160B2 (2.4)	ENSG00000177453 (2.4)
BFP	GO:0006891	intra-Golgi vesicle-mediated transport	1	>=0.20	ATG13 (4.4)	MPHOSPH8 (4.1)	ZKSCAN5 (3.8)	ENTPD4 (3.5)	NBR1 (3.5)	MTIF3 (3.5)	COG4 (2.9)	GOSR1 (2.8)	YIF1A (2.8)	CDK5RAP3 (2.8)
BFP	GO:0002706	regulation of lymphocyte mediated immunity	1	>=0.20	IL27 (4.0)	CRTAM (3.7)	CCDC88B (3.2)	ENSG00000233848 (3.1)	SKAP1 (2.9)	ENSG00000256845 (2.9)	HIVEP3 (2.8)	CTSW (2.7)	ENSG00000247556 (2.6)	ENSG00000257194 (2.5)
BFP	GO:0050906	detection of stimulus involved in sensory perception	1	>=0.20	GPR52 (4.4)	ENSG00000235070 (4.3)	ENSG00000248003 (4.3)	ENSG00000232084 (4.0)	CABP4 (3.9)	ENSG00000258136 (3.7)	ENSG00000251321 (3.6)	TBC1D29 (3.5)	ENSG00000251335 (3.5)	VSX1 (3.2)
BFP	GO:0050900	leukocyte migration	1	>=0.20	ENSG00000250616 (3.5)	SPI1 (3.3)	SLC6A4 (3.2)	ENSG00000223985 (3.1)	APOBR (3.0)	TNC (2.8)	DMXL2 (2.8)	LYZL4 (2.7)	EFR3B (2.5)	C1orf54 (2.5)
BFP	GO:0002709	regulation of T cell mediated immunity	1	>=0.20	IL27 (4.2)	ENSG00000203739 (3.4)	ENSG00000233848 (3.4)	C16orf92 (3.2)	ENSG00000250116 (3.2)	MEI1 (3.1)	ATP6V1E2 (3.0)	CCDC134 (3.0)	ENSG00000249700 (2.9)	STK24-AS1 (2.8)
BFP	GO:0009064	glutamine family amino acid metabolic process	1	>=0.20	GCAT (3.2)	ENSG00000234177 (3.2)	TAT (2.7)	ACMSD (2.6)	ENSG00000223985 (2.6)	CYP3A7 (2.6)	LCTL (2.6)	PIGW (2.6)	CCS (2.5)	CYP20A1 (2.4)
BFP	GO:0051180	vitamin transport	1	>=0.20	PDILT (7.0)	ENSG00000257228 (3.9)	ENSG00000223985 (3.7)	SLC28A1 (3.1)	SLC7A13 (2.7)	TMEM161B (2.7)	SHBG (2.6)	ENSG00000248003 (2.6)	JRK (2.6)	GALK1 (2.5)
BFP	GO:0009408	response to heat	1	>=0.20	RPAIN (3.7)	CACYBP (2.9)	VN1R108P (2.8)	HSPD1 (2.8)	ENSG00000224849 (2.8)	DNAJC27-AS1 (2.7)	PPM1J (2.7)	CHORDC1 (2.7)	KCNB2 (2.7)	CDH13 (2.6)
BFP	GO:0060338	regulation of type I interferon-mediated signaling pathway	1	>=0.20	STK24-AS1 (7.2)	ENSG00000249700 (5.2)	ZNFX1 (4.1)	ENSG00000222612 (3.7)	ENSG00000227195 (3.7)	ENSG00000251335 (3.6)	IL27 (3.5)	VN1R108P (3.3)	ENSG00000245538 (3.2)	ENSG00000247121 (3.0)
BFP	REACTOME_DEATH_RECEPTOR__SIGNALLING	REACTOME_DEATH_RECEPTOR__SIGNALLING	1	>=0.20	DDB2 (4.6)	ZNFX1 (3.6)	TRAF3 (3.4)	PML (3.1)	RELA (3.1)	BID (3.1)	SSH3 (3.0)	STAT6 (2.9)	SNX11 (2.8)	CTSW (2.8)
BFP	REACTOME_EXTRINSIC_PATHWAY_FOR_APOPTOSIS	REACTOME_EXTRINSIC_PATHWAY_FOR_APOPTOSIS	1	>=0.20	DDB2 (4.6)	ZNFX1 (3.6)	TRAF3 (3.4)	PML (3.1)	RELA (3.1)	BID (3.1)	SSH3 (3.0)	STAT6 (2.9)	SNX11 (2.8)	CTSW (2.8)
BFP	GO:0051187	cofactor catabolic process	1	>=0.20	ACSS1 (4.0)	FAM82B (3.9)	MTIF3 (3.2)	AGBL4 (3.2)	GSTM4 (3.1)	CCDC146 (3.1)	PEPD (3.0)	ACO2 (2.9)	SLC25A12 (2.9)	NDUFAF1 (2.8)
BFP	GO:0033764	steroid dehydrogenase activity, acting on the CH-OH group of donors, NAD or NADP as acceptor	1	>=0.20	DHRS11 (3.9)	APOC1 (3.9)	CYP2C18 (3.6)	PPARG (3.6)	ACO1 (3.2)	SULT1A2 (2.9)	CYP3A5 (2.9)	NQO1 (2.9)	NDUFAF1 (2.8)	HSD17B12 (2.8)
BFP	GO:0009126	purine nucleoside monophosphate metabolic process	1	>=0.20	PIGW (4.6)	ENSG00000236461 (3.9)	ENSG00000237781 (3.7)	HPDL (3.5)	GNAT2 (3.3)	ENSG00000222017 (3.1)	ENSG00000245937 (3.1)	C12orf24 (2.8)	GNPDA2 (2.8)	ENSG00000217404 (2.6)
BFP	GO:0009167	purine ribonucleoside monophosphate metabolic process	1	>=0.20	PIGW (4.6)	ENSG00000236461 (3.9)	ENSG00000237781 (3.7)	HPDL (3.5)	GNAT2 (3.3)	ENSG00000222017 (3.1)	ENSG00000245937 (3.1)	C12orf24 (2.8)	GNPDA2 (2.8)	ENSG00000217404 (2.6)
BFP	GO:0051983	regulation of chromosome segregation	1	>=0.20	CENPO (4.1)	CCDC163P (3.9)	SEPT12 (3.8)	CENPA (3.7)	ENSG00000243150 (3.6)	CENPL (3.6)	FZR1 (3.2)	MPHOSPH9 (3.2)	C17orf53 (3.1)	ZCCHC8 (3.1)
BFP	GO:0032760	positive regulation of tumor necrosis factor production	1	>=0.20	ZNF498 (3.2)	TMEM106A (3.2)	ATP6V1E2 (3.1)	DMXL2 (3.1)	ENSG00000234177 (3.0)	IL27 (3.0)	ENSG00000257194 (2.9)	ENSG00000249592 (2.7)	FOXP1-AS1 (2.7)	CATSPER1 (2.6)
BFP	GO:0032663	regulation of interleukin-2 production	1	>=0.20	ENSG00000248003 (4.3)	RILPL2 (3.5)	ZNF337 (3.4)	AMZ1 (3.1)	RABGAP1L (3.0)	TRAF3IP2-AS1 (2.8)	ENSG00000245975 (2.7)	TNFSF12 (2.7)	KCNB2 (2.6)	CATSPER1 (2.5)
BFP	GO:0009617	response to bacterium	1	>=0.20	OLFM4 (5.7)	DMXL2 (2.7)	GBAP1 (2.7)	AMPD3 (2.7)	PAX5 (2.7)	SLC25A37 (2.6)	ENSG00000233848 (2.6)	VN1R108P (2.5)	EFCAB5 (2.5)	PDE4B (2.5)
BFP	GO:0005542	folic acid binding	1	>=0.20	HPD (4.4)	SLC26A1 (3.7)	SHBG (3.2)	GALK1 (3.1)	KIAA1683 (2.9)	DNAH10 (2.8)	SLC29A2 (2.8)	NAALAD2 (2.7)	TAT (2.6)	FAM73A (2.6)
BFP	GO:0071222	cellular response to lipopolysaccharide	1	>=0.20	ENSG00000228389 (5.1)	ENSG00000250116 (3.2)	PRELID2 (3.1)	COBLL1 (3.0)	AMPD3 (2.9)	DNAJC27-AS1 (2.6)	ATP6V1E2 (2.6)	LPIN3 (2.5)	OVOL1 (2.5)	LRRC43 (2.5)
BFP	GO:0032461	positive regulation of protein oligomerization	1	>=0.20	LTK (3.9)	DOC2A (3.6)	CHRNA7 (3.4)	ENSG00000225187 (3.2)	LYZL4 (3.0)	CYP20A1 (2.6)	RPAIN (2.6)	ENSG00000257056 (2.6)	MARVELD3 (2.5)	ZBTB48 (2.5)
BFP	GO:0002237	response to molecule of bacterial origin	1	>=0.20	DNAJC27-AS1 (3.8)	ENSG00000197071 (3.1)	PDE4B (3.0)	OLFM4 (2.8)	PAX5 (2.8)	AMPD3 (2.8)	SLC25A37 (2.7)	TRAF3IP2 (2.7)	ENSG00000228389 (2.6)	MCL1 (2.6)
BFP	GO:0031341	regulation of cell killing	1	>=0.20	CRTAM (3.4)	ENSG00000176349 (3.2)	CTSW (3.0)	IL27 (2.9)	ENSG00000225942 (2.9)	ENSG00000256845 (2.9)	OTUD7B (2.8)	MEI1 (2.8)	ENSG00000236461 (2.8)	ENSG00000197071 (2.7)
BFP	GO:0009306	protein secretion	1	>=0.20	CABP2 (3.2)	ENSG00000256746 (2.9)	ENSG00000203739 (2.8)	ENSG00000249592 (2.8)	SLC6A4 (2.7)	IL27 (2.6)	ENSG00000251335 (2.6)	ENSG00000249093 (2.6)	CYP20A1 (2.5)	C2orf84 (2.5)
BFP	GO:0046641	positive regulation of alpha-beta T cell proliferation	1	>=0.20	ATP6V1E2 (4.2)	ENSG00000247121 (3.6)	ENSG00000233723 (3.6)	IL27 (3.3)	SNX11 (3.2)	RABGAP1L (3.1)	COBLL1 (2.9)	ENSG00000249592 (2.7)	AKAP13 (2.6)	ENSG00000257097 (2.6)
BFP	GO:0001913	T cell mediated cytotoxicity	1	>=0.20	ENSG00000176349 (4.1)	IL27 (3.7)	ATP6V1E2 (3.3)	MEI1 (3.2)	ENSG00000233848 (3.2)	ENSG00000246273 (3.0)	ENSG00000256845 (2.9)	ERAP1 (2.9)	ENSG00000258136 (2.8)	C16orf92 (2.7)
BFP	GO:0030968	endoplasmic reticulum unfolded protein response	1	>=0.20	ENSG00000249592 (5.6)	CDK2AP2 (4.8)	ENSG00000214293 (4.7)	CEBPG (4.5)	HYOU1 (4.3)	GOLPH3L (3.6)	NFE2L1 (3.4)	FKBP2 (3.3)	CCDC134 (3.2)	COQ10B (3.2)
BFP	GO:0034620	cellular response to unfolded protein	1	>=0.20	ENSG00000249592 (5.6)	CDK2AP2 (4.8)	ENSG00000214293 (4.7)	CEBPG (4.5)	HYOU1 (4.3)	GOLPH3L (3.6)	NFE2L1 (3.4)	FKBP2 (3.3)	CCDC134 (3.2)	COQ10B (3.2)
BFP	GO:0051087	chaperone binding	1	>=0.20	CHORDC1 (6.9)	HSPD1 (5.4)	CACYBP (5.1)	HYOU1 (4.7)	HSPE1 (4.5)	DNAJB4 (3.9)	CDK2AP2 (3.8)	FKBP2 (3.7)	PDAP1 (3.5)	STIP1 (3.3)
BFP	GO:0006690	icosanoid metabolic process	1	>=0.20	SLC6A4 (3.4)	UPK3B (3.2)	GDPD3 (3.1)	GSTM4 (2.8)	OVOL1 (2.7)	ENSG00000235070 (2.6)	HR (2.5)	RUFY1 (2.5)	ENSG00000247228 (2.5)	C10orf11 (2.4)
BFP	GO:0002711	positive regulation of T cell mediated immunity	1	>=0.20	IL27 (3.9)	C16orf92 (3.6)	ENSG00000233848 (3.4)	ENSG00000250116 (3.4)	ATP6V1E2 (3.4)	ENSG00000203739 (3.3)	MEI1 (3.1)	ENSG00000225942 (3.0)	ENSG00000256845 (2.9)	ENSG00000246273 (2.9)
BFP	GO:0002684	positive regulation of immune system process	1	>=0.20	HVCN1 (4.3)	CCDC88B (3.7)	BANK1 (3.5)	TBC1D10C (3.3)	CARD11 (3.3)	RILPL2 (3.1)	SKAP1 (3.1)	TRAF3 (3.1)	TNFSF12 (3.0)	PAX5 (3.0)
BFP	GO:0031424	keratinization	1	>=0.20	GDPD3 (6.6)	OVOL1 (6.3)	TMEM79 (5.1)	CST6 (4.5)	PPL (3.2)	SOX15 (2.9)	ECM1 (2.7)	ENSG00000250616 (2.6)	FOXP1-AS1 (2.5)	RAB25 (2.4)
BFP	GO:0050688	regulation of defense response to virus	1	>=0.20	ZNFX1 (3.9)	MARVELD3 (3.3)	PCSK7 (2.9)	ZMIZ2 (2.9)	TMEM219 (2.8)	MAD1L1 (2.7)	ENSG00000257097 (2.7)	TTC7A (2.7)	ENSG00000255496 (2.6)	PPPDE2 (2.6)
BFP	GO:0032623	interleukin-2 production	1	>=0.20	ENSG00000248003 (3.9)	RILPL2 (3.4)	ENSG00000237781 (3.2)	CSMD2 (3.1)	ZNF337 (3.0)	AMZ1 (2.9)	CATSPER1 (2.9)	TNFSF12 (2.8)	CADM2-AS1 (2.5)	UPK3B (2.5)
BFP	GO:0001910	regulation of leukocyte mediated cytotoxicity	1	>=0.20	ENSG00000176349 (3.7)	MEI1 (3.4)	ENSG00000256845 (3.1)	IL27 (3.0)	ENSG00000246273 (3.0)	ENSG00000217075 (3.0)	CRTAM (2.9)	CTSW (2.9)	ATP6V1E2 (2.8)	DNAJC1 (2.7)
BFP	GO:0030595	leukocyte chemotaxis	1	>=0.20	ENSG00000250616 (4.1)	LYZL4 (3.4)	DMXL2 (3.2)	SPI1 (3.1)	C1orf54 (2.8)	ENSG00000222035 (2.7)	ADAMTSL3 (2.7)	DNAJC27-AS1 (2.5)	OLFM4 (2.5)	TNC (2.5)
BFP	GO:0016884	carbon-nitrogen ligase activity, with glutamine as amido-N-donor	1	>=0.20	METAP1D (4.3)	MMACHC (4.0)	GCAT (3.6)	TARS2 (3.5)	PLA2G6 (3.4)	AARS (3.4)	NBR2 (3.0)	PPPDE2 (3.0)	PPARA (2.7)	GDPD3 (2.6)
BFP	GO:0046148	pigment biosynthetic process	1	>=0.20	CA14 (5.0)	ENSG00000247228 (3.8)	SLC25A37 (3.8)	HMBS (3.6)	C17orf65 (3.3)	RNF123 (3.3)	ENSG00000215099 (3.1)	ENSG00000258057 (3.0)	ZNF789 (3.0)	ENSG00000258136 (3.0)
BFP	GO:0006458	'de novo' protein folding	1	>=0.20	CHORDC1 (5.4)	HSPD1 (5.3)	CACYBP (5.2)	HSPE1 (3.3)	LCTL (2.9)	STIP1 (2.8)	YSK4 (2.7)	ENSG00000246025 (2.6)	VPS45 (2.6)	PTRHD1 (2.5)
BFP	GO:0001893	maternal placenta development	1	>=0.20	ENSG00000224043 (4.4)	ENSG00000250616 (3.5)	JUND (3.0)	ZBTB38 (2.8)	ENSG00000254470 (2.7)	IQCH (2.7)	RCE1 (2.6)	ENSG00000246025 (2.5)	C19orf28 (2.4)	OVOL1 (2.4)
BFP	GO:0002827	positive regulation of T-helper 1 type immune response	1	>=0.20	FOXP1-AS1 (4.6)	MEI1 (3.0)	ZNF276 (2.9)	ATP6V1E2 (2.9)	ENSG00000236049 (2.8)	IL27 (2.8)	ENSG00000250341 (2.8)	DNAJC27-AS1 (2.7)	PRELID2 (2.5)	ENSG00000227195 (2.5)
BFP	GO:0055092	sterol homeostasis	1	>=0.20	CYP3A7 (4.0)	LIPC (3.5)	SHBG (3.4)	APOC1 (3.4)	APOA1 (3.4)	RELN (3.2)	C11orf86 (2.7)	ALS2CR8 (2.7)	TET1 (2.7)	BCL2L10 (2.7)
BFP	GO:0042632	cholesterol homeostasis	1	>=0.20	CYP3A7 (4.0)	LIPC (3.5)	SHBG (3.4)	APOC1 (3.4)	APOA1 (3.4)	RELN (3.2)	C11orf86 (2.7)	ALS2CR8 (2.7)	TET1 (2.7)	BCL2L10 (2.7)
BFP	GO:0002478	antigen processing and presentation of exogenous peptide antigen	1	>=0.20	ERAP1 (3.8)	ENSG00000227195 (3.5)	ENSG00000236049 (2.8)	ENSG00000249093 (2.8)	UBA7 (2.7)	AMZ1 (2.7)	HVCN1 (2.4)	TMEM18 (2.4)	MST1R (2.4)	ENSG00000258057 (2.3)
BFP	GO:0007606	sensory perception of chemical stimulus	1	>=0.20	ENSG00000248003 (5.2)	ENSG00000251335 (4.4)	GPR52 (4.1)	ENSG00000256116 (3.9)	ENSG00000214691 (3.6)	TBC1D29 (3.5)	LRRC43 (3.4)	DEC1 (3.1)	VN1R108P (3.0)	ENSG00000251321 (2.9)
BFP	GO:0001914	regulation of T cell mediated cytotoxicity	1	>=0.20	IL27 (4.1)	ENSG00000176349 (4.0)	MEI1 (3.8)	ATP6V1E2 (3.6)	ENSG00000246273 (3.3)	ENSG00000233848 (3.2)	ENSG00000255496 (3.0)	ERAP1 (2.9)	C16orf92 (2.8)	ENSG00000256845 (2.8)
BFP	KEGG_AUTOIMMUNE_THYROID_DISEASE	KEGG_AUTOIMMUNE_THYROID_DISEASE	1	>=0.20	POMC (4.6)	STK24-AS1 (4.4)	SKAP1 (4.1)	CRTAM (3.4)	IL27 (2.7)	ENSG00000249700 (2.6)	TMEM106A (2.6)	GPR61 (2.6)	UBA7 (2.5)	RAB9BP1 (2.4)
BFP	GO:0050830	defense response to Gram-positive bacterium	1	>=0.20	OLFM4 (5.6)	APOBR (3.8)	ENSG00000233848 (3.4)	DNAH10 (3.2)	ENSG00000257228 (2.7)	HVCN1 (2.7)	C17orf58 (2.7)	DMXL2 (2.6)	CPNE3 (2.4)	ATP6V1E2 (2.4)
BFP	GO:0032602	chemokine production	1	>=0.20	ENSG00000257194 (3.5)	PDILT (3.3)	ENSG00000237781 (3.2)	STK24-AS1 (3.1)	MAPK6 (2.9)	C10orf11 (2.8)	ZNF337 (2.8)	TRAF3IP2 (2.7)	FAM182A (2.7)	CPNE3 (2.6)
BFP	GO:0001909	leukocyte mediated cytotoxicity	1	>=0.20	ENSG00000176349 (3.9)	DNAJC1 (3.2)	CRTAM (3.1)	CCDC88B (3.1)	ENSG00000233848 (3.0)	CTSW (3.0)	ENSG00000246273 (2.9)	APOBR (2.6)	UNC13D (2.6)	ANKRD44 (2.4)
BFP	GO:0045095	keratin filament	1	>=0.20	CST6 (3.9)	PPL (2.1)	GDPD3 (2.0)	TNN (1.6)	OVOL1 (1.5)	SLC12A2 (1.4)	TMEM79 (1.3)	ENSG00000236461 (1.3)	ULK4 (1.2)	HR (1.2)
BFP	REACTOME_BETA_DEFENSINS	REACTOME_BETA_DEFENSINS	1	>=0.20	ENSG00000235300 (4.2)	TNP1 (3.2)	ENSG00000214691 (2.7)	DEC1 (2.7)	PKHD1 (2.5)	PAX2 (2.4)	BANK1 (2.3)	ZPBP (2.3)	HVCN1 (2.2)	C12orf42 (2.2)
BFP	GO:0006919	activation of cysteine-type endopeptidase activity involved in apoptotic process	1	>=0.20	ENSG00000249700 (4.8)	ENSG00000258136 (3.4)	ENSG00000232084 (3.3)	TMEM219 (3.2)	DDB2 (3.0)	BID (2.8)	DEC1 (2.7)	APH1A (2.6)	COQ10B (2.3)	ZNFX1 (2.3)
BFP	GO:0002705	positive regulation of leukocyte mediated immunity	1	>=0.20	IL27 (3.4)	MEI1 (3.3)	ENSG00000225942 (3.3)	ENSG00000233848 (3.3)	ENSG00000256845 (3.1)	ANKRD44 (2.8)	ENSG00000257194 (2.7)	HIVEP3 (2.6)	CCDC88B (2.5)	CRTAM (2.4)
BFP	GO:0002708	positive regulation of lymphocyte mediated immunity	1	>=0.20	IL27 (3.4)	MEI1 (3.3)	ENSG00000225942 (3.3)	ENSG00000233848 (3.3)	ENSG00000256845 (3.1)	ANKRD44 (2.8)	ENSG00000257194 (2.7)	HIVEP3 (2.6)	CCDC88B (2.5)	CRTAM (2.4)
BFP	GO:0042375	quinone cofactor metabolic process	1	>=0.20	TMEM69 (4.0)	NDUFAF1 (3.6)	BOLA1 (3.1)	MTIF3 (3.1)	TRAF3IP2-AS1 (3.1)	ANAPC7 (3.1)	ENSG00000257228 (3.0)	HPDL (3.0)	TUFM (2.8)	DNAJC4 (2.7)
BFP	GO:0001819	positive regulation of cytokine production	1	>=0.20	CATSPER1 (3.5)	ENSG00000237781 (3.3)	IL27 (3.1)	RPS6KC1 (3.0)	STK24-AS1 (2.9)	TMEM106A (2.8)	RILPL2 (2.7)	RC3H1 (2.7)	CCDC88B (2.6)	ENSG00000254842 (2.5)
BFP	GO:0032729	positive regulation of interferon-gamma production	1	>=0.20	IL27 (5.2)	ENSG00000249700 (4.0)	ENSG00000225942 (3.5)	PRELID2 (3.0)	ENSG00000249592 (2.9)	ENSG00000247121 (2.9)	ATP6V1E2 (2.9)	CATSPER1 (2.8)	RAD9B (2.5)	MEI1 (2.5)
BFP	GO:0042742	defense response to bacterium	1	>=0.20	OLFM4 (6.3)	ENSG00000233848 (3.5)	EFCAB5 (3.0)	APOBR (2.9)	ENSG00000239440 (2.8)	DMXL2 (2.8)	GBAP1 (2.6)	DNAH10 (2.5)	ENSG00000245719 (2.5)	ATP6V1E2 (2.4)
BFP	GO:0006775	fat-soluble vitamin metabolic process	1	>=0.20	SLC28A1 (3.3)	CYP2C18 (3.1)	CYP2C9 (3.0)	ENSG00000251321 (3.0)	INVS (2.9)	ENSG00000258583 (2.7)	TMEM79 (2.6)	ROM1 (2.6)	CYP3A7 (2.6)	ENSG00000249700 (2.5)
BFP	GO:0045111	intermediate filament cytoskeleton	1	>=0.20	CST6 (3.6)	GDPD3 (2.2)	PPL (2.0)	BNC2 (1.6)	HR (1.4)	SLC12A2 (1.3)	ENSG00000236461 (1.3)	OVOL1 (1.3)	LMNA (1.2)	TMEM79 (1.2)
BFP	GO:0043901	negative regulation of multi-organism process	1	>=0.20	OLFM4 (4.6)	ENSG00000224849 (4.1)	ENSG00000233848 (3.7)	SLC25A26 (3.7)	ENSG00000245719 (3.1)	ENSG00000237781 (2.9)	CPNE3 (2.9)	IL27 (2.9)	VN1R108P (2.8)	RABEP2 (2.7)
BFP	GO:0042287	MHC protein binding	1	>=0.20	CRTAM (5.9)	CTSW (4.7)	UBA7 (3.5)	ACP2 (3.3)	NR1H3 (3.3)	ERAP1 (3.2)	BCL11B (3.1)	SKAP1 (3.1)	PTPRCAP (3.1)	ACO2 (2.9)
BFP	GO:0051082	unfolded protein binding	1	>=0.20	CHORDC1 (8.1)	HSPD1 (8.1)	CACYBP (7.1)	STIP1 (6.2)	HYOU1 (5.6)	HSPE1 (5.6)	DNAJB4 (4.7)	CDK2AP2 (4.3)	SSR2 (4.2)	FKBP2 (3.8)
BFP	GO:0051607	defense response to virus	1	>=0.20	ZNFX1 (6.5)	ENSG00000249700 (4.7)	PML (4.6)	UBA7 (3.9)	MOV10 (3.6)	TMEM219 (3.3)	TMEM106A (3.0)	C3orf38 (2.9)	ENSG00000230472 (2.9)	C19orf28 (2.7)
BFP	GO:0051084	'de novo' posttranslational protein folding	1	>=0.20	HSPD1 (5.2)	CHORDC1 (5.0)	CACYBP (4.8)	HSPE1 (3.0)	LCTL (2.9)	YSK4 (2.9)	TMEM18 (2.9)	STIP1 (2.8)	VPS45 (2.8)	ENSG00000246025 (2.7)
BFP	GO:0043450	alkene biosynthetic process	1	>=0.20	SLC6A4 (4.0)	ENSG00000245719 (3.3)	TNFSF12 (3.0)	TBC1D29 (2.7)	RUFY1 (2.6)	DNAH10 (2.5)	SEMA4A (2.3)	GPR52 (2.3)	ENSG00000257194 (2.2)	C13orf16 (2.2)
BFP	GO:0019370	leukotriene biosynthetic process	1	>=0.20	SLC6A4 (4.0)	ENSG00000245719 (3.3)	TNFSF12 (3.0)	TBC1D29 (2.7)	RUFY1 (2.6)	DNAH10 (2.5)	SEMA4A (2.3)	GPR52 (2.3)	ENSG00000257194 (2.2)	C13orf16 (2.2)
BFP	GO:0016229	steroid dehydrogenase activity	1	>=0.20	APOC1 (3.9)	CYP2C18 (3.7)	DHRS11 (3.6)	SHBG (3.2)	ACO1 (3.2)	PPARG (3.1)	HPD (3.1)	SULT1A2 (3.1)	NDUFAF1 (2.9)	NQO1 (2.8)
BFP	GO:0042168	heme metabolic process	1	>=0.20	SLC25A37 (6.1)	HMBS (5.6)	RNF123 (5.3)	ENSG00000257228 (4.0)	ENSG00000196243 (4.0)	TAL1 (3.9)	ENSG00000215099 (3.7)	SLC25A26 (3.1)	RPAIN (3.0)	ROGDI (3.0)
BFP	GO:0002687	positive regulation of leukocyte migration	1	>=0.20	HAPLN3 (2.9)	TNC (2.8)	ACP2 (2.7)	C1orf54 (2.7)	ENSG00000222035 (2.5)	ENSG00000249700 (2.4)	EFR3B (2.3)	DNAJC27-AS1 (2.3)	GUCA2A (2.3)	SEMA4A (2.2)
BFP	GO:0045672	positive regulation of osteoclast differentiation	1	>=0.20	PRELID2 (3.4)	ENSG00000225942 (3.3)	ENSG00000250116 (3.3)	ENSG00000236461 (3.2)	IL27 (3.0)	ENSG00000255517 (3.0)	TNN (2.9)	NANP (2.9)	CRTAM (2.9)	MYH16 (2.8)
BFP	GO:0055088	lipid homeostasis	1	>=0.20	CYP3A7 (3.7)	RELN (3.6)	APOC1 (3.5)	ENSG00000178863 (3.4)	C11orf86 (3.3)	LIPC (3.2)	APOA1 (3.2)	ONECUT1 (3.1)	ENSG00000254231 (2.9)	NR1H3 (2.6)
BFP	GO:0052548	regulation of endopeptidase activity	1	>=0.20	GIPC2 (3.0)	ENSG00000179038 (3.0)	ENSG00000232084 (2.8)	CCS (2.7)	SSR4P1 (2.7)	LIPC (2.6)	RHOD (2.6)	ENSG00000219626 (2.5)	TMEM219 (2.4)	ENSG00000247735 (2.4)
BFP	GO:0042439	ethanolamine-containing compound metabolic process	1	>=0.20	SHBG (4.0)	SLC9A11 (3.3)	CCDC87 (2.8)	PDIA2 (2.7)	C12orf76 (2.7)	CYP2C19 (2.7)	RND2 (2.7)	DPYD (2.5)	KIAA1683 (2.4)	CCDC146 (2.4)
BFP	GO:0030414	peptidase inhibitor activity	1	>=0.20	F2 (6.5)	SERPINC1 (5.9)	APOA1 (5.4)	LIPC (5.1)	HPD (4.8)	APOC1 (4.4)	ECM1 (4.0)	RELN (3.8)	ADH1B (3.2)	CYP3A7 (3.2)
BFP	GO:0006691	leukotriene metabolic process	1	>=0.20	SLC6A4 (4.2)	ENSG00000245719 (4.2)	TNFSF12 (2.8)	GSTM4 (2.6)	OLFM4 (2.5)	ENSG00000234177 (2.5)	DNAH10 (2.5)	ENSG00000251321 (2.4)	ENSG00000235070 (2.4)	RUFY1 (2.2)
BFP	GO:0043449	cellular alkene metabolic process	1	>=0.20	SLC6A4 (4.2)	ENSG00000245719 (4.2)	TNFSF12 (2.8)	GSTM4 (2.6)	OLFM4 (2.5)	ENSG00000234177 (2.5)	DNAH10 (2.5)	ENSG00000251321 (2.4)	ENSG00000235070 (2.4)	RUFY1 (2.2)
BFP	REACTOME_THE_NLRP3_INFLAMMASOME	REACTOME_THE_NLRP3_INFLAMMASOME	1	>=0.20	APOBR (3.4)	VN1R108P (2.9)	AMPD3 (2.9)	TRAF3IP2 (2.8)	ATP6V1E2 (2.8)	FERMT3 (2.7)	IL27 (2.7)	TMEM106A (2.7)	ACSS1 (2.6)	NAV1 (2.5)
BFP	GO:0035967	cellular response to topologically incorrect protein	1	>=0.20	ENSG00000249592 (5.6)	ENSG00000214293 (4.8)	CDK2AP2 (4.8)	CEBPG (4.3)	HYOU1 (4.2)	GOLPH3L (3.4)	NFE2L1 (3.4)	FKBP2 (3.3)	CCDC134 (3.3)	COQ10B (3.1)
BFP	GO:0002221	pattern recognition receptor signaling pathway	1	>=0.20	TESK2 (3.4)	SSH2 (3.3)	MCL1 (2.8)	KDM2A (2.7)	C3orf38 (2.7)	RPS6KA4 (2.7)	ITSN2 (2.6)	TTC7A (2.6)	ZBTB7A (2.5)	RAB21 (2.5)
BFP	GO:0006026	aminoglycan catabolic process	1	>=0.20	PDILT (3.8)	ENSG00000236263 (3.7)	ENSG00000196243 (3.2)	ENSG00000257228 (2.9)	GBAP1 (2.9)	AGBL4 (2.6)	ENSG00000247828 (2.5)	ENSG00000245719 (2.5)	ENSG00000244219 (2.5)	LEPR (2.4)
BFP	KEGG_ASTHMA	KEGG_ASTHMA	1	>=0.20	TNFSF12 (4.0)	NFAT5 (2.4)	HVCN1 (2.3)	SKAP1 (2.3)	SLC6A4 (2.2)	FERMT3 (2.2)	UBA7 (2.1)	CCDC88B (2.0)	PHTF2 (2.0)	TMEM106A (2.0)
BFP	GO:0005164	tumor necrosis factor receptor binding	1	>=0.20	CRTAM (5.0)	SKAP1 (3.5)	NFAT5 (3.4)	CARD11 (3.1)	CATSPER1 (2.7)	TRAF3 (2.7)	HIVEP3 (2.6)	DDB2 (2.5)	ENSG00000249592 (2.5)	GBAP1 (2.5)
BFP	GO:0030547	receptor inhibitor activity	1	>=0.20	HNRNPA1P31 (3.2)	ENSG00000196243 (3.1)	PRR16 (3.0)	ENSG00000238010 (2.9)	OVOL1 (2.8)	ECM1 (2.5)	NQO1 (2.5)	GBAP1 (2.3)	LMO7 (2.2)	GPR52 (2.1)
BFP	GO:0048019	receptor antagonist activity	1	>=0.20	HNRNPA1P31 (3.2)	ENSG00000196243 (3.1)	PRR16 (3.0)	ENSG00000238010 (2.9)	OVOL1 (2.8)	ECM1 (2.5)	NQO1 (2.5)	GBAP1 (2.3)	LMO7 (2.2)	GPR52 (2.1)
BFP	GO:0060249	anatomical structure homeostasis	1	>=0.20	ENSG00000236049 (3.6)	ACAN (3.4)	ENSG00000177453 (3.3)	WWP2 (3.3)	ENSG00000245937 (3.1)	ENSG00000235300 (3.1)	C17orf65 (3.1)	ENSG00000247228 (2.7)	BCDIN3D (2.7)	NANP (2.6)
BFP	GO:0002758	innate immune response-activating signal transduction	1	>=0.20	TESK2 (3.3)	SSH2 (3.1)	MCL1 (2.8)	KDM2A (2.7)	RPS6KA4 (2.7)	ITSN2 (2.6)	TNFSF12 (2.6)	C3orf38 (2.6)	TTC7A (2.6)	RAB21 (2.6)
BFP	GO:0001816	cytokine production	1	>=0.20	TMEM106A (3.8)	CCDC88B (3.2)	RILPL2 (3.1)	C10orf11 (3.1)	CATSPER1 (3.0)	TNFSF12 (2.9)	GBAP1 (2.8)	RC3H1 (2.7)	PML (2.7)	IL27 (2.7)
BFP	REACTOME_POST:CHAPERONIN_TUBULIN_FOLDING_PATHWAY	REACTOME_POST:CHAPERONIN_TUBULIN_FOLDING_PATHWAY	1	>=0.20	LMNA (3.0)	CCDC92 (3.0)	DPP3 (2.7)	PRUNE (2.7)	RIT1 (2.7)	RSU1 (2.5)	FIBP (2.4)	LEO1 (2.4)	PIGW (2.4)	ENSG00000236461 (2.3)
BFP	GO:0001916	positive regulation of T cell mediated cytotoxicity	1	>=0.20	IL27 (4.2)	ENSG00000176349 (4.1)	ATP6V1E2 (4.0)	MEI1 (3.9)	ENSG00000233848 (3.3)	FOXP1-AS1 (3.1)	ENSG00000246273 (3.0)	ENSG00000256845 (2.8)	CCDC134 (2.8)	ERAP1 (2.8)
BFP	GO:0031349	positive regulation of defense response	1	>=0.20	ENSG00000197071 (3.5)	AMPD3 (3.0)	TNFSF12 (3.0)	SEMA4A (2.9)	TMEM106A (2.8)	ANTXR2 (2.8)	RC3H1 (2.8)	MCL1 (2.7)	RPS6KC1 (2.7)	RILPL2 (2.6)
BFP	REACTOME_HDL:MEDIATED_LIPID_TRANSPORT	REACTOME_HDL:MEDIATED_LIPID_TRANSPORT	1	>=0.20	APOC1 (8.8)	APOE (6.6)	F2 (6.1)	NR1H3 (6.0)	LIPC (5.9)	SERPINC1 (5.8)	APOA1 (5.2)	HPD (3.5)	SHBG (3.5)	C11orf86 (3.3)
BFP	GO:0050777	negative regulation of immune response	1	>=0.20	ENSG00000249700 (4.5)	IL27 (3.6)	CCDC87 (3.2)	ANKRD45 (2.8)	GON4L (2.8)	PHTF2 (2.6)	ENSG00000203739 (2.5)	ENSG00000231064 (2.5)	ENSG00000248003 (2.4)	C12orf76 (2.3)
BFP	GO:0052547	regulation of peptidase activity	1	>=0.20	ENSG00000179038 (3.1)	SSR4P1 (2.9)	ADAMTSL4 (2.8)	GIPC2 (2.8)	RHOD (2.7)	ENSG00000232084 (2.7)	ENSG00000238010 (2.6)	ENSG00000247735 (2.6)	LIPC (2.6)	CCS (2.5)
BFP	GO:0001818	negative regulation of cytokine production	1	>=0.20	ENSG00000249700 (4.0)	ENSG00000251335 (3.2)	TMEM106A (3.2)	ZNFX1 (3.2)	GBAP1 (3.1)	PML (3.0)	CATSPER1 (2.9)	ENSG00000258136 (2.9)	ENSG00000254470 (2.8)	TNFSF12 (2.7)
BFP	GO:0002690	positive regulation of leukocyte chemotaxis	1	>=0.20	DNAJC27-AS1 (3.2)	C1orf54 (2.9)	ACP2 (2.8)	ENSG00000249700 (2.6)	GUCA2B (2.5)	ENSG00000222035 (2.5)	ENSG00000256116 (2.4)	TNC (2.4)	TSGA10IP (2.4)	NUPR1 (2.4)
BFP	GO:0032607	interferon-alpha production	1	>=0.20	ZNFX1 (5.3)	PML (4.8)	TMEM106A (4.8)	ENSG00000258136 (4.5)	UBA7 (4.2)	MOV10 (3.7)	ENSG00000196243 (3.7)	C3orf38 (3.5)	ANKFY1 (3.4)	ENSG00000254231 (2.5)
BFP	GO:0032647	regulation of interferon-alpha production	1	>=0.20	ZNFX1 (5.3)	PML (4.8)	TMEM106A (4.8)	ENSG00000258136 (4.5)	UBA7 (4.2)	MOV10 (3.7)	ENSG00000196243 (3.7)	C3orf38 (3.5)	ANKFY1 (3.4)	ENSG00000254231 (2.5)
BFP	GO:0002825	regulation of T-helper 1 type immune response	1	>=0.20	ENSG00000203739 (4.5)	C1orf54 (3.4)	IL27 (3.1)	ENSG00000246025 (2.9)	ENSG00000239440 (2.9)	SSR4P1 (2.7)	SNX11 (2.7)	ATP6V1E2 (2.6)	FAM182A (2.5)	ENSG00000225942 (2.5)
BFP	GO:0042744	hydrogen peroxide catabolic process	1	>=0.20	ENSG00000257097 (3.9)	ENSG00000248003 (3.6)	TSGA10IP (3.4)	ENSG00000255856 (3.4)	ENSG00000224849 (3.0)	SSR4P1 (2.9)	NQO1 (2.7)	ENSG00000250116 (2.5)	RAB9BP1 (2.5)	MYH16 (2.4)
BFP	GO:0009593	detection of chemical stimulus	1	>=0.20	TBC1D29 (5.5)	GPR52 (5.1)	ENSG00000248003 (4.4)	ENSG00000235070 (4.3)	ENSG00000232084 (4.0)	ENSG00000256116 (3.4)	LINC00474 (2.9)	CABP4 (2.9)	ENSG00000251335 (2.7)	ENSG00000257129 (2.5)
BFP	GO:0008329	pattern recognition receptor activity	1	>=0.20	DMXL2 (4.1)	SPI1 (4.0)	VCAN (3.6)	FERMT3 (3.3)	OLFM4 (3.2)	SULT1A2 (2.9)	LRP1 (2.9)	NUPR1 (2.6)	C10orf11 (2.5)	C11orf86 (2.4)
BFP	GO:0002230	positive regulation of defense response to virus by host	1	>=0.20	IL27 (3.8)	ZNFX1 (3.6)	ENSG00000231421 (3.4)	MYH16 (3.2)	ENSG00000250341 (3.2)	PML (3.0)	ENSG00000257194 (2.9)	UBA7 (2.8)	DNAJC27-AS1 (2.6)	ENSG00000196243 (2.6)
BFP	GO:0015949	nucleobase-containing small molecule interconversion	1	>=0.20	ENSG00000230896 (3.9)	ENSG00000251335 (3.8)	ZNF789 (3.5)	NUDT18 (2.9)	IPP (2.8)	AKR1A1 (2.8)	ENSG00000255856 (2.6)	GSTP1 (2.6)	GSTM4 (2.5)	LCTL (2.5)
BFP	GO:0042088	T-helper 1 type immune response	1	>=0.20	ENSG00000203739 (3.7)	C1orf54 (3.5)	SNX11 (3.4)	IL27 (3.0)	FAM108C1 (2.6)	CATSPER1 (2.6)	ATP6V1E2 (2.5)	ENSG00000249592 (2.4)	ENSG00000245388 (2.4)	FAM182A (2.2)
BFP	GO:0043900	regulation of multi-organism process	1	>=0.20	ZNFX1 (3.7)	IL27 (3.3)	TTC7A (3.1)	ENSG00000249700 (3.1)	ZMIZ2 (3.1)	RILPL2 (2.8)	ENSG00000257194 (2.7)	PML (2.6)	TMEM106A (2.6)	RC3H1 (2.6)
BFP	GO:0032400	melanosome localization	1	>=0.20	SNAPC5 (5.0)	ENSG00000245975 (3.6)	ENSG00000258136 (3.2)	FAM73A (3.0)	GNB5 (2.9)	DIS3L (2.9)	IQCH (2.8)	TTC12 (2.8)	RPGRIP1L (2.8)	ENSG00000251321 (2.7)
BFP	GO:0002831	regulation of response to biotic stimulus	1	>=0.20	ZNFX1 (3.5)	BDNF-AS1 (3.5)	ENSG00000255496 (3.4)	MARVELD3 (3.3)	ENSG00000257097 (2.9)	C11orf72 (2.9)	MOV10 (2.7)	ZMIZ2 (2.6)	IL27 (2.6)	SKAP1 (2.6)
BFP	GO:0004896	cytokine receptor activity	1	>=0.20	SKAP1 (3.6)	SEMA4A (3.6)	ANKRD55 (3.4)	SATB1 (3.3)	PTPRCAP (3.2)	FKBP5 (2.7)	TBC1D10C (2.6)	CARD11 (2.6)	CTSW (2.6)	APOBR (2.5)
BFP	GO:0061134	peptidase regulator activity	1	>=0.20	F2 (6.2)	SERPINC1 (5.5)	APOA1 (5.0)	LIPC (4.8)	HPD (4.8)	ECM1 (4.3)	APOC1 (4.2)	RELN (3.6)	PPL (3.6)	ADH1B (3.4)
BFP	GO:0002920	regulation of humoral immune response	1	>=0.20	HVCN1 (4.6)	CD19 (3.4)	ENSG00000256845 (3.4)	TCTN1 (3.1)	CCDC17 (3.1)	PAX5 (3.0)	ENSG00000222005 (3.0)	AGBL2 (3.0)	ENSG00000228536 (3.0)	BANK1 (2.9)
BFP	GO:0019882	antigen processing and presentation	1	>=0.20	ERAP1 (4.4)	ANKRD44-IT1 (3.7)	ENSG00000256845 (3.2)	ENSG00000245937 (3.2)	UBA7 (3.0)	ENSG00000227195 (2.8)	ENSG00000250954 (2.6)	STX4 (2.5)	ENSG00000249093 (2.5)	EFCAB5 (2.5)
BFP	GO:0046467	membrane lipid biosynthetic process	1	>=0.20	C16orf92 (4.1)	TMEM165 (3.0)	MON1A (2.8)	SPNS1 (2.6)	NLGN1 (2.5)	SAMD8 (2.5)	C2orf18 (2.5)	TMEM69 (2.4)	MFAP3 (2.4)	QPCTL (2.4)
BFP	GO:0051875	pigment granule localization	1	>=0.20	SNAPC5 (5.1)	ENSG00000245975 (3.9)	ENSG00000258136 (3.2)	ENSG00000251321 (3.0)	FAM73A (3.0)	DIS3L (3.0)	TTC12 (2.8)	GNB5 (2.8)	RPGRIP1L (2.7)	ENSG00000250616 (2.7)
BFP	GO:0050708	regulation of protein secretion	1	>=0.20	CABP2 (3.4)	ENSG00000256746 (3.3)	TRIM66 (3.1)	ENSG00000249093 (2.9)	ENSG00000203739 (2.7)	CDH13 (2.6)	SLC6A4 (2.5)	ENSG00000238010 (2.5)	ENSG00000251335 (2.5)	STK24-AS1 (2.5)
BFP	GO:0010952	positive regulation of peptidase activity	1	>=0.20	ENSG00000249700 (3.9)	ENSG00000232084 (3.3)	ENSG00000258136 (2.9)	ENSG00000228594 (2.9)	ENSG00000247735 (2.8)	APH1A (2.8)	ENSG00000258297 (2.8)	BID (2.7)	ENSG00000230725 (2.6)	GSTP1 (2.6)
BFP	GO:0061135	endopeptidase regulator activity	1	>=0.20	F2 (6.6)	SERPINC1 (5.9)	APOA1 (5.4)	LIPC (5.2)	HPD (4.9)	APOC1 (4.5)	ECM1 (4.0)	RELN (3.7)	ADH1B (3.3)	PPL (3.2)
BFP	GO:0071219	cellular response to molecule of bacterial origin	1	>=0.20	ENSG00000228389 (4.8)	ENSG00000250116 (3.3)	COBLL1 (3.1)	PRELID2 (3.0)	AMPD3 (3.0)	DNAJC27-AS1 (2.6)	ENSG00000232084 (2.5)	ENSG00000246025 (2.5)	OVOL1 (2.5)	MTMR11 (2.4)
BFP	REACTOME_FORMATION_OF_TUBULIN_FOLDING_INTERMEDIATES_BY_CCTTRIC	REACTOME_FORMATION_OF_TUBULIN_FOLDING_INTERMEDIATES_BY_CCTTRIC	1	>=0.20	CACYBP (4.8)	CHORDC1 (4.7)	STIP1 (4.4)	HSPE1 (3.4)	DPP3 (3.3)	PPIA (3.1)	PSMC3 (3.0)	LMNA (2.9)	DNAJB4 (2.6)	HSPD1 (2.5)
BFP	GO:0032543	mitochondrial translation	1	>=0.20	ENSG00000231792 (4.9)	METAP1D (4.2)	BOLA1 (4.2)	MMACHC (4.2)	TARS2 (3.8)	DIS3L (3.7)	TMEM69 (3.6)	ENSG00000248003 (3.5)	NDUFAF1 (3.5)	DARS2 (3.4)
BFP	GO:0002824	positive regulation of adaptive immune response based on somatic recombination of immune receptors built from immunoglobulin superfamily domains	1	>=0.20	IL27 (3.4)	ENSG00000233848 (3.3)	C16orf92 (2.9)	FOXP1-AS1 (2.9)	ENSG00000257194 (2.9)	ENSG00000225942 (2.8)	MEI1 (2.8)	ENSG00000256845 (2.7)	HVCN1 (2.6)	ENSG00000236049 (2.5)
BFP	GO:0071216	cellular response to biotic stimulus	1	>=0.20	ENSG00000228389 (4.0)	PRELID2 (3.3)	AMPD3 (3.0)	ENSG00000250116 (3.0)	ZCCHC4 (2.6)	DNAJC27-AS1 (2.6)	ENSG00000232084 (2.5)	CEBPG (2.4)	OVOL1 (2.4)	COBLL1 (2.4)
BFP	GO:0043161	proteasomal ubiquitin-dependent protein catabolic process	1	>=0.20	ATG13 (3.3)	BRMS1 (2.6)	MOB4 (2.6)	LCTL (2.6)	ARFGAP2 (2.6)	CACYBP (2.5)	IPP (2.5)	BUD31 (2.5)	ZCCHC4 (2.5)	FIBP (2.5)
BFP	GO:0004866	endopeptidase inhibitor activity	1	>=0.20	F2 (6.6)	SERPINC1 (5.9)	APOA1 (5.4)	LIPC (5.2)	HPD (4.9)	APOC1 (4.5)	ECM1 (3.9)	RELN (3.7)	SHBG (3.3)	CYP3A7 (3.2)
BFP	GO:0034340	response to type I interferon	1	>=0.20	ZNFX1 (7.8)	UBA7 (6.9)	PML (5.5)	MOV10 (4.9)	STK24-AS1 (4.7)	ANKFY1 (4.0)	LRRC43 (3.6)	TMEM219 (3.0)	ENSG00000236461 (2.6)	ENSG00000227195 (2.6)
BFP	GO:0032640	tumor necrosis factor production	1	>=0.20	DMXL2 (3.2)	ENSG00000249592 (3.1)	TMEM106A (3.0)	ENSG00000214194 (2.6)	VCAN (2.5)	RILPL2 (2.5)	C10orf11 (2.4)	TTC7A (2.4)	ENSG00000254470 (2.3)	ADAMTS14 (2.3)
BFP	GO:0032680	regulation of tumor necrosis factor production	1	>=0.20	DMXL2 (3.2)	ENSG00000249592 (3.1)	TMEM106A (3.0)	ENSG00000214194 (2.6)	VCAN (2.5)	RILPL2 (2.5)	C10orf11 (2.4)	TTC7A (2.4)	ENSG00000254470 (2.3)	ADAMTS14 (2.3)
BFP	GO:0030433	ER-associated protein catabolic process	1	>=0.20	HYOU1 (5.5)	ENSG00000249592 (4.8)	CCDC134 (4.3)	ATG13 (4.3)	FKBP2 (4.3)	EDEM3 (4.0)	CDK2AP2 (3.7)	QPCTL (3.5)	ENSG00000255455 (3.3)	EML6 (3.2)
BFP	GO:0030148	sphingolipid biosynthetic process	1	>=0.20	C16orf92 (4.0)	TMEM165 (3.1)	MON1A (3.0)	SPNS1 (2.6)	NLGN1 (2.5)	QPCTL (2.5)	TMEM69 (2.4)	C13orf16 (2.4)	ABHD12 (2.4)	MFAP3 (2.3)
BFP	KEGG_COMPLEMENT_AND_COAGULATION_CASCADES	KEGG_COMPLEMENT_AND_COAGULATION_CASCADES	1	>=0.20	SERPINC1 (8.8)	F2 (8.3)	HPD (6.9)	LIPC (6.8)	APOC1 (6.1)	CYP3A7 (5.6)	TAT (5.6)	APOA1 (5.5)	ADH1B (4.9)	CYP2C9 (4.6)
BFP	GO:0010874	regulation of cholesterol efflux	1	>=0.20	NR1H3 (3.7)	ENSG00000237781 (3.7)	ACP2 (3.6)	HARBI1 (3.3)	APOC1 (3.2)	PPARG (3.0)	AMZ1 (3.0)	ENSG00000238010 (2.9)	NUPR1 (2.9)	ADCY3 (2.8)
BFP	GO:0022829	wide pore channel activity	1	>=0.20	SLC29A2 (3.3)	CARNS1 (3.1)	DOHH (3.0)	OTUD7B (2.9)	KCNJ12 (2.8)	CCDC87 (2.7)	GIPR (2.7)	LINGO2 (2.6)	EPHA3 (2.4)	ENSG00000178863 (2.4)
BFP	GO:0043691	reverse cholesterol transport	1	>=0.20	SHBG (4.1)	LIPC (4.1)	APOC1 (3.9)	NR1H3 (3.2)	RELN (3.1)	F2 (3.0)	APOE (2.8)	AGBL2 (2.8)	APOA1 (2.8)	ENSG00000222612 (2.7)
BFP	GO:0042440	pigment metabolic process	1	>=0.20	CA14 (4.6)	HMBS (3.8)	SLC25A37 (3.8)	ENSG00000247228 (3.7)	C17orf65 (3.3)	RNF123 (3.2)	ENSG00000254231 (3.1)	ENSG00000258057 (3.1)	ENSG00000215099 (2.8)	ENSG00000248003 (2.8)
BFP	GO:0031347	regulation of defense response	1	>=0.20	STK24-AS1 (4.2)	TMEM106A (3.8)	ZNFX1 (3.1)	CATSPER1 (2.9)	APOBR (2.8)	SEMA4A (2.8)	PML (2.8)	RILPL2 (2.7)	MCL1 (2.7)	TNFSF12 (2.6)
BFP	GO:0045335	phagocytic vesicle	1	>=0.20	OLFM4 (3.8)	TMEM106A (3.7)	SPI1 (3.7)	ENSG00000250616 (2.8)	FERMT3 (2.8)	ARPC1B (2.5)	HVCN1 (2.4)	GSTM4 (2.2)	BANK1 (2.2)	C13orf16 (2.2)
BFP	GO:0001817	regulation of cytokine production	1	>=0.20	TMEM106A (3.4)	RILPL2 (3.4)	CCDC88B (3.4)	ENSG00000237781 (3.1)	CATSPER1 (3.1)	IL27 (2.9)	HVCN1 (2.9)	C10orf11 (2.8)	TNFSF12 (2.7)	PML (2.7)
BFP	GO:0071706	tumor necrosis factor superfamily cytokine production	1	>=0.20	TMEM106A (3.2)	DMXL2 (3.1)	ENSG00000238010 (2.8)	ENSG00000249592 (2.8)	ENSG00000233848 (2.7)	RILPL2 (2.6)	C10orf11 (2.6)	ENSG00000214194 (2.5)	VCAN (2.5)	ENSG00000237781 (2.4)
BFP	GO:0009615	response to virus	1	>=0.20	ZNFX1 (7.4)	PML (5.3)	UBA7 (5.2)	STK24-AS1 (4.4)	MOV10 (4.1)	ENSG00000249700 (4.0)	ANKFY1 (3.9)	TMEM219 (3.8)	TMEM106A (3.5)	ENSG00000247121 (3.3)
BFP	GO:0032637	interleukin-8 production	1	>=0.20	ENSG00000237781 (3.5)	ATP6V1E2 (3.4)	ENSG00000245719 (3.0)	OLFM4 (3.0)	ENSG00000239440 (3.0)	ENSG00000238010 (2.9)	ASB16 (2.7)	CPNE3 (2.6)	ONECUT1 (2.6)	GBAP1 (2.6)
BFP	GO:0032613	interleukin-10 production	1	>=0.20	ENSG00000239440 (3.1)	ENSG00000247556 (3.1)	SNX11 (2.9)	LINC00311 (2.9)	AMZ1 (2.9)	ENSG00000246025 (2.8)	ENSG00000230896 (2.6)	ANKRD45 (2.5)	ENSG00000249592 (2.5)	FAM160B2 (2.5)
BFP	GO:0060337	type I interferon-mediated signaling pathway	1	>=0.20	ZNFX1 (7.7)	UBA7 (6.9)	PML (5.5)	STK24-AS1 (4.8)	MOV10 (4.8)	ANKFY1 (4.0)	LRRC43 (3.6)	TMEM219 (3.0)	ENSG00000236461 (2.7)	ENSG00000227195 (2.6)
BFP	GO:0071357	cellular response to type I interferon	1	>=0.20	ZNFX1 (7.7)	UBA7 (6.9)	PML (5.5)	STK24-AS1 (4.8)	MOV10 (4.8)	ANKFY1 (4.0)	LRRC43 (3.6)	TMEM219 (3.0)	ENSG00000236461 (2.7)	ENSG00000227195 (2.6)
BFP	REACTOME_PURINE_RIBONUCLEOSIDE_MONOPHOSPHATE_BIOSYNTHESIS	REACTOME_PURINE_RIBONUCLEOSIDE_MONOPHOSPHATE_BIOSYNTHESIS	1	>=0.20	PIGW (4.4)	WDR12 (4.2)	TFAP4 (3.9)	C1QBP (3.9)	NHP2L1 (3.7)	DARS2 (3.6)	CYP20A1 (3.4)	MMACHC (3.3)	AMPD2 (3.3)	XRCC6 (3.2)
BFP	GO:0002821	positive regulation of adaptive immune response	1	>=0.20	IL27 (3.2)	ENSG00000233848 (3.2)	C16orf92 (3.1)	FOXP1-AS1 (2.9)	MEI1 (2.8)	ENSG00000257194 (2.7)	ENSG00000225942 (2.7)	ENSG00000256845 (2.6)	HVCN1 (2.6)	ENSG00000236049 (2.6)
BFP	GO:0045351	type I interferon biosynthetic process	1	>=0.20	TMEM106A (4.0)	ZNFX1 (3.6)	C3orf38 (3.3)	UBA7 (3.2)	PML (2.9)	MTMR11 (2.9)	ENSG00000254231 (2.7)	NUDT22 (2.6)	ENSG00000258136 (2.5)	ANKFY1 (2.5)
BFP	GO:0045089	positive regulation of innate immune response	1	>=0.20	C3orf38 (3.6)	MCL1 (3.2)	ZNF276 (2.8)	TNFSF12 (2.8)	ENSG00000197071 (2.7)	LYSMD2 (2.7)	RPS6KA4 (2.6)	FAM175B (2.6)	TMEM106A (2.6)	ANTXR2 (2.5)
BFP	GO:0050909	sensory perception of taste	1	>=0.20	DEC1 (5.5)	ENSG00000256116 (4.3)	VN1R108P (3.7)	ENSG00000225187 (3.5)	ENSG00000250341 (3.3)	LYZL4 (3.2)	ENSG00000249618 (3.1)	ENSG00000251321 (2.9)	ENSG00000230725 (2.8)	ENSG00000251335 (2.8)
BFP	GO:0034375	high-density lipoprotein particle remodeling	1	>=0.20	LIPC (4.2)	APOC1 (4.2)	SHBG (3.6)	RELN (3.5)	NR1H3 (3.4)	APOE (3.3)	F2 (3.3)	APOA1 (3.1)	C11orf63 (3.0)	SERPINC1 (2.9)
BFP	GO:0006954	inflammatory response	1	>=0.20	TMEM106A (2.9)	OLFM4 (2.7)	AMPD3 (2.6)	MCTP1 (2.5)	TBC1D29 (2.5)	C1orf54 (2.5)	ACP2 (2.4)	APOBR (2.3)	TNFSF12 (2.3)	SEMA4A (2.2)
BFP	GO:0010498	proteasomal protein catabolic process	1	>=0.20	ATG13 (3.3)	MOB4 (2.6)	CACYBP (2.6)	BRMS1 (2.6)	LCTL (2.6)	ZCCHC4 (2.6)	ARFGAP2 (2.6)	RIOK3 (2.5)	BUD31 (2.5)	CLIP1 (2.4)
BFP	GO:0009607	response to biotic stimulus	1	>=0.20	ZNFX1 (5.2)	OLFM4 (4.3)	UBA7 (3.8)	PML (3.6)	TMEM106A (3.2)	MOV10 (2.8)	RILPL2 (2.7)	GON4L (2.7)	ENSG00000245388 (2.7)	RC3H1 (2.6)
BFP	GO:0032649	regulation of interferon-gamma production	1	>=0.20	IL27 (4.0)	ATP6V1E2 (3.3)	ENSG00000249592 (3.1)	ENSG00000239440 (3.0)	ENSG00000225942 (2.9)	CATSPER1 (2.8)	BCDIN3D (2.5)	ENSG00000179038 (2.4)	ENSG00000247556 (2.4)	ENSG00000249700 (2.4)
BFP	GO:0032609	interferon-gamma production	1	>=0.20	IL27 (3.9)	ENSG00000239440 (3.4)	ENSG00000249592 (3.2)	CATSPER1 (3.0)	ATP6V1E2 (3.0)	ENSG00000225942 (2.8)	BCDIN3D (2.6)	ENSG00000247556 (2.4)	SKAP1 (2.4)	TNFSF12 (2.4)
BFP	GO:0051707	response to other organism	1	>=0.20	ZNFX1 (5.2)	OLFM4 (4.4)	UBA7 (3.9)	PML (3.8)	TMEM106A (3.2)	MOV10 (2.9)	ENSG00000245388 (2.8)	RILPL2 (2.7)	RC3H1 (2.7)	GON4L (2.7)
BFP	GO:0043280	positive regulation of cysteine-type endopeptidase activity involved in apoptotic process	1	>=0.20	ENSG00000249700 (4.2)	ENSG00000232084 (3.5)	ENSG00000258136 (3.2)	ENSG00000247735 (2.9)	TMEM219 (2.9)	DDB2 (2.9)	DEC1 (2.8)	ENSG00000230725 (2.7)	BID (2.7)	TRAF3IP2-AS1 (2.7)
BFP	GO:2001056	positive regulation of cysteine-type endopeptidase activity	1	>=0.20	ENSG00000249700 (4.2)	ENSG00000232084 (3.5)	ENSG00000258136 (3.2)	ENSG00000247735 (2.9)	TMEM219 (2.9)	DDB2 (2.9)	DEC1 (2.8)	ENSG00000230725 (2.7)	BID (2.7)	TRAF3IP2-AS1 (2.7)
BFP	GO:0046520	sphingoid biosynthetic process	1	>=0.20	ENSG00000256116 (4.0)	TMEM165 (3.3)	SAMD8 (3.2)	DNAH10 (2.9)	MFAP3 (2.9)	C16orf92 (2.8)	MON1A (2.8)	TESK2 (2.7)	TMUB2 (2.7)	ENSG00000217075 (2.6)
BFP	GO:0014911	positive regulation of smooth muscle cell migration	1	>=0.20	ANKRD55 (3.8)	NAALAD2 (3.8)	ENSG00000254842 (3.2)	CARNS1 (2.6)	DNAJC27 (2.6)	ADAMTS9-AS2 (2.6)	LINC00474 (2.4)	BOLL (2.4)	STK24-AS1 (2.3)	LINC00470 (2.3)
BFP	GO:0050776	regulation of immune response	1	>=0.20	HVCN1 (3.9)	CTSW (3.8)	CARD11 (3.7)	CCDC88B (3.4)	TBC1D10C (3.3)	ENSG00000249700 (3.3)	BANK1 (3.1)	UNC13D (3.1)	SKAP1 (3.0)	LYSMD2 (3.0)
BFP	GO:0045028	G-protein coupled purinergic nucleotide receptor activity	1	>=0.20	BANK1 (3.6)	CCDC146 (3.1)	C3orf54 (2.9)	HVCN1 (2.9)	AMZ1 (2.7)	ITGB6 (2.5)	ANKRD55 (2.5)	PREX1 (2.3)	CARD11 (2.2)	ANKRD44 (2.2)
BFP	GO:0001608	G-protein coupled nucleotide receptor activity	1	>=0.20	BANK1 (3.6)	CCDC146 (3.1)	C3orf54 (2.9)	HVCN1 (2.9)	AMZ1 (2.7)	ITGB6 (2.5)	ANKRD55 (2.5)	PREX1 (2.3)	CARD11 (2.2)	ANKRD44 (2.2)
BFP	GO:0050714	positive regulation of protein secretion	1	>=0.20	ENSG00000256746 (3.4)	STK24-AS1 (2.8)	ENSG00000235300 (2.7)	ENSG00000249093 (2.7)	SLC6A4 (2.6)	ENSG00000249592 (2.5)	IL27 (2.5)	PLA2G1B (2.4)	ENSG00000247735 (2.4)	GNPDA2 (2.4)
BFP	GO:0035586	purinergic receptor activity	1	>=0.20	C3orf54 (3.5)	AMZ1 (3.4)	TMEM106A (3.2)	ANKRD55 (3.2)	BANK1 (3.1)	HVCN1 (2.9)	CARD11 (2.4)	C12orf76 (2.3)	CCDC134 (2.2)	SLITRK6 (2.2)
BFP	GO:0001614	purinergic nucleotide receptor activity	1	>=0.20	BANK1 (3.7)	AMZ1 (3.6)	C3orf54 (3.5)	HVCN1 (3.2)	TMEM106A (2.8)	ANKRD55 (2.8)	C12orf76 (2.5)	CCDC146 (2.5)	CARD11 (2.3)	ANKRD44 (2.2)
BFP	GO:0016502	nucleotide receptor activity	1	>=0.20	BANK1 (3.7)	AMZ1 (3.6)	C3orf54 (3.5)	HVCN1 (3.2)	TMEM106A (2.8)	ANKRD55 (2.8)	C12orf76 (2.5)	CCDC146 (2.5)	CARD11 (2.3)	ANKRD44 (2.2)
BFP	GO:0010950	positive regulation of endopeptidase activity	1	>=0.20	ENSG00000249700 (4.0)	ENSG00000258136 (3.4)	ENSG00000232084 (3.3)	BID (2.9)	ENSG00000228594 (2.8)	DDB2 (2.8)	ENSG00000247735 (2.8)	DEC1 (2.8)	TMEM219 (2.7)	ENSG00000230725 (2.6)
BFP	GO:0006457	protein folding	1	>=0.20	HSPD1 (8.2)	CHORDC1 (6.6)	CACYBP (5.1)	HYOU1 (4.9)	CDK2AP2 (4.2)	ENSG00000249592 (4.2)	FKBP2 (4.2)	DNAJB4 (4.0)	SSR2 (4.0)	STIP1 (3.9)
BFP	GO:0072376	protein activation cascade	1	>=0.20	TAT (4.4)	CYP3A7 (4.2)	HSD3B7 (4.1)	LIPC (3.8)	CYP2C9 (3.7)	SHBG (3.5)	ADH1B (3.4)	LEPR (3.1)	ACMSD (3.0)	DPYD (2.9)
BFP	GO:0045088	regulation of innate immune response	1	>=0.20	ENSG00000249700 (3.8)	STK24-AS1 (3.8)	C3orf38 (3.8)	VN1R108P (3.3)	ZNFX1 (3.2)	TMEM106A (3.1)	MCL1 (3.1)	ENSG00000197071 (3.1)	ENSG00000237781 (3.0)	ENSG00000245388 (2.9)
BFP	GO:0046513	ceramide biosynthetic process	1	>=0.20	ENSG00000256116 (4.5)	SAMD8 (3.5)	TMEM165 (3.3)	MFAP3 (3.1)	DNAH10 (2.8)	FAM73A (2.7)	TMUB2 (2.7)	ENSG00000217075 (2.7)	ENSG00000214293 (2.6)	ENSG00000250156 (2.5)
BFP	GO:0032653	regulation of interleukin-10 production	1	>=0.20	ENSG00000247556 (3.2)	ENSG00000246025 (2.9)	AMZ1 (2.8)	ENSG00000239440 (2.8)	LINC00311 (2.8)	ENSG00000230896 (2.7)	SNX11 (2.7)	ENSG00000249592 (2.6)	C11orf72 (2.5)	IL27 (2.4)
BFP	GO:0000959	mitochondrial RNA metabolic process	1	>=0.20	RG9MTD1 (4.1)	METAP1D (4.0)	PTCD1 (3.9)	MMACHC (3.9)	NDUFAF1 (3.8)	MRM1 (3.7)	HPDL (3.4)	TMEM69 (3.2)	DARS2 (3.2)	TARS2 (3.1)
BFP	GO:0050778	positive regulation of immune response	1	>=0.20	HVCN1 (4.9)	BANK1 (3.5)	TBC1D10C (3.2)	CTSW (3.1)	CCDC88B (3.1)	CARD11 (3.0)	LYSMD2 (2.9)	SKAP1 (2.9)	UNC13D (2.8)	RILPL2 (2.8)
BFP	GO:0002218	activation of innate immune response	1	>=0.20	MCL1 (3.1)	SSH2 (2.9)	TTC7A (2.7)	TNFSF12 (2.7)	KDM2A (2.6)	TESK2 (2.6)	ENSG00000197071 (2.6)	C3orf38 (2.6)	RPS6KA4 (2.6)	C11orf72 (2.6)
BFP	GO:0002252	immune effector process	1	>=0.20	TMEM106A (3.8)	ZNFX1 (3.7)	UBA7 (3.1)	CARD11 (3.1)	CCDC88B (3.1)	UNC13D (3.1)	HVCN1 (3.0)	CTSW (3.0)	APOBR (3.0)	SPI1 (3.0)
BFP	GO:0032620	interleukin-17 production	1	>=0.20	FOXP1-AS1 (3.6)	IL27 (3.6)	NANP (3.1)	CRTAM (3.0)	ENSG00000249592 (3.0)	DNAJC27-AS1 (2.7)	TMEM106A (2.7)	ATP6V1E2 (2.7)	RAD9B (2.7)	ENSG00000255455 (2.6)
BFP	GO:0032660	regulation of interleukin-17 production	1	>=0.20	FOXP1-AS1 (3.6)	IL27 (3.6)	NANP (3.1)	CRTAM (3.0)	ENSG00000249592 (3.0)	DNAJC27-AS1 (2.7)	TMEM106A (2.7)	ATP6V1E2 (2.7)	RAD9B (2.7)	ENSG00000255455 (2.6)
BFP	GO:0002253	activation of immune response	1	>=0.20	HVCN1 (4.4)	BANK1 (3.6)	LYSMD2 (3.5)	CARD11 (3.2)	FERMT3 (3.1)	TBC1D10C (3.0)	DPYD (3.0)	SPI1 (3.0)	RILPL2 (2.7)	TNFSF12 (2.7)
BFP	GO:0002495	antigen processing and presentation of peptide antigen via MHC class II	1	>=0.20	ENSG00000227195 (3.6)	ENSG00000258057 (3.1)	HVCN1 (2.9)	BANK1 (2.8)	ENSG00000248003 (2.7)	ENSG00000250116 (2.5)	AMZ1 (2.4)	MACROD2 (2.4)	ENSG00000246025 (2.4)	RALGPS1 (2.3)
BFP	REACTOME_NUCLEOTIDE:LIKE_PURINERGIC_RECEPTORS	REACTOME_NUCLEOTIDE:LIKE_PURINERGIC_RECEPTORS	1	>=0.20	ANKRD55 (3.0)	TMEM106A (2.7)	ARHGEF26-AS1 (2.6)	AMZ1 (2.4)	CCDC146 (2.4)	ENSG00000234177 (2.3)	ENSG00000225187 (2.3)	GDPD3 (2.2)	PPP1R3B (2.2)	C3orf54 (2.2)
BFP	GO:0006541	glutamine metabolic process	1	>=0.20	MARS2 (3.9)	ENSG00000203739 (3.5)	ENSG00000227195 (3.3)	FBXO36 (3.1)	AMPD2 (2.9)	PIGW (2.8)	ENSG00000234177 (2.6)	VN1R108P (2.6)	UBQLN4 (2.4)	C13orf16 (2.4)
BFP	REACTOME_P2Y_RECEPTORS	REACTOME_P2Y_RECEPTORS	1	>=0.20	CCDC146 (3.2)	ARHGEF26-AS1 (2.9)	ANKRD55 (2.7)	AMZ1 (2.7)	HVCN1 (2.5)	TMEM106A (2.3)	SLC6A4 (2.3)	ARPP21 (2.2)	ENSG00000179038 (2.2)	BANK1 (2.2)
BFP	GO:0006959	humoral immune response	1	>=0.20	BANK1 (4.3)	HVCN1 (3.8)	PAX5 (3.5)	CD19 (3.2)	CYP2C9 (3.1)	CYP3A7 (3.1)	ENSG00000238010 (2.8)	TCTN1 (2.7)	CYP2C19 (2.7)	ADH1B (2.5)
BFP	GO:0016045	detection of bacterium	1	>=0.20	ENSG00000245719 (4.0)	DEC1 (3.4)	C10orf11 (3.2)	ENSG00000214194 (2.8)	TBC1D29 (2.8)	OLFM4 (2.8)	ENSG00000258583 (2.6)	GBAP1 (2.5)	ENSG00000239440 (2.3)	ZNF337 (2.2)
BFP	GO:0032755	positive regulation of interleukin-6 production	1	>=0.20	CATSPER1 (3.7)	ENSG00000234177 (3.6)	C10orf11 (3.0)	VCAN (2.9)	RC3H1 (2.9)	CDH13 (2.8)	ENSG00000197071 (2.7)	VIPR1 (2.7)	ATP6V1E2 (2.6)	BID (2.6)
BFP	GO:0032715	negative regulation of interleukin-6 production	1	>=0.20	DMXL2 (3.6)	ENSG00000228389 (3.2)	ENSG00000239332 (3.2)	ENSG00000246025 (2.8)	PREX1 (2.7)	ENSG00000245975 (2.5)	ENSG00000182329 (2.5)	DNAJC27-AS1 (2.4)	SULT1A2 (2.4)	ENSG00000120341 (2.4)
BFP	GO:0002443	leukocyte mediated immunity	1	>=0.20	HVCN1 (3.2)	CCDC88B (3.1)	APOBR (3.0)	CYP3A7 (2.9)	UNC13D (2.8)	CRTAM (2.8)	TNFSF12 (2.7)	ENSG00000250616 (2.7)	SPI1 (2.6)	IL27 (2.6)
BFP	GO:0002250	adaptive immune response	1	>=0.20	ENSG00000226252 (3.4)	CYP3A7 (3.0)	CCDC88B (3.0)	BANK1 (2.9)	CARD11 (2.8)	CD19 (2.8)	IL27 (2.8)	SNX11 (2.6)	HVCN1 (2.6)	ENSG00000236049 (2.5)
BFP	GO:0006956	complement activation	1	>=0.20	TAT (4.1)	CYP3A7 (3.9)	HSD3B7 (3.5)	ANKRD45 (3.5)	CYP2C9 (3.4)	ADH1B (3.4)	SHBG (3.4)	APOE (3.0)	DPYD (2.9)	ACMSD (2.8)
BFP	GO:0006958	complement activation, classical pathway	1	>=0.20	HSD3B7 (4.1)	TAT (3.7)	CYP3A7 (3.5)	CYP2C9 (3.5)	ANKRD45 (3.5)	ACMSD (3.2)	ADH1B (3.1)	CYP3A5 (3.1)	APOE (2.9)	SLC26A1 (2.8)
BFP	GO:0050663	cytokine secretion	1	>=0.20	ENSG00000256746 (3.2)	LYZL4 (3.0)	STK24-AS1 (3.0)	ENSG00000203739 (2.7)	IL27 (2.7)	ENSG00000249093 (2.5)	PDILT (2.4)	C13orf16 (2.3)	MCTP1 (2.3)	RC3H1 (2.3)
BFP	GO:0009595	detection of biotic stimulus	1	>=0.20	ENSG00000235070 (3.4)	C10orf11 (3.0)	C3orf38 (2.8)	DMXL2 (2.7)	TMEM106A (2.5)	GBAP1 (2.4)	MOV10 (2.3)	ENSG00000258583 (2.3)	ENSG00000214194 (2.3)	ENSG00000239440 (2.3)
BFP	GO:0002460	adaptive immune response based on somatic recombination of immune receptors built from immunoglobulin superfamily domains	1	>=0.20	ENSG00000226252 (3.3)	CYP3A7 (3.1)	IL27 (3.0)	BANK1 (3.0)	CD19 (2.9)	CCDC88B (2.8)	HVCN1 (2.8)	SNX11 (2.6)	CARD11 (2.5)	CYP3A5 (2.3)
BFP	GO:0050707	regulation of cytokine secretion	1	>=0.20	LYZL4 (3.5)	ENSG00000256746 (3.2)	IL27 (2.9)	ENSG00000249093 (2.8)	STK24-AS1 (2.7)	ENSG00000251335 (2.6)	ENSG00000237781 (2.4)	ENSG00000203739 (2.4)	DMXL2 (2.4)	PLA2G1B (2.4)
BFP	GO:0032733	positive regulation of interleukin-10 production	1	>=0.20	ENSG00000257194 (3.8)	ENSG00000248003 (3.3)	ENSG00000249592 (3.2)	FAM182A (3.0)	ENSG00000247556 (3.0)	AMZ1 (2.7)	CATSPER1 (2.6)	CRTAM (2.5)	ENSG00000246025 (2.4)	ENSG00000230896 (2.3)
BFP	GO:0045087	innate immune response	1	>=0.20	UBA7 (5.9)	ZNFX1 (5.8)	PML (4.6)	MOV10 (4.2)	TMEM106A (3.5)	ERAP1 (3.5)	ANKFY1 (3.1)	LYSMD2 (2.7)	ENSG00000245388 (2.6)	APOBR (2.6)
BFP	GO:0019724	B cell mediated immunity	1	>=0.20	CYP3A7 (3.5)	HVCN1 (3.2)	CYP2C9 (2.8)	BANK1 (2.7)	CD19 (2.6)	HSD3B7 (2.6)	CARD11 (2.6)	LINC00311 (2.5)	CYP3A5 (2.5)	APOE (2.5)
BFP	GO:0016064	immunoglobulin mediated immune response	1	>=0.20	CYP3A7 (3.5)	HVCN1 (3.3)	CYP2C9 (2.8)	HSD3B7 (2.7)	FAM200A (2.5)	APOE (2.5)	BANK1 (2.5)	CYP3A5 (2.5)	SSR4P1 (2.5)	CD19 (2.4)
BFP	GO:0050715	positive regulation of cytokine secretion	1	>=0.20	ENSG00000249093 (3.5)	PDILT (3.3)	ENSG00000247735 (3.2)	IL27 (3.0)	ENSG00000250616 (2.9)	PLA2G1B (2.9)	DMXL2 (2.8)	FAM108C1 (2.7)	CCDC88B (2.6)	MAPK6 (2.5)
BFP	GO:0002449	lymphocyte mediated immunity	1	>=0.20	CRTAM (3.2)	IL27 (3.1)	CYP3A7 (3.0)	CCDC88B (2.8)	ENSG00000250616 (2.7)	HVCN1 (2.6)	SKAP1 (2.5)	CYP3A5 (2.5)	CTSW (2.5)	ENSG00000233848 (2.5)
BFP	GO:0002455	humoral immune response mediated by circulating immunoglobulin	1	>=0.20	ANKRD45 (3.7)	CYP2C9 (3.6)	TAT (3.6)	HSD3B7 (3.6)	CYP3A7 (3.4)	ACMSD (3.1)	SLC26A1 (2.9)	CYP3A5 (2.8)	ADH1B (2.7)	APOE (2.6)
BFP	GO:0032635	interleukin-6 production	1	>=0.20	CATSPER1 (3.5)	C10orf11 (3.1)	AMPD3 (2.8)	ENSG00000237781 (2.7)	TMEM106A (2.6)	VCAN (2.5)	RC3H1 (2.5)	DMXL2 (2.5)	ZBTB37 (2.4)	BID (2.4)
BFP	GO:0032675	regulation of interleukin-6 production	1	>=0.20	CATSPER1 (3.6)	C10orf11 (3.0)	ENSG00000237781 (2.9)	AMPD3 (2.7)	TMEM106A (2.7)	VCAN (2.7)	DMXL2 (2.7)	ZBTB37 (2.6)	RC3H1 (2.4)	BID (2.3)
cluster 1	GO:0004806	triglyceride lipase activity	5.33e-05	>=0.20	MLXIPL (5.8)	HCAR1 (3.1)	GIPR (2.6)	MMAB (2.2)	C19orf80 (1.9)	APOC1 (1.9)	ITIH4 (1.7)	ANGPTL4 (1.6)	QPCTL (1.5)	BCL7A (1.2)
cluster 1	GO:0016829	lyase activity	0.000439	>=0.20	C19orf80 (2.9)	MLXIPL (2.7)	MMAB (2.6)	APOC1 (2.5)	ITIH4 (2.0)	NLRX1 (1.9)	MVK (1.9)	APOE (1.4)	HINFP (1.4)	ANGPTL4 (1.3)
cluster 1	GO:0017069	snRNA binding	0.000882	>=0.20	H2AFX (2.3)	RSRC2 (2.2)	UBASH3B (1.7)	ENSG00000256546 (1.7)	CCDC153 (1.6)	DGKG (1.6)	SNRPD2 (1.5)	CBL (1.4)	BCL7A (1.3)	ZCCHC8 (1.2)
cluster 1	GO:0003785	actin monomer binding	0.00111	>=0.20	SMG6 (2.8)	CDC42SE2 (2.2)	NID2 (2.1)	MYO1H (1.4)	FZD9 (1.3)	BCL7A (1.3)	PDZD3 (1.2)	MLXIP (1.2)	SFMBT1 (1.1)	CLIP1 (1.1)
cluster 1	GO:0043434	response to peptide hormone stimulus	0.00152	>=0.20	HCAR1 (4.4)	MLXIPL (3.7)	GIPR (2.8)	ENSG00000254235 (2.5)	C19orf80 (2.0)	MYO1H (1.9)	MMAB (1.9)	DPH1 (1.8)	KCTD10 (1.7)	UBE3B (1.4)
cluster 1	GO:0016860	intramolecular oxidoreductase activity	0.00162	>=0.20	DPAGT1 (3.6)	QPCTL (2.7)	MMAB (2.6)	TBL2 (2.3)	MVK (2.2)	ENSG00000256546 (2.0)	TOMM40 (1.6)	APOE (1.3)	DGKG (1.2)	ENSG00000257097 (1.0)
cluster 1	GO:0040014	regulation of multicellular organism growth	0.00201	>=0.20	HCAR1 (3.6)	LYRM7 (2.1)	SMG6 (2.1)	QPCTL (1.7)	FZD9 (1.4)	C19orf80 (1.3)	MLXIPL (1.2)	RAPGEF6 (1.2)	CCDC153 (1.2)	UBASH3B (1.1)
cluster 1	GO:0016830	carbon-carbon lyase activity	0.00216	>=0.20	MMAB (4.5)	MVK (3.9)	C19orf80 (2.9)	APOE (1.4)	FNIP1 (1.4)	DGKG (1.4)	ITIH4 (1.4)	APOC1 (1.4)	MLXIPL (1.3)	PDZD3 (1.3)
cluster 1	GO:0051289	protein homotetramerization	0.00276	>=0.20	LYRM7 (4.0)	ENSG00000256546 (3.1)	MMAB (2.3)	GIPR (2.1)	CCDC153 (1.9)	ENSG00000257097 (1.6)	C19orf80 (1.5)	HINT1 (1.4)	ENSG00000254235 (1.3)	PDZD3 (1.0)
cluster 1	GO:0031406	carboxylic acid binding	0.00279	>=0.20	APOC1 (3.6)	MLXIPL (3.4)	ITIH4 (3.1)	APOE (3.0)	ANGPTL4 (2.9)	C19orf80 (2.9)	PDZD3 (2.5)	MMAB (2.2)	ABO (1.5)	GIPR (1.3)
cluster 1	GO:0032868	response to insulin stimulus	0.00291	>=0.20	HCAR1 (4.6)	MLXIPL (3.3)	FNIP1 (2.3)	C19orf80 (2.2)	GIPR (2.1)	ENSG00000254235 (1.9)	DPH1 (1.9)	BCL7A (1.8)	C2CD2L (1.8)	MMAB (1.6)
cluster 1	GO:0016051	carbohydrate biosynthetic process	0.0032	>=0.20	C19orf80 (2.6)	TBL2 (2.5)	DPAGT1 (2.3)	ENSG00000254235 (2.2)	GIPR (2.1)	QPCTL (2.1)	FZD9 (1.9)	MLXIPL (1.9)	ANGPTL4 (1.7)	NLRX1 (1.6)
cluster 1	REACTOME_DEVELOPMENTAL_BIOLOGY	REACTOME_DEVELOPMENTAL_BIOLOGY	0.00431	>=0.20	NID2 (2.8)	DOCK6 (2.4)	HIC1 (2.1)	MLXIPL (1.7)	MLXIP (1.7)	SMG6 (1.6)	ETV5 (1.6)	UBASH3B (1.4)	ABO (1.4)	FZD9 (1.3)
cluster 1	REACTOME_PTM_GAMMA_CARBOXYLATION_HYPUSINE_FORMATION_AND_ARYLSULFATASE_ACTIVATION	REACTOME_PTM_GAMMA_CARBOXYLATION_HYPUSINE_FORMATION_AND_ARYLSULFATASE_ACTIVATION	0.00483	>=0.20	C19orf80 (5.3)	ITIH4 (4.7)	MLXIPL (3.3)	ABO (3.1)	APOC1 (2.8)	APOE (2.4)	SFMBT1 (1.7)	C2CD2L (1.6)	ENSG00000254235 (1.2)	SMG6 (1.1)
cluster 1	GO:0051241	negative regulation of multicellular organismal process	0.00486	>=0.20	ITIH4 (2.3)	MLXIPL (2.2)	UBASH3B (2.0)	C19orf80 (1.9)	HCAR1 (1.7)	BCL7B (1.6)	FZD9 (1.6)	APOC1 (1.5)	ANGPTL4 (1.4)	APOE (1.3)
cluster 1	GO:0033293	monocarboxylic acid binding	0.00522	>=0.20	MLXIPL (4.0)	APOC1 (3.7)	APOE (3.5)	C19orf80 (3.0)	ANGPTL4 (2.8)	MMAB (2.7)	ITIH4 (2.5)	PDZD3 (1.8)	HCAR1 (1.6)	MVK (1.3)
cluster 1	GO:0005996	monosaccharide metabolic process	0.00544	>=0.20	C19orf80 (2.6)	LYRM7 (2.3)	ANGPTL4 (2.3)	GIPR (2.2)	ENSG00000254235 (2.1)	TBL2 (2.1)	MLXIPL (2.0)	MLXIP (1.6)	DGKG (1.5)	ENSG00000257097 (1.3)
cluster 1	GO:0022408	negative regulation of cell-cell adhesion	0.00554	>=0.20	HCAR1 (2.8)	ENSG00000254235 (2.4)	UBASH3B (1.6)	FZD9 (1.5)	SFMBT1 (1.5)	ABO (1.1)	NID2 (1.1)	LYRM7 (1.0)	DGKG (1.0)	ENSG00000257097 (1.0)
cluster 1	GO:0046332	SMAD binding	0.00572	>=0.20	NID2 (2.3)	FNIP1 (2.0)	KCTD10 (1.8)	ETV5 (1.7)	RAPGEF6 (1.6)	BCL7A (1.6)	UBE3B (1.6)	DOCK6 (1.5)	MLXIP (1.4)	CLIP1 (1.3)
cluster 1	REACTOME_GABA_SYNTHESIS_RELEASE_REUPTAKE_AND_DEGRADATION	REACTOME_GABA_SYNTHESIS_RELEASE_REUPTAKE_AND_DEGRADATION	0.00617	>=0.20	ABCG4 (3.2)	ACSL6 (3.0)	DPH1 (1.9)	HCAR1 (1.7)	C2CD2L (1.5)	ABO (1.5)	UBASH3B (1.3)	ENSG00000257097 (1.0)	BCL7A (1.0)	CDC42SE2 (1.0)
cluster 1	GO:0033500	carbohydrate homeostasis	0.00641	>=0.20	MLXIPL (3.2)	GIPR (3.1)	ENSG00000254235 (2.4)	DPH1 (2.4)	MLXIP (2.2)	C19orf80 (1.9)	MYO1H (1.7)	HCAR1 (1.5)	UBE3B (1.2)	QPCTL (1.2)
cluster 1	GO:0042593	glucose homeostasis	0.00641	>=0.20	MLXIPL (3.2)	GIPR (3.1)	ENSG00000254235 (2.4)	DPH1 (2.4)	MLXIP (2.2)	C19orf80 (1.9)	MYO1H (1.7)	HCAR1 (1.5)	UBE3B (1.2)	QPCTL (1.2)
cluster 1	GO:0002020	protease binding	0.00643	>=0.20	MYO1H (2.7)	CSF2 (2.6)	ITIH4 (2.1)	C19orf80 (1.9)	ANGPTL4 (1.9)	SMG6 (1.6)	APOE (1.4)	IL3 (1.3)	HINFP (1.0)	KCTD10 (1.0)
cluster 1	GO:0030099	myeloid cell differentiation	0.00646	>=0.20	MLXIP (2.0)	MYO1H (2.0)	CBL (1.9)	SFMBT1 (1.8)	IL3 (1.6)	DPH1 (1.6)	CSF2 (1.6)	ANGPTL4 (1.5)	BCL7A (1.5)	HIC1 (1.4)
cluster 1	GO:0005516	calmodulin binding	0.00685	>=0.20	CLIP1 (2.3)	ACSL6 (1.9)	UBE3B (1.4)	ENSG00000257097 (1.3)	MLXIP (1.3)	NID2 (1.3)	ABCG4 (1.2)	SMG6 (1.1)	CBL (0.9)	DOCK6 (0.9)
cluster 1	GO:0017171	serine hydrolase activity	0.00746	>=0.20	ITIH4 (3.7)	NLRX1 (2.8)	C19orf80 (2.3)	MLXIPL (2.2)	ENSG00000256546 (2.0)	ENSG00000257097 (1.5)	APOC1 (1.3)	GIPR (1.0)	APOE (1.0)	ABCG4 (1.0)
cluster 1	GO:0006006	glucose metabolic process	0.00747	>=0.20	C19orf80 (3.2)	MLXIPL (2.8)	GIPR (2.6)	ANGPTL4 (2.6)	ENSG00000254235 (2.4)	LYRM7 (2.3)	TBL2 (2.1)	MLXIP (1.7)	HCAR1 (1.5)	DGKG (1.4)
cluster 1	GO:0034637	cellular carbohydrate biosynthetic process	0.0076	>=0.20	C19orf80 (2.9)	GIPR (2.8)	ENSG00000254235 (2.6)	MLXIPL (2.6)	MLXIP (2.5)	ANGPTL4 (1.7)	TBL2 (1.4)	MVK (1.4)	FZD9 (1.4)	MMAB (1.3)
cluster 1	GO:0004252	serine-type endopeptidase activity	0.00764	>=0.20	ITIH4 (3.8)	NLRX1 (3.1)	C19orf80 (2.7)	ENSG00000256546 (2.2)	MLXIPL (2.2)	ENSG00000257097 (1.4)	APOC1 (1.2)	ABCG4 (1.2)	ANGPTL4 (1.2)	ENSG00000254235 (1.0)
cluster 1	GO:0019318	hexose metabolic process	0.00791	>=0.20	C19orf80 (2.8)	ENSG00000254235 (2.6)	GIPR (2.5)	ANGPTL4 (2.5)	MLXIPL (2.3)	TBL2 (2.3)	LYRM7 (2.1)	MLXIP (1.6)	DGKG (1.4)	HCAR1 (1.2)
cluster 1	GO:0048534	hemopoietic or lymphoid organ development	0.00797	>=0.20	BCL7A (2.1)	IL3 (1.9)	CBL (1.9)	ENSG00000257097 (1.8)	MLXIP (1.6)	HIC1 (1.4)	RAPGEF6 (1.4)	CSF2 (1.4)	SFMBT1 (1.1)	NLRX1 (0.9)
cluster 1	GO:0001569	patterning of blood vessels	0.00804	>=0.20	DOCK6 (2.9)	NID2 (2.7)	ENSG00000257097 (2.5)	ABO (2.3)	LYRM7 (2.0)	HIC1 (1.9)	ENSG00000254235 (1.8)	ANGPTL4 (1.2)	KCTD10 (1.2)	SFMBT1 (1.0)
cluster 1	GO:0008236	serine-type peptidase activity	0.0083	>=0.20	ITIH4 (3.7)	NLRX1 (2.9)	C19orf80 (2.3)	MLXIPL (2.2)	ENSG00000256546 (2.0)	ENSG00000257097 (1.4)	GIPR (1.2)	APOC1 (1.1)	ENSG00000254235 (1.1)	ANGPTL4 (0.9)
cluster 1	REACTOME_GAMMA:CARBOXYLATION_TRANSPORT_AND_AMINO:TERMINAL_CLEAVAGE_OF_PROTEINS	REACTOME_GAMMA:CARBOXYLATION_TRANSPORT_AND_AMINO:TERMINAL_CLEAVAGE_OF_PROTEINS	0.00833	>=0.20	C19orf80 (5.8)	ITIH4 (5.6)	APOC1 (3.9)	MLXIPL (3.6)	ABO (3.4)	APOE (2.6)	ENSG00000254235 (2.3)	MYO1H (1.4)	HCAR1 (1.3)	SFMBT1 (1.3)
cluster 1	GO:0042311	vasodilation	0.00896	>=0.20	ENSG00000257097 (2.5)	HIC1 (2.1)	GIPR (1.7)	DOCK6 (1.4)	HCAR1 (1.3)	ITIH4 (1.2)	ANGPTL4 (1.1)	NID2 (1.1)	ENSG00000256546 (1.0)	APOC1 (0.9)
cluster 1	GO:0046777	protein autophosphorylation	0.009	>=0.20	MLXIP (3.8)	RAPGEF6 (2.5)	CBL (2.5)	SMG6 (2.2)	UBE3B (1.9)	FNIP1 (1.8)	DOCK6 (1.5)	CDC42SE2 (1.4)	ENSG00000256546 (1.4)	ABO (1.3)
cluster 1	GO:0009749	response to glucose stimulus	0.0091	>=0.20	GIPR (3.5)	MLXIPL (3.4)	ENSG00000254235 (2.4)	C19orf80 (2.0)	DOCK6 (1.8)	TBL2 (1.5)	MLXIP (1.2)	UBE3B (1.1)	ABO (1.1)	ITIH4 (1.1)
cluster 1	GO:0019900	kinase binding	0.0092	>=0.20	FNIP1 (2.6)	ETV5 (2.5)	BCL7B (2.1)	KCTD10 (2.0)	CDC42SE2 (2.0)	CLIP1 (2.0)	MLXIPL (1.9)	GIPR (1.7)	UBE3B (1.7)	H2AFX (1.4)
cluster 1	GO:0005788	endoplasmic reticulum lumen	0.00929	>=0.20	DPAGT1 (4.8)	TBL2 (4.4)	QPCTL (3.7)	ITIH4 (2.5)	C2CD2L (1.9)	C19orf80 (1.8)	NID2 (1.7)	HCAR1 (0.9)	ANGPTL4 (0.9)	PDZD3 (0.9)
cluster 1	GO:0032869	cellular response to insulin stimulus	0.00958	>=0.20	HCAR1 (4.4)	GIPR (3.0)	FNIP1 (2.4)	BCL7A (2.2)	MLXIPL (2.0)	C19orf80 (2.0)	KCTD10 (1.7)	C2CD2L (1.7)	ENSG00000254235 (1.4)	UBE3B (1.4)
cluster 1	GO:0031100	organ regeneration	0.00979	>=0.20	ANGPTL4 (2.6)	LYRM7 (2.4)	ENSG00000254235 (2.3)	ITIH4 (1.9)	HIC1 (1.7)	MMAB (1.6)	TBL2 (1.5)	C19orf80 (1.4)	H2AFX (1.3)	KCTD10 (1.1)
cluster 1	GO:0005542	folic acid binding	0.01	>=0.20	APOE (1.9)	ITIH4 (1.9)	ANGPTL4 (1.7)	ENSG00000254235 (1.6)	PDZD3 (1.5)	TBL2 (1.5)	UBASH3B (1.4)	C2CD2L (1.2)	MLXIPL (1.2)	SFMBT1 (1.2)
cluster 1	GO:0005796	Golgi lumen	0.01	>=0.20	C19orf80 (3.9)	ABO (3.9)	MLXIPL (3.2)	ITIH4 (3.0)	DOCK6 (2.9)	APOC1 (2.1)	ENSG00000254235 (2.0)	ENSG00000257097 (2.0)	HIC1 (1.7)	HCAR1 (1.4)
cluster 1	GO:0018212	peptidyl-tyrosine modification	0.01	>=0.20	HCAR1 (2.1)	ANGPTL4 (2.1)	IL3 (1.9)	ENSG00000257097 (1.9)	FNIP1 (1.9)	HIC1 (1.6)	RSRC2 (1.6)	CSF2 (1.6)	UBASH3B (1.3)	C19orf80 (1.2)
cluster 1	GO:0030097	hemopoiesis	0.01	>=0.20	BCL7A (2.1)	CBL (1.9)	ENSG00000257097 (1.8)	IL3 (1.8)	MLXIP (1.5)	SFMBT1 (1.5)	CSF2 (1.4)	RAPGEF6 (1.3)	HIC1 (1.3)	SMG6 (1.1)
cluster 1	GO:0051262	protein tetramerization	0.01	>=0.20	LYRM7 (2.8)	ENSG00000256546 (2.2)	MMAB (2.0)	GIPR (1.9)	ENSG00000254235 (1.8)	CCDC153 (1.5)	PDZD3 (1.4)	DPH1 (1.4)	C19orf80 (1.2)	MLXIPL (1.1)
cluster 1	GO:0061041	regulation of wound healing	0.01	>=0.20	UBASH3B (2.6)	ITIH4 (2.2)	MLXIPL (1.8)	ANGPTL4 (1.5)	C19orf80 (1.5)	ENSG00000254235 (1.4)	GIPR (1.4)	APOC1 (1.2)	CDC42SE2 (1.1)	DPH1 (0.9)
cluster 1	KEGG_GLYCEROLIPID_METABOLISM	KEGG_GLYCEROLIPID_METABOLISM	0.01	>=0.20	MLXIPL (3.5)	C19orf80 (1.5)	NLRX1 (1.3)	GIPR (1.3)	MMAB (1.3)	APOC1 (1.3)	HCAR1 (1.3)	PDZD3 (1.2)	ITIH4 (1.0)	ENSG00000254235 (1.0)
cluster 1	KEGG_GLYCINE_SERINE_AND_THREONINE_METABOLISM	KEGG_GLYCINE_SERINE_AND_THREONINE_METABOLISM	0.01	>=0.20	C19orf80 (4.2)	ITIH4 (3.5)	MLXIPL (3.2)	APOC1 (2.6)	PDZD3 (2.2)	ZCCHC8 (2.1)	ENSG00000254235 (1.8)	ENSG00000256546 (1.8)	MVK (1.8)	MMAB (1.7)
cluster 1	REACTOME_ACTIVATION_OF_CHAPERONE_GENES_BY_XBP1S	REACTOME_ACTIVATION_OF_CHAPERONE_GENES_BY_XBP1S	0.01	>=0.20	DPAGT1 (5.3)	TBL2 (4.5)	C2CD2L (3.6)	QPCTL (2.4)	HINFP (1.4)	ANGPTL4 (1.3)	H2AFX (1.0)	MLXIP (0.9)	KCTD10 (0.8)	MYO1H (0.7)
cluster 1	REACTOME_ACTIVATION_OF_CHAPERONES_BY_IRE1ALPHA	REACTOME_ACTIVATION_OF_CHAPERONES_BY_IRE1ALPHA	0.01	>=0.20	DPAGT1 (5.3)	TBL2 (4.5)	C2CD2L (3.5)	QPCTL (2.4)	HINFP (1.4)	ANGPTL4 (1.3)	MLXIP (1.0)	H2AFX (1.0)	MLXIPL (0.7)	MYO1H (0.7)
cluster 1	REACTOME_ELONGATION_ARREST_AND_RECOVERY	REACTOME_ELONGATION_ARREST_AND_RECOVERY	0.01	>=0.20	SNRPD2 (3.7)	HINFP (1.9)	RSRC2 (1.6)	MLXIP (1.6)	TOMM40 (1.6)	C19orf80 (1.2)	UBE3B (1.1)	ENSG00000257097 (1.0)	IL3 (1.0)	ENSG00000256546 (0.9)
cluster 1	REACTOME_ERKMAPK_TARGETS	REACTOME_ERKMAPK_TARGETS	0.01	>=0.20	ETV5 (7.0)	CBL (3.3)	UBASH3B (2.7)	DOCK6 (2.5)	C2CD2L (2.5)	HINFP (2.2)	NLRX1 (2.2)	FZD9 (2.2)	GIPR (2.0)	MLXIP (1.7)
cluster 1	REACTOME_EXTENSION_OF_TELOMERES	REACTOME_EXTENSION_OF_TELOMERES	0.01	>=0.20	KNTC1 (5.4)	BAZ1B (2.6)	SFMBT1 (2.5)	H2AFX (2.0)	SNRPD2 (1.8)	TOMM40 (1.7)	ZCCHC8 (1.2)	RAPGEF6 (1.1)	LYRM7 (1.1)	SMG6 (0.9)
cluster 1	REACTOME_GLUCOSE_METABOLISM	REACTOME_GLUCOSE_METABOLISM	0.01	>=0.20	C19orf80 (3.7)	ANGPTL4 (2.8)	MLXIPL (2.2)	GIPR (2.1)	TBL2 (2.0)	HCAR1 (2.0)	ITIH4 (1.5)	ENSG00000256546 (1.2)	FZD9 (1.1)	ACSL6 (1.1)
cluster 1	REACTOME_HIV:1_ELONGATION_ARREST_AND_RECOVERY	REACTOME_HIV:1_ELONGATION_ARREST_AND_RECOVERY	0.01	>=0.20	SNRPD2 (3.7)	HINFP (1.9)	RSRC2 (1.6)	MLXIP (1.6)	TOMM40 (1.6)	C19orf80 (1.2)	UBE3B (1.1)	ENSG00000257097 (1.0)	IL3 (1.0)	ENSG00000256546 (0.9)
cluster 1	REACTOME_INTEGRIN_ALPHAIIB_BETA3_SIGNALING	REACTOME_INTEGRIN_ALPHAIIB_BETA3_SIGNALING	0.01	>=0.20	APOC1 (3.4)	ITIH4 (3.3)	UBASH3B (3.1)	APOE (2.5)	C19orf80 (1.9)	KCTD10 (1.6)	DGKG (1.2)	DPH1 (1.2)	ABO (1.2)	CBL (1.2)
cluster 1	REACTOME_NUCLEAR_EVENTS_KINASE_AND_TRANSCRIPTION_FACTOR_ACTIVATION	REACTOME_NUCLEAR_EVENTS_KINASE_AND_TRANSCRIPTION_FACTOR_ACTIVATION	0.01	>=0.20	ETV5 (6.3)	CBL (3.6)	HINFP (2.5)	UBASH3B (2.4)	MLXIP (2.3)	DOCK6 (2.2)	C2CD2L (2.1)	NLRX1 (2.1)	FZD9 (2.0)	IL3 (1.6)
cluster 1	REACTOME_PAUSING_AND_RECOVERY_OF_ELONGATION	REACTOME_PAUSING_AND_RECOVERY_OF_ELONGATION	0.01	>=0.20	SNRPD2 (3.7)	HINFP (1.9)	RSRC2 (1.6)	MLXIP (1.6)	TOMM40 (1.6)	C19orf80 (1.2)	UBE3B (1.1)	ENSG00000257097 (1.0)	IL3 (1.0)	ENSG00000256546 (0.9)
cluster 1	REACTOME_PAUSING_AND_RECOVERY_OF_HIV:1_ELONGATION	REACTOME_PAUSING_AND_RECOVERY_OF_HIV:1_ELONGATION	0.01	>=0.20	SNRPD2 (3.7)	HINFP (1.9)	RSRC2 (1.6)	MLXIP (1.6)	TOMM40 (1.6)	C19orf80 (1.2)	UBE3B (1.1)	ENSG00000257097 (1.0)	IL3 (1.0)	ENSG00000256546 (0.9)
cluster 1	REACTOME_PAUSING_AND_RECOVERY_OF_TAT:MEDIATED_HIV:1_ELONGATION	REACTOME_PAUSING_AND_RECOVERY_OF_TAT:MEDIATED_HIV:1_ELONGATION	0.01	>=0.20	SNRPD2 (3.8)	HINFP (1.9)	TOMM40 (1.5)	MLXIP (1.5)	C19orf80 (1.2)	RSRC2 (1.2)	ENSG00000257097 (1.1)	UBE3B (1.1)	IL3 (1.1)	ENSG00000256546 (0.8)
cluster 1	REACTOME_TAT:MEDIATED_HIV:1_ELONGATION_ARREST_AND_RECOVERY	REACTOME_TAT:MEDIATED_HIV:1_ELONGATION_ARREST_AND_RECOVERY	0.01	>=0.20	SNRPD2 (3.8)	HINFP (1.9)	TOMM40 (1.5)	MLXIP (1.5)	C19orf80 (1.2)	RSRC2 (1.2)	ENSG00000257097 (1.1)	UBE3B (1.1)	IL3 (1.1)	ENSG00000256546 (0.8)
cluster 1	REACTOME_TRANSCRIPTIONAL_REGULATION_OF_WHITE_ADIPOCYTE_DIFFERENTIATION	REACTOME_TRANSCRIPTIONAL_REGULATION_OF_WHITE_ADIPOCYTE_DIFFERENTIATION	0.01	>=0.20	ANGPTL4 (2.3)	HCAR1 (2.2)	FNIP1 (2.1)	UBE3B (2.0)	SMG6 (2.0)	MLXIPL (1.8)	ZCCHC8 (1.7)	CBL (1.5)	HINFP (1.5)	DPH1 (1.4)
cluster 1	GO:0000122	negative regulation of transcription from RNA polymerase II promoter	0.02	>=0.20	BCL7A (1.8)	SMG6 (1.7)	ENSG00000254235 (1.5)	ABO (1.5)	MLXIP (1.4)	FZD9 (1.4)	DOCK6 (1.2)	UBE3B (1.2)	CBL (1.0)	RSRC2 (0.9)
cluster 1	GO:0000271	polysaccharide biosynthetic process	0.02	>=0.20	ENSG00000254235 (2.5)	MLXIP (2.4)	FZD9 (2.1)	GIPR (2.0)	QPCTL (1.5)	C19orf80 (1.5)	UBE3B (1.5)	CLIP1 (1.1)	NLRX1 (1.0)	MVK (1.0)
cluster 1	GO:0001570	vasculogenesis	0.02	>=0.20	DOCK6 (3.3)	NID2 (2.5)	HIC1 (2.1)	MYO1H (2.0)	ENSG00000256546 (1.7)	GIPR (1.6)	UBE3B (1.4)	ETV5 (1.2)	LYRM7 (1.1)	ABO (1.1)
cluster 1	GO:0001701	in utero embryonic development	0.02	>=0.20	SMG6 (2.5)	UBE3B (2.3)	DOCK6 (2.1)	HIC1 (1.8)	MLXIP (1.7)	NID2 (1.6)	BCL7A (1.5)	CLIP1 (1.4)	BAZ1B (1.3)	ENSG00000254235 (1.2)
cluster 1	GO:0002573	myeloid leukocyte differentiation	0.02	>=0.20	MYO1H (2.3)	IL3 (2.2)	RAPGEF6 (2.0)	CSF2 (1.9)	SFMBT1 (1.7)	HIC1 (1.7)	HCAR1 (1.4)	FNIP1 (1.4)	ENSG00000257097 (1.2)	MLXIP (1.2)
cluster 1	GO:0003714	transcription corepressor activity	0.02	>=0.20	SMG6 (2.7)	HIC1 (1.8)	DGKG (1.8)	BCL7A (1.7)	FNIP1 (1.7)	DOCK6 (1.6)	RSRC2 (1.5)	ZCCHC8 (1.5)	HINFP (1.4)	ETV5 (1.3)
cluster 1	GO:0005504	fatty acid binding	0.02	>=0.20	MLXIPL (4.3)	APOE (3.7)	APOC1 (3.6)	ANGPTL4 (3.3)	PDZD3 (3.2)	ITIH4 (2.6)	C19orf80 (1.6)	HCAR1 (1.5)	MMAB (1.5)	DPH1 (1.5)
cluster 1	GO:0005506	iron ion binding	0.02	>=0.20	C19orf80 (3.4)	MMAB (3.2)	ITIH4 (3.1)	APOC1 (2.7)	MVK (2.5)	ANGPTL4 (2.3)	CCDC153 (2.2)	ENSG00000254235 (2.0)	MLXIPL (1.6)	NID2 (1.0)
cluster 1	GO:0005507	copper ion binding	0.02	>=0.20	NID2 (1.9)	C19orf80 (1.8)	ENSG00000254235 (1.5)	ANGPTL4 (1.4)	TBL2 (1.3)	ENSG00000256546 (1.2)	ETV5 (1.2)	ENSG00000257097 (1.1)	RAPGEF6 (0.9)	APOC1 (0.8)
cluster 1	GO:0005976	polysaccharide metabolic process	0.02	>=0.20	FZD9 (2.2)	GIPR (2.0)	C19orf80 (2.0)	UBE3B (1.9)	NLRX1 (1.8)	MLXIP (1.6)	QPCTL (1.6)	ITIH4 (1.5)	CLIP1 (1.2)	DPAGT1 (1.1)
cluster 1	GO:0008015	blood circulation	0.02	>=0.20	ABO (3.3)	GIPR (2.4)	MYO1H (1.8)	DOCK6 (1.8)	HIC1 (1.5)	CCDC153 (1.2)	FZD9 (1.1)	ANGPTL4 (1.1)	ABCG4 (1.1)	PDZD3 (1.0)
