## Supplementary Table 11 for "Genetic subtyping of obesity reveals biological insights into the uncoupling of adiposity from its cardiometabolic comorbidities"

### Sheet: Sheet1
Supplementary Table 11. Tissue enrichment analysis results for uncoupling and general BFP loci using DEPICT
Genetic	MeSH term	Name	MeSH first level term	MeSH second level term	Nominal P-value	FDR	Tissue-specific expression Z score
							Gene 1	Gene 2	Gene 3	Gene 4	Gene 5	Gene 6	Gene 7	Gene 8	Gene 9	Gene 10
uncoupling	A10.165.114	Adipose Tissue	Tissues	Connective Tissue	7.32e-07	<0.01	EBF2 (4.5)	ITIH5 (4.3)	ACVR1C (4.2)	PNPLA2 (3.5)	CDKN2C (3.1)	C19orf80 (3.0)	ANGPTL4 (2.9)	DMRT2 (2.9)	PPARG (2.8)	COBLL1 (2.6)
uncoupling	A10.165.114.830.500.750	Subcutaneous Fat Abdominal	Tissues	Connective Tissue	1.43e-06	<0.01	ITIH5 (5.0)	ACVR1C (4.7)	EBF2 (4.3)	PNPLA2 (4.3)	C19orf80 (4.1)	ANGPTL4 (3.6)	CDKN2C (3.6)	SCRN2 (3.5)	HCAR1 (3.3)	DOCK6 (3.3)
uncoupling	A10.165.114.830.500	Abdominal Fat	Tissues	Connective Tissue	1.43e-06	<0.01	ITIH5 (5.0)	ACVR1C (4.7)	EBF2 (4.3)	PNPLA2 (4.3)	C19orf80 (4.1)	ANGPTL4 (3.6)	CDKN2C (3.6)	SCRN2 (3.5)	HCAR1 (3.3)	DOCK6 (3.3)
uncoupling	A10.165.114.830.750	Subcutaneous Fat	Tissues	Connective Tissue	1.63e-06	<0.01	ITIH5 (4.7)	EBF2 (4.5)	ACVR1C (4.4)	PNPLA2 (3.8)	CDKN2C (3.4)	DMRT2 (3.3)	C19orf80 (3.2)	COBLL1 (3.1)	ANGPTL4 (3.0)	RAPGEF3 (3.0)
uncoupling	A10.165.114.830	Adipose Tissue White	Tissues	Connective Tissue	1.63e-06	<0.01	ITIH5 (4.7)	EBF2 (4.5)	ACVR1C (4.4)	PNPLA2 (3.8)	CDKN2C (3.4)	DMRT2 (3.3)	C19orf80 (3.2)	COBLL1 (3.1)	ANGPTL4 (3.0)	RAPGEF3 (3.0)
uncoupling	A07.231.114	Arteries	Cardiovascular System	Blood Vessels	1.37e-05	<0.01	CYP1A1 (3.6)	PDE3A (3.3)	CYTL1 (2.7)	ADAMTS8 (2.6)	ITIH4 (2.5)	TBX18 (2.5)	HRH1 (2.3)	KCTD10 (2.2)	ENSG00000256731 (2.2)	BMP2 (2.1)
uncoupling	A02.165	Cartilage	Musculoskeletal System	Cartilage	2.53e-05	<0.01	FZD9 (7.3)	FBN2 (5.3)	ENSG00000228536 (5.3)	PITPNC1 (4.6)	CYTL1 (4.3)	BMP2 (4.1)	THBS3 (3.9)	ADAMTS9-AS2 (3.7)	HIVEP3 (3.6)	MAST4 (3.3)
uncoupling	A11.329.114	Adipocytes	Cells	Connective Tissue Cells	4.54e-05	<0.01	HCAR1 (4.4)	ENSG00000228536 (4.4)	ENSG00000238198 (4.3)	ELOVL3 (4.1)	CDKN2C (3.8)	ITIH5 (3.7)	ACVR1C (3.2)	SLC22A3 (2.9)	HOMEZ (2.8)	HOXC9 (2.7)
uncoupling	A10.615.789	Serous Membrane	Tissues	Membranes	4.72e-05	<0.01	WT1 (2.5)	PABPC1L (2.1)	HP (1.9)	EBF2 (1.8)	STAU1 (1.7)	APOLD1 (1.7)	HOXC4 (1.7)	RBM6 (1.7)	HOXC6 (1.5)	THBS3 (1.5)
uncoupling	A02.835.583.443	Joint Capsule	Musculoskeletal System	Skeleton	0.000128	<0.01	CTSK (3.3)	EMILIN2 (2.9)	HIC1 (2.8)	RSPO3 (2.7)	TBC1D12 (2.6)	C10orf26 (2.6)	BNC2 (2.5)	SLC4A7 (2.5)	ADCY3 (2.4)	C10orf32 (2.4)
uncoupling	A02.835.583.443.800	Synovial Membrane	Musculoskeletal System	Skeleton	0.000128	<0.01	CTSK (3.3)	EMILIN2 (2.9)	HIC1 (2.8)	RSPO3 (2.7)	TBC1D12 (2.6)	C10orf26 (2.6)	BNC2 (2.5)	SLC4A7 (2.5)	ADCY3 (2.4)	C10orf32 (2.4)
uncoupling	A02.835.583	Joints	Musculoskeletal System	Skeleton	0.000128	<0.01	CTSK (3.3)	EMILIN2 (2.9)	HIC1 (2.8)	RSPO3 (2.7)	TBC1D12 (2.6)	C10orf26 (2.6)	BNC2 (2.5)	SLC4A7 (2.5)	ADCY3 (2.4)	C10orf32 (2.4)
uncoupling	A06.407.071.140	Adrenal Cortex	Endocrine System	Endocrine Glands	0.000254	<0.01	CYP17A1 (10.3)	AS3MT (5.7)	CASP9 (4.6)	ENSG00000256731 (4.5)	PLA2G1B (4.2)	KCNQ1 (4.0)	JAZF1 (3.2)	ITGA9 (3.2)	ARFGEF2 (3.0)	FNDC4 (3.0)
uncoupling	A06.407.071	Adrenal Glands	Endocrine System	Endocrine Glands	0.000484	<0.01	CYP17A1 (8.6)	AS3MT (5.3)	CASP9 (4.0)	KCNQ1 (3.6)	PLA2G1B (3.4)	ENSG00000256731 (3.2)	MMAB (2.8)	ITGA9 (2.7)	JAZF1 (2.7)	FNDC4 (2.6)
uncoupling	A03.556.875.875	Stomach	Digestive System	Gastrointestinal Tract	0.000781	<0.01	PDILT (4.3)	ISL1 (3.1)	ARL17A (2.8)	MUC1 (2.3)	PRR15L (2.1)	HOXB3 (2.1)	FOXA3 (2.0)	SRSF4 (1.8)	CPS1 (1.7)	HOXB5 (1.6)
uncoupling	A03.556.875	Upper Gastrointestinal Tract	Digestive System	Gastrointestinal Tract	0.000861	<0.01	PDILT (2.7)	ARL17A (2.5)	ISL1 (2.2)	MUC1 (2.1)	PRR15L (1.9)	SRSF4 (1.9)	HOXB3 (1.8)	FOXA3 (1.6)	CTSK (1.3)	RSPO3 (1.3)
uncoupling	A05.360.319.679.690	Myometrium	Urogenital System	Genitalia	0.00127	<0.01	WT1 (4.4)	HOXA11 (4.2)	WT1-AS (4.0)	TMEM200B (3.9)	ENSG00000256546 (3.9)	RSPO3 (3.8)	ADAMTS9-AS2 (3.6)	BNC2 (3.1)	ENSG00000223561 (2.7)	PKD2 (2.7)
uncoupling	A03.556.249.124	Ileum	Digestive System	Gastrointestinal Tract	0.00129	<0.01	GUCA2B (6.3)	GUCA2A (5.6)	FABP2 (4.8)	SLC2A2 (4.7)	VIL1 (4.5)	ENSG00000163959 (4.2)	ENSG00000199488 (4.2)	NR1I2 (4.0)	ABP1 (4.0)	BAIAP2L2 (3.0)
uncoupling	A03.556.124.684	Intestine Small	Digestive System	Gastrointestinal Tract	0.00292	<0.01	GUCA2B (3.2)	GUCA2A (3.0)	VIL1 (2.9)	SLC2A2 (2.7)	FABP2 (2.6)	ABP1 (2.6)	NR1I2 (2.6)	ENSG00000199488 (2.4)	ENSG00000254839 (2.3)	PDZD3 (2.2)
uncoupling	A03.734	Pancreas	Digestive System	Pancreas	0.00372	<0.05	PLA2G1B (10.3)	CELA2B (9.0)	NR5A2 (2.7)	C8orf12 (2.5)	TDH (2.0)	ISL1 (1.6)	PLCE1 (1.6)	MUC1 (1.5)	ENSG00000256546 (1.5)	PRR15L (1.3)
uncoupling	A03.556.124.526.767	Rectum	Digestive System	Gastrointestinal Tract	0.00424	<0.05	VIL1 (3.7)	ENSG00000257574 (3.4)	NR1I2 (3.4)	ABP1 (3.3)	HOTTIP (2.8)	GUCA2A (2.6)	HOXB9 (2.4)	PRR15L (2.3)	PDZD3 (2.3)	KCNQ1 (2.3)
uncoupling	A05.810.890	Urinary Bladder	Urogenital System	Urinary Tract	0.00505	<0.05	SP6 (2.3)	SEMA3F (2.1)	CYP1A1 (2.0)	SRSF4 (2.0)	VEGFA (1.9)	PPARG (1.8)	ANXA9 (1.8)	ACOX1 (1.7)	ESRP1 (1.6)	EMILIN3 (1.6)
uncoupling	A03.556.249	Lower Gastrointestinal Tract	Digestive System	Gastrointestinal Tract	0.00826	<0.05	VIL1 (3.6)	ENSG00000257574 (3.4)	ABP1 (3.4)	NR1I2 (3.1)	HOXB9 (2.9)	HOTTIP (2.8)	GUCA2A (2.5)	PRR15L (2.5)	FOXA3 (2.4)	HOXA13 (2.3)
uncoupling	A03.556.249.249	Intestine Large	Digestive System	Gastrointestinal Tract	0.00998	<0.20	VIL1 (3.6)	ENSG00000257574 (3.5)	ABP1 (3.4)	NR1I2 (3.0)	HOXB9 (3.0)	HOTTIP (2.9)	PRR15L (2.5)	GUCA2A (2.4)	FOXA3 (2.4)	HOXA13 (2.4)
uncoupling	A03.556.249.249.356.668	Colon Sigmoid	Digestive System	Gastrointestinal Tract	0.01	<0.20	ABP1 (4.0)	NR1I2 (3.7)	GUCA2A (3.7)	ENSG00000257574 (3.6)	HOTTIP (3.5)	VIL1 (3.5)	GUCA2B (3.5)	HOXA13 (3.2)	HOXB9 (2.8)	ENSG00000254839 (2.7)
uncoupling	A03.556.249.249.356	Colon	Digestive System	Gastrointestinal Tract	0.01	<0.20	VIL1 (3.5)	ENSG00000257574 (3.5)	ABP1 (3.4)	HOXB9 (3.1)	NR1I2 (3.0)	HOTTIP (2.9)	PRR15L (2.5)	GUCA2A (2.5)	HOXA13 (2.5)	FOXA3 (2.4)
uncoupling	A03.620	Liver	Digestive System	Liver	0.01	<0.20	LPA (11.8)	ENSG00000199488 (10.4)	CYP1A2 (9.9)	SLC2A2 (9.9)	HP (9.1)	GCKR (8.0)	CPS1 (7.6)	ENSG00000254235 (7.1)	LPAL2 (6.9)	C19orf80 (6.2)
uncoupling	A03.556.124	Intestines	Digestive System	Gastrointestinal Tract	0.02	<0.20	ENSG00000257574 (3.6)	VIL1 (3.6)	ABP1 (3.5)	NR1I2 (3.1)	HOTTIP (3.1)	GUCA2A (3.1)	HOXB9 (2.7)	GUCA2B (2.6)	FOXA3 (2.6)	PRR15L (2.6)
uncoupling	A03.556.249.249.209	Cecum	Digestive System	Gastrointestinal Tract	0.02	<0.20	VIL1 (4.2)	ENSG00000257574 (3.8)	HOXB9 (3.4)	ABP1 (3.0)	HOTTIP (3.0)	NR1I2 (2.9)	PRR15L (2.7)	FOXA3 (2.6)	HOXB8 (2.5)	HOXB5 (2.2)
uncoupling	A03.556.875.500	Esophagus	Digestive System	Gastrointestinal Tract	0.02	<0.20	ARL17A (2.0)	MYEOV (1.9)	MUC1 (1.8)	SRSF4 (1.8)	ESRP1 (1.7)	PRR15L (1.7)	VIL1 (1.6)	NMU (1.6)	ENSG00000227143 (1.6)	HOXB3 (1.5)
uncoupling	A05.360.319	Genitalia Female	Urogenital System	Genitalia	0.02	<0.20	WT1 (2.9)	WT1-AS (2.4)	STK36 (2.0)	MUC1 (1.7)	PABPC1L (1.5)	HOXB6 (1.5)	ENSG00000231160 (1.4)	HOXB5 (1.4)	EMILIN3 (1.3)	HOXB3 (1.3)
uncoupling	A05.360.319.679	Uterus	Urogenital System	Genitalia	0.03	<0.20	HOXA11 (2.8)	HOXB5 (2.4)	HOXB6 (2.3)	WT1 (2.2)	STK36 (2.0)	PAX2 (1.9)	HOXB3 (1.7)	EMILIN3 (1.7)	ADAMTS8 (1.7)	WT1-AS (1.7)
uncoupling	A05.360.319.114.373	Fallopian Tubes	Urogenital System	Genitalia	0.03	<0.20	WT1 (4.9)	WT1-AS (4.2)	ENSG00000254602 (2.7)	TBL1XR1 (2.6)	MUC1 (2.3)	KIAA0754 (2.3)	PABPC1L (2.3)	STK36 (2.2)	ZNF664 (1.9)	ENSG00000231160 (1.9)
uncoupling	A07.231	Blood Vessels	Cardiovascular System	Blood Vessels	0.03	<0.20	HHIP (4.0)	CYP1A1 (2.8)	SEMA3F (2.6)	SLC9A3R2 (2.6)	DOCK6 (2.5)	PXN (2.5)	DHH (2.5)	CYTL1 (2.4)	TBX18 (2.3)	RBMS2 (2.2)
uncoupling	A03.556	Gastrointestinal Tract	Digestive System	Gastrointestinal Tract	0.04	>=0.20	ENSG00000257574 (2.8)	ABP1 (2.7)	VIL1 (2.6)	GUCA2A (2.2)	NR1I2 (2.2)	HOTTIP (2.2)	PRR15L (2.1)	HOXB9 (1.9)	GUCA2B (1.9)	KRTCAP3 (1.9)
uncoupling	A06.407	Endocrine Glands	Endocrine System	Endocrine Glands	0.05	>=0.20	WT1 (2.7)	WT1-AS (2.3)	STK36 (1.9)	PABPC1L (1.5)	ENSG00000231160 (1.5)	HOXC4 (1.5)	MUC1 (1.4)	ENSG00000254602 (1.4)	KIAA0754 (1.3)	STAU1 (1.2)
uncoupling	A11.329.171	Chondrocytes	Cells	Connective Tissue Cells	0.05	>=0.20	COL8A1 (4.5)	CYTL1 (3.4)	THBS3 (3.2)	WNT1 (2.9)	HOXC5 (2.5)	TBX18 (2.5)	HOXA11 (2.4)	CDKN2C (2.4)	MKRN2 (2.4)	RSPO3 (2.3)
uncoupling	A05.360.319.114	Adnexa Uteri	Urogenital System	Genitalia	0.05	>=0.20	WT1 (3.6)	WT1-AS (3.1)	STK36 (2.1)	MUC1 (2.0)	PABPC1L (1.9)	HOXC4 (1.8)	ENSG00000254602 (1.8)	TBL1XR1 (1.7)	ENSG00000231160 (1.6)	KIAA0754 (1.6)
uncoupling	A05.360.319.114.630	Ovary	Urogenital System	Genitalia	0.05	>=0.20	WT1 (3.6)	WT1-AS (3.1)	STK36 (2.1)	MUC1 (2.0)	PABPC1L (1.9)	ENSG00000254602 (1.8)	HOXC4 (1.8)	TBL1XR1 (1.7)	ENSG00000231160 (1.6)	KIAA0754 (1.6)
uncoupling	A05.360.319.679.256	Cervix Uteri	Urogenital System	Genitalia	0.06	>=0.20	HORMAD1 (2.0)	SRSF4 (1.9)	MUC1 (1.6)	EFNA1 (1.6)	KNTC1 (1.6)	CTSK (1.5)	EMILIN3 (1.5)	CDKN2C (1.5)	CENPW (1.4)	ARL17A (1.4)
uncoupling	A05.360.319.679.490	Endometrium	Urogenital System	Genitalia	0.07	>=0.20	PAX2 (3.7)	HOXA11 (3.5)	HOXB6 (3.1)	HOXB5 (3.0)	ADAMTS8 (2.9)	WT1 (2.6)	STK36 (2.3)	EMILIN3 (2.2)	HOXB3 (2.1)	LRRC46 (2.0)
uncoupling	A10.615.284.473	Chorion	Tissues	Membranes	0.07	>=0.20	GATA4 (3.5)	PDE5A (3.1)	HOXA11 (2.8)	ABCG2 (2.8)	EVI5 (2.7)	ENSG00000236827 (2.5)	TMEM165 (2.5)	RNF25 (2.5)	ENSG00000256546 (2.4)	NID2 (2.4)
uncoupling	A10.615.284	Extraembryonic Membranes	Tissues	Membranes	0.07	>=0.20	GATA4 (3.5)	PDE5A (3.1)	HOXA11 (2.8)	ABCG2 (2.8)	EVI5 (2.7)	ENSG00000236827 (2.5)	TMEM165 (2.5)	RNF25 (2.5)	ENSG00000256546 (2.4)	NID2 (2.4)
uncoupling	A10.690.467	Muscle Smooth	Tissues	Muscles	0.08	>=0.20	FGF5 (3.7)	PDE5A (3.4)	RNF215 (2.4)	HOXC5 (2.3)	HHIP (2.3)	RBMS2 (2.1)	PKD2 (2.1)	COL8A1 (1.9)	NID2 (1.9)	THBS3 (1.9)
uncoupling	A07.541.510.110	Aortic Valve	Cardiovascular System	Heart	0.09	>=0.20	ENSG00000223561 (7.0)	ENSG00000257960 (6.9)	CYTL1 (4.0)	UBXN7-AS1 (4.0)	C8orf49 (3.3)	THBS3 (3.3)	ENSG00000234494 (3.0)	ADAMTS9-AS2 (3.0)	EVI5 (2.8)	SLC35E2 (2.7)
uncoupling	A07.541.510	Heart Valves	Cardiovascular System	Heart	0.09	>=0.20	ENSG00000223561 (7.0)	ENSG00000257960 (6.9)	CYTL1 (4.0)	UBXN7-AS1 (4.0)	C8orf49 (3.3)	THBS3 (3.3)	ENSG00000234494 (3.0)	ADAMTS9-AS2 (3.0)	EVI5 (2.8)	SLC35E2 (2.7)
uncoupling	A15.145.300	Fetal Blood	Hemic and Immune Systems	Blood	0.09	>=0.20	EPB41 (3.9)	RNF123 (3.9)	SLC25A37 (3.4)	UBL7 (3.3)	CISD2 (2.9)	CLK3 (2.7)	ANKRD55 (2.4)	LPIN3 (2.4)	ENSG00000253792 (2.2)	ENSG00000228290 (2.1)
uncoupling	A06.407.312	Gonads	Endocrine System	Endocrine Glands	0.09	>=0.20	WT1 (3.6)	WT1-AS (3.1)	STK36 (2.1)	MUC1 (1.8)	PABPC1L (1.8)	ENSG00000254602 (1.8)	HOXC4 (1.8)	TBL1XR1 (1.6)	ENSG00000231160 (1.6)	PDCL2 (1.6)
uncoupling	A11.872.378.294	Lymphoid Progenitor Cells	Cells	Stem Cells	0.09	>=0.20	UBE2I (5.4)	SNORA66 (5.2)	BLK (4.9)	UBXN7-AS1 (4.8)	HNRNPK (4.2)	RSRC2 (3.9)	L3MBTL3 (3.9)	OTUD4 (3.8)	NPEPPS (3.8)	BANK1 (3.6)
uncoupling	A11.118.637.555.567.562.440	Precursor Cells B Lymphoid	Cells	Blood Cells	0.09	>=0.20	UBE2I (5.4)	SNORA66 (5.2)	BLK (4.9)	UBXN7-AS1 (4.8)	HNRNPK (4.2)	RSRC2 (3.9)	L3MBTL3 (3.9)	OTUD4 (3.8)	NPEPPS (3.8)	BANK1 (3.6)
uncoupling	A10.615	Membranes	Tissues	Membranes	0.11	>=0.20	GUCA2B (2.9)	GUCA2A (2.2)	ENSG00000257574 (1.8)	PLCE1 (1.7)	PRR15L (1.6)	LIMA1 (1.6)	ABP1 (1.6)	GOLPH3L (1.5)	ESRP1 (1.5)	CCDC153 (1.5)
uncoupling	A05.360	Genitalia	Urogenital System	Genitalia	0.12	>=0.20	WT1 (2.1)	STK36 (1.8)	WT1-AS (1.5)	ENSG00000231160 (1.3)	EMILIN3 (1.2)	MUC1 (1.2)	KRTCAP3 (1.1)	PABPC1L (1.1)	ESRP1 (1.1)	HOXA11-AS1 (1.1)
uncoupling	A11.329	Connective Tissue Cells	Cells	Connective Tissue Cells	0.12	>=0.20	NEK6 (1.9)	EMILIN2 (1.6)	ATG7 (1.6)	CYP27A1 (1.5)	PCYT1A (1.4)	MANBA (1.3)	UBASH3B (1.3)	CATSPER1 (1.3)	CTSB (1.2)	FGF5 (1.2)
uncoupling	A07.231.908	Veins	Cardiovascular System	Blood Vessels	0.13	>=0.20	HHIP (4.8)	CYP1A1 (3.6)	DHH (3.6)	DOCK6 (3.4)	SLC9A3R2 (3.0)	PXN (2.9)	SEMA3F (2.8)	TBX18 (2.6)	CYTL1 (2.5)	RBMS2 (2.4)
uncoupling	A05.810.453.324	Kidney Cortex	Urogenital System	Urinary Tract	0.13	>=0.20	CSF2 (7.2)	ENSG00000227868 (5.2)	PAX2 (5.2)	CYTL1 (4.3)	HOXB8 (3.6)	PIDD (3.4)	PNPO (2.9)	HOXC8 (2.9)	FAM186A (2.7)	ENSG00000255310 (2.6)
uncoupling	A11.329.629	Osteoblasts	Cells	Connective Tissue Cells	0.14	>=0.20	TBX18 (4.9)	KCTD10 (3.8)	THBS3 (3.6)	SGCD (3.2)	ENSG00000175773 (3.1)	RBMS2 (3.1)	MKRN2 (3.1)	ITIH5 (2.9)	COL8A1 (2.8)	CISD2 (2.8)
uncoupling	A11.329.830	Stromal Cells	Cells	Connective Tissue Cells	0.15	>=0.20	FGF5 (4.2)	HIC1 (2.7)	RBMS2 (2.6)	ENSG00000226419 (2.5)	COL8A1 (2.4)	SEMA7A (2.3)	ENSG00000249700 (2.3)	RPGRIP1L (2.3)	ZHX3 (2.2)	FBN2 (2.2)
uncoupling	A11.436.275	Endothelial Cells	Cells	Epithelial Cells	0.16	>=0.20	HHIP (4.0)	CYTL1 (3.3)	CYP1A1 (3.2)	DOCK6 (3.0)	PXN (2.7)	COL8A1 (2.7)	SEMA3F (2.7)	SLC9A3R2 (2.6)	DHH (2.4)	ANKRD55 (2.4)
uncoupling	A15.145.846	Serum	Hemic and Immune Systems	Blood	0.16	>=0.20	HIC1 (3.2)	FGF5 (2.7)	PXN (2.7)	HHIP (2.6)	KCNU1 (2.5)	CYP1A1 (2.4)	HOXA11 (2.3)	EDC3 (2.2)	RNF215 (2.2)	RNF25 (2.2)
uncoupling	A06.407.900	Thyroid Gland	Endocrine System	Endocrine Glands	0.17	>=0.20	ITGA9 (3.9)	C17orf57 (2.9)	ENSG00000242622 (2.8)	TRIM65 (2.8)	APOLD1 (2.4)	ENSG00000226648 (2.2)	DHX30 (2.2)	ENSG00000196355 (2.2)	CTSB (2.2)	KIAA0754 (2.2)
uncoupling	A15.382.812.260	Dendritic Cells	Hemic and Immune Systems	Immune System	0.17	>=0.20	EMILIN2 (3.2)	HLX (3.1)	ZBTB46 (2.8)	FMNL3 (2.6)	NEK6 (2.5)	PCYT1A (2.3)	CBL (2.2)	PMFBP1 (2.1)	ENSG00000236827 (2.0)	TET2 (2.0)
uncoupling	A11.066	Antigen Presenting Cells	Cells	Antigen-Presenting Cells	0.17	>=0.20	EMILIN2 (3.2)	HLX (3.1)	ZBTB46 (2.8)	FMNL3 (2.6)	NEK6 (2.5)	PCYT1A (2.3)	CBL (2.2)	PMFBP1 (2.1)	ENSG00000236827 (2.0)	TET2 (2.0)
uncoupling	A15.145.229.637.555.567.569.200	CD4 Positive T Lymphocytes	Hemic and Immune Systems	Blood	0.18	>=0.20	ENSG00000227143 (6.7)	ZNF101 (4.9)	ENSG00000226648 (4.3)	WBSCR16 (4.3)	ENSG00000245958 (4.3)	RAPGEF6 (4.2)	PHF15 (3.9)	ANKRD55 (3.9)	KIAA0754 (3.3)	ENSG00000257960 (3.3)
uncoupling	A15.378	Hematopoietic System	Hemic and Immune Systems	Hematopoietic System	0.19	>=0.20	CBL (2.7)	NADK (2.6)	MTMR3 (2.5)	TET2 (2.5)	EMILIN2 (2.4)	HLX (2.4)	ATG7 (2.4)	TTLL4 (2.3)	CATSPER1 (2.3)	PRKCD (2.3)
uncoupling	A15.378.316	Bone Marrow Cells	Hemic and Immune Systems	Hematopoietic System	0.19	>=0.20	CBL (2.7)	NADK (2.6)	MTMR3 (2.5)	TET2 (2.5)	EMILIN2 (2.4)	HLX (2.4)	ATG7 (2.4)	TTLL4 (2.3)	CATSPER1 (2.3)	PRKCD (2.3)
uncoupling	A15.145	Blood	Hemic and Immune Systems	Blood	0.19	>=0.20	RGS19 (1.9)	UBE2I (1.9)	SLC25A37 (1.9)	ANKRD44 (1.9)	ANKRD44-IT1 (1.9)	CLK3 (1.8)	ENSG00000226648 (1.8)	BLK (1.8)	ARHGAP27 (1.7)	MAP3K1 (1.7)
uncoupling	A15.378.316.580	Monocytes	Hemic and Immune Systems	Hematopoietic System	0.19	>=0.20	EMILIN2 (3.6)	CATSPER1 (2.9)	ATG7 (2.6)	AMPD3 (2.6)	HLX (2.6)	PMFBP1 (2.5)	TTLL4 (2.4)	NEK6 (2.3)	PRKCD (2.3)	CBL (2.2)
uncoupling	A07.231.908.670.874	Umbilical Veins	Cardiovascular System	Blood Vessels	0.2	>=0.20	HHIP (5.2)	DHH (3.7)	DOCK6 (3.5)	CYP1A1 (3.5)	SLC9A3R2 (3.1)	PXN (3.0)	SEMA3F (2.9)	TBX18 (2.7)	CYTL1 (2.6)	RBMS2 (2.5)
uncoupling	A07.231.908.670	Portal System	Cardiovascular System	Blood Vessels	0.2	>=0.20	HHIP (5.2)	DHH (3.7)	DOCK6 (3.5)	CYP1A1 (3.5)	SLC9A3R2 (3.1)	PXN (3.0)	SEMA3F (2.9)	TBX18 (2.7)	CYTL1 (2.6)	RBMS2 (2.5)
uncoupling	A05.360.319.887	Vulva	Urogenital System	Genitalia	0.21	>=0.20	ELOVL3 (4.7)	HORMAD1 (3.1)	ENSG00000256731 (3.0)	CST6 (2.6)	NLRX1 (2.6)	ANXA9 (2.5)	PPL (2.2)	ESRP1 (2.0)	CLIP1 (1.9)	SP6 (1.9)
uncoupling	A11.118.637.555.567.569.200.700	T Lymphocytes Regulatory	Cells	Blood Cells	0.22	>=0.20	ZNF101 (5.1)	ENSG00000226648 (4.9)	RAPGEF6 (4.5)	ENSG00000245958 (4.4)	WBSCR16 (4.2)	ENSG00000227143 (4.1)	PHF15 (3.8)	L3MBTL3 (3.5)	PPP2R5C (3.2)	ANKRD55 (3.2)
uncoupling	A15.382.520.604.700	Spleen	Hemic and Immune Systems	Immune System	0.23	>=0.20	BLK (2.9)	ENSG00000249700 (2.9)	NSMCE2 (2.4)	UBTF (2.2)	BANK1 (2.2)	ANKRD44 (1.9)	CDC42SE2 (1.8)	C17orf65 (1.8)	ENSG00000247240 (1.7)	SF3B1 (1.7)
uncoupling	A11.872.580	Mesenchymal Stem Cells	Cells	Stem Cells	0.24	>=0.20	RPGRIP1L (2.9)	WNT2B (2.8)	RBMS2 (2.8)	KCTD10 (2.6)	ENSG00000234494 (2.6)	FGF5 (2.5)	FN1 (2.5)	HOXC9 (2.4)	COL8A1 (2.3)	SRR (2.3)
uncoupling	A05.810	Urinary Tract	Urogenital System	Urinary Tract	0.26	>=0.20	PAX2 (4.9)	SLC2A2 (3.2)	ADAMTS9-AS2 (2.9)	ABP1 (2.6)	ENSG00000199488 (2.6)	DNAJC22 (2.3)	AGMAT (2.2)	HOXC4 (2.2)	PEPD (1.9)	PDZD3 (1.8)
uncoupling	A15.382.680	Phagocytes	Hemic and Immune Systems	Immune System	0.26	>=0.20	EMILIN2 (2.9)	ATG7 (2.8)	TTLL4 (2.7)	CBL (2.7)	CATSPER1 (2.5)	CYP27A1 (2.5)	PMFBP1 (2.5)	NADK (2.5)	PRKCD (2.4)	MTMR3 (2.4)
uncoupling	A15.382.490.315.583	Neutrophils	Hemic and Immune Systems	Immune System	0.26	>=0.20	MTMR3 (6.1)	FNIP1 (5.9)	NADK (5.3)	RAF1 (5.2)	UBN1 (5.1)	ARHGAP27 (4.9)	SLC25A37 (4.9)	TET2 (4.7)	CBL (4.7)	TMUB2 (4.2)
uncoupling	A17.815	Skin	Integumentary System	Skin	0.27	>=0.20	ELOVL3 (4.1)	WNT3 (3.8)	CST6 (3.6)	ANXA9 (2.7)	HORMAD1 (2.6)	PPL (1.9)	CLIP1 (1.9)	FAM167A (1.9)	NMU (1.9)	CTSK (1.8)
uncoupling	A11.627	Myeloid Cells	Cells	Myeloid Cells	0.28	>=0.20	EMILIN2 (2.8)	ATG7 (2.7)	TTLL4 (2.6)	CBL (2.6)	CATSPER1 (2.4)	NADK (2.4)	PMFBP1 (2.3)	CYP27A1 (2.3)	PRKCD (2.3)	MANBA (2.2)
uncoupling	A11.118.637.415	Granulocytes	Cells	Blood Cells	0.29	>=0.20	MTMR3 (5.6)	FNIP1 (5.3)	NADK (4.9)	RAF1 (4.8)	UBN1 (4.7)	ARHGAP27 (4.6)	SLC25A37 (4.5)	TET2 (4.4)	CBL (4.4)	UBE2D3 (3.9)
uncoupling	A11.872.190.260	Embryoid Bodies	Cells	Stem Cells	0.31	>=0.20	FBN2 (3.5)	ENSG00000254602 (3.2)	ENSG00000233101 (3.1)	WNT2B (2.9)	ANGPTL4 (2.9)	HOXB5 (2.4)	KDM1A (2.4)	GATA4 (2.3)	HHIP (2.2)	HOXB6 (2.2)
uncoupling	A05.810.453	Kidney	Urogenital System	Urinary Tract	0.31	>=0.20	PAX2 (5.4)	SLC2A2 (3.6)	ADAMTS9-AS2 (3.1)	ABP1 (2.9)	ENSG00000199488 (2.9)	DNAJC22 (2.5)	AGMAT (2.5)	HOXC4 (2.4)	PEPD (2.1)	PDZD3 (2.0)
uncoupling	A15.382.812	Mononuclear Phagocyte System	Hemic and Immune Systems	Immune System	0.31	>=0.20	EMILIN2 (3.5)	CYP27A1 (2.7)	ATG7 (2.6)	CATSPER1 (2.6)	PMFBP1 (2.5)	NEK6 (2.4)	HLX (2.3)	TTLL4 (2.3)	FMNL3 (2.2)	MANBA (2.2)
uncoupling	A11.627.624.249	Monocyte Macrophage Precursor Cells	Cells	Myeloid Cells	0.33	>=0.20	TSNARE1 (4.5)	EDC3 (3.7)	RHEBL1 (3.5)	HOXA11-AS1 (3.4)	CYP1A1 (2.9)	HOXA13 (2.9)	HOXA11 (2.9)	PSMB7 (2.9)	ST7L (2.8)	HLX (2.8)
uncoupling	A11.329.228	Fibroblasts	Cells	Connective Tissue Cells	0.34	>=0.20	FGF5 (3.4)	ENSG00000233101 (3.1)	PDE5A (2.3)	SGCD (2.3)	COL8A1 (2.2)	FBN2 (2.2)	SRR (2.1)	RPGRIP1L (2.1)	RBMS2 (2.0)	FBN1 (1.9)
uncoupling	A02.835.583.443.800.800	Synovial Fluid	Musculoskeletal System	Skeleton	0.35	>=0.20	RAPGEF6 (3.9)	ZNF101 (3.3)	ENSG00000226648 (3.1)	HIVEP3 (3.1)	PITPNC1 (3.0)	ENSG00000245958 (3.0)	PPP2R5C (2.9)	ZNF513 (2.8)	PPM1J (2.8)	FMNL3 (2.7)
uncoupling	A03.556.124.369	Intestinal Mucosa	Digestive System	Gastrointestinal Tract	0.36	>=0.20	GUCA2B (8.0)	GUCA2A (6.5)	ENSG00000257574 (5.6)	ENSG00000251169 (5.6)	HOTTIP (5.0)	ABP1 (5.0)	HOXA13 (4.2)	VIL1 (4.1)	NR1I2 (4.0)	FOXA3 (3.8)
uncoupling	A15.145.229	Blood Cells	Hemic and Immune Systems	Blood	0.36	>=0.20	ANKRD44 (2.0)	RGS19 (1.8)	MAP3K1 (1.8)	UNC13D (1.7)	ARHGAP27 (1.7)	PPP2R5C (1.7)	CDC42SE2 (1.6)	SF3A1 (1.6)	CSK (1.6)	ANKRD44-IT1 (1.5)
uncoupling	A03.556.500.760.464	Parotid Gland	Digestive System	Gastrointestinal Tract	0.38	>=0.20	ENSG00000223561 (4.6)	ENSG00000257097 (4.4)	SIX5 (3.8)	LMAN1L (3.7)	RSPH6A (3.7)	GIPR (3.6)	ENSG00000230472 (3.4)	FABP2 (3.2)	ENSG00000241528 (3.2)	UNK (3.1)
uncoupling	A11.872.653	Neural Stem Cells	Cells	Stem Cells	0.39	>=0.20	MMAB (4.4)	ETV5 (3.9)	GSK3B (3.3)	CACNB2 (3.2)	CCND2 (3.1)	SRR (2.9)	PRPF40B (2.8)	CLCN6 (2.8)	EDC3 (2.8)	MCRS1 (2.7)
uncoupling	A11.872.378	Hematopoietic Stem Cells	Cells	Stem Cells	0.4	>=0.20	PSMB7 (2.3)	RHEBL1 (2.1)	GLMN (2.0)	SETDB1 (2.0)	TDH (2.0)	NOLC1 (1.9)	TXNL4B (1.9)	GFI1 (1.9)	MKRN2 (1.9)	LRIG2 (1.8)
uncoupling	A10.615.550	Mucous Membrane	Tissues	Membranes	0.41	>=0.20	GUCA2B (3.7)	GUCA2A (2.8)	ENSG00000257574 (2.3)	PRR15L (2.2)	ABP1 (1.9)	ESRP1 (1.9)	PLCE1 (1.9)	GOLPH3L (1.8)	KRTCAP3 (1.8)	HOTTIP (1.8)
uncoupling	A15.378.316.378.590.837.250	Erythroid Precursor Cells	Hemic and Immune Systems	Hematopoietic System	0.43	>=0.20	TDH (7.0)	PDCL2 (5.9)	HOXB9 (5.0)	ENSG00000251209 (4.5)	NMU (4.3)	ENSG00000256546 (4.1)	LRIG2 (3.9)	TBX18 (3.8)	NPW (3.5)	ANAPC10 (3.5)
uncoupling	A11.872.378.590.817	Megakaryocyte Erythroid Progenitor Cells	Cells	Stem Cells	0.43	>=0.20	TDH (7.0)	PDCL2 (5.9)	HOXB9 (5.0)	ENSG00000251209 (4.5)	NMU (4.3)	ENSG00000256546 (4.1)	LRIG2 (3.9)	TBX18 (3.8)	NPW (3.5)	ANAPC10 (3.5)
uncoupling	A05.360.444.492	Penis	Urogenital System	Genitalia	0.43	>=0.20	ENSG00000254602 (3.1)	ENSG00000242622 (3.0)	ISL1 (2.7)	USP53 (2.7)	MYO1H (2.7)	ELOVL3 (2.6)	ANXA9 (2.6)	FBN2 (2.2)	HOXA13 (2.2)	ENSG00000227143 (2.0)
uncoupling	A11.627.635	Myeloid Progenitor Cells	Cells	Myeloid Cells	0.45	>=0.20	RHEBL1 (2.5)	PSMB7 (2.4)	TDH (2.3)	GLMN (2.3)	MKRN2 (2.2)	ST7L (2.2)	EDC3 (2.1)	NOLC1 (2.1)	GFI1 (2.1)	ENSG00000256546 (2.1)
uncoupling	A03.556.500.760	Salivary Glands	Digestive System	Gastrointestinal Tract	0.45	>=0.20	ENSG00000223561 (4.6)	ENSG00000257097 (3.9)	LMAN1L (3.8)	SIX5 (3.7)	RSPH6A (3.6)	GIPR (3.4)	FABP2 (3.3)	ENSG00000230472 (3.1)	UNK (3.0)	TBKBP1 (3.0)
uncoupling	A11.620	Muscle Cells	Cells	Muscle Cells	0.46	>=0.20	FGF5 (5.3)	PDE5A (4.7)	HHIP (3.4)	RNF215 (3.4)	HOXC5 (3.2)	ANGPTL4 (2.8)	KCNU1 (2.7)	COL8A1 (2.7)	TFAP2D (2.7)	RBMS2 (2.7)
uncoupling	A11.620.520	Myocytes Smooth Muscle	Cells	Muscle Cells	0.46	>=0.20	FGF5 (5.3)	PDE5A (4.7)	HHIP (3.4)	RNF215 (3.4)	HOXC5 (3.2)	ANGPTL4 (2.8)	KCNU1 (2.7)	COL8A1 (2.7)	TFAP2D (2.7)	RBMS2 (2.7)
uncoupling	A05.360.444.492.362	Foreskin	Urogenital System	Genitalia	0.48	>=0.20	ENSG00000242622 (3.2)	ENSG00000254602 (3.2)	ELOVL3 (2.8)	USP53 (2.7)	ANXA9 (2.7)	MYO1H (2.7)	ISL1 (2.7)	FBN2 (2.3)	ENSG00000227143 (2.2)	HOXA13 (2.2)
uncoupling	A11.872.378.590.635	Granulocyte Macrophage Progenitor Cells	Cells	Stem Cells	0.49	>=0.20	TSNARE1 (3.3)	GFI1 (3.2)	PSMB7 (2.8)	EDC3 (2.7)	ATG7 (2.6)	HLX (2.6)	HOXA11-AS1 (2.5)	RHEBL1 (2.3)	ST7L (2.3)	GLMN (2.2)
uncoupling	A11.436.348	Hepatocytes	Cells	Epithelial Cells	0.5	>=0.20	ENSG00000199488 (7.4)	C19orf80 (7.3)	SLC2A2 (7.0)	CYP1A1 (5.5)	HP (5.4)	GCKR (5.3)	AGMAT (5.2)	ITIH4 (4.6)	DNAJC22 (4.4)	CPS1 (4.3)
uncoupling	A10.336	Exocrine Glands	Tissues	Exocrine Glands	0.51	>=0.20	ENSG00000246145 (4.6)	HOXA11-AS1 (4.5)	HOXA13 (4.1)	ENSG00000226648 (3.8)	ISL1 (3.6)	NEIL2 (3.5)	SLC9A3R2 (3.4)	SLC22A3 (3.2)	HOTTIP (3.1)	ENSG00000256731 (2.9)
uncoupling	A10.690	Muscles	Tissues	Muscles	0.52	>=0.20	CALML6 (5.0)	ENSG00000229444 (4.8)	TMEM52 (4.4)	PLCD4 (4.2)	TRIM54 (4.2)	KCNJ11 (4.1)	RNF123 (4.0)	PPM1J (3.5)	ST3GAL3 (3.1)	MYOZ2 (3.1)
uncoupling	A04.411	Lung	Respiratory System	Lung	0.52	>=0.20	HORMAD1 (4.3)	PLA2G1B (2.3)	EFNA1 (1.2)	SNRPD2 (1.1)	SLC22A3 (1.1)	MUC1 (1.1)	ETV5 (1.1)	HOXB6 (1.1)	HOXB5 (1.0)	ENSG00000256731 (1.0)
uncoupling	A07.541.358	Heart Atria	Cardiovascular System	Heart	0.53	>=0.20	MYOZ2 (5.5)	ENSG00000228290 (4.2)	COX5A (3.6)	SIRT4 (3.5)	PDE3A (3.5)	SLC25A26 (3.4)	PLCE1 (3.3)	TRIM54 (3.2)	SGCD (3.1)	LPIN3 (3.0)
uncoupling	A15.382.812.522	Macrophages	Hemic and Immune Systems	Immune System	0.54	>=0.20	CYP27A1 (4.0)	EMILIN2 (3.3)	ATG7 (3.2)	PMFBP1 (2.9)	TTLL4 (2.9)	NEK6 (2.8)	FMNL3 (2.6)	MANBA (2.4)	CATSPER1 (2.4)	APOC1 (2.3)
uncoupling	A10.336.707	Prostate	Tissues	Exocrine Glands	0.54	>=0.20	ENSG00000246145 (5.0)	HOXA11-AS1 (4.9)	HOXA13 (4.5)	ENSG00000226648 (4.2)	ISL1 (3.9)	NEIL2 (3.8)	SLC9A3R2 (3.6)	HOTTIP (3.5)	SLC22A3 (3.3)	ENSG00000256731 (3.0)
uncoupling	A11.118.637	Leukocytes	Cells	Blood Cells	0.55	>=0.20	ANKRD44 (1.9)	UNC13D (1.8)	RGS19 (1.7)	CLK3 (1.7)	CBL (1.6)	ARHGAP27 (1.6)	CDC42SE2 (1.6)	SF3A1 (1.6)	CSK (1.6)	PPP2R5C (1.6)
uncoupling	A11.118.637.555.567.569	T Lymphocytes	Cells	Blood Cells	0.56	>=0.20	ZNF101 (3.1)	PHF15 (3.0)	PPP2R5C (2.7)	IL3 (2.6)	RAPGEF6 (2.6)	ENSG00000227143 (2.5)	ENSG00000245958 (2.3)	SF3B1 (2.3)	ZNF142 (2.3)	SF3A1 (2.2)
uncoupling	A07.541	Heart	Cardiovascular System	Heart	0.56	>=0.20	GATA4 (5.8)	MYOZ2 (5.2)	PDE3A (5.1)	TRIM54 (3.4)	DMPK (3.4)	ADHFE1 (3.2)	ITGA9 (3.1)	GBAP1 (3.0)	ENSG00000248003 (2.9)	CCND2 (2.8)
uncoupling	A04.531.520	Nasal Mucosa	Respiratory System	Nose	0.57	>=0.20	CCDC65 (6.7)	LRRC46 (6.3)	NEK10 (5.9)	CCDC153 (5.4)	DMRTA2 (5.4)	DNAH10 (4.8)	IQCK (4.4)	DNAH3 (4.4)	HOMEZ (4.3)	IFT172 (3.8)
uncoupling	A10.615.550.760	Respiratory Mucosa	Tissues	Membranes	0.57	>=0.20	CCDC65 (6.7)	LRRC46 (6.3)	NEK10 (5.9)	CCDC153 (5.4)	DMRTA2 (5.4)	DNAH10 (4.8)	IQCK (4.4)	DNAH3 (4.4)	HOMEZ (4.3)	IFT172 (3.8)
uncoupling	A09.531	Nose	Sense Organs	Nose	0.57	>=0.20	CCDC65 (6.7)	LRRC46 (6.3)	NEK10 (5.9)	CCDC153 (5.4)	DMRTA2 (5.4)	DNAH10 (4.8)	IQCK (4.4)	DNAH3 (4.4)	HOMEZ (4.3)	IFT172 (3.8)
uncoupling	A07.541.560	Heart Ventricles	Cardiovascular System	Heart	0.59	>=0.20	GATA4 (6.5)	MYOZ2 (5.5)	PDE3A (5.4)	DMPK (4.0)	TRIM54 (3.8)	ENSG00000248003 (3.5)	GBAP1 (3.5)	ADHFE1 (3.4)	ITGA9 (3.3)	FAM186B (3.2)
uncoupling	A10.272	Epithelium	Tissues	Epithelium	0.59	>=0.20	CCDC65 (4.0)	LRRC46 (3.8)	NEK10 (3.3)	CCDC153 (3.3)	DMRTA2 (3.1)	IQCK (3.0)	DNAH10 (2.9)	DNAH3 (2.7)	HOMEZ (2.5)	IFT172 (2.4)
uncoupling	A05.360.444	Genitalia Male	Urogenital System	Genitalia	0.61	>=0.20	ENSG00000246145 (4.0)	HOXA13 (3.7)	HOXA11-AS1 (3.7)	ISL1 (3.5)	NEIL2 (3.3)	ENSG00000226648 (3.2)	SLC9A3R2 (2.9)	SLC22A3 (2.6)	HOTTIP (2.5)	ENSG00000256731 (2.4)
uncoupling	A07.541.358.100	Atrial Appendage	Cardiovascular System	Heart	0.64	>=0.20	MYOZ2 (5.6)	ENSG00000228290 (4.5)	SIRT4 (3.9)	COX5A (3.8)	PDE3A (3.7)	SLC25A26 (3.6)	PLCE1 (3.5)	TRIM54 (3.3)	SGCD (3.2)	LPIN3 (3.1)
uncoupling	A03.734.414	Islets of Langerhans	Digestive System	Pancreas	0.67	>=0.20	HOXB6 (1.9)	PNO1 (1.9)	NSMCE2 (1.9)	CENPE (1.8)	HOXB5 (1.8)	TSEN2 (1.8)	CDCA2 (1.7)	SP6 (1.7)	TMX2 (1.7)	LARP4 (1.6)
uncoupling	A10.165	Connective Tissue	Tissues	Connective Tissue	0.67	>=0.20	GFI1 (2.0)	ENSG00000217404 (1.9)	DHX30 (1.7)	CYTL1 (1.7)	CLK3 (1.6)	ENSG00000233101 (1.6)	UBXN7-AS1 (1.6)	FAM186B (1.5)	NUCB2 (1.5)	RPS17P5 (1.5)
uncoupling	A15.145.229.637.555	Leukocytes Mononuclear	Hemic and Immune Systems	Blood	0.68	>=0.20	BMP8A (1.9)	BCL2 (1.7)	ANKRD44 (1.7)	CSK (1.6)	EIF1AD (1.6)	GFI1 (1.5)	UNC13D (1.5)	ZGPAT (1.5)	ZNF142 (1.4)	CDC42SE2 (1.4)
uncoupling	A11.436.294.064	Glucagon Secreting Cells	Cells	Epithelial Cells	0.68	>=0.20	SP6 (2.8)	MYEOV (2.6)	NMU (2.5)	NSMCE2 (2.5)	CENPE (2.4)	CDCA2 (2.4)	TSEN2 (2.3)	TROAP (2.3)	CSE1L (2.3)	ARFGEF2 (2.3)
uncoupling	A11.382.625	Enteroendocrine Cells	Cells	Endocrine Cells	0.68	>=0.20	SP6 (2.8)	MYEOV (2.6)	NMU (2.5)	NSMCE2 (2.5)	CENPE (2.4)	CDCA2 (2.4)	TSEN2 (2.3)	TROAP (2.3)	CSE1L (2.3)	ARFGEF2 (2.3)
uncoupling	A15.382	Immune System	Hemic and Immune Systems	Immune System	0.7	>=0.20	GFI1 (1.8)	CLK3 (1.7)	UNC13D (1.6)	OPRL1 (1.4)	RGS19 (1.4)	ARID3B (1.4)	MCL1 (1.4)	MEF2D (1.4)	ANKRD44-IT1 (1.3)	FAM186B (1.3)
uncoupling	A11.436	Epithelial Cells	Cells	Epithelial Cells	0.7	>=0.20	CCDC153 (2.0)	LRRC46 (1.8)	CYP1A1 (1.8)	DNAH10 (1.6)	NEK10 (1.6)	DNAH3 (1.5)	CCDC65 (1.4)	ENSG00000251169 (1.3)	LARP4 (1.3)	C1orf222 (1.2)
uncoupling	A10.690.552	Muscle Striated	Tissues	Muscles	0.7	>=0.20	CALML6 (7.1)	ENSG00000229444 (6.9)	TMEM52 (6.5)	TRIM54 (6.1)	KCNJ11 (6.0)	PLCD4 (5.9)	RNF123 (5.6)	PPM1J (5.2)	MYOZ2 (4.3)	ST3GAL3 (4.0)
uncoupling	A10.690.552.500	Muscle Skeletal	Tissues	Muscles	0.7	>=0.20	CALML6 (7.1)	ENSG00000229444 (6.9)	TMEM52 (6.5)	TRIM54 (6.1)	KCNJ11 (6.0)	PLCD4 (5.9)	RNF123 (5.6)	PPM1J (5.2)	MYOZ2 (4.3)	ST3GAL3 (4.0)
uncoupling	A15.145.229.334	Erythrocytes	Hemic and Immune Systems	Blood	0.72	>=0.20	ARL15 (4.1)	TXNL4B (4.1)	TDH (4.0)	PDCL2 (3.9)	C17orf57 (3.7)	UBE3B (3.1)	HOXB9 (3.0)	EPB41 (2.9)	MTHFR (2.8)	ENSG00000251209 (2.7)
uncoupling	A11.443	Erythroid Cells	Cells	Erythroid Cells	0.73	>=0.20	TXNL4B (4.1)	ARL15 (4.0)	TDH (4.0)	PDCL2 (3.8)	C17orf57 (3.6)	UBE3B (3.1)	HOXB9 (3.1)	EPB41 (2.9)	MTHFR (2.8)	ENSG00000251209 (2.6)
uncoupling	A10.272.497	Epidermis	Tissues	Epithelium	0.73	>=0.20	CST6 (8.6)	ANXA9 (6.4)	ELOVL3 (5.8)	SP6 (5.5)	OLFM2 (4.1)	TSNARE1 (4.1)	LDB1 (3.7)	PIDD (3.5)	SEMA3F (3.5)	WNT2B (3.3)
uncoupling	A08.186.211.730.885.287.249.487	Corpus Striatum	Nervous System	Central Nervous System	0.74	>=0.20	MLL2 (7.1)	FAM186A (5.8)	LRIG1 (4.9)	ENSG00000231064 (4.8)	BAZ1B (4.5)	NEIL2 (4.5)	MSI1 (4.3)	CADM2 (4.2)	DAB2IP (4.1)	TBC1D12 (4.1)
uncoupling	A10.549.400	Lymph Nodes	Tissues	Lymphoid Tissue	0.75	>=0.20	ANKRD44-IT1 (3.0)	BANK1 (3.0)	BLK (2.4)	N4BP2L2 (1.9)	ENSG00000235070 (1.8)	CSK (1.8)	APOC1 (1.8)	HDAC7 (1.8)	KIAA1267 (1.7)	ENSG00000255310 (1.7)
uncoupling	A10.615.550.599	Mouth Mucosa	Tissues	Membranes	0.76	>=0.20	CST6 (5.1)	NPEPPS (4.0)	ANXA9 (3.6)	C4orf3 (3.6)	ENSA (3.3)	NMU (3.3)	MYO1H (3.3)	PPL (3.3)	CLIP1 (3.2)	NLRX1 (3.1)
uncoupling	A02.633.567.850	Quadriceps Muscle	Musculoskeletal System	Muscles	0.76	>=0.20	CALML6 (7.4)	ENSG00000229444 (7.2)	TMEM52 (6.7)	TRIM54 (6.2)	PLCD4 (6.0)	KCNJ11 (5.9)	RNF123 (5.8)	PPM1J (5.4)	MYOZ2 (4.3)	ASB16 (4.1)
uncoupling	A15.382.490.555.567.537	Killer Cells Natural	Hemic and Immune Systems	Immune System	0.77	>=0.20	RHEBL1 (3.6)	ZNF142 (3.4)	CSF2 (3.2)	GFI1 (3.1)	ANKRD44 (3.0)	UBE2I (2.8)	RSRC2 (2.5)	PITPNC1 (2.5)	PHF15 (2.5)	CCND2 (2.5)
uncoupling	A11.872	Stem Cells	Cells	Stem Cells	0.77	>=0.20	ENSG00000254602 (1.9)	GLMN (1.7)	CDCA2 (1.6)	CENPE (1.4)	ANAPC10 (1.4)	RMI1 (1.3)	HELLS (1.3)	RPGRIP1L (1.3)	ST7L (1.3)	CSE1L (1.3)
uncoupling	A02.835	Skeleton	Musculoskeletal System	Skeleton	0.78	>=0.20	GFI1 (2.1)	ENSG00000217404 (2.0)	DHX30 (1.9)	CYTL1 (1.7)	CLK3 (1.7)	ENSG00000233101 (1.7)	UBXN7-AS1 (1.6)	NUCB2 (1.6)	FAM186B (1.5)	RPS17P5 (1.5)
uncoupling	A15.382.216	Bone Marrow	Hemic and Immune Systems	Immune System	0.78	>=0.20	GFI1 (2.5)	DHX30 (2.2)	ENSG00000217404 (2.1)	CLK3 (2.1)	CYTL1 (1.9)	ENSG00000233101 (1.9)	FAM186B (1.9)	UBXN7-AS1 (1.8)	NUCB2 (1.8)	MEF2D (1.7)
uncoupling	A02.835.232.834.151	Cervical Vertebrae	Musculoskeletal System	Skeleton	0.78	>=0.20	ENSG00000254602 (2.2)	RPGRIP1L (1.9)	ASCC3 (1.5)	GLMN (1.5)	HELLS (1.4)	BNC2 (1.4)	CDCA2 (1.4)	ANAPC10 (1.4)	RMI1 (1.4)	WNT2B (1.4)
uncoupling	A05.360.319.114.630.535	Ovarian Follicle	Urogenital System	Genitalia	0.79	>=0.20	NR5A2 (5.5)	C8orf49 (3.9)	DHH (3.7)	HINFP (3.3)	ENSG00000175773 (3.2)	GCKR (2.8)	LMBR1L (2.8)	FNDC4 (2.8)	SEMA7A (2.6)	MPI (2.6)
uncoupling	A11.436.329	Granulosa Cells	Cells	Epithelial Cells	0.79	>=0.20	NR5A2 (5.5)	C8orf49 (3.9)	DHH (3.7)	HINFP (3.3)	ENSG00000175773 (3.2)	GCKR (2.8)	LMBR1L (2.8)	FNDC4 (2.8)	SEMA7A (2.6)	MPI (2.6)
uncoupling	A06.407.312.497.535.300.500	Cumulus Cells	Endocrine System	Endocrine Glands	0.79	>=0.20	NR5A2 (5.5)	C8orf49 (3.9)	DHH (3.7)	HINFP (3.3)	ENSG00000175773 (3.2)	GCKR (2.8)	LMBR1L (2.8)	FNDC4 (2.8)	SEMA7A (2.6)	MPI (2.6)
uncoupling	A02.835.232.834	Spine	Musculoskeletal System	Skeleton	0.79	>=0.20	ENSG00000254602 (2.1)	RPGRIP1L (1.8)	ASCC3 (1.5)	GLMN (1.5)	HELLS (1.4)	BNC2 (1.4)	CDCA2 (1.4)	WNT2B (1.4)	ANAPC10 (1.3)	RMI1 (1.3)
uncoupling	A15.382.520	Lymphatic System	Hemic and Immune Systems	Immune System	0.81	>=0.20	BANK1 (3.0)	BLK (2.8)	ANKRD44-IT1 (2.8)	CSK (1.8)	ENSG00000255310 (1.8)	KIAA1267 (1.6)	N4BP2L2 (1.6)	RGS19 (1.6)	FMNL3 (1.6)	RAPGEF6 (1.5)
uncoupling	A10.549	Lymphoid Tissue	Tissues	Lymphoid Tissue	0.81	>=0.20	BANK1 (3.0)	BLK (2.8)	ANKRD44-IT1 (2.8)	CSK (1.8)	ENSG00000255310 (1.8)	KIAA1267 (1.6)	N4BP2L2 (1.6)	RGS19 (1.6)	FMNL3 (1.6)	RAPGEF6 (1.5)
uncoupling	A02.835.232	Bone and Bones	Musculoskeletal System	Skeleton	0.81	>=0.20	GFI1 (2.2)	ENSG00000217404 (2.0)	DHX30 (1.9)	CYTL1 (1.8)	CLK3 (1.8)	ENSG00000233101 (1.7)	UBXN7-AS1 (1.6)	FAM186B (1.6)	NUCB2 (1.6)	RPS17P5 (1.5)
uncoupling	A08.713	Neurosecretory Systems	Nervous System	Neurosecretory Systems	0.83	>=0.20	GAL3ST3 (5.4)	SMG6 (3.8)	PRPF40B (3.2)	SF3B2 (3.2)	SYMPK (3.2)	UNK (3.1)	DMWD (3.0)	DPH1 (2.9)	PCSK1 (2.9)	GBF1 (2.9)
uncoupling	A08.186.211.730.317.357.352.435	Hypothalamo Hypophyseal System	Nervous System	Central Nervous System	0.83	>=0.20	GAL3ST3 (5.4)	SMG6 (3.8)	PRPF40B (3.2)	SF3B2 (3.2)	SYMPK (3.2)	UNK (3.1)	DMWD (3.0)	DPH1 (2.9)	PCSK1 (2.9)	GBF1 (2.9)
uncoupling	A08.186.211.730.317.357.352	Hypothalamus Middle	Nervous System	Central Nervous System	0.83	>=0.20	GAL3ST3 (5.4)	SMG6 (3.8)	PRPF40B (3.2)	SF3B2 (3.2)	SYMPK (3.2)	UNK (3.1)	DMWD (3.0)	DPH1 (2.9)	PCSK1 (2.9)	GBF1 (2.9)
uncoupling	A11.382	Endocrine Cells	Cells	Endocrine Cells	0.84	>=0.20	NR5A2 (3.3)	HINFP (2.6)	C8orf49 (2.2)	PPARG (2.0)	MPI (2.0)	SP6 (1.9)	DPY19L4 (1.8)	BCKDHB (1.7)	ENSG00000234494 (1.7)	DHH (1.7)
uncoupling	A05.360.490.690	Ovum	Urogenital System	Genitalia	0.86	>=0.20	ADAMTS8 (4.3)	C8orf12 (4.0)	PAX2 (3.7)	CYP26A1 (3.4)	BCKDHB (3.2)	SEC14L2 (2.9)	HOXA11 (2.7)	HOXB8 (2.5)	JAZF1 (2.3)	WT1 (2.1)
uncoupling	A11.497.497.600	Oocytes	Cells	Germ Cells	0.86	>=0.20	ADAMTS8 (4.3)	C8orf12 (4.0)	PAX2 (3.7)	CYP26A1 (3.4)	BCKDHB (3.2)	SEC14L2 (2.9)	HOXA11 (2.7)	HOXB8 (2.5)	JAZF1 (2.3)	WT1 (2.1)
uncoupling	A08.186.211.730.885.287.249	Basal Ganglia	Nervous System	Central Nervous System	0.87	>=0.20	MLL2 (4.8)	ENSG00000231064 (4.3)	OLFM2 (3.8)	FAM186A (3.7)	HS6ST3 (3.6)	CADM2 (3.6)	ATP1B2 (3.4)	NEIL2 (3.4)	GPRC5B (3.3)	BAZ1B (3.3)
uncoupling	A15.382.490.555.567	Lymphocytes	Hemic and Immune Systems	Immune System	0.87	>=0.20	BMP8A (2.4)	BCL2 (2.2)	GFI1 (2.1)	FKBP11 (2.1)	ZNF142 (2.0)	PHF15 (1.9)	PPP2R5C (1.9)	EIF1AD (1.8)	FBXO46 (1.8)	BLK (1.8)
uncoupling	A15.145.229.188	Blood Platelets	Hemic and Immune Systems	Blood	0.88	>=0.20	C17orf57 (8.6)	TXNL4B (7.1)	ENSG00000225084 (6.5)	FAM63A (5.6)	ARL15 (5.6)	UBE3B (5.4)	LPIN3 (5.3)	SHBG (4.8)	LMAN1L (4.8)	PITX3 (4.7)
uncoupling	A10.165.450.300	Cicatrix	Tissues	Connective Tissue	0.88	>=0.20	KCNU1 (4.1)	FBN2 (3.8)	RNF215 (3.5)	SGCD (3.4)	FAM167A (3.4)	COL8A1 (3.3)	HOXC5 (3.1)	FGF5 (3.1)	FBN1 (3.0)	TBL1XR1 (2.9)
uncoupling	A10.165.450	Granulation Tissue	Tissues	Connective Tissue	0.88	>=0.20	KCNU1 (4.1)	FBN2 (3.8)	RNF215 (3.5)	SGCD (3.4)	FAM167A (3.4)	COL8A1 (3.3)	HOXC5 (3.1)	FGF5 (3.1)	FBN1 (3.0)	TBL1XR1 (2.9)
uncoupling	A11.872.040	Adult Stem Cells	Cells	Stem Cells	0.9	>=0.20	CYP26A1 (3.7)	ENSG00000204650 (3.0)	LRIG2 (2.8)	C16orf88 (2.8)	MRPL10 (2.8)	NOLC1 (2.7)	ARID3B (2.7)	SLC16A1 (2.7)	HELLS (2.6)	KDM4A (2.6)
uncoupling	A08.186.211.730.317.357	Hypothalamus	Nervous System	Central Nervous System	0.91	>=0.20	GAL3ST3 (4.7)	SMG6 (3.4)	DMWD (3.1)	SF3B2 (3.0)	SYMPK (3.0)	PRPF40B (3.0)	ENSG00000177236 (2.9)	PCSK1 (2.9)	CNNM2 (2.8)	UNK (2.7)
uncoupling	A10.165.450.300.425	Keloid	Tissues	Connective Tissue	0.91	>=0.20	FBN2 (4.7)	KCNU1 (4.4)	TBL1XR1 (3.6)	FAM167A (3.5)	RNF215 (3.4)	ENSG00000250406 (3.4)	FGF5 (3.3)	ENSG00000248003 (3.2)	FBN1 (3.1)	COL8A1 (3.1)
uncoupling	A11.627.340.360	Granulocyte Precursor Cells	Cells	Myeloid Cells	0.91	>=0.20	GFI1 (5.0)	ELOVL3 (3.9)	NUCB2 (3.5)	ANKRD55 (2.9)	RMI1 (2.9)	APEH (2.9)	PSMB7 (2.9)	FAM101B (2.7)	ZNF142 (2.7)	ATG7 (2.7)
uncoupling	A14.549.167.646	Periodontium	Stomatognathic System	Mouth	0.92	>=0.20	WNT2B (4.1)	SP6 (3.3)	TBC1D10A (3.3)	ENSA (3.1)	SEMA3F (3.0)	NMU (3.0)	PPL (2.9)	NLRX1 (2.7)	MYO1H (2.7)	ZDHHC5 (2.7)
uncoupling	A11.063	Antibody Producing Cells	Cells	Antibody-Producing Cells	0.92	>=0.20	BMP8A (4.2)	QPCTL (3.1)	MYEOV (3.0)	FKBP11 (2.8)	BCL2 (2.6)	CISD2 (2.6)	FBXO46 (2.5)	EIF1AD (2.4)	BLK (2.3)	ENSG00000217404 (2.3)
uncoupling	A11.118.637.555.567.562	B Lymphocytes	Cells	Blood Cells	0.92	>=0.20	BMP8A (4.2)	QPCTL (3.1)	MYEOV (3.0)	FKBP11 (2.8)	BCL2 (2.6)	CISD2 (2.6)	FBXO46 (2.5)	EIF1AD (2.4)	BLK (2.3)	ENSG00000217404 (2.3)
uncoupling	A09.371	Eye	Sense Organs	Eye	0.92	>=0.20	C11orf31 (2.6)	TFAP2B (1.9)	SNX17 (1.9)	USP37 (1.8)	HOMEZ (1.8)	C16orf88 (1.5)	DIP2B (1.5)	SRD5A3 (1.5)	PSMB7 (1.5)	ENSG00000226419 (1.5)
uncoupling	A11.872.190	Embryonic Stem Cells	Cells	Stem Cells	0.92	>=0.20	ENSG00000254602 (6.2)	CYP26A1 (3.8)	C16orf88 (3.1)	KDM1A (3.0)	GLMN (2.8)	SLC16A1 (2.5)	HELLS (2.5)	SMARCC1 (2.5)	ARID3B (2.4)	FBN2 (2.3)
uncoupling	A11.872.700	Pluripotent Stem Cells	Cells	Stem Cells	0.93	>=0.20	LRIG2 (3.9)	CYP26A1 (3.8)	ARID3B (3.6)	KDM4A (3.6)	HELLS (3.5)	C16orf88 (3.4)	NOLC1 (3.4)	SMARCC1 (3.3)	SLC16A1 (3.2)	NPW (3.1)
uncoupling	A11.872.700.500	Induced Pluripotent Stem Cells	Cells	Stem Cells	0.93	>=0.20	LRIG2 (3.9)	CYP26A1 (3.8)	ARID3B (3.6)	KDM4A (3.6)	HELLS (3.5)	C16orf88 (3.4)	NOLC1 (3.4)	SMARCC1 (3.3)	SLC16A1 (3.2)	NPW (3.1)
uncoupling	A04.623.603	Oropharynx	Respiratory System	Pharynx	0.94	>=0.20	BLK (4.3)	BANK1 (3.5)	ENSG00000242622 (3.5)	FMNL3 (3.1)	ANKRD44-IT1 (3.0)	CSK (3.0)	RAPGEF6 (2.8)	MLL2 (2.8)	THADA (2.7)	ANKRD44 (2.6)
uncoupling	A15.382.520.604.800	Palatine Tonsil	Hemic and Immune Systems	Immune System	0.94	>=0.20	BLK (4.3)	BANK1 (3.5)	ENSG00000242622 (3.5)	FMNL3 (3.1)	ANKRD44-IT1 (3.0)	CSK (3.0)	RAPGEF6 (2.8)	MLL2 (2.8)	THADA (2.7)	ANKRD44 (2.6)
uncoupling	A02.835.232.043.300	Foot Bones	Musculoskeletal System	Skeleton	0.95	>=0.20	TFAP2B (3.4)	DMRTA2 (2.9)	ENSG00000163959 (2.9)	SRD5A3 (2.8)	USP37 (2.7)	LPA (2.6)	MUC1 (2.4)	HOMEZ (2.3)	CYP26A1 (2.1)	FOXA3 (2.1)
uncoupling	A02.835.232.043.300.710	Tarsal Bones	Musculoskeletal System	Skeleton	0.95	>=0.20	TFAP2B (3.4)	DMRTA2 (2.9)	ENSG00000163959 (2.9)	SRD5A3 (2.8)	USP37 (2.7)	LPA (2.6)	MUC1 (2.4)	HOMEZ (2.3)	CYP26A1 (2.1)	FOXA3 (2.1)
uncoupling	A11.436.397	Keratinocytes	Cells	Epithelial Cells	0.95	>=0.20	ANXA9 (4.2)	NLRX1 (3.5)	MYO1H (3.4)	MVK (3.2)	SP6 (3.0)	CST6 (3.0)	ISL1 (2.5)	ELOVL3 (2.3)	TBC1D10A (2.2)	CEP164 (2.2)
uncoupling	A02.835.232.043	Bones of Lower Extremity	Musculoskeletal System	Skeleton	0.95	>=0.20	TFAP2B (3.3)	DMRTA2 (2.9)	ENSG00000163959 (2.8)	SRD5A3 (2.7)	USP37 (2.6)	LPA (2.6)	MUC1 (2.3)	HOMEZ (2.3)	CYP26A1 (2.1)	FOXA3 (2.0)
uncoupling	A15.145.229.637.555.567.562.725	Plasma Cells	Hemic and Immune Systems	Blood	0.95	>=0.20	BMP8A (5.4)	MYEOV (4.1)	QPCTL (4.1)	FKBP11 (3.6)	CISD2 (3.4)	DPM3 (3.3)	FBXO46 (3.1)	ENSG00000217404 (3.0)	DMRT2 (2.9)	SPATS2 (2.9)
uncoupling	A15.145.693	Plasma	Hemic and Immune Systems	Blood	0.95	>=0.20	BMP8A (5.4)	MYEOV (4.1)	QPCTL (4.1)	FKBP11 (3.6)	CISD2 (3.4)	DPM3 (3.3)	FBXO46 (3.1)	ENSG00000217404 (3.0)	SPATS2 (2.9)	DMRT2 (2.9)
uncoupling	A09.371.337.168	Conjunctiva	Sense Organs	Eye	0.95	>=0.20	TFAP2B (3.6)	DMRTA2 (3.2)	ENSG00000163959 (3.2)	SRD5A3 (3.1)	USP37 (2.9)	LPA (2.8)	MUC1 (2.6)	HOMEZ (2.5)	CYP26A1 (2.3)	FOXA3 (2.2)
uncoupling	A09.371.337	Eyelids	Sense Organs	Eye	0.95	>=0.20	TFAP2B (3.6)	DMRTA2 (3.2)	ENSG00000163959 (3.2)	SRD5A3 (3.1)	USP37 (2.9)	LPA (2.8)	MUC1 (2.6)	HOMEZ (2.5)	CYP26A1 (2.3)	FOXA3 (2.2)
uncoupling	A09.371.060	Anterior Eye Segment	Sense Organs	Eye	0.95	>=0.20	TFAP2B (3.5)	ENSG00000163959 (3.1)	DMRTA2 (3.1)	SRD5A3 (3.0)	USP37 (2.9)	LPA (2.7)	MUC1 (2.6)	HOMEZ (2.5)	CYP26A1 (2.3)	FOXA3 (2.2)
uncoupling	A08.186.211.730.885.287.500.670	Parietal Lobe	Nervous System	Central Nervous System	0.96	>=0.20	ENSG00000231064 (4.9)	PLEKHM2 (3.6)	KCNH3 (3.3)	CEND1 (3.3)	ATP1B2 (3.3)	DDN (3.2)	CSPG5 (3.2)	SLC48A1 (3.1)	ACSL6 (3.0)	ENSG00000249700 (3.0)
uncoupling	A08.186.211.730.317	Diencephalon	Nervous System	Central Nervous System	0.96	>=0.20	GAL3ST3 (3.3)	DMWD (3.0)	SYMPK (2.9)	CNNM2 (2.8)	CCDC157 (2.7)	ENSG00000177236 (2.7)	ROGDI (2.7)	SMG6 (2.6)	PLA2G6 (2.6)	CEND1 (2.6)
uncoupling	A14.549	Mouth	Stomatognathic System	Mouth	0.96	>=0.20	CST6 (3.5)	PPL (2.7)	ENSA (2.6)	MYO1H (2.4)	HORMAD1 (2.3)	SEMA3F (2.3)	ANXA9 (2.2)	NMU (2.2)	NLRX1 (2.1)	PLEKHM1 (2.1)
uncoupling	A11.329.372.600	Macrophages Alveolar	Cells	Connective Tissue Cells	0.98	>=0.20	CYP27A1 (5.9)	APOC1 (3.9)	ABCG2 (3.7)	CATSPER1 (3.5)	MANBA (3.5)	PPARG (3.3)	UBASH3B (3.0)	EMILIN2 (2.9)	TTLL4 (2.8)	TBC1D12 (2.8)
uncoupling	A09.371.729	Retina	Sense Organs	Eye	0.98	>=0.20	GNAT1 (11.0)	TFAP2B (6.3)	TFAP2D (5.4)	ENSG00000229444 (4.5)	ISL1 (4.5)	ENSG00000255310 (4.4)	PRPH (4.3)	MSI1 (3.6)	C8orf46 (3.5)	DPH1 (3.4)
uncoupling	A05.360.490	Germ Cells	Urogenital System	Genitalia	0.98	>=0.20	ADAMTS8 (3.9)	PAX2 (3.5)	C8orf12 (3.4)	CYP26A1 (3.0)	BCKDHB (2.8)	SEC14L2 (2.6)	HOXA11 (2.4)	HOXB8 (2.3)	JAZF1 (2.1)	WT1 (2.0)
uncoupling	A14.549.167	Dentition	Stomatognathic System	Mouth	0.98	>=0.20	WNT2B (3.0)	HCAR1 (2.7)	MYO1H (2.4)	KCNU1 (2.2)	TBC1D10A (2.2)	ENSA (2.1)	FAM186B (2.1)	NLRX1 (2.1)	HORMAD1 (1.9)	ZDHHC5 (1.9)
uncoupling	A08.186.211.132.810.428.200	Cerebellum	Nervous System	Central Nervous System	0.99	>=0.20	ENSG00000254556 (6.1)	ENSG00000254936 (6.0)	XKR6 (4.9)	RPAP2 (4.9)	GLS2 (4.9)	CRHR1 (4.8)	ENSG00000255310 (4.5)	DIP2B (4.4)	ABCC8 (4.1)	ACSL6 (4.1)
uncoupling	A08.186.211.464.710.225	Entorhinal Cortex	Nervous System	Central Nervous System	0.99	>=0.20	ENSG00000234336 (4.0)	DDN (3.8)	C8orf46 (3.6)	BSN (3.2)	CSPG5 (3.2)	KCNH3 (3.2)	SLC25A22 (3.0)	ATP1B2 (3.0)	CADM2 (2.9)	NSF (2.9)
uncoupling	A08.186.211.464.710	Parahippocampal Gyrus	Nervous System	Central Nervous System	0.99	>=0.20	ENSG00000234336 (4.0)	DDN (3.8)	C8orf46 (3.6)	BSN (3.2)	CSPG5 (3.2)	KCNH3 (3.2)	SLC25A22 (3.0)	ATP1B2 (3.0)	CADM2 (2.9)	NSF (2.9)
uncoupling	A08.186.211.730.885.287.500.863	Temporal Lobe	Nervous System	Central Nervous System	0.99	>=0.20	DDN (3.8)	ENSG00000234336 (3.7)	C8orf46 (3.6)	KCNH3 (3.3)	CSPG5 (3.3)	BSN (3.3)	SLC25A22 (3.1)	CADM2 (2.9)	ATP1B2 (2.9)	MAPT (2.9)
uncoupling	A08.186.211	Brain	Nervous System	Central Nervous System	0.99	>=0.20	CSPG5 (2.5)	C8orf46 (2.5)	ATP1B2 (2.1)	CADM2 (2.0)	OLFM2 (2.0)	BSN (2.0)	ACSL6 (1.9)	MAPT (1.9)	PCSK1 (1.8)	DGKG (1.8)
uncoupling	A08.186	Central Nervous System	Nervous System	Central Nervous System	0.99	>=0.20	CSPG5 (2.5)	C8orf46 (2.5)	ATP1B2 (2.0)	CADM2 (2.0)	OLFM2 (2.0)	BSN (1.9)	ACSL6 (1.9)	MAPT (1.9)	PCSK1 (1.8)	DGKG (1.8)
uncoupling	A15.382.490.555.567.622	Lymphocytes Null	Hemic and Immune Systems	Immune System	0.99	>=0.20	RHEBL1 (5.3)	CSF2 (3.7)	ENSG00000247240 (3.5)	HELLS (3.3)	CCND2 (3.3)	TROAP (3.0)	CENPE (3.0)	ENSG00000228536 (3.0)	PIDD (2.8)	CDCA2 (2.8)
uncoupling	A06.407.312.782	Testis	Endocrine System	Endocrine Glands	0.99	>=0.20	C8orf49 (8.7)	PDCL2 (6.2)	SLC9B1 (6.1)	ENSG00000242622 (5.7)	NEIL2 (4.9)	PLA2G1B (4.1)	ENSG00000238198 (4.0)	WT1-AS (3.8)	HORMAD1 (3.8)	WNT2B (3.7)
uncoupling	A08.186.211.865.428	Metencephalon	Nervous System	Central Nervous System	0.99	>=0.20	ENSG00000254556 (5.5)	ENSG00000254936 (5.4)	RPAP2 (4.7)	XKR6 (4.5)	GLS2 (4.5)	CRHR1 (4.3)	DIP2B (4.1)	ENSG00000255310 (4.0)	ACSL6 (4.0)	ABCC8 (3.9)
uncoupling	A08.186.211.865	Rhombencephalon	Nervous System	Central Nervous System	0.99	>=0.20	ENSG00000254556 (5.5)	ENSG00000254936 (5.4)	RPAP2 (4.7)	XKR6 (4.5)	GLS2 (4.5)	CRHR1 (4.3)	DIP2B (4.1)	ENSG00000255310 (4.0)	ACSL6 (4.0)	ABCC8 (3.9)
uncoupling	A08.186.211.464	Limbic System	Nervous System	Central Nervous System	1	>=0.20	C8orf46 (3.8)	ENSG00000234336 (3.4)	BSN (3.3)	DDN (3.3)	SLC25A22 (3.1)	CSPG5 (3.1)	NSF (3.0)	KCNH3 (2.9)	MAPT (2.9)	CADM2 (2.8)
uncoupling	A08.186.211.464.405	Hippocampus	Nervous System	Central Nervous System	1	>=0.20	C8orf46 (4.4)	BSN (3.6)	SLC25A22 (3.4)	NSF (3.2)	DGKG (3.2)	ENSG00000234336 (3.0)	CSPG5 (3.0)	DDN (3.0)	MAPT (3.0)	CADM2 (2.9)
uncoupling	A08.186.211.730	Prosencephalon	Nervous System	Central Nervous System	1	>=0.20	C8orf46 (3.0)	BSN (2.9)	DDN (2.8)	CSPG5 (2.8)	KCNH3 (2.8)	MAPT (2.7)	ATP1B2 (2.7)	CADM2 (2.6)	ENSG00000234336 (2.5)	SLC48A1 (2.5)
uncoupling	A08.186.211.730.885.287	Cerebrum	Nervous System	Central Nervous System	1	>=0.20	C8orf46 (3.3)	DDN (3.1)	BSN (3.1)	ENSG00000234336 (3.0)	KCNH3 (2.9)	CSPG5 (2.9)	ENSG00000244967 (2.9)	MAPT (2.7)	ATP1B2 (2.7)	CADM2 (2.7)
uncoupling	A08.186.211.730.885	Telencephalon	Nervous System	Central Nervous System	1	>=0.20	C8orf46 (3.3)	DDN (3.1)	BSN (3.1)	CSPG5 (2.9)	ENSG00000234336 (2.9)	KCNH3 (2.9)	ENSG00000244967 (2.9)	MAPT (2.8)	ATP1B2 (2.7)	CADM2 (2.7)
uncoupling	A08.186.211.653	Mesencephalon	Nervous System	Central Nervous System	1	>=0.20	CCDC157 (3.8)	ENSG00000249700 (3.7)	SLC48A1 (3.6)	CEND1 (3.3)	PLA2G6 (3.2)	CLCN6 (3.0)	MAPT (2.9)	PTPRU (2.9)	ROGDI (2.8)	CSPG5 (2.8)
uncoupling	A08.186.211.730.885.287.500	Cerebral Cortex	Nervous System	Central Nervous System	1	>=0.20	C8orf46 (3.4)	BSN (3.2)	DDN (3.2)	ENSG00000234336 (3.2)	ENSG00000244967 (3.1)	KCNH3 (3.0)	CSPG5 (2.9)	NSF (2.8)	SLC25A22 (2.8)	MAPT (2.7)
uncoupling	A08.186.211.132	Brain Stem	Nervous System	Central Nervous System	1	>=0.20	ENSG00000254556 (3.9)	RPAP2 (3.8)	ENSG00000254936 (3.5)	DIP2B (3.5)	ACSL6 (3.3)	CRHR1 (3.3)	XKR6 (3.2)	GLS2 (3.2)	ABCC8 (3.1)	CEND1 (2.8)
uncoupling	A14.549.885	Tongue	Stomatognathic System	Mouth	1	>=0.20	HORMAD1 (4.9)	ENSG00000250009 (4.5)	ENSG00000250406 (4.4)	WNT2B (2.9)	FOXJ3 (2.8)	ENSG00000246145 (2.5)	PPL (2.5)	CST6 (2.4)	MAST4 (2.4)	SART1 (2.4)
uncoupling	A08.186.211.730.885.287.500.571	Occipital Lobe	Nervous System	Central Nervous System	1	>=0.20	ENSG00000244967 (5.6)	SLC35E2 (4.9)	XKR6 (3.9)	LUZP1 (3.6)	DGKG (3.6)	WNT3 (3.4)	YPEL4 (3.1)	PCSK1 (3.1)	SIRT4 (3.0)	NICN1 (3.0)
uncoupling	A08.186.211.730.885.287.500.571.735	Visual Cortex	Nervous System	Central Nervous System	1	>=0.20	ENSG00000244967 (6.1)	SLC35E2 (5.4)	XKR6 (4.0)	DGKG (3.8)	WNT3 (3.8)	LUZP1 (3.7)	SIRT4 (3.4)	C17orf69 (3.3)	ENSG00000254936 (3.2)	YPEL4 (3.1)
uncoupling	A08.186.211.730.885.287.500.270	Frontal Lobe	Nervous System	Central Nervous System	1	>=0.20	ENSG00000225084 (4.0)	ENSG00000244967 (3.7)	YPEL4 (3.7)	CEND1 (3.5)	DDN (3.4)	ENSG00000182109 (3.3)	BSN (3.3)	PCSK1 (3.3)	ENSG00000234336 (3.2)	PPP3R1 (3.2)
uncoupling	A14.724	Pharynx	Stomatognathic System	Pharynx	1	>=0.20	MCHR2 (3.4)	ENSG00000235070 (2.9)	SF3B2 (2.9)	PDILT (2.8)	ENSG00000222612 (2.8)	BSN-AS2 (2.7)	LINC00208 (2.5)	BANK1 (2.5)	ENSG00000204650 (2.5)	MYO1H (2.2)
uncoupling	A14.724.557	Nasopharynx	Stomatognathic System	Pharynx	1	>=0.20	MCHR2 (5.6)	BSN-AS2 (5.3)	ENSG00000235070 (4.7)	SF3B2 (4.1)	ENSG00000222612 (4.1)	PMFBP1 (3.8)	LINC00208 (3.7)	PDILT (3.5)	MYO1H (3.5)	KCNU1 (3.5)
BFP	A08.186.211.730.885.287.500.571.735	Visual Cortex	Nervous System	Central Nervous System	0.0023	>=0.20	ENSG00000250377 (6.6)	ENSG00000233723 (5.8)	KCNH5 (5.2)	FAM182A (4.6)	AGBL4 (4.6)	RGS7BP (4.6)	ARHGEF26-AS1 (4.2)	NAALAD2 (4.1)	ENSG00000177453 (3.8)	FBXL17 (3.8)
BFP	A08.186.211.730.885.287.500.571	Occipital Lobe	Nervous System	Central Nervous System	0.00267	>=0.20	ENSG00000250377 (5.9)	ENSG00000233723 (5.4)	KCNH5 (4.9)	RGS7BP (4.4)	AGBL4 (4.2)	FAM182A (4.2)	ARHGEF26-AS1 (4.0)	NAALAD2 (3.8)	ENSG00000177453 (3.7)	PPP3CA (3.6)
BFP	A08.186.211.464.710	Parahippocampal Gyrus	Nervous System	Central Nervous System	0.00286	>=0.20	KCNB2 (4.1)	SYT16 (4.0)	DOC2A (4.0)	CAMKV (3.9)	CCK (3.6)	SYN2 (3.6)	SNX32 (3.5)	DLG2 (3.4)	OLFM3 (3.3)	RGS7BP (3.3)
BFP	A08.186.211.464.710.225	Entorhinal Cortex	Nervous System	Central Nervous System	0.00286	>=0.20	KCNB2 (4.1)	SYT16 (4.0)	DOC2A (4.0)	CAMKV (3.9)	CCK (3.6)	SYN2 (3.6)	SNX32 (3.5)	DLG2 (3.4)	OLFM3 (3.3)	RGS7BP (3.3)
BFP	A11.872.653	Neural Stem Cells	Cells	Stem Cells	0.00333	>=0.20	ADAMTS3 (4.5)	DPYSL4 (4.2)	MAP2K5 (4.0)	VEGFB (3.7)	IPO9 (3.6)	TNC (3.6)	GRIA1 (3.5)	B3GAT3 (3.5)	ANKFY1 (3.5)	SYT14 (3.4)
BFP	A08.186.211.730.885.287.500.863	Temporal Lobe	Nervous System	Central Nervous System	0.00463	>=0.20	DOC2A (4.0)	KCNB2 (3.9)	CAMKV (3.8)	SYT16 (3.7)	CCK (3.7)	SYN2 (3.6)	SNX32 (3.4)	DLG2 (3.4)	OLFM3 (3.3)	ELAVL4 (3.2)
BFP	A09.371.729	Retina	Sense Organs	Eye	0.00488	>=0.20	IMPG2 (10.6)	VSX1 (10.4)	TULP1 (9.5)	GNAT2 (7.2)	TFAP2B (6.3)	ROM1 (6.1)	CABP2 (5.4)	MDGA2 (5.3)	MPPED2 (5.0)	VN1R108P (4.8)
BFP	A11.329.114	Adipocytes	Cells	Connective Tissue Cells	0.00496	>=0.20	HCAR1 (4.4)	ENSG00000228536 (4.4)	NEXN-AS1 (3.9)	ADH1B (3.9)	C2orf84 (3.7)	PTPLB (3.0)	NR1H3 (3.0)	ACO1 (2.9)	ANGPTL2 (2.8)	PC (2.8)
BFP	A08.186.211.464	Limbic System	Nervous System	Central Nervous System	0.00501	>=0.20	CAMKV (3.8)	GRIA1 (3.6)	CCK (3.6)	DOC2A (3.5)	SYT16 (3.4)	SYN2 (3.3)	AK5 (3.3)	SNX32 (3.3)	DLG2 (3.3)	ACCN1 (3.2)
BFP	A08.186.211.730.885.287.500	Cerebral Cortex	Nervous System	Central Nervous System	0.00501	>=0.20	CCK (3.7)	CAMKV (3.5)	DOC2A (3.3)	SNX32 (3.2)	RGS7BP (3.2)	SYT16 (3.1)	AK5 (3.1)	ELAVL4 (3.1)	GRIA1 (3.1)	ARHGEF26-AS1 (3.0)
BFP	A08.186.211.730.885.287	Cerebrum	Nervous System	Central Nervous System	0.00522	>=0.20	CCK (3.5)	CAMKV (3.4)	SNX32 (3.1)	DOC2A (3.1)	AK5 (3.1)	RGS7BP (3.1)	DLG2 (3.0)	GRIA1 (3.0)	ARHGEF26-AS1 (3.0)	ENSG00000177453 (3.0)
BFP	A08.186.211.730.885	Telencephalon	Nervous System	Central Nervous System	0.00578	>=0.20	CCK (3.4)	CAMKV (3.4)	AK5 (3.1)	SNX32 (3.1)	DOC2A (3.1)	RGS7BP (3.0)	DLG2 (3.0)	ARHGEF26-AS1 (3.0)	GRID1 (3.0)	GRIA1 (2.9)
BFP	A08.186.211.730	Prosencephalon	Nervous System	Central Nervous System	0.00794	>=0.20	CAMKV (3.2)	CCK (3.1)	GRID1 (2.8)	SNX32 (2.8)	DLG2 (2.8)	AK5 (2.8)	JAKMIP3 (2.8)	ENSG00000177453 (2.8)	BAI2 (2.8)	ARHGEF26-AS1 (2.8)
BFP	A08.186.211.730.885.287.500.670	Parietal Lobe	Nervous System	Central Nervous System	0.00942	>=0.20	ENSG00000231064 (4.9)	LHPP (3.9)	PAQR6 (3.6)	GRID1 (3.6)	ARHGEF26-AS1 (3.5)	CCK (3.4)	BAI2 (3.4)	STX1B (3.4)	RFTN2 (3.3)	SYT16 (3.2)
BFP	A02.165	Cartilage	Musculoskeletal System	Cartilage	0.01	>=0.20	ENSG00000257194 (9.0)	ACAN (8.3)	TNP1 (7.6)	TNN (5.6)	ENSG00000228536 (5.3)	SCUBE3 (4.5)	WWP2 (4.1)	HAPLN3 (4.1)	THBS3 (3.9)	TRAF3IP2 (3.9)
BFP	A08.186.211.464.405	Hippocampus	Nervous System	Central Nervous System	0.01	>=0.20	GRIA1 (4.4)	CAMKV (3.9)	CCK (3.7)	AK5 (3.5)	DLG2 (3.4)	JAKMIP3 (3.3)	SPHKAP (3.3)	SYN2 (3.2)	ACCN1 (3.2)	TMEM151A (3.2)
BFP	A11.329.830	Stromal Cells	Cells	Connective Tissue Cells	0.01	>=0.20	NEXN-AS1 (6.9)	ENSG00000255496 (5.5)	BDNF-AS1 (4.6)	MIR2682 (3.9)	KCNK2 (3.6)	BDNF (3.3)	DRAP1 (3.2)	HAS2 (3.1)	LOXL2 (3.0)	ENSG00000246273 (3.0)
BFP	A08.186.211.132.810.428.200	Cerebellum	Nervous System	Central Nervous System	0.01	>=0.20	CDH7 (6.2)	KCNJ12 (6.0)	WSCD2 (5.4)	KLC2 (5.2)	CRTAM (5.2)	RIT2 (5.1)	ARPP21 (4.7)	PDIA2 (4.7)	RELN (4.6)	NRXN3 (4.5)
BFP	A08.186.211	Brain	Nervous System	Central Nervous System	0.02	>=0.20	LINC00461 (2.6)	ENSG00000177453 (2.3)	ELAVL4 (2.2)	ENSG00000234177 (2.2)	CCK (2.1)	PCDH17 (2.1)	BAI2 (2.1)	PAQR6 (2.1)	GRID1 (2.1)	FAM19A5 (2.1)
BFP	A08.186.211.865	Rhombencephalon	Nervous System	Central Nervous System	0.02	>=0.20	CDH7 (5.8)	KCNJ12 (5.4)	RIT2 (4.9)	WSCD2 (4.9)	KLC2 (4.8)	CRTAM (4.6)	PDIA2 (4.4)	NRXN3 (4.3)	ARPP21 (4.3)	RELN (4.3)
BFP	A08.186.211.865.428	Metencephalon	Nervous System	Central Nervous System	0.02	>=0.20	CDH7 (5.8)	KCNJ12 (5.4)	RIT2 (4.9)	WSCD2 (4.9)	KLC2 (4.8)	CRTAM (4.6)	PDIA2 (4.4)	NRXN3 (4.3)	ARPP21 (4.3)	RELN (4.3)
BFP	A08.186	Central Nervous System	Nervous System	Central Nervous System	0.02	>=0.20	LINC00461 (2.5)	ENSG00000177453 (2.2)	ELAVL4 (2.2)	ENSG00000234177 (2.2)	CCK (2.1)	PCDH17 (2.1)	PAQR6 (2.1)	BAI2 (2.1)	GRID1 (2.1)	FAM19A5 (2.1)
BFP	A07.231.114	Arteries	Cardiovascular System	Blood Vessels	0.04	>=0.20	SMAD6 (2.2)	PITPNM2 (2.0)	ENSG00000231792 (2.0)	CDH13 (1.9)	ZFHX3 (1.9)	MTMR11 (1.9)	LMOD1 (1.8)	ADAMTS9-AS2 (1.8)	ADARB1 (1.8)	EML3 (1.8)
BFP	A10.165.114.830.500	Abdominal Fat	Tissues	Connective Tissue	0.04	>=0.20	TNN (4.7)	ADH1B (3.8)	CALB2 (3.7)	VEGFB (3.7)	PC (3.6)	NR1H3 (3.4)	ANGPTL2 (3.4)	HCAR1 (3.3)	FREM1 (3.3)	ACO1 (3.1)
BFP	A10.165.114.830.500.750	Subcutaneous Fat Abdominal	Tissues	Connective Tissue	0.04	>=0.20	TNN (4.7)	ADH1B (3.8)	CALB2 (3.7)	VEGFB (3.7)	PC (3.6)	NR1H3 (3.4)	ANGPTL2 (3.4)	HCAR1 (3.3)	FREM1 (3.3)	ACO1 (3.1)
BFP	A11.872.580	Mesenchymal Stem Cells	Cells	Stem Cells	0.05	>=0.20	LEPR (3.7)	SCUBE3 (3.7)	ACAN (3.6)	MIR2682 (3.3)	HAS2 (3.3)	ENSG00000239332 (3.1)	KCNK2 (3.1)	PRR16 (3.0)	RPGRIP1L (2.9)	WNT2B (2.8)
BFP	A11.329.228	Fibroblasts	Cells	Connective Tissue Cells	0.05	>=0.20	NEXN-AS1 (3.6)	ENSG00000255496 (3.5)	KCNK2 (3.1)	BDNF-AS1 (3.0)	PRR16 (2.9)	COL12A1 (2.8)	SOCS5 (2.5)	ENSG00000246273 (2.5)	BDNF (2.5)	SYT14 (2.3)
BFP	A10.165.114	Adipose Tissue	Tissues	Connective Tissue	0.05	>=0.20	ADH1B (3.7)	TNN (3.5)	CALB2 (3.2)	VEGFB (3.0)	ANGPTL2 (2.9)	NR1H3 (2.9)	PPARG (2.8)	PC (2.8)	FREM1 (2.7)	ACO1 (2.7)
BFP	A08.186.211.132	Brain Stem	Nervous System	Central Nervous System	0.06	>=0.20	CDH7 (4.5)	RIT2 (3.9)	KCNJ12 (3.8)	KLC2 (3.7)	PDIA2 (3.7)	NRXN3 (3.6)	WSCD2 (3.5)	STX1B (3.4)	PKD1 (3.2)	ARPP21 (3.1)
BFP	A10.165.114.830	Adipose Tissue White	Tissues	Connective Tissue	0.06	>=0.20	TNN (3.9)	ADH1B (3.8)	CALB2 (3.4)	VEGFB (3.3)	FREM1 (3.2)	ANGPTL2 (3.1)	COBLL1 (3.1)	NR1H3 (3.0)	PC (2.9)	HCAR1 (2.9)
BFP	A10.165.114.830.750	Subcutaneous Fat	Tissues	Connective Tissue	0.06	>=0.20	TNN (3.9)	ADH1B (3.8)	CALB2 (3.4)	VEGFB (3.3)	FREM1 (3.2)	ANGPTL2 (3.1)	COBLL1 (3.1)	NR1H3 (3.0)	PC (2.9)	HCAR1 (2.9)
BFP	A11.329.171	Chondrocytes	Cells	Connective Tissue Cells	0.06	>=0.20	ACAN (6.1)	RAB9BP1 (4.7)	TNC (3.8)	COL12A1 (3.7)	SLC9A11 (3.4)	THBS3 (3.2)	PRR16 (3.1)	DEC1 (3.0)	WWP2 (2.8)	LCTL (2.8)
BFP	A02.835.583.443.800	Synovial Membrane	Musculoskeletal System	Skeleton	0.06	>=0.20	ANGPTL2 (3.1)	ANTXR2 (2.7)	RSPO3 (2.7)	HSD3B7 (2.6)	TBC1D12 (2.6)	KCNK2 (2.5)	IDUA (2.5)	BNC2 (2.5)	GNPDA2 (2.5)	ADCY3 (2.4)
BFP	A02.835.583.443	Joint Capsule	Musculoskeletal System	Skeleton	0.06	>=0.20	ANGPTL2 (3.1)	ANTXR2 (2.7)	RSPO3 (2.7)	HSD3B7 (2.6)	TBC1D12 (2.6)	KCNK2 (2.5)	IDUA (2.5)	BNC2 (2.5)	GNPDA2 (2.5)	ADCY3 (2.4)
BFP	A02.835.583	Joints	Musculoskeletal System	Skeleton	0.06	>=0.20	ANGPTL2 (3.1)	ANTXR2 (2.7)	RSPO3 (2.7)	HSD3B7 (2.6)	TBC1D12 (2.6)	KCNK2 (2.5)	IDUA (2.5)	BNC2 (2.5)	GNPDA2 (2.5)	ADCY3 (2.4)
BFP	A08.186.211.730.885.287.249	Basal Ganglia	Nervous System	Central Nervous System	0.06	>=0.20	ENSG00000224849 (6.8)	CADM2-AS1 (5.4)	DOHH (4.8)	RND2 (4.7)	ENSG00000233334 (4.6)	OTUD7B (4.5)	ENSG00000247228 (4.4)	ENSG00000231064 (4.3)	RFTN2 (4.2)	ENSG00000226252 (4.2)
BFP	A05.360.319.679.690	Myometrium	Urogenital System	Genitalia	0.07	>=0.20	NPAS4 (6.6)	C9orf93 (5.7)	LMOD1 (5.6)	FREM1 (4.1)	RSPO3 (3.8)	ADAMTS9-AS2 (3.6)	CACNA1C (3.6)	TNC (3.1)	BNC2 (3.1)	LINGO2 (3.0)
BFP	A03.556.249.249.356.668	Colon Sigmoid	Digestive System	Gastrointestinal Tract	0.07	>=0.20	ABP1 (4.0)	GUCA2A (3.7)	HOTTIP (3.5)	GUCA2B (3.5)	HOXA13 (3.2)	MTMR11 (3.1)	SPIRE2 (2.9)	MST1R (2.8)	ENSG00000227839 (2.7)	OLFM4 (2.7)
BFP	A08.186.211.730.885.287.249.487	Corpus Striatum	Nervous System	Central Nervous System	0.08	>=0.20	ENSG00000224849 (9.9)	CADM2-AS1 (8.2)	ENSG00000247228 (7.0)	ENSG00000226252 (6.7)	ENSG00000233334 (6.3)	RND2 (6.2)	OTUD7B (6.1)	ENSG00000250156 (5.8)	DOHH (5.5)	ENSG00000197071 (5.5)
BFP	A06.407.071	Adrenal Glands	Endocrine System	Endocrine Glands	0.1	>=0.20	KCNK3 (5.1)	PLA2G1B (3.4)	MOB4 (3.4)	C10orf11 (3.1)	HSPD1 (3.0)	CSDC2 (2.7)	ZSWIM5 (2.6)	ENSG00000228594 (2.6)	APOC1 (2.6)	SAT2 (2.6)
BFP	A05.810.453.324	Kidney Cortex	Urogenital System	Urinary Tract	0.11	>=0.20	BDNF-AS1 (6.7)	CDH13 (6.1)	ADAMTS3 (5.4)	PAX2 (5.2)	ENSG00000223985 (4.7)	HSPD1 (3.6)	LCTL (3.4)	HPD (3.3)	SALL1 (3.3)	SLC7A13 (3.1)
BFP	A15.145.846	Serum	Hemic and Immune Systems	Blood	0.12	>=0.20	ENSG00000237013 (2.8)	PXN (2.7)	EXOSC6 (2.6)	PARD3B (2.6)	SH3GL1 (2.5)	IFT81 (2.5)	SLC39A13 (2.5)	ZNF668 (2.4)	LOXL2 (2.4)	LINC00311 (2.3)
BFP	A02.835.232.834.151	Cervical Vertebrae	Musculoskeletal System	Skeleton	0.12	>=0.20	HAS2 (2.2)	LCTL (2.1)	LINC00458 (1.9)	RPGRIP1L (1.9)	SCUBE3 (1.8)	TET1 (1.8)	ZFP64 (1.8)	CWC27 (1.7)	TEX10 (1.7)	ZZZ3 (1.6)
BFP	A02.835.232.834	Spine	Musculoskeletal System	Skeleton	0.12	>=0.20	HAS2 (2.2)	LCTL (2.0)	LINC00458 (1.9)	SCUBE3 (1.8)	RPGRIP1L (1.8)	TET1 (1.8)	ZFP64 (1.8)	CWC27 (1.7)	TEX10 (1.7)	ZZZ3 (1.6)
BFP	A06.407.071.140	Adrenal Cortex	Endocrine System	Endocrine Glands	0.14	>=0.20	KCNK3 (5.8)	MOB4 (4.3)	PLA2G1B (4.2)	C10orf11 (3.8)	HSPD1 (3.7)	GIPC2 (3.1)	ARFGEF2 (3.0)	APOC1 (2.9)	SAT2 (2.9)	ZSWIM5 (2.9)
BFP	A10.690.467	Muscle Smooth	Tissues	Muscles	0.15	>=0.20	MIR2682 (4.3)	SCUBE3 (3.7)	LMOD1 (3.1)	SLC39A13 (2.8)	ENSG00000239332 (2.7)	CD248 (2.4)	TAGLN (2.4)	HAS2 (2.4)	PRR16 (2.4)	HOXC5 (2.3)
BFP	A08.186.211.730.885.287.500.270	Frontal Lobe	Nervous System	Central Nervous System	0.15	>=0.20	SNX32 (4.3)	C13orf16 (4.3)	CCK (4.2)	STX1B (4.1)	ACCN1 (3.9)	GRID1 (3.8)	KCNB2 (3.8)	RTN4RL1 (3.7)	OLFM3 (3.7)	ZC3H7B (3.6)
BFP	A03.556.249.124	Ileum	Digestive System	Gastrointestinal Tract	0.19	>=0.20	HNF4G (6.5)	GUCA2B (6.3)	GUCA2A (5.6)	APOA1 (4.6)	CYP3A5 (4.4)	ABP1 (4.0)	SLC6A4 (4.0)	OLFM4 (3.7)	DHRS11 (3.5)	PLCB3 (3.3)
BFP	A10.336.707	Prostate	Tissues	Exocrine Glands	0.19	>=0.20	ENSG00000251321 (7.4)	ENSG00000243150 (5.6)	STK24-AS1 (5.1)	HOXA13 (4.5)	ENSG00000226648 (4.2)	EPHA3 (4.2)	ISL1 (3.9)	SETD8 (3.9)	ENSG00000245975 (3.6)	CPNE4 (3.5)
BFP	A10.336	Exocrine Glands	Tissues	Exocrine Glands	0.19	>=0.20	ENSG00000251321 (6.7)	ENSG00000243150 (5.1)	STK24-AS1 (4.7)	HOXA13 (4.1)	EPHA3 (3.8)	ENSG00000226648 (3.8)	SETD8 (3.6)	ISL1 (3.6)	ENSG00000245975 (3.3)	CPNE4 (3.2)
BFP	A08.186.211.730.317.357.352	Hypothalamus Middle	Nervous System	Central Nervous System	0.2	>=0.20	POMC (6.6)	GAL3ST3 (5.4)	ATG13 (3.6)	CNIH2 (3.5)	STK33 (3.4)	FKBP2 (3.3)	SF3B2 (3.2)	FXR2 (3.1)	UNK (3.1)	KAT5 (3.0)
BFP	A08.186.211.730.317.357.352.435	Hypothalamo Hypophyseal System	Nervous System	Central Nervous System	0.2	>=0.20	POMC (6.6)	GAL3ST3 (5.4)	ATG13 (3.6)	CNIH2 (3.5)	STK33 (3.4)	FKBP2 (3.3)	SF3B2 (3.2)	FXR2 (3.1)	UNK (3.1)	KAT5 (3.0)
BFP	A08.713	Neurosecretory Systems	Nervous System	Neurosecretory Systems	0.2	>=0.20	POMC (6.6)	GAL3ST3 (5.4)	ATG13 (3.6)	CNIH2 (3.5)	STK33 (3.4)	FKBP2 (3.3)	SF3B2 (3.2)	FXR2 (3.1)	UNK (3.1)	KAT5 (3.0)
BFP	A08.186.211.730.317.357	Hypothalamus	Nervous System	Central Nervous System	0.22	>=0.20	POMC (5.3)	GAL3ST3 (4.7)	ATG13 (3.5)	CNIH2 (3.4)	FXR2 (3.2)	STK33 (3.1)	FKBP2 (3.1)	SF3B2 (3.0)	SH2B1 (3.0)	GPR61 (3.0)
BFP	A11.872.190.260	Embryoid Bodies	Cells	Stem Cells	0.22	>=0.20	ENSG00000246273 (3.8)	WNT2B (2.9)	LOXL2 (2.8)	SLC39A13 (2.6)	GALNT10 (2.5)	BDNF (2.5)	PVRL2 (2.3)	KDM4B (2.3)	FREM1 (2.3)	IGF2BP1 (2.2)
BFP	A03.734	Pancreas	Digestive System	Pancreas	0.23	>=0.20	PLA2G1B (10.3)	PDIA2 (2.9)	ITGB6 (2.1)	PKHD1 (2.0)	EPHA3 (2.0)	OLFM4 (1.9)	ONECUT1 (1.9)	CYP3A5 (1.9)	GIPC2 (1.6)	ISL1 (1.6)
BFP	A03.556.875.875	Stomach	Digestive System	Gastrointestinal Tract	0.24	>=0.20	PDILT (4.3)	ISL1 (3.1)	PDIA2 (2.7)	MST1R (2.7)	MUC1 (2.3)	CYP3A5 (2.3)	FAM160B2 (2.2)	PRR15L (2.1)	CYP2C9 (2.0)	CDK5RAP3 (2.0)
BFP	A05.360.444	Genitalia Male	Urogenital System	Genitalia	0.28	>=0.20	ENSG00000251321 (5.4)	ENSG00000243150 (4.6)	STK24-AS1 (3.8)	HOXA13 (3.7)	ISL1 (3.5)	EPHA3 (3.3)	SETD8 (3.2)	ENSG00000226648 (3.2)	ENSG00000245975 (2.9)	ENSG00000256116 (2.6)
BFP	A15.145.229.188	Blood Platelets	Hemic and Immune Systems	Blood	0.29	>=0.20	SLC6A4 (8.5)	LIPC (8.2)	ENSG00000248309 (7.9)	ENSG00000226252 (7.5)	RUFY1 (7.4)	NEXN-AS1 (7.1)	ENSG00000247121 (7.0)	TAL1 (6.5)	PRUNE (6.1)	RSU1 (5.6)
BFP	A11.329	Connective Tissue Cells	Cells	Connective Tissue Cells	0.3	>=0.20	NEXN-AS1 (2.0)	ENSG00000246273 (1.9)	HSD3B7 (1.7)	C11orf63 (1.6)	ENSG00000255496 (1.6)	NR1H3 (1.5)	SPNS1 (1.5)	DUSP10 (1.4)	PTPMT1 (1.4)	TMEM106A (1.3)
BFP	A03.556.124.526.767	Rectum	Digestive System	Gastrointestinal Tract	0.31	>=0.20	ABP1 (3.3)	OLFM4 (3.2)	MST1R (2.8)	HOTTIP (2.8)	ENSG00000246025 (2.6)	PRELID2 (2.6)	GUCA2A (2.6)	ENSG00000227839 (2.4)	MTMR11 (2.4)	PRR15L (2.3)
BFP	A07.231	Blood Vessels	Cardiovascular System	Blood Vessels	0.31	>=0.20	MIR2682 (3.5)	SEMA3F (2.6)	PXN (2.5)	TAOK2 (2.4)	LOXL2 (2.3)	CCDC85B (2.2)	SLC39A13 (2.2)	ENSG00000237013 (2.1)	DNAJB4 (2.1)	SH3GL1 (2.0)
BFP	A10.615.284.473	Chorion	Tissues	Membranes	0.31	>=0.20	LINC00474 (4.6)	LINC00470 (4.0)	LIN28B (3.6)	ENSG00000255496 (3.4)	RAB9BP1 (3.4)	C13orf16 (3.3)	CDH13 (3.2)	BDNF (2.9)	LOXL2 (2.6)	IGF2BP1 (2.6)
BFP	A10.615.284	Extraembryonic Membranes	Tissues	Membranes	0.31	>=0.20	LINC00474 (4.6)	LINC00470 (4.0)	LIN28B (3.6)	ENSG00000255496 (3.4)	RAB9BP1 (3.4)	C13orf16 (3.3)	CDH13 (3.2)	BDNF (2.9)	LOXL2 (2.6)	IGF2BP1 (2.6)
BFP	A03.734.414	Islets of Langerhans	Digestive System	Pancreas	0.31	>=0.20	UPK3B (3.0)	TMEM126B (2.6)	NHP2L1 (1.9)	DARS2 (1.9)	ENSG00000254842 (1.8)	PSPC1 (1.8)	ZFP64 (1.8)	CHORDC1 (1.8)	LEO1 (1.8)	MFAP3 (1.7)
BFP	A11.329.629	Osteoblasts	Cells	Connective Tissue Cells	0.33	>=0.20	ENSG00000234177 (4.8)	CDH13 (4.3)	ENSG00000239332 (4.2)	SCUBE3 (4.1)	LEPR (4.0)	CTF1 (4.0)	IPP (3.6)	THBS3 (3.6)	ACVR2A (3.4)	PDE1C (3.3)
BFP	A11.872.378.294	Lymphoid Progenitor Cells	Cells	Stem Cells	0.34	>=0.20	ENSG00000225187 (5.0)	PRDM4 (5.0)	DDX19B (4.8)	RPAIN (4.6)	GGNBP2 (4.4)	ENSG00000215099 (4.4)	FOXP1 (4.1)	TTC7A (4.1)	FNBP4 (4.0)	KIAA1683 (3.9)
BFP	A11.118.637.555.567.562.440	Precursor Cells B Lymphoid	Cells	Blood Cells	0.34	>=0.20	ENSG00000225187 (5.0)	PRDM4 (5.0)	DDX19B (4.8)	RPAIN (4.6)	GGNBP2 (4.4)	ENSG00000215099 (4.4)	FOXP1 (4.1)	TTC7A (4.1)	FNBP4 (4.0)	KIAA1683 (3.9)
BFP	A08.186.211.730.317	Diencephalon	Nervous System	Central Nervous System	0.35	>=0.20	FXR2 (3.3)	GAL3ST3 (3.3)	POMC (3.2)	CNIH2 (3.1)	ATG13 (3.1)	TFAP4 (3.0)	SH2B1 (3.0)	HDAC5 (2.8)	NCKAP5L (2.8)	FKBP2 (2.8)
BFP	A11.620.520	Myocytes Smooth Muscle	Cells	Muscle Cells	0.38	>=0.20	MIR2682 (5.9)	SCUBE3 (5.2)	ENSG00000239332 (3.8)	HAS2 (3.4)	MTA2 (3.4)	SLC39A13 (3.4)	HOXC5 (3.2)	LOXL2 (3.0)	ACAN (3.0)	DRAP1 (3.0)
BFP	A11.620	Muscle Cells	Cells	Muscle Cells	0.38	>=0.20	MIR2682 (5.9)	SCUBE3 (5.2)	ENSG00000239332 (3.8)	HAS2 (3.4)	MTA2 (3.4)	SLC39A13 (3.4)	HOXC5 (3.2)	LOXL2 (3.0)	ACAN (3.0)	DRAP1 (3.0)
BFP	A03.556.124.684	Intestine Small	Digestive System	Gastrointestinal Tract	0.39	>=0.20	HNF4G (4.0)	GUCA2B (3.2)	GUCA2A (3.0)	APOA1 (2.8)	CYP3A5 (2.8)	ABP1 (2.6)	CYP3A7 (2.5)	OLFM4 (2.4)	C11orf86 (2.1)	PLCB3 (2.0)
BFP	A15.145.229.637.555.567.569.200	CD4 Positive T Lymphocytes	Hemic and Immune Systems	Blood	0.4	>=0.20	ENSG00000217075 (6.1)	ENSG00000222017 (5.6)	ENSG00000232084 (5.6)	ENSG00000235300 (5.2)	ENSG00000203739 (4.8)	PCSK7 (4.7)	C12orf42 (4.3)	ENSG00000226648 (4.3)	FOXP1-AS1 (4.3)	PTCD1 (4.2)
BFP	A03.556.875	Upper Gastrointestinal Tract	Digestive System	Gastrointestinal Tract	0.41	>=0.20	PDILT (2.7)	MST1R (2.4)	ISL1 (2.2)	MUC1 (2.1)	FAM160B2 (2.1)	CYP3A5 (2.0)	LMOD1 (2.0)	C18orf45 (2.0)	CYP2C18 (2.0)	PRR15L (1.9)
BFP	A05.810.890	Urinary Bladder	Urogenital System	Urinary Tract	0.41	>=0.20	UPK3B (4.6)	SLITRK6 (3.6)	SSH3 (3.4)	OVOL1 (2.4)	SEMA3F (2.1)	ITGB6 (2.0)	VEGFA (1.9)	PPARG (1.8)	ENSG00000250780 (1.7)	CARD11 (1.7)
BFP	A03.556.249	Lower Gastrointestinal Tract	Digestive System	Gastrointestinal Tract	0.41	>=0.20	ABP1 (3.4)	OLFM4 (3.0)	HOTTIP (2.8)	HNF4G (2.8)	MST1R (2.7)	SLC12A2 (2.6)	GUCA2A (2.5)	PRR15L (2.5)	MTMR11 (2.4)	PRELID2 (2.3)
BFP	A15.378.316.580	Monocytes	Hemic and Immune Systems	Hematopoietic System	0.42	>=0.20	C19orf28 (3.6)	SPI1 (3.1)	CATSPER1 (2.9)	APOBR (2.8)	RIN3 (2.8)	TMEM106A (2.7)	AMPD3 (2.6)	BID (2.5)	STX4 (2.4)	DMXL2 (2.3)
BFP	A03.556.249.249	Intestine Large	Digestive System	Gastrointestinal Tract	0.43	>=0.20	ABP1 (3.4)	OLFM4 (3.0)	HOTTIP (2.9)	MST1R (2.8)	SLC12A2 (2.7)	HNF4G (2.7)	PRR15L (2.5)	GUCA2A (2.4)	MTMR11 (2.4)	HOXA13 (2.4)
BFP	A15.145.300	Fetal Blood	Hemic and Immune Systems	Blood	0.43	>=0.20	TAL1 (4.1)	RNF123 (3.9)	SLC25A37 (3.4)	MRM1 (3.3)	CCS (3.2)	HMBS (2.9)	CTSW (2.7)	ENSG00000250116 (2.5)	ENSG00000237781 (2.5)	ANKRD55 (2.4)
BFP	A03.556.249.249.356	Colon	Digestive System	Gastrointestinal Tract	0.44	>=0.20	ABP1 (3.4)	OLFM4 (3.0)	HOTTIP (2.9)	MST1R (2.8)	SLC12A2 (2.7)	HNF4G (2.7)	PRR15L (2.5)	GUCA2A (2.5)	HOXA13 (2.5)	MTMR11 (2.4)
BFP	A15.145	Blood	Hemic and Immune Systems	Blood	0.44	>=0.20	SSH2 (2.4)	CTSW (2.4)	RIN3 (2.1)	ZNF276 (2.1)	SPI1 (2.1)	SIPA1 (2.1)	TBC1D10C (2.1)	ANKRD13D (2.0)	ENSG00000254470 (2.0)	HVCN1 (1.9)
BFP	A03.556.249.249.209	Cecum	Digestive System	Gastrointestinal Tract	0.45	>=0.20	OLFM4 (3.3)	HNF4G (3.3)	ABP1 (3.0)	HOTTIP (3.0)	SLC12A2 (3.0)	MST1R (2.9)	PRR15L (2.7)	CYP3A5 (2.5)	FUK (2.3)	BOLL (2.3)
BFP	A11.118.637.555.567.569.200.700	T Lymphocytes Regulatory	Cells	Blood Cells	0.46	>=0.20	ENSG00000222017 (6.5)	ENSG00000235300 (6.2)	ENSG00000217075 (5.5)	ENSG00000203739 (5.1)	ENSG00000226648 (4.9)	PCSK7 (4.7)	FOXP1-AS1 (4.7)	FNBP4 (4.4)	C12orf42 (4.0)	ENSG00000225187 (3.9)
BFP	A11.872	Stem Cells	Cells	Stem Cells	0.47	>=0.20	TRAIP (1.7)	TIPIN (1.6)	TET1 (1.6)	ZKSCAN5 (1.6)	CENPL (1.6)	OIP5 (1.5)	CENPO (1.5)	ZWILCH (1.5)	CHAF1A (1.5)	GINS1 (1.4)
BFP	A10.615.789	Serous Membrane	Tissues	Membranes	0.48	>=0.20	UPK3B (2.9)	JRK (2.3)	STAU1 (1.7)	HOXC4 (1.7)	NINL (1.7)	RBM6 (1.7)	ADAMTS14 (1.5)	FREM1 (1.5)	HOXC6 (1.5)	THBS3 (1.5)
BFP	A10.165.450	Granulation Tissue	Tissues	Connective Tissue	0.48	>=0.20	KCNK2 (5.0)	ENSG00000239332 (3.8)	ENSG00000231453 (3.8)	ENSG00000255496 (3.7)	PRR16 (3.6)	CD248 (3.5)	COL12A1 (3.4)	SOCS5 (3.3)	ENSG00000257056 (3.3)	EFR3B (3.2)
BFP	A10.165.450.300	Cicatrix	Tissues	Connective Tissue	0.48	>=0.20	KCNK2 (5.0)	ENSG00000239332 (3.8)	ENSG00000231453 (3.8)	ENSG00000255496 (3.7)	PRR16 (3.6)	CD248 (3.5)	COL12A1 (3.4)	SOCS5 (3.3)	ENSG00000257056 (3.3)	EFR3B (3.2)
BFP	A08.186.211.653	Mesencephalon	Nervous System	Central Nervous System	0.51	>=0.20	RND2 (4.3)	LHPP (4.3)	CARNS1 (4.3)	PAQR6 (3.9)	ENSG00000249700 (3.7)	GRID1 (3.6)	ZC3H7B (3.4)	CA14 (3.4)	FLRT1 (3.3)	TMEM151A (3.3)
BFP	A03.556.124	Intestines	Digestive System	Gastrointestinal Tract	0.51	>=0.20	ABP1 (3.5)	HOTTIP (3.1)	OLFM4 (3.1)	GUCA2A (3.1)	HNF4G (2.8)	MST1R (2.7)	GUCA2B (2.6)	PRR15L (2.6)	HOXA13 (2.5)	MTMR11 (2.5)
BFP	A15.378.316	Bone Marrow Cells	Hemic and Immune Systems	Hematopoietic System	0.54	>=0.20	SPI1 (3.3)	APOBR (2.9)	RIN3 (2.9)	ENSG00000254470 (2.7)	ENSG00000237781 (2.6)	BID (2.5)	SSH2 (2.5)	ARHGEF2 (2.3)	CATSPER1 (2.3)	ST3GAL2 (2.2)
BFP	A15.378	Hematopoietic System	Hemic and Immune Systems	Hematopoietic System	0.54	>=0.20	SPI1 (3.3)	APOBR (2.9)	RIN3 (2.9)	ENSG00000254470 (2.7)	ENSG00000237781 (2.6)	BID (2.5)	SSH2 (2.5)	ARHGEF2 (2.3)	CATSPER1 (2.3)	ST3GAL2 (2.2)
BFP	A05.360.319.679	Uterus	Urogenital System	Genitalia	0.55	>=0.20	ANAPC4 (3.0)	SALL1 (2.2)	PAX2 (1.9)	FREM1 (1.8)	CCDC146 (1.8)	MPPED2 (1.7)	EMILIN3 (1.7)	TRPS1 (1.6)	RANBP17 (1.6)	SULF2 (1.5)
BFP	A11.118.637.555.567.569	T Lymphocytes	Cells	Blood Cells	0.55	>=0.20	BCL11B (4.4)	PCSK7 (3.3)	SKAP1 (3.1)	C12orf65 (3.1)	SATB1 (3.0)	PPP2R5C (2.7)	PTPRCAP (2.6)	GTF3A (2.5)	ZNF276 (2.5)	CTSW (2.5)
BFP	A15.145.229	Blood Cells	Hemic and Immune Systems	Blood	0.56	>=0.20	RIN3 (2.0)	CTSW (2.0)	ANKRD44 (2.0)	SSH2 (1.9)	TBC1D10C (1.9)	ZNF276 (1.8)	SPI1 (1.8)	ITGA4 (1.8)	SIPA1 (1.8)	C12orf42 (1.7)
BFP	A15.382.490.315.583	Neutrophils	Hemic and Immune Systems	Immune System	0.56	>=0.20	ENSG00000237781 (7.2)	SSH2 (6.7)	ENSG00000254470 (6.2)	ENSG00000250616 (5.8)	UBN1 (5.1)	RC3H1 (5.0)	SLC25A37 (4.9)	GNAT2 (4.6)	KDM4B (4.6)	SPI1 (4.6)
BFP	A05.810	Urinary Tract	Urogenital System	Urinary Tract	0.58	>=0.20	SLC7A13 (8.6)	ACMSD (6.9)	PKHD1 (6.4)	SLC28A1 (5.0)	PAX2 (4.9)	ENSG00000223985 (3.4)	HPD (3.2)	ADAMTS9-AS2 (2.9)	ABP1 (2.6)	CCDC148 (2.5)
BFP	A11.436.294.064	Glucagon Secreting Cells	Cells	Epithelial Cells	0.58	>=0.20	UPK3B (4.6)	TMEM126B (3.6)	NHP2L1 (2.8)	CHORDC1 (2.8)	DARS2 (2.6)	MYO19 (2.5)	CENPA (2.5)	MST1R (2.4)	BRCA1 (2.4)	RSRC1 (2.3)
BFP	A11.382.625	Enteroendocrine Cells	Cells	Endocrine Cells	0.58	>=0.20	UPK3B (4.6)	TMEM126B (3.6)	NHP2L1 (2.8)	CHORDC1 (2.8)	DARS2 (2.6)	MYO19 (2.5)	CENPA (2.5)	MST1R (2.4)	BRCA1 (2.4)	RSRC1 (2.3)
BFP	A11.066	Antigen Presenting Cells	Cells	Antigen-Presenting Cells	0.59	>=0.20	C19orf28 (4.6)	TMEM106A (3.2)	ENSG00000234177 (2.9)	SNX11 (2.8)	ENSG00000258583 (2.8)	ADAMTSL4 (2.6)	APOBR (2.6)	MAP2K1 (2.6)	C17orf58 (2.5)	SPI1 (2.5)
BFP	A15.382.812.260	Dendritic Cells	Hemic and Immune Systems	Immune System	0.59	>=0.20	C19orf28 (4.6)	TMEM106A (3.2)	ENSG00000234177 (2.9)	SNX11 (2.8)	ENSG00000258583 (2.8)	ADAMTSL4 (2.6)	APOBR (2.6)	MAP2K1 (2.6)	C17orf58 (2.5)	SPI1 (2.5)
BFP	A05.810.453	Kidney	Urogenital System	Urinary Tract	0.59	>=0.20	SLC7A13 (9.4)	ACMSD (7.6)	PKHD1 (7.0)	SLC28A1 (5.5)	PAX2 (5.4)	ENSG00000223985 (3.8)	HPD (3.5)	ADAMTS9-AS2 (3.1)	ABP1 (2.9)	CCDC148 (2.8)
BFP	A05.360	Genitalia	Urogenital System	Genitalia	0.6	>=0.20	KIAA0907 (1.6)	MPPED2 (1.5)	TRPS1 (1.3)	EMILIN3 (1.2)	ENSG00000251321 (1.2)	MUC1 (1.2)	PHF13 (1.2)	CCDC146 (1.1)	ANKRD45 (1.1)	ENSG00000243150 (1.1)
BFP	A10.165.450.300.425	Keloid	Tissues	Connective Tissue	0.6	>=0.20	KCNK2 (4.8)	PARD3B (3.7)	ENSG00000255496 (3.7)	PRR16 (3.7)	ENSG00000239332 (3.6)	CD248 (3.5)	ENSG00000257056 (3.2)	GALNT10 (3.2)	EFR3B (3.2)	ENSG00000214691 (3.2)
BFP	A10.690	Muscles	Tissues	Muscles	0.61	>=0.20	ACTN3 (5.1)	ATP2A1 (5.1)	RAPSN (4.8)	DUSP13 (4.5)	RNF123 (4.0)	SLC29A2 (3.8)	MACROD1 (3.6)	PPM1J (3.5)	BOLL (3.5)	SRL (3.4)
BFP	A11.872.190	Embryonic Stem Cells	Cells	Stem Cells	0.61	>=0.20	LINC00458 (4.6)	LIN28B (4.5)	C10orf140 (4.4)	TET1 (4.1)	IGF2BP1 (3.9)	VASH2 (3.5)	LCTL (3.3)	CA14 (3.3)	CHAF1A (2.7)	PTBP2 (2.7)
BFP	A05.360.319.679.490	Endometrium	Urogenital System	Genitalia	0.61	>=0.20	ANAPC4 (4.4)	PAX2 (3.7)	SALL1 (2.7)	CCDC146 (2.6)	RANBP17 (2.4)	EMILIN3 (2.2)	MPPED2 (2.1)	FREM1 (2.0)	TRAF3IP2 (2.0)	TRPS1 (1.7)
BFP	A11.118.637.415	Granulocytes	Cells	Blood Cells	0.61	>=0.20	ENSG00000237781 (6.6)	SSH2 (6.1)	ENSG00000254470 (5.9)	ENSG00000250616 (5.2)	UBN1 (4.7)	RC3H1 (4.6)	SLC25A37 (4.5)	ANKRD13D (4.4)	SPI1 (4.3)	GNAT2 (4.2)
BFP	A15.382.680	Phagocytes	Hemic and Immune Systems	Immune System	0.61	>=0.20	SPI1 (3.3)	APOBR (3.0)	RIN3 (2.8)	CATSPER1 (2.5)	ENSG00000249093 (2.5)	BID (2.5)	DMXL2 (2.5)	STX4 (2.5)	C19orf28 (2.5)	ENSG00000254470 (2.5)
BFP	A03.556.500.760.464	Parotid Gland	Digestive System	Gastrointestinal Tract	0.62	>=0.20	ENSG00000238010 (5.2)	ENSG00000204380 (4.9)	ENSG00000257097 (4.4)	RCE1 (4.2)	ZNF646 (3.8)	ENSG00000222035 (3.6)	GIPR (3.6)	RIN1 (3.5)	TUT1 (3.4)	ENSG00000230472 (3.4)
BFP	A03.556.500.760	Salivary Glands	Digestive System	Gastrointestinal Tract	0.63	>=0.20	ENSG00000204380 (5.0)	ENSG00000238010 (4.9)	RCE1 (4.2)	ENSG00000257097 (3.9)	ZNF646 (3.8)	GIPR (3.4)	RIN1 (3.4)	ENSG00000222035 (3.3)	TUT1 (3.3)	ESRRA (3.2)
BFP	A15.382.812	Mononuclear Phagocyte System	Hemic and Immune Systems	Immune System	0.64	>=0.20	C19orf28 (3.4)	TMEM106A (2.9)	SPI1 (2.7)	APOBR (2.7)	CATSPER1 (2.6)	STX4 (2.5)	RIN3 (2.3)	BID (2.3)	DMXL2 (2.2)	SPNS1 (2.2)
BFP	A11.872.700.500	Induced Pluripotent Stem Cells	Cells	Stem Cells	0.65	>=0.20	LINC00458 (8.0)	VASH2 (6.5)	LCTL (6.2)	LIN28B (5.1)	IGF2BP1 (4.8)	TET1 (4.8)	CHAF1A (4.4)	HCN4 (3.9)	PTBP2 (3.8)	SYT14 (3.7)
BFP	A11.872.700	Pluripotent Stem Cells	Cells	Stem Cells	0.65	>=0.20	LINC00458 (8.0)	VASH2 (6.5)	LCTL (6.2)	LIN28B (5.1)	IGF2BP1 (4.8)	TET1 (4.8)	CHAF1A (4.4)	HCN4 (3.9)	PTBP2 (3.8)	SYT14 (3.7)
BFP	A11.627	Myeloid Cells	Cells	Myeloid Cells	0.66	>=0.20	SPI1 (3.1)	APOBR (2.9)	RIN3 (2.7)	CATSPER1 (2.4)	BID (2.4)	ENSG00000254470 (2.4)	ENSG00000249093 (2.4)	DMXL2 (2.4)	STX4 (2.3)	C19orf28 (2.3)
BFP	A07.231.908	Veins	Cardiovascular System	Blood Vessels	0.66	>=0.20	PXN (2.9)	SEMA3F (2.8)	LYPD1 (2.7)	MCTP1 (2.6)	MIR2682 (2.5)	ENSG00000237013 (2.5)	PCGF3 (2.4)	LOXL2 (2.4)	TAOK2 (2.3)	ANKRD55 (2.3)
BFP	A05.360.444.492	Penis	Urogenital System	Genitalia	0.67	>=0.20	ENSG00000247735 (2.8)	ISL1 (2.7)	BDNF-AS1 (2.7)	HOXA13 (2.2)	ENSG00000246025 (2.1)	ENSG00000246273 (2.1)	NEXN-AS1 (2.1)	CST6 (2.0)	BTBD7 (2.0)	TEAD3 (2.0)
BFP	A05.360.319	Genitalia Female	Urogenital System	Genitalia	0.68	>=0.20	KIAA0907 (1.8)	CCDC146 (1.8)	MUC1 (1.7)	TRPS1 (1.5)	MPPED2 (1.5)	ANAPC4 (1.5)	LYPD1 (1.4)	EMILIN3 (1.3)	ANKRD45 (1.3)	PAX2 (1.2)
BFP	A02.835.583.443.800.800	Synovial Fluid	Musculoskeletal System	Skeleton	0.68	>=0.20	CTSW (5.8)	ENSG00000243150 (4.2)	BCL11B (3.6)	SKAP1 (3.4)	C1orf54 (3.3)	PTPRCAP (3.2)	ENSG00000215099 (3.1)	ENSG00000226648 (3.1)	HIVEP3 (3.1)	TBC1D10C (3.0)
BFP	A11.436.275	Endothelial Cells	Cells	Epithelial Cells	0.68	>=0.20	PXN (2.7)	SEMA3F (2.7)	ANKRD55 (2.4)	SH3GL1 (2.4)	CCDC85B (2.3)	TSPAN9 (2.2)	TAOK2 (2.2)	PML (2.2)	LOXL2 (2.2)	GALK1 (2.2)
BFP	A11.872.040	Adult Stem Cells	Cells	Stem Cells	0.68	>=0.20	LINC00458 (5.9)	LCTL (4.8)	VASH2 (4.7)	LIN28B (3.7)	CHAF1A (3.5)	TET1 (3.5)	IGF2BP1 (3.4)	PTBP2 (3.2)	SYT14 (3.1)	TEX10 (2.9)
BFP	A11.118.637	Leukocytes	Cells	Blood Cells	0.69	>=0.20	ANKRD44 (1.9)	MEI1 (1.9)	C12orf42 (1.8)	UNC13D (1.8)	SSH2 (1.8)	ZNF394 (1.7)	SIPA1 (1.7)	CCDC88B (1.7)	RIN3 (1.7)	ZBTB37 (1.6)
BFP	A15.145.229.637.555	Leukocytes Mononuclear	Hemic and Immune Systems	Blood	0.69	>=0.20	C12orf42 (2.1)	MEI1 (2.0)	TRAF3 (1.7)	ANKRD44 (1.7)	ENSG00000254842 (1.6)	ITGA4 (1.6)	EIF1AD (1.6)	TTC7A (1.6)	ENSG00000250116 (1.5)	FERMT3 (1.5)
BFP	A07.231.908.670	Portal System	Cardiovascular System	Blood Vessels	0.7	>=0.20	PXN (3.0)	SEMA3F (2.9)	LYPD1 (2.9)	MCTP1 (2.8)	MIR2682 (2.8)	PCGF3 (2.7)	ENSG00000237013 (2.7)	LOXL2 (2.5)	ANKRD55 (2.5)	DNAJB4 (2.4)
BFP	A07.231.908.670.874	Umbilical Veins	Cardiovascular System	Blood Vessels	0.7	>=0.20	PXN (3.0)	SEMA3F (2.9)	LYPD1 (2.9)	MCTP1 (2.8)	MIR2682 (2.8)	PCGF3 (2.7)	ENSG00000237013 (2.7)	LOXL2 (2.5)	ANKRD55 (2.5)	DNAJB4 (2.4)
BFP	A05.360.444.492.362	Foreskin	Urogenital System	Genitalia	0.7	>=0.20	ENSG00000247735 (2.9)	BDNF-AS1 (2.8)	ISL1 (2.7)	ENSG00000246025 (2.3)	ENSG00000246273 (2.2)	NEXN-AS1 (2.2)	HOXA13 (2.2)	CST6 (2.1)	BTBD7 (2.0)	SOCS5 (1.9)
BFP	A15.382.490.555.567.537	Killer Cells Natural	Hemic and Immune Systems	Immune System	0.7	>=0.20	CTSW (6.1)	ZMYM5 (3.7)	GGNBP2 (3.1)	CRTAM (3.0)	RASA2 (3.0)	SKAP1 (3.0)	ANKRD44 (3.0)	CARD11 (3.0)	GON4L (2.9)	INVS (2.9)
BFP	A06.407	Endocrine Glands	Endocrine System	Endocrine Glands	0.71	>=0.20	KIAA0907 (1.8)	LYPD1 (1.8)	UPK3B (1.7)	HOXC4 (1.5)	MUC1 (1.4)	ANKRD45 (1.4)	CCDC146 (1.3)	KIAA1683 (1.3)	MPPED2 (1.2)	STAU1 (1.2)
BFP	A10.690.552	Muscle Striated	Tissues	Muscles	0.72	>=0.20	ATP2A1 (7.2)	ACTN3 (7.1)	RAPSN (6.9)	DUSP13 (6.3)	RNF123 (5.6)	SLC29A2 (5.5)	MACROD1 (5.4)	PPM1J (5.2)	SRL (5.0)	BOLL (4.9)
BFP	A10.690.552.500	Muscle Skeletal	Tissues	Muscles	0.72	>=0.20	ATP2A1 (7.2)	ACTN3 (7.1)	RAPSN (6.9)	DUSP13 (6.3)	RNF123 (5.6)	SLC29A2 (5.5)	MACROD1 (5.4)	PPM1J (5.2)	SRL (5.0)	BOLL (4.9)
BFP	A05.360.319.114.373	Fallopian Tubes	Urogenital System	Genitalia	0.72	>=0.20	LYPD1 (3.5)	UPK3B (3.1)	CCDC146 (2.9)	KIAA0907 (2.7)	ANKRD45 (2.5)	MUC1 (2.3)	GON4L (2.2)	SLC9A11 (2.2)	KIAA1683 (2.0)	MPPED2 (2.0)
BFP	A02.633.567.850	Quadriceps Muscle	Musculoskeletal System	Muscles	0.72	>=0.20	ACTN3 (7.4)	ATP2A1 (7.3)	RAPSN (7.0)	DUSP13 (6.3)	RNF123 (5.8)	SLC29A2 (5.8)	MACROD1 (5.5)	PPM1J (5.4)	BOLL (5.2)	SRL (5.1)
BFP	A03.556	Gastrointestinal Tract	Digestive System	Gastrointestinal Tract	0.72	>=0.20	ABP1 (2.7)	OLFM4 (2.3)	MST1R (2.3)	GUCA2A (2.2)	HOTTIP (2.2)	HNF4G (2.1)	PRR15L (2.1)	CYP3A5 (1.9)	GUCA2B (1.9)	MTMR11 (1.9)
BFP	A06.407.900	Thyroid Gland	Endocrine System	Endocrine Glands	0.73	>=0.20	EPHA3 (2.9)	KIAA1683 (2.8)	CCDC148 (2.6)	C18orf45 (2.6)	RAD52 (2.5)	UNC5C (2.5)	SALL1 (2.5)	ENSG00000197071 (2.3)	ENSG00000227839 (2.3)	ENSG00000226648 (2.2)
BFP	A07.541.510.110	Aortic Valve	Cardiovascular System	Heart	0.74	>=0.20	PDZRN4 (4.4)	SLC6A4 (4.1)	ADAMTSL3 (3.8)	EPHA3 (3.4)	THBS3 (3.3)	TNC (3.1)	ADH1B (3.0)	ADAMTS9-AS2 (3.0)	FREM1 (3.0)	C1orf54 (2.8)
BFP	A07.541.510	Heart Valves	Cardiovascular System	Heart	0.74	>=0.20	PDZRN4 (4.4)	SLC6A4 (4.1)	ADAMTSL3 (3.8)	EPHA3 (3.4)	THBS3 (3.3)	TNC (3.1)	ADH1B (3.0)	ADAMTS9-AS2 (3.0)	FREM1 (3.0)	C1orf54 (2.8)
BFP	A07.541.358	Heart Atria	Cardiovascular System	Heart	0.75	>=0.20	NPPB (7.5)	MYBPC3 (6.6)	ENSG00000253426 (5.1)	SRL (4.7)	ENSG00000231792 (4.0)	ADAMTSL3 (3.7)	SLC25A12 (3.5)	SIRT4 (3.5)	SLC25A26 (3.4)	NEXN (3.4)
BFP	A05.360.319.114	Adnexa Uteri	Urogenital System	Genitalia	0.75	>=0.20	LYPD1 (2.4)	KIAA0907 (2.3)	UPK3B (2.2)	MUC1 (2.0)	CCDC146 (1.8)	HOXC4 (1.8)	ANKRD45 (1.7)	ZNF664 (1.6)	TRPS1 (1.5)	STAU1 (1.5)
BFP	A05.360.319.114.630	Ovary	Urogenital System	Genitalia	0.75	>=0.20	LYPD1 (2.4)	KIAA0907 (2.3)	UPK3B (2.2)	MUC1 (2.0)	CCDC146 (1.8)	HOXC4 (1.8)	ANKRD45 (1.7)	ZNF664 (1.6)	TRPS1 (1.5)	STAU1 (1.5)
BFP	A07.541.560	Heart Ventricles	Cardiovascular System	Heart	0.76	>=0.20	MYBPC3 (6.3)	NPPB (5.5)	PDE1C (4.9)	ENSG00000231792 (4.1)	ADCY5 (4.1)	ACO2 (4.1)	SRL (4.0)	PTP4A3 (4.0)	CSDC2 (4.0)	SPHKAP (4.0)
BFP	A17.815	Skin	Integumentary System	Skin	0.76	>=0.20	ENSG00000231453 (3.7)	CST6 (3.6)	TMEM79 (3.1)	BCL11B (2.6)	BCL2L10 (2.4)	OVOL1 (2.4)	AHNAK (2.3)	ACVR2A (2.2)	HR (2.1)	PPL (1.9)
BFP	A15.145.229.334	Erythrocytes	Hemic and Immune Systems	Blood	0.76	>=0.20	LINC00470 (4.7)	ENSG00000250954 (4.6)	TAL1 (4.2)	ARL15 (4.1)	PRUNE (3.9)	ZNF789 (3.8)	ENSG00000248309 (3.5)	ENSG00000226252 (3.4)	LEPR (3.2)	NBR2 (3.1)
BFP	A15.382.490.555.567	Lymphocytes	Hemic and Immune Systems	Immune System	0.77	>=0.20	C12orf42 (2.7)	ENSG00000254842 (2.4)	SKAP1 (2.2)	MEI1 (2.2)	PTPRCAP (2.2)	C12orf65 (2.1)	MC4R (2.1)	POC5 (2.0)	CARD11 (2.0)	TOE1 (2.0)
BFP	A11.443	Erythroid Cells	Cells	Erythroid Cells	0.77	>=0.20	LINC00470 (4.6)	ENSG00000250954 (4.5)	TAL1 (4.2)	ARL15 (4.0)	PRUNE (3.8)	ZNF789 (3.8)	ENSG00000248309 (3.4)	ENSG00000226252 (3.4)	LEPR (3.2)	NBR2 (3.0)
BFP	A06.407.312.497.535.300.500	Cumulus Cells	Endocrine System	Endocrine Glands	0.77	>=0.20	KCNK3 (4.6)	ZSWIM5 (4.0)	GADD45G (3.9)	LINGO2 (3.9)	ENTPD6 (3.9)	UNC5C (3.7)	TNC (3.6)	BDNF-AS1 (3.4)	GRB14 (3.2)	GALNT2 (3.2)
BFP	A11.436.329	Granulosa Cells	Cells	Epithelial Cells	0.77	>=0.20	KCNK3 (4.6)	ZSWIM5 (4.0)	GADD45G (3.9)	LINGO2 (3.9)	ENTPD6 (3.9)	UNC5C (3.7)	TNC (3.6)	BDNF-AS1 (3.4)	GRB14 (3.2)	GALNT2 (3.2)
BFP	A05.360.319.114.630.535	Ovarian Follicle	Urogenital System	Genitalia	0.77	>=0.20	KCNK3 (4.6)	ZSWIM5 (4.0)	GADD45G (3.9)	LINGO2 (3.9)	ENTPD6 (3.9)	UNC5C (3.7)	TNC (3.6)	BDNF-AS1 (3.4)	GRB14 (3.2)	GALNT2 (3.2)
BFP	A11.436.348	Hepatocytes	Cells	Epithelial Cells	0.77	>=0.20	SERPINC1 (9.0)	HPD (8.8)	F2 (8.6)	APOA1 (7.0)	CYP2C9 (4.6)	ONECUT1 (4.6)	LIPC (4.3)	CYP2C19 (4.2)	TAT (4.1)	CYP3A7 (3.9)
BFP	A07.541	Heart	Cardiovascular System	Heart	0.77	>=0.20	MYBPC3 (5.9)	NPPB (5.2)	PDE1C (4.5)	ENSG00000231792 (3.9)	SRL (3.7)	ADCY5 (3.7)	ALPK3 (3.6)	PTP4A3 (3.6)	ACO2 (3.6)	SPHKAP (3.6)
BFP	A10.165	Connective Tissue	Tissues	Connective Tissue	0.78	>=0.20	RUNX1 (2.0)	ITGA4 (1.9)	CTSW (1.9)	ENSG00000217404 (1.9)	IDUA (1.8)	JUND (1.8)	ADRBK1 (1.8)	LTK (1.7)	ZNF408 (1.7)	TTC7A (1.7)
BFP	A11.382	Endocrine Cells	Cells	Endocrine Cells	0.78	>=0.20	KCNK3 (2.5)	ZSWIM5 (2.4)	ENTPD6 (2.3)	RNASEH2C (2.2)	LINGO2 (2.1)	PPARG (2.0)	BDNF-AS1 (2.0)	GRB14 (1.8)	GALNT2 (1.8)	TNC (1.7)
BFP	A03.620	Liver	Digestive System	Liver	0.78	>=0.20	TAT (11.2)	SERPINC1 (10.8)	CYP2C19 (10.2)	CYP2C9 (10.1)	CYP3A7 (9.8)	F2 (9.8)	HPD (8.5)	ACMSD (8.5)	LIPC (7.5)	APOA1 (7.2)
BFP	A07.541.358.100	Atrial Appendage	Cardiovascular System	Heart	0.78	>=0.20	NPPB (7.4)	MYBPC3 (6.5)	ENSG00000253426 (5.5)	SRL (4.7)	ENSG00000231792 (3.9)	SIRT4 (3.9)	SLC25A12 (3.7)	SLC25A26 (3.6)	SNAPC5 (3.5)	ADAMTSL3 (3.5)
BFP	A06.407.312	Gonads	Endocrine System	Endocrine Glands	0.78	>=0.20	LYPD1 (2.4)	KIAA0907 (2.2)	UPK3B (2.1)	MUC1 (1.8)	ANKRD45 (1.8)	HOXC4 (1.8)	CCDC146 (1.7)	TRPS1 (1.5)	STAU1 (1.5)	ZNF664 (1.4)
BFP	A03.556.875.500	Esophagus	Digestive System	Gastrointestinal Tract	0.8	>=0.20	UPK3B (3.2)	CYP2C18 (2.5)	MST1R (2.2)	LMOD1 (2.2)	ECM1 (2.1)	RHOD (2.0)	C18orf45 (2.0)	MTMR11 (2.0)	RAB25 (2.0)	BOLL (1.9)
BFP	A02.835	Skeleton	Musculoskeletal System	Skeleton	0.8	>=0.20	RUNX1 (2.1)	ITGA4 (2.0)	CTSW (2.0)	ENSG00000217404 (2.0)	IDUA (1.9)	JUND (1.8)	ADRBK1 (1.8)	ZNF408 (1.8)	LTK (1.8)	TTC7A (1.8)
BFP	A11.118.637.555.567.562	B Lymphocytes	Cells	Blood Cells	0.8	>=0.20	ENSG00000254842 (4.5)	MC4R (4.0)	C12orf42 (3.3)	C11orf80 (3.2)	CCDC163P (3.1)	QPCTL (3.1)	MEI1 (3.0)	LMX1B (2.8)	DNAJC4 (2.8)	ENSG00000255517 (2.7)
BFP	A11.063	Antibody Producing Cells	Cells	Antibody-Producing Cells	0.8	>=0.20	ENSG00000254842 (4.5)	MC4R (4.0)	C12orf42 (3.3)	C11orf80 (3.2)	CCDC163P (3.1)	QPCTL (3.1)	MEI1 (3.0)	LMX1B (2.8)	DNAJC4 (2.8)	ENSG00000255517 (2.7)
BFP	A02.835.232	Bone and Bones	Musculoskeletal System	Skeleton	0.81	>=0.20	RUNX1 (2.1)	ITGA4 (2.0)	CTSW (2.0)	ENSG00000217404 (2.0)	ADRBK1 (1.9)	JUND (1.9)	IDUA (1.9)	ZNF408 (1.9)	LTK (1.9)	TTC7A (1.8)
BFP	A03.556.124.369	Intestinal Mucosa	Digestive System	Gastrointestinal Tract	0.82	>=0.20	GUCA2B (8.0)	GUCA2A (6.5)	ENSG00000257194 (6.1)	HOTTIP (5.0)	ABP1 (5.0)	DHRS11 (4.2)	HOXA13 (4.2)	MARVELD3 (3.9)	GIPC2 (3.8)	HPDL (3.7)
BFP	A15.382	Immune System	Hemic and Immune Systems	Immune System	0.82	>=0.20	RUNX1 (1.8)	ITGA4 (1.8)	MEI1 (1.8)	CTSW (1.8)	ADRBK1 (1.7)	TTC7A (1.7)	ENSG00000245388 (1.6)	FOXP1-AS1 (1.6)	PTK2B (1.6)	UNC13D (1.6)
BFP	A15.382.216	Bone Marrow	Hemic and Immune Systems	Immune System	0.82	>=0.20	RUNX1 (2.4)	ITGA4 (2.3)	CTSW (2.3)	ADRBK1 (2.3)	LTK (2.2)	JUND (2.2)	ENSG00000217404 (2.1)	IDUA (2.1)	ZNF408 (2.1)	TTC7A (2.1)
BFP	A11.627.624.249	Monocyte Macrophage Precursor Cells	Cells	Myeloid Cells	0.82	>=0.20	COX8C (9.3)	ENSG00000250616 (5.8)	MAD1L1 (3.8)	ENSG00000228389 (3.4)	MAPK6 (3.2)	NPC1 (3.2)	MARS2 (3.1)	TNN (3.0)	HOXA13 (2.9)	ST7L (2.8)
BFP	A15.378.316.378.590.837.250	Erythroid Precursor Cells	Hemic and Immune Systems	Hematopoietic System	0.83	>=0.20	LINC00470 (7.2)	ENSG00000250954 (6.0)	TMEM161B (4.7)	ZNF789 (4.5)	LIN28B (4.4)	TET1 (4.3)	ADAMTS3 (3.7)	ANAPC7 (3.7)	ENSG00000245538 (3.6)	METAP1D (3.6)
BFP	A11.872.378.590.817	Megakaryocyte Erythroid Progenitor Cells	Cells	Stem Cells	0.83	>=0.20	LINC00470 (7.2)	ENSG00000250954 (6.0)	TMEM161B (4.7)	ZNF789 (4.5)	LIN28B (4.4)	TET1 (4.3)	ADAMTS3 (3.7)	ANAPC7 (3.7)	ENSG00000245538 (3.6)	METAP1D (3.6)
BFP	A15.145.229.637.555.567.562.725	Plasma Cells	Hemic and Immune Systems	Blood	0.85	>=0.20	MC4R (5.7)	ENSG00000254842 (5.4)	ZBTB38 (4.1)	CCDC163P (4.1)	QPCTL (4.1)	MEI1 (4.1)	DNAJC1 (4.0)	C11orf80 (3.9)	LMX1B (3.8)	MON1A (3.6)
BFP	A15.145.693	Plasma	Hemic and Immune Systems	Blood	0.85	>=0.20	MC4R (5.7)	ENSG00000254842 (5.4)	ZBTB38 (4.1)	CCDC163P (4.1)	QPCTL (4.1)	MEI1 (4.1)	DNAJC1 (4.0)	C11orf80 (3.9)	LMX1B (3.8)	MON1A (3.6)
BFP	A05.360.319.887	Vulva	Urogenital System	Genitalia	0.86	>=0.20	ENSG00000231453 (3.6)	TMEM79 (3.6)	HR (3.1)	BCL2L10 (2.9)	OVOL1 (2.8)	CST6 (2.6)	SOX15 (2.4)	BCL11B (2.2)	WDR66 (2.2)	PPL (2.2)
BFP	A05.360.319.679.256	Cervix Uteri	Urogenital System	Genitalia	0.89	>=0.20	ENSG00000231453 (3.6)	ITGB6 (2.0)	C18orf45 (1.9)	BOLL (1.6)	MST1R (1.6)	MUC1 (1.6)	ENSG00000250780 (1.6)	KIAA0907 (1.6)	KNTC1 (1.6)	MYO19 (1.5)
BFP	A11.872.378	Hematopoietic Stem Cells	Cells	Stem Cells	0.89	>=0.20	COX8C (3.7)	TRAIP (2.5)	CENPL (2.4)	ZNF789 (2.3)	MARS2 (2.3)	TIPIN (2.2)	MAD1L1 (2.2)	HSPD1 (2.2)	METAP1D (2.1)	BRCA1 (2.1)
BFP	A06.407.312.782	Testis	Endocrine System	Endocrine Glands	0.9	>=0.20	EXD1 (10.6)	ZPBP (8.3)	C9orf93 (6.9)	ENSG00000197071 (6.9)	ENSG00000247735 (6.8)	RAD9B (6.6)	C10orf140 (6.0)	ENSG00000233848 (5.6)	IQCH (4.8)	COX8C (4.2)
BFP	A11.872.378.590.635	Granulocyte Macrophage Progenitor Cells	Cells	Stem Cells	0.91	>=0.20	COX8C (6.8)	ENSG00000250616 (3.9)	MAD1L1 (2.9)	MARS2 (2.9)	TRAIP (2.7)	RAD9B (2.6)	TIPIN (2.5)	C10orf11 (2.4)	CENPL (2.4)	HSPD1 (2.3)
BFP	A11.497.497.600	Oocytes	Cells	Germ Cells	0.92	>=0.20	TRAF3IP2 (4.0)	PAX2 (3.7)	ANAPC4 (3.5)	ENSG00000249618 (3.3)	ENSG00000204380 (3.0)	CCDC146 (2.9)	RANBP17 (2.8)	SYT14 (2.7)	BCL2L10 (2.6)	LINGO2 (2.6)
BFP	A05.360.490.690	Ovum	Urogenital System	Genitalia	0.92	>=0.20	TRAF3IP2 (4.0)	PAX2 (3.7)	ANAPC4 (3.5)	ENSG00000249618 (3.3)	ENSG00000204380 (3.0)	CCDC146 (2.9)	RANBP17 (2.8)	SYT14 (2.7)	BCL2L10 (2.6)	LINGO2 (2.6)
BFP	A11.627.635	Myeloid Progenitor Cells	Cells	Myeloid Cells	0.92	>=0.20	COX8C (4.5)	TRAIP (2.8)	MARS2 (2.7)	CENPL (2.7)	ZNF789 (2.6)	BRCA1 (2.5)	TIPIN (2.4)	MAD1L1 (2.4)	ENSG00000250616 (2.4)	METAP1D (2.3)
BFP	A10.272.497	Epidermis	Tissues	Epithelium	0.93	>=0.20	CST6 (8.6)	HR (5.3)	MOB2 (4.7)	FAM182A (4.3)	RPS6KB2 (4.2)	TCHP (4.1)	SPTBN2 (4.1)	TMEM79 (4.1)	TMEM134 (3.8)	C3orf54 (3.8)
BFP	A04.411	Lung	Respiratory System	Lung	0.93	>=0.20	PLA2G1B (2.3)	ITGB6 (1.7)	NBEAL1 (1.5)	ENSG00000227195 (1.5)	FAM200A (1.4)	SLC6A4 (1.3)	WDR66 (1.1)	ENSG00000257218 (1.1)	PTPN12 (1.1)	SNRPD2 (1.1)
BFP	A15.382.812.522	Macrophages	Hemic and Immune Systems	Immune System	0.93	>=0.20	C19orf28 (3.2)	NR1H3 (3.0)	STX4 (2.7)	SPNS1 (2.6)	TMEM106A (2.6)	HSD3B7 (2.6)	DMXL2 (2.6)	APOBR (2.5)	ENSG00000249093 (2.5)	SPI1 (2.4)
BFP	A11.436	Epithelial Cells	Cells	Epithelial Cells	0.95	>=0.20	SLC9A11 (3.8)	IQCH (2.2)	STK24-AS1 (2.2)	WDR66 (1.9)	ULK4 (1.9)	ENSG00000256116 (1.6)	DNAH10 (1.6)	CCDC17 (1.6)	FBXO36 (1.5)	ANKRD45 (1.4)
BFP	A10.615	Membranes	Tissues	Membranes	0.95	>=0.20	GUCA2B (2.9)	GUCA2A (2.2)	GDPD3 (2.0)	MARVELD3 (1.9)	FAM108C1 (1.8)	CYP2C18 (1.8)	HNF4G (1.8)	ENSG00000257194 (1.8)	PLCE1 (1.7)	ENSG00000187446 (1.7)
BFP	A02.835.232.043	Bones of Lower Extremity	Musculoskeletal System	Skeleton	0.96	>=0.20	ENSG00000222017 (3.7)	TFAP2B (3.3)	ENSG00000204380 (2.9)	SRD5A3 (2.7)	ENSG00000254231 (2.6)	MUC1 (2.3)	SLC12A2 (2.3)	SLITRK6 (2.3)	TTC12 (2.2)	CPNE4 (2.2)
BFP	A15.382.490.555.567.622	Lymphocytes Null	Hemic and Immune Systems	Immune System	0.96	>=0.20	ENSG00000246025 (5.3)	ENSG00000250156 (4.3)	RAD9B (3.9)	ENSG00000250341 (3.8)	CTSW (3.8)	HPDL (3.6)	TARS2 (3.5)	BRCA1 (3.4)	TRAIP (3.4)	CHAF1A (3.4)
BFP	A02.835.232.043.300	Foot Bones	Musculoskeletal System	Skeleton	0.96	>=0.20	ENSG00000222017 (3.8)	TFAP2B (3.4)	SRD5A3 (2.8)	ENSG00000204380 (2.8)	ENSG00000254231 (2.8)	MUC1 (2.4)	SLC12A2 (2.4)	SLITRK6 (2.4)	TTC12 (2.3)	CPNE4 (2.3)
BFP	A02.835.232.043.300.710	Tarsal Bones	Musculoskeletal System	Skeleton	0.96	>=0.20	ENSG00000222017 (3.8)	TFAP2B (3.4)	SRD5A3 (2.8)	ENSG00000204380 (2.8)	ENSG00000254231 (2.8)	MUC1 (2.4)	SLC12A2 (2.4)	SLITRK6 (2.4)	TTC12 (2.3)	CPNE4 (2.3)
BFP	A09.371.337	Eyelids	Sense Organs	Eye	0.96	>=0.20	ENSG00000222017 (4.1)	TFAP2B (3.6)	SRD5A3 (3.1)	ENSG00000204380 (3.0)	ENSG00000254231 (2.9)	SLC12A2 (2.7)	MUC1 (2.6)	SLITRK6 (2.5)	ENSG00000214293 (2.5)	CPNE4 (2.5)
BFP	A09.371.337.168	Conjunctiva	Sense Organs	Eye	0.96	>=0.20	ENSG00000222017 (4.1)	TFAP2B (3.6)	SRD5A3 (3.1)	ENSG00000204380 (3.0)	ENSG00000254231 (2.9)	SLC12A2 (2.7)	MUC1 (2.6)	SLITRK6 (2.5)	ENSG00000214293 (2.5)	CPNE4 (2.5)
BFP	A10.615.550.599	Mouth Mucosa	Tissues	Membranes	0.97	>=0.20	CYP2C18 (5.5)	TMEM79 (5.1)	CST6 (5.1)	RHOD (4.4)	UPK3B (4.3)	SLC6A4 (4.3)	ECM1 (4.2)	OVOL1 (4.0)	GDPD3 (3.8)	SH3GL1 (3.6)
BFP	A09.371.060	Anterior Eye Segment	Sense Organs	Eye	0.97	>=0.20	ENSG00000222017 (4.0)	TFAP2B (3.5)	ENSG00000204380 (3.1)	SRD5A3 (3.0)	ENSG00000254231 (2.8)	SLC12A2 (2.6)	MUC1 (2.6)	SLITRK6 (2.5)	ENSG00000214293 (2.4)	CPNE4 (2.4)
BFP	A11.627.340.360	Granulocyte Precursor Cells	Cells	Myeloid Cells	0.97	>=0.20	RAD9B (4.4)	BRCA1 (3.7)	RNASEH2C (3.5)	HPDL (3.4)	MUS81 (3.2)	HIRIP3 (3.1)	RSRC1 (3.0)	RAB9BP1 (2.9)	ANKRD55 (2.9)	ANP32E (2.9)
BFP	A05.360.490	Germ Cells	Urogenital System	Genitalia	0.97	>=0.20	ENSG00000227195 (6.2)	ENSG00000249618 (3.8)	TRAF3IP2 (3.6)	PAX2 (3.5)	ANAPC4 (3.0)	ENSG00000204380 (2.7)	ULK4 (2.7)	RANBP17 (2.7)	CCDC146 (2.6)	ANKRD45 (2.4)
BFP	A04.623.603	Oropharynx	Respiratory System	Pharynx	0.97	>=0.20	CD19 (4.8)	FAM53B (3.7)	BANK1 (3.5)	PTPRCAP (3.5)	ENSG00000235300 (3.4)	ENSG00000233848 (3.3)	MUS81 (3.1)	ENSG00000247228 (3.1)	ANKRD44-IT1 (3.0)	HVCN1 (3.0)
BFP	A15.382.520.604.800	Palatine Tonsil	Hemic and Immune Systems	Immune System	0.97	>=0.20	CD19 (4.8)	FAM53B (3.7)	BANK1 (3.5)	PTPRCAP (3.5)	ENSG00000235300 (3.4)	ENSG00000233848 (3.3)	MUS81 (3.1)	ENSG00000247228 (3.1)	ANKRD44-IT1 (3.0)	HVCN1 (3.0)
BFP	A11.436.397	Keratinocytes	Cells	Epithelial Cells	0.97	>=0.20	RHOD (3.8)	OVOL1 (3.4)	SOX15 (3.3)	RPS6KA4 (3.2)	CST6 (3.0)	HARBI1 (2.8)	TMEM79 (2.8)	C2orf18 (2.7)	ZFP64 (2.7)	ISL1 (2.5)
BFP	A10.549.400	Lymph Nodes	Tissues	Lymphoid Tissue	0.99	>=0.20	CD19 (3.2)	ANKRD44-IT1 (3.0)	BANK1 (3.0)	PTPRCAP (3.0)	ENSG00000247735 (2.8)	NR1H3 (2.4)	ENSG00000251335 (2.2)	CRTAM (2.2)	HVCN1 (2.1)	TBC1D10C (2.0)
BFP	A10.615.550	Mucous Membrane	Tissues	Membranes	0.99	>=0.20	GUCA2B (3.7)	GUCA2A (2.8)	GDPD3 (2.6)	MARVELD3 (2.4)	CYP2C18 (2.3)	DHRS11 (2.3)	HNF4G (2.3)	ENSG00000187446 (2.2)	PRR15L (2.2)	PRSS8 (2.1)
BFP	A15.382.520.604.700	Spleen	Hemic and Immune Systems	Immune System	0.99	>=0.20	NAALAD2 (3.9)	ENSG00000249700 (2.9)	SKAP1 (2.7)	PTPRCAP (2.6)	ITGA4 (2.4)	UBTF (2.2)	BANK1 (2.2)	CD19 (2.1)	BCL11B (2.1)	AIP (2.0)
BFP	A15.382.520	Lymphatic System	Hemic and Immune Systems	Immune System	0.99	>=0.20	CD19 (3.3)	PTPRCAP (3.0)	BANK1 (3.0)	ANKRD44-IT1 (2.8)	TBC1D10C (2.2)	HVCN1 (2.1)	SKAP1 (2.1)	ENSG00000247735 (2.0)	ITSN2 (1.9)	BCL11B (1.9)
BFP	A10.549	Lymphoid Tissue	Tissues	Lymphoid Tissue	0.99	>=0.20	CD19 (3.3)	PTPRCAP (3.0)	BANK1 (3.0)	ANKRD44-IT1 (2.8)	TBC1D10C (2.2)	HVCN1 (2.1)	SKAP1 (2.1)	ENSG00000247735 (2.0)	ITSN2 (1.9)	BCL11B (1.9)
BFP	A11.329.372.600	Macrophages Alveolar	Cells	Connective Tissue Cells	0.99	>=0.20	PTPMT1 (4.3)	ENSG00000247735 (4.2)	C11orf63 (4.2)	APOC1 (3.9)	CRTAM (3.9)	NR1H3 (3.6)	ENSG00000245538 (3.6)	CATSPER1 (3.5)	HSD3B7 (3.4)	PPARG (3.3)
BFP	A09.371	Eye	Sense Organs	Eye	0.99	>=0.20	CA14 (3.3)	MAP2K5 (2.1)	C1orf85 (2.1)	ARFGAP2 (2.1)	TMEM18 (2.1)	JRK (2.0)	TFAP2B (1.9)	PPIA (1.9)	CCS (1.9)	C22orf40 (1.8)
BFP	A09.531	Nose	Sense Organs	Nose	0.99	>=0.20	CCDC17 (6.6)	AGBL2 (6.4)	WDR66 (6.1)	YSK4 (6.1)	ENSG00000182329 (5.3)	ANKRD45 (5.1)	DNAH10 (4.8)	IQCH (4.4)	PIK3R3 (4.0)	FBXO36 (3.7)
BFP	A04.531.520	Nasal Mucosa	Respiratory System	Nose	0.99	>=0.20	CCDC17 (6.6)	AGBL2 (6.4)	WDR66 (6.1)	YSK4 (6.1)	ENSG00000182329 (5.3)	ANKRD45 (5.1)	DNAH10 (4.8)	IQCH (4.4)	PIK3R3 (4.0)	FBXO36 (3.7)
BFP	A10.615.550.760	Respiratory Mucosa	Tissues	Membranes	0.99	>=0.20	CCDC17 (6.6)	AGBL2 (6.4)	WDR66 (6.1)	YSK4 (6.1)	ENSG00000182329 (5.3)	ANKRD45 (5.1)	DNAH10 (4.8)	IQCH (4.4)	PIK3R3 (4.0)	FBXO36 (3.7)
BFP	A14.549.167.646	Periodontium	Stomatognathic System	Mouth	1	>=0.20	TMEM79 (5.0)	CYP2C18 (4.9)	WNT2B (4.1)	RHOD (3.7)	BCL2L10 (3.7)	RPS6KB2 (3.6)	OVOL1 (3.6)	MTA2 (3.4)	COMTD1 (3.4)	GDPD3 (3.3)
BFP	A10.272	Epithelium	Tissues	Epithelium	1	>=0.20	CCDC17 (4.0)	AGBL2 (3.9)	WDR66 (3.7)	YSK4 (3.7)	ENSG00000182329 (3.1)	ANKRD45 (3.0)	DNAH10 (2.9)	IQCH (2.6)	FBXO36 (2.5)	SLC9A11 (2.5)
BFP	A14.549	Mouth	Stomatognathic System	Mouth	1	>=0.20	CYP2C18 (3.9)	TMEM79 (3.9)	CST6 (3.5)	OVOL1 (3.1)	RHOD (3.1)	ECM1 (2.7)	SLC6A4 (2.7)	PPL (2.7)	ENSA (2.6)	SOX15 (2.4)
BFP	A14.549.885	Tongue	Stomatognathic System	Mouth	1	>=0.20	ZNF408 (4.6)	ENSG00000258583 (4.2)	SGCZ (4.0)	TCHP (3.8)	PTCD1 (3.7)	ENSG00000236461 (3.7)	ENSG00000256746 (3.6)	ENSG00000231421 (3.4)	TMEM79 (3.2)	SOX15 (3.2)
BFP	A14.549.167	Dentition	Stomatognathic System	Mouth	1	>=0.20	TMEM79 (3.2)	CYP2C18 (3.1)	GPR52 (3.1)	WNT2B (3.0)	RHOD (2.9)	MTA2 (2.7)	HCAR1 (2.7)	SGCZ (2.6)	C2orf18 (2.4)	MCC (2.3)
BFP	A14.724.557	Nasopharynx	Stomatognathic System	Pharynx	1	>=0.20	ENSG00000239440 (5.3)	ENSG00000257056 (5.3)	RANBP17 (5.2)	ENSG00000235070 (4.7)	GPR52 (4.3)	C11orf72 (4.1)	SF3B2 (4.1)	ENSG00000222612 (4.1)	ENSG00000214691 (4.0)	ENSG00000245719 (4.0)
BFP	A14.724	Pharynx	Stomatognathic System	Pharynx	1	>=0.20	ENSG00000257056 (3.2)	CD19 (3.1)	ENSG00000239440 (3.1)	ENSG00000235070 (2.9)	SF3B2 (2.9)	GPR52 (2.9)	PDILT (2.8)	ENSG00000222612 (2.8)	EFCAB5 (2.7)	RANBP17 (2.7)
