## Supplementary Table 7 for "Genetic subtyping of obesity reveals biological insights into the uncoupling of adiposity from its cardiometabolic comorbidities" (part 1 of 3)

### Sheet: Sheet1
Supplementary Table 7. Phenomewide associations between uncoupling GRS and BFP GRS with health related outcome in UK BioBank
GRSvariable	Beta	95CI_lower	95CI_upper	P-value	Ncontrol/Ncase (Ntotal)	PhenoDescription	Path
GRSuncoupling	0.138179	0.125916	0.150446	4.78995e-108	348958/24789(373747)	Date E66 first reported (obesity)	Health-related outcomes > First occurrences > Endocrine, nutritional and metabolic diseases
GRSuncoupling	-0.0804717	-0.0883321	-0.0726132	1.41164e-89	297953/75794(373747)	Date E78 first reported (disorders of lipoprotein metabolism and other lipidaemias)	Health-related outcomes > First occurrences > Endocrine, nutritional and metabolic diseases
GRSuncoupling	-0.0406775	-0.0480156	-0.0333403	1.68312e-27	281989/91758(373747)	Date I10 first reported (essential (primary) hypertension)	Health-related outcomes > First occurrences > Circulatory system disorders
GRSuncoupling	0.0778622	0.0633404	0.0923858	7.91116e-26	356770/16977(373747)	Date I83 first reported (varicose veins of lower extremities)	Health-related outcomes > First occurrences > Circulatory system disorders
GRSuncoupling	0.0621912	0.0503203	0.0740637	9.87173e-25	347452/26295(373747)	Date M17 first reported (gonarthrosis [arthrosis of knee])	Health-related outcomes > First occurrences > Musculoskeletal system and connective tissue disorders
GRSuncoupling	-0.0612579	-0.0740342	-0.0484833	5.56121e-21	351170/22577(373747)	Date E11 first reported (non-insulin-dependent diabetes mellitus)	Health-related outcomes > First occurrences > Endocrine, nutritional and metabolic diseases
GRSuncoupling	0.0751695	0.0585233	0.0918175	8.72606e-19	361036/12711(373747)	Date I80 first reported (phlebitis and thrombophlebitis)	Health-related outcomes > First occurrences > Circulatory system disorders
GRSuncoupling	0.082073	0.0630511	0.101098	2.76455e-17	363975/9772(373747)	Operative procedures - OPCS4: W40.1 Primary total prosthetic replacement of knee joint using cement	Health-related outcomes > Hospital inpatient > Summary Operations
GRSuncoupling	0.0818433	0.062802	0.100887	3.64247e-17	363996/9751(373747)	Operative procedures - main OPCS4: W40.1 Primary total prosthetic replacement of knee joint using cement	Health-related outcomes > Hospital inpatient > Summary Operations
GRSuncoupling	0.0360813	0.0273634	0.0448001	5.00152e-16	318398/55349(373747)	Date M19 first reported (other arthrosis)	Health-related outcomes > First occurrences > Musculoskeletal system and connective tissue disorders
GRSuncoupling	-0.0543199	-0.0691713	-0.03947	7.5475e-13	357446/16301(373747)	Date E14 first reported (unspecified diabetes mellitus)	Health-related outcomes > First occurrences > Endocrine, nutritional and metabolic diseases
GRSuncoupling	0.0843477	0.0612444	0.107453	8.34695e-13	367283/6464(373747)	Date I26 first reported (pulmonary embolism)	Health-related outcomes > First occurrences > Circulatory system disorders
GRSuncoupling	0.0248737	0.0179366	0.0318112	2.10316e-12	265991/97634(363625)	Treatment speciality of consultant (recoded): Trauma & orthopaedics	Health-related outcomes > Hospital inpatient > Summary Administration
GRSuncoupling	0.0451328	0.0321016	0.0581653	1.13779e-11	352209/21538(373747)	Date L03 first reported (cellulitis)	Health-related outcomes > First occurrences > Skin and subcutaneous tissue disorders
GRSuncoupling	0.0245204	0.0173581	0.0316834	1.95008e-11	281859/91052(372911)	Main speciality of consultant (recoded): Trauma and orthopaedics	Health-related outcomes > Hospital inpatient > Summary Administration
GRSuncoupling	-0.0393153	-0.0511477	-0.0274842	7.37907e-11	345954/27793(373747)	Date I25 first reported (chronic ischaemic heart disease)	Health-related outcomes > First occurrences > Circulatory system disorders
GRSuncoupling	0.0274533	0.0189494	0.0359579	2.49692e-10	313189/60558(373747)	"Date M79 first reported (other soft tissue disorders, not elsewhere classified)"	Health-related outcomes > First occurrences > Musculoskeletal system and connective tissue disorders
GRSuncoupling	0.0488555	0.0333387	0.0643735	6.77807e-10	358892/14855(373747)	Date M16 first reported (coxarthrosis [arthrosis of hip])	Health-related outcomes > First occurrences > Musculoskeletal system and connective tissue disorders
GRSuncoupling	0.0576721	0.039074	0.0762716	1.22004e-09	363589/10158(373747)	Operative procedures - OPCS4: W90.3 Injection of therapeutic substance into joint	Health-related outcomes > Hospital inpatient > Summary Operations
GRSuncoupling	0.0849663	0.0574281	0.112506	1.4725e-09	369217/4530(373747)	Operative procedures - OPCS4: L85.1 Ligation of long saphenous vein	Health-related outcomes > Hospital inpatient > Summary Operations
GRSuncoupling	0.0312353	0.020614	0.0418574	8.22464e-09	340222/33525(373747)	Date K44 first reported (diaphragmatic hernia)	Health-related outcomes > First occurrences > Digestive system disorders
GRSuncoupling	-0.0374015	-0.0503681	-0.0244362	1.56953e-08	351395/22352(373747)	Date I20 first reported (angina pectoris)	Health-related outcomes > First occurrences > Circulatory system disorders
GRSuncoupling	0.0363524	0.0236261	0.0490798	2.16347e-08	350960/22787(373747)	Date M13 first reported (other arthritis)	Health-related outcomes > First occurrences > Musculoskeletal system and connective tissue disorders
GRSuncoupling	0.0787479	0.05048	0.107017	4.75567e-08	369451/4296(373747)	Operative procedures - main OPCS4: L85.1 Ligation of long saphenous vein	Health-related outcomes > Hospital inpatient > Summary Operations
GRSuncoupling	0.0679029	0.0430011	0.092806	9.07047e-08	368194/5553(373747)	Operative procedures - secondary OPCS4: L87.4 Avulsion of varicose vein of leg	Health-related outcomes > Hospital inpatient > Summary Operations
GRSuncoupling	0.0457468	0.0287998	0.0626951	1.21888e-07	361509/12238(373747)	Date G47 first reported (sleep disorders)	Health-related outcomes > First occurrences > Nervous system disorders
GRSuncoupling	0.057383	0.0359976	0.0787701	1.4488e-07	366102/7645(373747)	Date M15 first reported (polyarthrosis)	Health-related outcomes > First occurrences > Musculoskeletal system and connective tissue disorders
GRSuncoupling	0.0256603	0.0160145	0.0353067	1.84965e-07	329806/43941(373747)	Date J22 first reported (unspecified acute lower respiratory infection)	Health-related outcomes > First occurrences > Respiratory system disorders
GRSuncoupling	0.061539	0.0382241	0.084855	2.30119e-07	367393/6354(373747)	Operative procedures - OPCS4: L87.4 Avulsion of varicose vein of leg	Health-related outcomes > Hospital inpatient > Summary Operations
GRSuncoupling	0.0838774	0.0519015	0.115855	2.73078e-07	370402/3345(373747)	Operative procedures - OPCS4: W58.1 Primary resurfacing arthroplasty of joint	Health-related outcomes > Hospital inpatient > Summary Operations
GRSuncoupling	0.0232153	0.0143335	0.0320976	3.00966e-07	321583/52164(373747)	Date M54 first reported (dorsalgia)	Health-related outcomes > First occurrences > Musculoskeletal system and connective tissue disorders
GRSuncoupling	0.0184807	0.0113676	0.0255943	3.54132e-07	275322/97655(372977)	Main speciality of consultant (recoded): General medicine	Health-related outcomes > Hospital inpatient > Summary Administration
GRSuncoupling	-0.0347671	-0.0484315	-0.0211039	6.12865e-07	353206/20541(373747)	Date K40 first reported (inguinal hernia)	Health-related outcomes > First occurrences > Digestive system disorders
GRSuncoupling	-0.0416028	-0.0580147	-0.0251924	6.74342e-07	360071/13676(373747)	Operative procedures - OPCS4: T20.2 Primary repair of inguinal hernia using insert of prosthetic material	Health-related outcomes > Hospital inpatient > Summary Operations
GRSuncoupling	-0.0416038	-0.0581182	-0.025091	7.89671e-07	360256/13491(373747)	Operative procedures - main OPCS4: T20.2 Primary repair of inguinal hernia using insert of prosthetic material	Health-related outcomes > Hospital inpatient > Summary Operations
GRSuncoupling	0.0687272	0.0412545	0.0962017	9.43804e-07	369196/4551(373747)	Operative procedures - OPCS4: U35.4 Computed tomography of pulmonary arteries	Health-related outcomes > Hospital inpatient > Summary Operations
GRSuncoupling	0.189772	0.11314	0.26641	1.21267e-06	373171/576(373747)	Operative procedures - OPCS4: L86.2 Ultrasound guided foam sclerotherapy for varicose vein of leg	Health-related outcomes > Hospital inpatient > Summary Operations
GRSuncoupling	0.518242	0.308289	0.728303	1.31968e-06	373670/77(373747)	Operative procedures - main OPCS4: G30.3 Partitioning of stomach using band	Health-related outcomes > Hospital inpatient > Summary Operations
GRSuncoupling	0.518242	0.308289	0.728303	1.31968e-06	373670/77(373747)	Operative procedures - OPCS4: G30.3 Partitioning of stomach using band	Health-related outcomes > Hospital inpatient > Summary Operations
GRSuncoupling	0.0505794	0.029903	0.0712569	1.63141e-06	365583/8164(373747)	Operative procedures - main OPCS4: W90.3 Injection of therapeutic substance into joint	Health-related outcomes > Hospital inpatient > Summary Operations
GRSuncoupling	0.0676743	0.0399927	0.095357	1.65519e-06	369260/4487(373747)	Operative procedures - main OPCS4: W38.1 Primary total prosthetic replacement of hip joint not using cement	Health-related outcomes > Hospital inpatient > Summary Operations
GRSuncoupling	0.0216175	0.0127655	0.03047	1.69827e-06	323733/50014(373747)	Date J45 first reported (asthma)	Health-related outcomes > First occurrences > Respiratory system disorders
GRSuncoupling	0.0669719	0.0393353	0.0946095	2.03897e-06	369245/4502(373747)	Operative procedures - OPCS4: W38.1 Primary total prosthetic replacement of hip joint not using cement	Health-related outcomes > Hospital inpatient > Summary Operations
GRSuncoupling	0.0424878	0.0249531	0.0600241	2.04504e-06	362111/11636(373747)	Date J44 first reported (other chronic obstructive pulmonary disease)	Health-related outcomes > First occurrences > Respiratory system disorders
GRSuncoupling	0.0225334	0.0131964	0.031871	2.24588e-06	328988/44759(373747)	Date K21 first reported (gastro-oesophageal reflux disease)	Health-related outcomes > First occurrences > Digestive system disorders
GRSuncoupling	0.108416	0.0629535	0.153883	2.95681e-06	372102/1645(373747)	"Date L97 first reported (ulcer of lower limb, not elsewhere classified)"	Health-related outcomes > First occurrences > Skin and subcutaneous tissue disorders
GRSuncoupling	-0.0386113	-0.054956	-0.0222679	3.65217e-06	360140/13607(373747)	Date I21 first reported (acute myocardial infarction)	Health-related outcomes > First occurrences > Circulatory system disorders
GRSuncoupling	0.0309059	0.0176861	0.0441264	4.60542e-06	352991/20756(373747)	Date K80 first reported (cholelithiasis)	Health-related outcomes > First occurrences > Digestive system disorders
GRSuncoupling	0.0160496	0.00915337	0.0229463	5.08354e-06	259476/104497(363973)	Treatment speciality of consultant (recoded): General medicine	Health-related outcomes > Hospital inpatient > Summary Administration
GRSuncoupling	-0.0466453	-0.0667539	-0.0265384	5.44769e-06	365017/8730(373747)	Operative procedures - OPCS4: K63.3 Angiocardiography of left side of heart NEC	Health-related outcomes > Hospital inpatient > Summary Operations
GRSuncoupling	0.0587864	0.0332712	0.0843045	6.31334e-06	368447/5300(373747)	Date K42 first reported (umbilical hernia)	Health-related outcomes > First occurrences > Digestive system disorders
GRSuncoupling	0.0155386	0.00870486	0.0223728	8.33212e-06	264781/108627(373408)	Methods of admission to hospital (recoded): Emergency admission: A&E	Health-related outcomes > Hospital inpatient > Summary Administration
GRSuncoupling	0.0472249	0.0264465	0.0680047	8.40977e-06	365708/8039(373747)	Operative procedures - secondary OPCS4: Z27.1 Oesophagus	Health-related outcomes > Hospital inpatient > Summary Operations
GRSuncoupling	0.0472249	0.0264465	0.0680047	8.40977e-06	365708/8039(373747)	Operative procedures - OPCS4: Z27.1 Oesophagus	Health-related outcomes > Hospital inpatient > Summary Operations
GRSuncoupling	0.0701083	0.0392396	0.100979	8.53444e-06	370155/3592(373747)	Operative procedures - main OPCS4: U35.4 Computed tomography of pulmonary arteries	Health-related outcomes > Hospital inpatient > Summary Operations
GRSuncoupling	0.0778341	0.043353	0.112316	9.68034e-06	370877/2870(373747)	Operative procedures - secondary OPCS4: W90.3 Injection of therapeutic substance into joint	Health-related outcomes > Hospital inpatient > Summary Operations
GRSuncoupling	-0.0595973	-0.0861187	-0.0330776	1.06041e-05	368836/4911(373747)	Operative procedures - OPCS4: K75.1 Percutaneous transluminal balloon angioplasty and insertion of 1-2 drug-eluting stents into coronary artery	Health-related outcomes > Hospital inpatient > Summary Operations
GRSuncoupling	0.184358	0.101542	0.267184	1.28352e-05	373254/493(373747)	Operative procedures - main OPCS4: L86.2 Ultrasound guided foam sclerotherapy for varicose vein of leg	Health-related outcomes > Hospital inpatient > Summary Operations
GRSuncoupling	0.0315803	0.0172698	0.0458918	1.52398e-05	356038/17709(373747)	Date M72 first reported (fibroblastic disorders)	Health-related outcomes > First occurrences > Musculoskeletal system and connective tissue disorders
GRSuncoupling	-0.0587585	-0.0854452	-0.0320736	1.59174e-05	368898/4849(373747)	Operative procedures - main OPCS4: K75.1 Percutaneous transluminal balloon angioplasty and insertion of 1-2 drug-eluting stents into coronary artery	Health-related outcomes > Hospital inpatient > Summary Operations
GRSuncoupling	0.0181503	0.00989069	0.0264103	1.65564e-05	310338/63409(373747)	"Date M25 first reported (other joint disorders, not elsewhere classified)"	Health-related outcomes > First occurrences > Musculoskeletal system and connective tissue disorders
GRSuncoupling	-0.195383	-0.285527	-0.105248	2.1529e-05	373331/416(373747)	Operative procedures - OPCS4: K49.2 Percutaneous transluminal balloon angioplasty of multiple coronary arteries	Health-related outcomes > Hospital inpatient > Summary Operations
GRSuncoupling	0.014196	0.00760582	0.0207865	2.42263e-05	231524/132668(364192)	Intended management of patient (recoded): One or more nights hospital stay	Health-related outcomes > Hospital inpatient > Summary Administration
GRSuncoupling	0.256951	0.137485	0.376438	2.4952e-05	373510/237(373747)	Operative procedures - main OPCS4: L84.4 Combined operations on recurrent long saphenous vein	Health-related outcomes > Hospital inpatient > Summary Operations
GRSuncoupling	0.254263	0.136039	0.372509	2.49831e-05	373505/242(373747)	Operative procedures - OPCS4: L84.4 Combined operations on recurrent long saphenous vein	Health-related outcomes > Hospital inpatient > Summary Operations
GRSuncoupling	0.0594674	0.0317527	0.0871835	2.6046e-05	369285/4462(373747)	Operative procedures - secondary OPCS4: Z81.4 Shoulder joint	Health-related outcomes > Hospital inpatient > Summary Operations
GRSuncoupling	0.0594674	0.0317527	0.0871835	2.6046e-05	369285/4462(373747)	Operative procedures - OPCS4: Z81.4 Shoulder joint	Health-related outcomes > Hospital inpatient > Summary Operations
GRSuncoupling	0.0259137	0.0135407	0.0382874	4.0466e-05	349744/24003(373747)	Date M75 first reported (shoulder lesions)	Health-related outcomes > First occurrences > Musculoskeletal system and connective tissue disorders
GRSuncoupling	0.0811326	0.0423795	0.119895	4.07968e-05	371460/2287(373747)	Operative procedures - main OPCS4: N30.3 Circumcision	Health-related outcomes > Hospital inpatient > Summary Operations
GRSuncoupling	0.021818	0.0113906	0.032246	4.11616e-05	338442/35305(373747)	Date L30 first reported (other dermatitis)	Health-related outcomes > First occurrences > Skin and subcutaneous tissue disorders
GRSuncoupling	-0.194405	-0.287503	-0.101316	4.2584e-05	373357/390(373747)	Operative procedures - main OPCS4: K49.2 Percutaneous transluminal balloon angioplasty of multiple coronary arteries	Health-related outcomes > Hospital inpatient > Summary Operations
GRSuncoupling	0.0136776	0.00710089	0.0202546	4.58041e-05	241068/132679(373747)	Operative procedures - main OPCS4: X99.8 No procedure performed	Health-related outcomes > Hospital inpatient > Summary Operations
GRSuncoupling	0.0136604	0.007084	0.020237	4.67841e-05	241037/132710(373747)	Operative procedures - OPCS4: X99.8 No procedure performed	Health-related outcomes > Hospital inpatient > Summary Operations
GRSuncoupling	0.0732495	0.0377807	0.108722	5.17496e-05	371034/2713(373747)	Operative procedures - OPCS4: W85.2 Endoscopic irrigation of knee joint	Health-related outcomes > Hospital inpatient > Summary Operations
GRSuncoupling	0.327815	0.169026	0.486595	5.19995e-05	373613/134(373747)	Operative procedures - secondary OPCS4: Z91.4 Subclavian vein	Health-related outcomes > Hospital inpatient > Summary Operations
GRSuncoupling	0.327815	0.169026	0.486595	5.19995e-05	373613/134(373747)	Operative procedures - OPCS4: Z91.4 Subclavian vein	Health-related outcomes > Hospital inpatient > Summary Operations
GRSuncoupling	0.0494154	0.025401	0.0734325	5.50541e-05	367727/6020(373747)	"Date M76 first reported (enthesopathies of lower limb, excluding foot)"	Health-related outcomes > First occurrences > Musculoskeletal system and connective tissue disorders
GRSuncoupling	0.0340134	0.0174163	0.0506111	5.90206e-05	360952/12795(373747)	Operative procedures - OPCS4: J18.3 Total cholecystectomy NEC	Health-related outcomes > Hospital inpatient > Summary Operations
GRSuncoupling	-0.132407	-0.197465	-0.0673569	6.62827e-05	372945/802(373747)	Operative procedures - OPCS4: K51.8 Other specified diagnostic transluminal operations on coronary artery	Health-related outcomes > Hospital inpatient > Summary Operations
GRSuncoupling	-0.0432209	-0.0645549	-0.0218884	7.16053e-05	366025/7722(373747)	Operative procedures - main OPCS4: K63.3 Angiocardiography of left side of heart NEC	Health-related outcomes > Hospital inpatient > Summary Operations
GRSuncoupling	0.0125732	0.00634482	0.0188018	7.60523e-05	147667/226080(373747)	Patient classification on admission (recoded): Inpatient	Health-related outcomes > Hospital inpatient > Summary Administration
GRSuncoupling	0.040561	0.0203037	0.0608202	8.6941e-05	365230/8517(373747)	"Date L02 first reported (cutaneous abscess, furuncle and carbuncle)"	Health-related outcomes > First occurrences > Skin and subcutaneous tissue disorders
GRSuncoupling	0.0337161	0.0167806	0.0506522	9.53753e-05	361474/12273(373747)	Operative procedures - main OPCS4: J18.3 Total cholecystectomy NEC	Health-related outcomes > Hospital inpatient > Summary Operations
GRSuncoupling	0.0743699	0.0368614	0.111887	0.000102016	371304/2443(373747)	Operative procedures - OPCS4: N30.3 Circumcision	Health-related outcomes > Hospital inpatient > Summary Operations
GRSuncoupling	0.0178362	0.00868937	0.0269835	0.000132473	325068/48183(373251)	Methods of admission to hospital (recoded): Emergency admission: GP	Health-related outcomes > Hospital inpatient > Summary Administration
GRSuncoupling	0.0127485	0.00616668	0.0193307	0.000146914	253927/119820(373747)	Operative procedures - secondary OPCS4: Z94.2 Right sided operation	Health-related outcomes > Hospital inpatient > Summary Operations
GRSuncoupling	0.0127485	0.00616668	0.0193307	0.000146914	253927/119820(373747)	Operative procedures - OPCS4: Z94.2 Right sided operation	Health-related outcomes > Hospital inpatient > Summary Operations
GRSuncoupling	0.0509051	0.024455	0.077356	0.000161913	368838/4909(373747)	Operative procedures - OPCS4: V54.4 Injection around spinal facet of spine	Health-related outcomes > Hospital inpatient > Summary Operations
GRSuncoupling	0.0972372	0.0466969	0.147778	0.000162647	372414/1333(373747)	Operative procedures - secondary OPCS4: W58.1 Primary resurfacing arthroplasty of joint	Health-related outcomes > Hospital inpatient > Summary Operations
GRSuncoupling	0.0587892	0.0281664	0.0894133	0.000168086	370091/3656(373747)	Date G57 first reported (mononeuropathies of lower limb)	Health-related outcomes > First occurrences > Nervous system disorders
GRSuncoupling	0.0761857	0.0356491	0.116722	0.000229851	371671/2076(373747)	Operative procedures - OPCS4: W59.5 Fusion of interphalangeal joint of toe NEC	Health-related outcomes > Hospital inpatient > Summary Operations
GRSuncoupling	0.619435	0.28867	0.950544	0.000243601	373716/31(373747)	Operative procedures - OPCS4: L84.8 Other specified combined operations on varicose vein of leg	Health-related outcomes > Hospital inpatient > Summary Operations
GRSuncoupling	0.0632795	0.0294194	0.0971403	0.000249376	370773/2974(373747)	Operative procedures - secondary OPCS4: Z67.5 Lumbar intervertebral joint	Health-related outcomes > Hospital inpatient > Summary Operations
GRSuncoupling	0.0632795	0.0294194	0.0971403	0.000249376	370773/2974(373747)	Operative procedures - OPCS4: Z67.5 Lumbar intervertebral joint	Health-related outcomes > Hospital inpatient > Summary Operations
GRSuncoupling	0.0634051	0.0294516	0.0973592	0.00025217	370783/2964(373747)	Operative procedures - secondary OPCS4: L87.1 Stripping of long saphenous vein	Health-related outcomes > Hospital inpatient > Summary Operations
GRSuncoupling	0.0510041	0.0236493	0.0783597	0.000257797	369162/4585(373747)	Operative procedures - main OPCS4: V54.4 Injection around spinal facet of spine	Health-related outcomes > Hospital inpatient > Summary Operations
GRSuncoupling	0.03648	0.0169115	0.0560497	0.000258483	364673/9074(373747)	Operative procedures - secondary OPCS4: Z84.6 Knee joint	Health-related outcomes > Hospital inpatient > Summary Operations
GRSuncoupling	0.03648	0.0169115	0.0560497	0.000258483	364673/9074(373747)	Operative procedures - OPCS4: Z84.6 Knee joint	Health-related outcomes > Hospital inpatient > Summary Operations
GRSuncoupling	0.0257503	0.0117404	0.0397611	0.000315153	354888/18859(373747)	Date I48 first reported (atrial fibrillation and flutter)	Health-related outcomes > First occurrences > Circulatory system disorders
GRSuncoupling	0.0818341	0.0372597	0.126412	0.000320391	372036/1711(373747)	Operative procedures - main OPCS4: W85.2 Endoscopic irrigation of knee joint	Health-related outcomes > Hospital inpatient > Summary Operations
GRSuncoupling	-0.140161	-0.216787	-0.0635472	0.000336573	373170/577(373747)	Operative procedures - main OPCS4: W24.1 Closed reduction of intracapsular fracture of neck of femur and fixation using nail or screw	Health-related outcomes > Hospital inpatient > Summary Operations
GRSuncoupling	0.0114132	0.00515622	0.0176704	0.000350142	153435/220110(373545)	Methods of admission to hospital (recoded): Elective admission: Waiting List	Health-related outcomes > Hospital inpatient > Summary Administration
GRSuncoupling	0.0211108	0.00949994	0.0327224	0.000365916	345444/28303(373747)	Date F17 first reported (mental and behavioural disorders due to use of tobacco)	Health-related outcomes > First occurrences > Mental and behavioural disorders
GRSuncoupling	-0.138299	-0.214467	-0.0621424	0.000372267	373163/584(373747)	Operative procedures - OPCS4: W24.1 Closed reduction of intracapsular fracture of neck of femur and fixation using nail or screw	Health-related outcomes > Hospital inpatient > Summary Operations
GRSuncoupling	-0.0370321	-0.0575172	-0.0165488	0.00039513	365303/8444(373747)	Operative procedures - OPCS4: K63.6 Coronary arteriography NEC	Health-related outcomes > Hospital inpatient > Summary Operations
GRSuncoupling	0.103048	0.046044	0.160056	0.000395584	372702/1045(373747)	Date I87 first reported (other disorders of veins)	Health-related outcomes > First occurrences > Circulatory system disorders
GRSuncoupling	0.132064	0.0586738	0.205447	0.000420097	373119/628(373747)	Operative procedures - secondary OPCS4: Z86.3 Tarsometatarsal joint	Health-related outcomes > Hospital inpatient > Summary Operations
GRSuncoupling	0.132064	0.0586738	0.205447	0.000420097	373119/628(373747)	Operative procedures - OPCS4: Z86.3 Tarsometatarsal joint	Health-related outcomes > Hospital inpatient > Summary Operations
GRSuncoupling	-0.0223961	-0.0350803	-0.00971255	0.000538675	350439/23308(373747)	Date L82 first reported (seborrhoeic keratosis)	Health-related outcomes > First occurrences > Skin and subcutaneous tissue disorders
GRSuncoupling	0.0265844	0.0115178	0.0416518	0.000543756	356531/15777(372308)	Main speciality of consultant (recoded): Respiratory medicine	Health-related outcomes > Hospital inpatient > Summary Administration
GRSuncoupling	-0.225631	-0.354305	-0.0970004	0.000583695	4906/222(5128)	Statuses of person conducting delivery: Other than above	Health-related outcomes > Hospital inpatient > Summary Maternity
GRSuncoupling	0.0799726	0.0339927	0.125954	0.000652143	372141/1606(373747)	"Date G98 first reported (other disorders of nervous system, not elsewhere classified)"	Health-related outcomes > First occurrences > Nervous system disorders
GRSuncoupling	-0.029343	-0.0462189	-0.0124678	0.000654436	361004/12743(373747)	Date M10 first reported (gout)	Health-related outcomes > First occurrences > Musculoskeletal system and connective tissue disorders
GRSuncoupling	0.0119824	0.0050774	0.0188877	0.000671142	149649/224098(373747)	Inpatient record format: English HES Data	Health-related outcomes > Hospital inpatient > Summary Administration
GRSuncoupling	0.0289247	0.0122482	0.0456019	0.000675102	361074/12673(373747)	Date K22 first reported (other diseases of oesophagus)	Health-related outcomes > First occurrences > Digestive system disorders
GRSuncoupling	0.13168	0.0557145	0.207647	0.0006802	373160/587(373747)	Operative procedures - OPCS4: W78.4 Limited release of contracture of capsule of joint	Health-related outcomes > Hospital inpatient > Summary Operations
GRSuncoupling	-0.154055	-0.243429	-0.0646939	0.000728397	373323/424(373747)	Operative procedures - OPCS4: G74.3 Creation of defunctioning ileostomy	Health-related outcomes > Hospital inpatient > Summary Operations
GRSuncoupling	0.0114362	0.00479226	0.0180804	0.00074184	259061/114686(373747)	Operative procedures - secondary OPCS4: Z94.3 Left sided operation	Health-related outcomes > Hospital inpatient > Summary Operations
GRSuncoupling	0.0114362	0.00479226	0.0180804	0.00074184	259061/114686(373747)	Operative procedures - OPCS4: Z94.3 Left sided operation	Health-related outcomes > Hospital inpatient > Summary Operations
GRSuncoupling	-0.267624	-0.423408	-0.111906	0.000757685	373607/140(373747)	Operative procedures - main OPCS4: T56.1 Dermofasciectomy	Health-related outcomes > Hospital inpatient > Summary Operations
GRSuncoupling	0.322666	0.133517	0.511931	0.000830234	373652/95(373747)	Operative procedures - secondary OPCS4: Z63.9 Bone of cranium NEC	Health-related outcomes > Hospital inpatient > Summary Operations
GRSuncoupling	0.322666	0.133517	0.511931	0.000830234	373652/95(373747)	Operative procedures - OPCS4: Z63.9 Bone of cranium NEC	Health-related outcomes > Hospital inpatient > Summary Operations
GRSuncoupling	0.110285	0.0455563	0.17501	0.000839253	372940/807(373747)	Operative procedures - secondary OPCS4: Z98.5 Long saphenous vein	Health-related outcomes > Hospital inpatient > Summary Operations
GRSuncoupling	0.110285	0.0455563	0.17501	0.000839253	372940/807(373747)	Operative procedures - OPCS4: Z98.5 Long saphenous vein	Health-related outcomes > Hospital inpatient > Summary Operations
GRSuncoupling	0.59116	0.243432	0.938968	0.000862286	373719/28(373747)	Operative procedures - OPCS4: M36.2 Ileocystoplasty	Health-related outcomes > Hospital inpatient > Summary Operations
GRSuncoupling	0.0483826	0.019914	0.0768519	0.000865512	369517/4230(373747)	Operative procedures - secondary OPCS4: Z84.3 Hip joint	Health-related outcomes > Hospital inpatient > Summary Operations
GRSuncoupling	0.0483826	0.019914	0.0768519	0.000865512	369517/4230(373747)	Operative procedures - OPCS4: Z84.3 Hip joint	Health-related outcomes > Hospital inpatient > Summary Operations
GRSuncoupling	0.100762	0.0413281	0.160192	0.000890527	372787/960(373747)	Operative procedures - main OPCS4: W59.5 Fusion of interphalangeal joint of toe NEC	Health-related outcomes > Hospital inpatient > Summary Operations
GRSuncoupling	0.069074	0.0282569	0.109893	0.000910768	371706/2041(373747)	Operative procedures - main OPCS4: W58.1 Primary resurfacing arthroplasty of joint	Health-related outcomes > Hospital inpatient > Summary Operations
GRSuncoupling	-0.605134	-0.960238	-0.244971	0.000925194	373721/26(373747)	Operative procedures - main OPCS3: 672.3 Partial oophorectomy : excision of lesion	Health-related outcomes > Hospital inpatient > Summary Operations
GRSuncoupling	0.0545122	0.022182	0.0868428	0.00095078	370476/3271(373747)	Operative procedures - OPCS4: L87.1 Stripping of long saphenous vein	Health-related outcomes > Hospital inpatient > Summary Operations
GRSuncoupling	-0.311348	-0.496097	-0.126639	0.000954936	373648/99(373747)	Operative procedures - secondary OPCS4: M44.1 Endoscopic lithopaxy	Health-related outcomes > Hospital inpatient > Summary Operations
GRSuncoupling	-0.0143097	-0.022819	-0.0058007	0.000980584	316235/57512(373747)	Behaviour of cancer tumour: Malignant, primary site	Health-related outcomes > Cancer register
GRSuncoupling	-0.0296093	-0.047427	-0.0117927	0.00112524	362491/11256(373747)	Operative procedures - OPCS4: K63.4 Coronary arteriography using two catheters	Health-related outcomes > Hospital inpatient > Summary Operations
GRSuncoupling	-0.202547	-0.324519	-0.0806084	0.00113314	373520/227(373747)	Operative procedures - OPCS4: C22.6 Epilation of eyelash	Health-related outcomes > Hospital inpatient > Summary Operations
GRSuncoupling	0.0650315	0.0255127	0.104553	0.00125871	371568/2179(373747)	Operative procedures - OPCS4: W90.1 Aspiration of joint	Health-related outcomes > Hospital inpatient > Summary Operations
GRSuncoupling	-0.517826	-0.834291	-0.201822	0.00132858	373713/34(373747)	Operative procedures - secondary OPCS4: T30.3 Reopening of abdomen NEC	Health-related outcomes > Hospital inpatient > Summary Operations
GRSuncoupling	0.0295148	0.0114524	0.0475787	0.00136147	362833/10914(373747)	Date L08 first reported (other local infections of skin and subcutaneous tissue)	Health-related outcomes > First occurrences > Skin and subcutaneous tissue disorders
GRSuncoupling	0.0356507	0.0138153	0.0574867	0.00137424	366488/7259(373747)	Date M06 first reported (other rheumatoid arthritis)	Health-related outcomes > First occurrences > Musculoskeletal system and connective tissue disorders
GRSuncoupling	0.360203	0.138877	0.581612	0.00142577	373678/69(373747)	PCT responsible for patient data: BRIGHTON AND HOVE CITY PCT	Health-related outcomes > Hospital inpatient > Summary Administration
GRSuncoupling	0.360412	0.138723	0.582132	0.00144104	373678/69(373747)	Operative procedures - main OPCS4: L84.3 Combined operations on primary long and short saphenous vein	Health-related outcomes > Hospital inpatient > Summary Operations
GRSuncoupling	0.0699483	0.0268897	0.11301	0.00145249	371914/1833(373747)	Operative procedures - main OPCS4: W90.1 Aspiration of joint	Health-related outcomes > Hospital inpatient > Summary Operations
GRSuncoupling	0.0197008	0.00756542	0.0318366	0.0014636	348350/25397(373747)	Date E03 first reported (other hypothyroidism)	Health-related outcomes > First occurrences > Endocrine, nutritional and metabolic diseases
GRSuncoupling	0.147396	0.0560885	0.238714	0.00155733	373341/406(373747)	Operative procedures - secondary OPCS4: T85.1 Block dissection of cervical lymph nodes	Health-related outcomes > Hospital inpatient > Summary Operations
GRSuncoupling	0.36524	0.138658	0.591871	0.00158235	373681/66(373747)	Operative procedures - OPCS4: T59.3 Excision of ganglion of knee	Health-related outcomes > Hospital inpatient > Summary Operations
GRSuncoupling	-0.25838	-0.418811	-0.0980169	0.0015926	373615/132(373747)	Operative procedures - OPCS4: H53.8 Other specified other operations on haemorrhoid	Health-related outcomes > Hospital inpatient > Summary Operations
GRSuncoupling	-0.157754	-0.25581	-0.0597136	0.00161333	373395/352(373747)	Operative procedures - secondary OPCS4: G74.3 Creation of defunctioning ileostomy	Health-related outcomes > Hospital inpatient > Summary Operations
GRSuncoupling	0.0261106	0.00987306	0.042349	0.00162363	345655/13517(359172)	Treatment speciality of consultant (recoded): Thoracic medicine	Health-related outcomes > Hospital inpatient > Summary Administration
GRSuncoupling	-0.27343	-0.443517	-0.103403	0.00162503	373630/117(373747)	Operative procedures - OPCS4: H06.2 Extended right hemicolectomy and anastomosis of ileum to colon	Health-related outcomes > Hospital inpatient > Summary Operations
GRSuncoupling	-0.35211	-0.571663	-0.132543	0.00167104	373677/70(373747)	Operative procedures - main OPCS4: C09.1 Replacement of lateral canthal tendon using tarsal strip	Health-related outcomes > Hospital inpatient > Summary Operations
GRSuncoupling	0.401442	0.150443	0.652866	0.00173417	373693/54(373747)	Operative procedures - OPCS4: U21.3 Positron emission tomography NEC	Health-related outcomes > Hospital inpatient > Summary Operations
GRSuncoupling	-0.0821012	-0.133688	-0.030515	0.00181233	372468/1279(373747)	Operative procedures - secondary OPCS4: K63.3 Angiocardiography of left side of heart NEC	Health-related outcomes > Hospital inpatient > Summary Operations
GRSuncoupling	0.0324264	0.0120316	0.0528229	0.00183257	365328/8419(373747)	Date L60 first reported (nail disorders)	Health-related outcomes > First occurrences > Skin and subcutaneous tissue disorders
GRSuncoupling	0.559259	0.205245	0.913434	0.00196231	373720/27(373747)	Operative procedures - main OPCS4: L84.8 Other specified combined operations on varicose vein of leg	Health-related outcomes > Hospital inpatient > Summary Operations
GRSuncoupling	0.0523278	0.0189967	0.0856604	0.00209081	370677/3070(373747)	Date M21 first reported (other acquired deformities of limbs)	Health-related outcomes > First occurrences > Musculoskeletal system and connective tissue disorders
GRSuncoupling	0.150321	0.0542606	0.246378	0.00216108	373380/367(373747)	Operative procedures - secondary OPCS4: W78.4 Limited release of contracture of capsule of joint	Health-related outcomes > Hospital inpatient > Summary Operations
GRSuncoupling	0.177518	0.0638846	0.291164	0.00220086	373485/262(373747)	Operative procedures - secondary OPCS4: Y03.6 ustment to prosthesis in organ NOC	Health-related outcomes > Hospital inpatient > Summary Operations
GRSuncoupling	0.177518	0.0638846	0.291164	0.00220086	373485/262(373747)	Operative procedures - OPCS4: Y03.6 ustment to prosthesis in organ NOC	Health-related outcomes > Hospital inpatient > Summary Operations
GRSuncoupling	0.096084	0.0345663	0.157596	0.00220296	372851/896(373747)	Operative procedures - OPCS4: L88.2 Radiofrequency ablation of varicose vein of leg	Health-related outcomes > Hospital inpatient > Summary Operations
GRSuncoupling	0.621111	0.222066	1.02006	0.00227387	373726/21(373747)	Operative procedures - OPCS4: M18.2 Excision of segment of ureter	Health-related outcomes > Hospital inpatient > Summary Operations
GRSuncoupling	0.118136	0.0421785	0.194095	0.00230123	373159/588(373747)	Operative procedures - secondary OPCS4: Z58.6 Extensor digitorum muscle of foot	Health-related outcomes > Hospital inpatient > Summary Operations
GRSuncoupling	0.118136	0.0421785	0.194095	0.00230123	373159/588(373747)	Operative procedures - OPCS4: Z58.6 Extensor digitorum muscle of foot	Health-related outcomes > Hospital inpatient > Summary Operations
GRSuncoupling	-0.113074	-0.185854	-0.0402998	0.00232513	373107/640(373747)	Operative procedures - secondary OPCS4: K51.8 Other specified diagnostic transluminal operations on coronary artery	Health-related outcomes > Hospital inpatient > Summary Operations
GRSuncoupling	-0.265537	-0.437084	-0.0940499	0.00241048	373632/115(373747)	Operative procedures - main OPCS4: H06.2 Extended right hemicolectomy and anastomosis of ileum to colon	Health-related outcomes > Hospital inpatient > Summary Operations
GRSuncoupling	0.0171818	0.00604893	0.0283151	0.0024875	343495/30252(373747)	Operative procedures - secondary OPCS4: Y98.1 Radiology of one body area (or < 20 minutes)	Health-related outcomes > Hospital inpatient > Summary Operations
GRSuncoupling	0.0171818	0.00604893	0.0283151	0.0024875	343495/30252(373747)	Operative procedures - OPCS4: Y98.1 Radiology of one body area (or < 20 minutes)	Health-related outcomes > Hospital inpatient > Summary Operations
GRSuncoupling	0.0203669	0.00716674	0.0335677	0.00249435	352659/21088(373747)	Date M47 first reported (spondylosis)	Health-related outcomes > First occurrences > Musculoskeletal system and connective tissue disorders
GRSuncoupling	0.0982274	0.0344846	0.161964	0.00252381	372913/834(373747)	Operative procedures - main OPCS4: L88.2 Radiofrequency ablation of varicose vein of leg	Health-related outcomes > Hospital inpatient > Summary Operations
GRSuncoupling	0.0487268	0.0169439	0.0805109	0.00265744	370360/3387(373747)	Date K02 first reported (dental caries)	Health-related outcomes > First occurrences > Digestive system disorders
GRSuncoupling	0.228496	0.079383	0.377577	0.00266664	373595/152(373747)	Operative procedures - secondary OPCS4: Z07.2 Spinal nerve root of thoracic spine	Health-related outcomes > Hospital inpatient > Summary Operations
GRSuncoupling	0.228496	0.079383	0.377577	0.00266664	373595/152(373747)	Operative procedures - OPCS4: Z07.2 Spinal nerve root of thoracic spine	Health-related outcomes > Hospital inpatient > Summary Operations
GRSuncoupling	0.348557	0.120304	0.576772	0.00275859	373682/65(373747)	Operative procedures - secondary OPCS4: V41.2 Anterior attachment of correctional instrument to spine	Health-related outcomes > Hospital inpatient > Summary Operations
GRSuncoupling	0.328602	0.113157	0.544062	0.00279555	373674/73(373747)	Operative procedures - OPCS4: L84.3 Combined operations on primary long and short saphenous vein	Health-related outcomes > Hospital inpatient > Summary Operations
GRSuncoupling	-0.116687	-0.193415	-0.0399692	0.00287408	373172/575(373747)	Type of cancer: ICD10: C18.0 Caecum	Health-related outcomes > Cancer register
GRSuncoupling	0.0223719	0.00761106	0.0371335	0.00297305	357465/16282(373747)	Date M23 first reported (internal derangement of knee)	Health-related outcomes > First occurrences > Musculoskeletal system and connective tissue disorders
GRSuncoupling	0.208321	0.0707153	0.345831	0.00299475	373569/178(373747)	Operative procedures - main OPCS4: W03.5 Localised fusion of joints of midfoot and forefoot	Health-related outcomes > Hospital inpatient > Summary Operations
GRSuncoupling	-0.498051	-0.827131	-0.168842	0.00301612	373716/31(373747)	Operative procedures - OPCS4: S10.4 Electrolysis to lesion of skin of head or neck	Health-related outcomes > Hospital inpatient > Summary Operations
GRSuncoupling	0.296643	0.100414	0.492903	0.0030498	373659/88(373747)	Operative procedures - OPCS4: G28.5 Sleeve gastrectomy NEC	Health-related outcomes > Hospital inpatient > Summary Operations
GRSuncoupling	-0.326396	-0.542892	-0.109868	0.00312989	373675/72(373747)	Operative procedures - main OPCS4: S15.9 Unspecified other biopsy of skin	Health-related outcomes > Hospital inpatient > Summary Operations
GRSuncoupling	-0.211405	-0.351717	-0.0710926	0.00314632	373575/172(373747)	Operative procedures - secondary OPCS4: H48.1 Excision of polyp of anus	Health-related outcomes > Hospital inpatient > Summary Operations
GRSuncoupling	0.0130725	0.00438634	0.0217591	0.00318113	320096/53651(373747)	Operative procedures - OPCS4: G45.1 Fibreoptic endoscopic examination of upper gastrointestinal tract and biopsy of lesion of upper gastrointestinal tract	Health-related outcomes > Hospital inpatient > Summary Operations
GRSuncoupling	0.318443	0.106666	0.53017	0.00320223	373672/75(373747)	Operative procedures - secondary OPCS4: Z67.9 Intervertebral joint NEC	Health-related outcomes > Hospital inpatient > Summary Operations
GRSuncoupling	0.318443	0.106666	0.53017	0.00320223	373672/75(373747)	Operative procedures - OPCS4: Z67.9 Intervertebral joint NEC	Health-related outcomes > Hospital inpatient > Summary Operations
GRSuncoupling	-0.0454412	-0.075684	-0.0151997	0.00322885	369969/3778(373747)	Operative procedures - secondary OPCS4: K63.4 Coronary arteriography using two catheters	Health-related outcomes > Hospital inpatient > Summary Operations
GRSuncoupling	-0.19252	-0.320859	-0.0642177	0.00327618	373542/205(373747)	Operative procedures - main OPCS4: C22.6 Epilation of eyelash	Health-related outcomes > Hospital inpatient > Summary Operations
GRSuncoupling	0.0639944	0.0212243	0.106769	0.00336199	371883/1864(373747)	Operative procedures - OPCS4: T67.6 Primary simple repair of tendon	Health-related outcomes > Hospital inpatient > Summary Operations
GRSuncoupling	0.255374	0.0841588	0.426737	0.00347512	373631/116(373747)	Operative procedures - OPCS4: N32.8 Other specified other operations on penis	Health-related outcomes > Hospital inpatient > Summary Operations
GRSuncoupling	-0.444126	-0.74305	-0.145576	0.00356904	373709/38(373747)	Operative procedures - secondary OPCS4: T65.8 Other specified excision of tendon	Health-related outcomes > Hospital inpatient > Summary Operations
GRSuncoupling	-0.432423	-0.729498	-0.145529	0.0035827	4758/50(4808)	Status of baby at birth: Stillbirth: indeterminate	Health-related outcomes > Hospital inpatient > Summary Maternity
GRSuncoupling	0.068293	0.0223351	0.114252	0.00358575	372139/1608(373747)	Operative procedures - secondary OPCS4: Y03.7 Removal of prosthesis from organ NOC	Health-related outcomes > Hospital inpatient > Summary Operations
GRSuncoupling	0.068293	0.0223351	0.114252	0.00358575	372139/1608(373747)	Operative procedures - OPCS4: Y03.7 Removal of prosthesis from organ NOC	Health-related outcomes > Hospital inpatient > Summary Operations
GRSuncoupling	-0.120409	-0.201501	-0.0393175	0.0036112	373233/514(373747)	Operative procedures - OPCS4: E25.1 Diagnostic endoscopic examination of nasopharynx and biopsy of lesion of nasopharynx	Health-related outcomes > Hospital inpatient > Summary Operations
GRSuncoupling	-0.215324	-0.360511	-0.0701747	0.00364694	373586/161(373747)	Operative procedures - OPCS4: T56.1 Dermofasciectomy	Health-related outcomes > Hospital inpatient > Summary Operations
GRSuncoupling	0.449474	0.145941	0.753294	0.00371901	373710/37(373747)	Operative procedures - main OPCS4: D07.3 Removal of foreign body from external auditory canal	Health-related outcomes > Hospital inpatient > Summary Operations
GRSuncoupling	-0.471953	-0.79104	-0.152804	0.00374925	373714/33(373747)	Operative procedures - OPCS4: U12.1 Voiding cystourethrogram	Health-related outcomes > Hospital inpatient > Summary Operations
GRSuncoupling	0.172197	0.0557454	0.288683	0.00375774	373497/250(373747)	Operative procedures - secondary OPCS4: W84.6 Endoscopic excision of synovial plica	Health-related outcomes > Hospital inpatient > Summary Operations
GRSuncoupling	0.040658	0.0131331	0.0681841	0.00379008	369224/4523(373747)	Date K43 first reported (ventral hernia)	Health-related outcomes > First occurrences > Digestive system disorders
GRSuncoupling	0.300132	0.0968637	0.503478	0.00380945	373665/82(373747)	Operative procedures - main OPCS4: X38.5 Subcutaneous immunotherapy	Health-related outcomes > Hospital inpatient > Summary Operations
GRSuncoupling	0.369936	0.119319	0.620693	0.00382194	373693/54(373747)	Operative procedures - OPCS4: C89.2 Injection of steroid into posterior segment of eye	Health-related outcomes > Hospital inpatient > Summary Operations
GRSuncoupling	-0.172394	-0.289405	-0.0553846	0.00388082	373500/247(373747)	Operative procedures - main OPCS4: E25.1 Diagnostic endoscopic examination of nasopharynx and biopsy of lesion of nasopharynx	Health-related outcomes > Hospital inpatient > Summary Operations
GRSuncoupling	0.374372	0.119789	0.629095	0.0039566	373695/52(373747)	Operative procedures - main OPCS4: G19.1 Diagnostic endoscopic examination of oesophagus and biopsy of lesion of oesophagus using rigid oesophagoscope	Health-related outcomes > Hospital inpatient > Summary Operations
GRSuncoupling	0.389928	0.12446	0.655454	0.00399414	373699/48(373747)	Operative procedures - OPCS4: A03.8 Other specified stereotactic ablation of tissue of brain	Health-related outcomes > Hospital inpatient > Summary Operations
GRSuncoupling	0.193073	0.0615465	0.324508	0.00400016	373552/195(373747)	Operative procedures - OPCS4: W03.5 Localised fusion of joints of midfoot and forefoot	Health-related outcomes > Hospital inpatient > Summary Operations
GRSuncoupling	0.424191	0.134881	0.714315	0.00409701	373706/41(373747)	Date O65 first reported (obstructed labour due to maternal pelvic abnormality)	Health-related outcomes > First occurrences > Pregnancy, childbirth and the puerperium
GRSuncoupling	0.0215684	0.00680647	0.0363309	0.00418819	357329/16418(373747)	Operative procedures - secondary OPCS4: Y97.3 Radiology with post contrast	Health-related outcomes > Hospital inpatient > Summary Operations
GRSuncoupling	0.0215684	0.00680647	0.0363309	0.00418819	357329/16418(373747)	Operative procedures - OPCS4: Y97.3 Radiology with post contrast	Health-related outcomes > Hospital inpatient > Summary Operations
GRSuncoupling	-0.191794	-0.323067	-0.0605161	0.00418916	373551/196(373747)	Date G71 first reported (primary disorders of muscles)	Health-related outcomes > First occurrences > Nervous system disorders
GRSuncoupling	0.0817009	0.025688	0.13772	0.00425394	372663/1084(373747)	Operative procedures - OPCS4: H52.3 Injection of sclerosing substance into haemorrhoid	Health-related outcomes > Hospital inpatient > Summary Operations
GRSuncoupling	0.42379	0.132364	0.71507	0.00436211	373707/40(373747)	Operative procedures - OPCS4: G30.5 Maintenance of gastric band	Health-related outcomes > Hospital inpatient > Summary Operations
GRSuncoupling	-0.487296	-0.822258	-0.151996	0.00437383	373717/30(373747)	Operative procedures - secondary OPCS4: S10.4 Electrolysis to lesion of skin of head or neck	Health-related outcomes > Hospital inpatient > Summary Operations
GRSuncoupling	0.0511581	0.0159506	0.0863671	0.00440123	370997/2750(373747)	Operative procedures - OPCS4: W87.9 Unspecified diagnostic endoscopic examination of knee joint	Health-related outcomes > Hospital inpatient > Summary Operations
GRSuncoupling	0.364296	0.113189	0.615654	0.00448161	373693/54(373747)	Operative procedures - main OPCS4: A03.4 Stereotactic ablation of tissue of brain stem	Health-related outcomes > Hospital inpatient > Summary Operations
GRSuncoupling	0.364296	0.113189	0.615654	0.00448161	373693/54(373747)	Operative procedures - OPCS4: A03.4 Stereotactic ablation of tissue of brain stem	Health-related outcomes > Hospital inpatient > Summary Operations
GRSuncoupling	0.571538	0.177631	0.966025	0.00448201	373725/22(373747)	Operative procedures - secondary OPCS4: Z78.3 Shaft of fibula NEC	Health-related outcomes > Hospital inpatient > Summary Operations
GRSuncoupling	0.571538	0.177631	0.966025	0.00448201	373725/22(373747)	Operative procedures - OPCS4: Z78.3 Shaft of fibula NEC	Health-related outcomes > Hospital inpatient > Summary Operations
GRSuncoupling	-0.130613	-0.220868	-0.040366	0.00456077	373332/415(373747)	Operative procedures - OPCS4: H33.6 Anterior resection of rectum and exteriorisation of bowel	Health-related outcomes > Hospital inpatient > Summary Operations
GRSuncoupling	0.426322	0.131111	0.721342	0.00463814	373708/39(373747)	Operative procedures - main OPCS4: G30.5 Maintenance of gastric band	Health-related outcomes > Hospital inpatient > Summary Operations
GRSuncoupling	0.260203	0.0801379	0.440447	0.00464031	373642/105(373747)	Operative procedures - main OPCS4: N32.8 Other specified other operations on penis	Health-related outcomes > Hospital inpatient > Summary Operations
GRSuncoupling	-0.391923	-0.663521	-0.120559	0.00465957	373701/46(373747)	Operative procedures - OPCS4: P24.6 Repair of vault of vagina with mesh using vaginal approach	Health-related outcomes > Hospital inpatient > Summary Operations
GRSuncoupling	-0.104733	-0.177516	-0.0319547	0.00479553	373107/640(373747)	Operative procedures - OPCS4: S36.2 Full thickness autograft of skin NEC	Health-related outcomes > Hospital inpatient > Summary Operations
GRSuncoupling	0.272152	0.0828575	0.461598	0.00484879	373652/95(373747)	Operative procedures - secondary OPCS4: Q16.1 Vaginal excision of lesion of uterus	Health-related outcomes > Hospital inpatient > Summary Operations
GRSuncoupling	0.0769463	0.0233847	0.130509	0.00486757	372563/1184(373747)	Operative procedures - OPCS4: M79.2 Dilation of urethra NEC	Health-related outcomes > Hospital inpatient > Summary Operations
GRSuncoupling	0.184164	0.0552474	0.313123	0.00511793	373543/204(373747)	Operative procedures - secondary OPCS4: U11.7 Magnetic resonance angiography	Health-related outcomes > Hospital inpatient > Summary Operations
GRSuncoupling	0.471589	0.141217	0.802652	0.0051875	373716/31(373747)	Operative procedures - OPCS4: C69.8 Other specified other operations on anterior chamber of eye	Health-related outcomes > Hospital inpatient > Summary Operations
GRSuncoupling	0.470646	0.140016	0.801525	0.00529148	373716/31(373747)	Operative procedures - secondary OPCS4: Q50.1 Diagnostic endoscopic examination of ovary and biopsy of lesion of ovary	Health-related outcomes > Hospital inpatient > Summary Operations
GRSuncoupling	-0.166386	-0.283361	-0.0494447	0.00529878	373499/248(373747)	Operative procedures - OPCS4: C85.5 Retinopexy NEC	Health-related outcomes > Hospital inpatient > Summary Operations
GRSuncoupling	0.385809	0.114566	0.65714	0.00531255	373701/46(373747)	Operative procedures - main OPCS4: A03.8 Other specified stereotactic ablation of tissue of brain	Health-related outcomes > Hospital inpatient > Summary Operations
GRSuncoupling	-0.0482255	-0.0822605	-0.0141951	0.00548018	370778/2969(373747)	Type of cancer: ICD10: C50.4 Upper-outer quadrant of breast	Health-related outcomes > Cancer register
GRSuncoupling	0.0415153	0.0122124	0.0708207	0.00549041	369719/4028(373747)	Date G44 first reported (other headache syndromes)	Health-related outcomes > First occurrences > Nervous system disorders
GRSuncoupling	0.261629	0.0764019	0.446956	0.00564496	373648/99(373747)	Operative procedures - secondary OPCS4: Z64.3 Zygomatic complex of bones	Health-related outcomes > Hospital inpatient > Summary Operations
GRSuncoupling	0.261629	0.0764019	0.446956	0.00564496	373648/99(373747)	Operative procedures - OPCS4: Z64.3 Zygomatic complex of bones	Health-related outcomes > Hospital inpatient > Summary Operations
GRSuncoupling	0.458752	0.133845	0.783823	0.00565896	373715/32(373747)	Operative procedures - secondary OPCS4: Z86.2 Intertarsal joint	Health-related outcomes > Hospital inpatient > Summary Operations
GRSuncoupling	0.458752	0.133845	0.783823	0.00565896	373715/32(373747)	Operative procedures - OPCS4: Z86.2 Intertarsal joint	Health-related outcomes > Hospital inpatient > Summary Operations
GRSuncoupling	0.0329937	0.00957091	0.0564163	0.00576508	352905/6291(359196)	Treatment speciality of consultant (recoded): Pain management	Health-related outcomes > Hospital inpatient > Summary Administration
GRSuncoupling	0.0108861	0.00315652	0.018616	0.00577453	73169/300292(373461)	Destinations on discharge from hospital (recoded): Usual Place of residence	Health-related outcomes > Hospital inpatient > Summary Administration
GRSuncoupling	-0.358897	-0.613723	-0.103988	0.00578043	373695/52(373747)	Operative procedures - secondary OPCS4: S36.8 Other specified other autograft of skin	Health-related outcomes > Hospital inpatient > Summary Operations
GRSuncoupling	0.0252669	0.00731678	0.0432179	0.00580105	362774/10973(373747)	Date J98 first reported (other respiratory disorders)	Health-related outcomes > First occurrences > Respiratory system disorders
GRSuncoupling	0.0429962	0.012445	0.0735475	0.00580912	370071/3676(373747)	Date M35 first reported (other systemic involvement of connective tissue)	Health-related outcomes > First occurrences > Musculoskeletal system and connective tissue disorders
GRSuncoupling	0.0822218	0.0236781	0.140764	0.00591003	372758/989(373747)	Operative procedures - secondary OPCS4: Z78.4 Lateral malleolus	Health-related outcomes > Hospital inpatient > Summary Operations
GRSuncoupling	0.0822218	0.0236781	0.140764	0.00591003	372758/989(373747)	Operative procedures - OPCS4: Z78.4 Lateral malleolus	Health-related outcomes > Hospital inpatient > Summary Operations
GRSuncoupling	-0.197055	-0.337441	-0.0566756	0.00593732	373575/172(373747)	Operative procedures - main OPCS4: K51.8 Other specified diagnostic transluminal operations on coronary artery	Health-related outcomes > Hospital inpatient > Summary Operations
GRSuncoupling	0.409526	0.11782	0.701449	0.00594711	373707/40(373747)	Operative procedures - OPCS4: D07.3 Removal of foreign body from external auditory canal	Health-related outcomes > Hospital inpatient > Summary Operations
GRSuncoupling	0.0560331	0.0160885	0.0959828	0.00597301	371609/2138(373747)	Date K61 first reported (abscess of anal and rectal regions)	Health-related outcomes > First occurrences > Digestive system disorders
GRSuncoupling	0.140604	0.0403636	0.240841	0.00597323	373411/336(373747)	Operative procedures - main OPCS4: W40.3 Revision of total prosthetic replacement of knee joint using cement	Health-related outcomes > Hospital inpatient > Summary Operations
GRSuncoupling	0.0557139	0.0159895	0.0954384	0.00597918	371588/2159(373747)	Operative procedures - secondary OPCS4: Z78.7 Patella	Health-related outcomes > Hospital inpatient > Summary Operations
GRSuncoupling	0.0557139	0.0159895	0.0954384	0.00597918	371588/2159(373747)	Operative procedures - OPCS4: Z78.7 Patella	Health-related outcomes > Hospital inpatient > Summary Operations
GRSuncoupling	-0.348667	-0.597555	-0.0998804	0.0060274	373692/55(373747)	Date E72 first reported (other disorders of amino-acid metabolism)	Health-related outcomes > First occurrences > Endocrine, nutritional and metabolic diseases
GRSuncoupling	0.277761	0.079275	0.476267	0.00609492	373661/86(373747)	Operative procedures - main OPCS4: G28.5 Sleeve gastrectomy NEC	Health-related outcomes > Hospital inpatient > Summary Operations
GRSuncoupling	-0.127284	-0.218427	-0.0361486	0.00619494	373340/407(373747)	Operative procedures - main OPCS4: H33.6 Anterior resection of rectum and exteriorisation of bowel	Health-related outcomes > Hospital inpatient > Summary Operations
GRSuncoupling	-0.100932	-0.173398	-0.0284658	0.00633538	373101/646(373747)	Date J13 first reported (pneumonia due to streptococcus pneumoniae)	Health-related outcomes > First occurrences > Respiratory system disorders
GRSuncoupling	0.503739	0.142024	0.865527	0.00633697	373721/26(373747)	Operative procedures - secondary OPCS4: K45.1 Double anastomosis of mammary arteries to coronary arteries	Health-related outcomes > Hospital inpatient > Summary Operations
GRSuncoupling	0.447915	0.126246	0.770159	0.00638669	373714/33(373747)	Operative procedures - OPCS4: U31.8 Other specified pacemaker testing	Health-related outcomes > Hospital inpatient > Summary Operations
GRSuncoupling	0.0857787	0.0241171	0.147438	0.00639833	372856/891(373747)	Operative procedures - secondary OPCS4: Z77.3 Medial malleolus	Health-related outcomes > Hospital inpatient > Summary Operations
GRSuncoupling	0.0857787	0.0241171	0.147438	0.00639833	372856/891(373747)	Operative procedures - OPCS4: Z77.3 Medial malleolus	Health-related outcomes > Hospital inpatient > Summary Operations
GRSuncoupling	-0.0472722	-0.0812834	-0.0132622	0.00644529	370760/2987(373747)	Operative procedures - main OPCS4: K45.3 Anastomosis of mammary artery to left anterior descending coronary artery	Health-related outcomes > Hospital inpatient > Summary Operations
GRSuncoupling	0.00902524	0.00253044	0.0155202	0.00645838	238195/126421(364616)	Treatment speciality of consultant (recoded): General surgery	Health-related outcomes > Hospital inpatient > Summary Administration
GRSuncoupling	0.276301	0.0775402	0.47544	0.0064866	373660/87(373747)	Operative procedures - OPCS4: N10.1 Insertion of prosthetic replacement for testis	Health-related outcomes > Hospital inpatient > Summary Operations
GRSuncoupling	0.328202	0.0920399	0.564683	0.00648866	373686/61(373747)	Operative procedures - main OPCS4: G32.1 Bypass of stomach by anastomosis of stomach to transposed jejunum	Health-related outcomes > Hospital inpatient > Summary Operations
GRSuncoupling	-0.432934	-0.745014	-0.121197	0.00651321	373712/35(373747)	Operative procedures - secondary OPCS4: D20.3 Removal of ventilation tube from tympanic membrane	Health-related outcomes > Hospital inpatient > Summary Operations
GRSuncoupling	0.13626	0.037936	0.23461	0.00661065	373396/351(373747)	Operative procedures - OPCS4: W84.6 Endoscopic excision of synovial plica	Health-related outcomes > Hospital inpatient > Summary Operations
GRSuncoupling	0.243817	0.0676869	0.420017	0.00667284	373638/109(373747)	Operative procedures - OPCS4: C71.1 Simple linear extraction of lens	Health-related outcomes > Hospital inpatient > Summary Operations
GRSuncoupling	0.451604	0.12485	0.778806	0.0067859	373715/32(373747)	Operative procedures - secondary OPCS4: N28.4 Frenuloplasty of penis	Health-related outcomes > Hospital inpatient > Summary Operations
GRSuncoupling	-0.550996	-0.950043	-0.151891	0.00680994	373726/21(373747)	Operative procedures - secondary OPCS4: U12.1 Voiding cystourethrogram	Health-related outcomes > Hospital inpatient > Summary Operations
GRSuncoupling	0.288967	0.0792023	0.498842	0.00694671	373670/77(373747)	Operative procedures - main OPCS4: D03.4 Meatoplasty of external ear	Health-related outcomes > Hospital inpatient > Summary Operations
GRSuncoupling	0.567033	0.154948	0.978476	0.00695496	373727/20(373747)	Operative procedures - main OPCS4: M36.2 Ileocystoplasty	Health-related outcomes > Hospital inpatient > Summary Operations
GRSuncoupling	0.0121561	0.00332506	0.0209873	0.00697758	322218/51529(373747)	Operative procedures - main OPCS4: G45.1 Fibreoptic endoscopic examination of upper gastrointestinal tract and biopsy of lesion of upper gastrointestinal tract	Health-related outcomes > Hospital inpatient > Summary Operations
GRSuncoupling	0.152963	0.0418299	0.264108	0.00698461	373473/274(373747)	Operative procedures - secondary OPCS4: L85.1 Ligation of long saphenous vein	Health-related outcomes > Hospital inpatient > Summary Operations
GRSuncoupling	0.396348	0.108336	0.684472	0.00699822	373706/41(373747)	Operative procedures - secondary OPCS4: V43.3 Excision of lesion of lumbar vertebra	Health-related outcomes > Hospital inpatient > Summary Operations
GRSuncoupling	-0.478158	-0.826331	-0.131106	0.00700392	373719/28(373747)	Operative procedures - secondary OPCS4: Y94.3 Metaiodobenzylguanidine imaging	Health-related outcomes > Hospital inpatient > Summary Operations
GRSuncoupling	-0.478158	-0.826331	-0.131106	0.00700392	373719/28(373747)	Operative procedures - OPCS4: Y94.3 Metaiodobenzylguanidine imaging	Health-related outcomes > Hospital inpatient > Summary Operations
GRSuncoupling	0.0503498	0.0137438	0.0869571	0.00702184	371205/2542(373747)	Operative procedures - main OPCS4: W87.9 Unspecified diagnostic endoscopic examination of knee joint	Health-related outcomes > Hospital inpatient > Summary Operations
GRSuncoupling	-0.443916	-0.766769	-0.121148	0.0070284	373715/32(373747)	Operative procedures - main OPCS4: X74.1 Cancer hormonal treatment drugs Band 1	Health-related outcomes > Hospital inpatient > Summary Operations
GRSuncoupling	0.137399	0.0374557	0.23734	0.0070481	373409/338(373747)	Operative procedures - OPCS4: W40.3 Revision of total prosthetic replacement of knee joint using cement	Health-related outcomes > Hospital inpatient > Summary Operations
GRSuncoupling	0.234807	0.063939	0.405732	0.00708116	373631/116(373747)	Operative procedures - main OPCS4: C79.7 Removal of internal tamponade agent from vitreous body	Health-related outcomes > Hospital inpatient > Summary Operations
GRSuncoupling	-0.104163	-0.1801	-0.0282329	0.00717404	373159/588(373747)	Operative procedures - secondary OPCS4: S36.2 Full thickness autograft of skin NEC	Health-related outcomes > Hospital inpatient > Summary Operations
GRSuncoupling	0.320522	0.0866031	0.554476	0.00724163	373685/62(373747)	Operative procedures - secondary OPCS4: Z08.8 Specified brachial plexus NEC	Health-related outcomes > Hospital inpatient > Summary Operations
GRSuncoupling	0.320522	0.0866031	0.554476	0.00724163	373685/62(373747)	Operative procedures - OPCS4: Z08.8 Specified brachial plexus NEC	Health-related outcomes > Hospital inpatient > Summary Operations
GRSuncoupling	0.0421766	0.011372	0.072983	0.0072864	370120/3627(373747)	Operative procedures - OPCS4: X50.1 Direct current cardioversion	Health-related outcomes > Hospital inpatient > Summary Operations
GRSuncoupling	0.19295	0.0519922	0.333922	0.00730085	373577/170(373747)	Operative procedures - OPCS4: T11.1 Diagnostic endoscopic examination of pleura and biopsy of lesion of pleura	Health-related outcomes > Hospital inpatient > Summary Operations
GRSuncoupling	-0.0827727	-0.143364	-0.0221832	0.00741623	372825/922(373747)	Operative procedures - OPCS4: K75.2 Percutaneous transluminal balloon angioplasty and insertion of 3 or more drug-eluting stents into coronary artery	Health-related outcomes > Hospital inpatient > Summary Operations
GRSuncoupling	-0.274158	-0.474895	-0.0734441	0.00742863	373663/84(373747)	Operative procedures - OPCS4: H42.8 Other specified perineal operations for prolapse of rectum	Health-related outcomes > Hospital inpatient > Summary Operations
GRSuncoupling	0.0601956	0.0161031	0.104292	0.00745704	371995/1752(373747)	Date H50 first reported (other strabismus)	Health-related outcomes > First occurrences > Eye and adnexa disorders
GRSuncoupling	-0.26274	-0.455235	-0.0701744	0.00747862	373656/91(373747)	Operative procedures - secondary OPCS4: Z53.3 Peritoneum	Health-related outcomes > Hospital inpatient > Summary Operations
GRSuncoupling	-0.26274	-0.455235	-0.0701744	0.00747862	373656/91(373747)	Operative procedures - OPCS4: Z53.3 Peritoneum	Health-related outcomes > Hospital inpatient > Summary Operations
GRSuncoupling	0.154553	0.0412367	0.267868	0.00751178	373484/263(373747)	Operative procedures - OPCS4: X90.4 Intravenous nutrition Band 1	Health-related outcomes > Hospital inpatient > Summary Operations
GRSuncoupling	0.0995961	0.0265559	0.172645	0.00753011	373112/635(373747)	Operative procedures - OPCS4: T85.1 Block dissection of cervical lymph nodes	Health-related outcomes > Hospital inpatient > Summary Operations
GRSuncoupling	-0.210618	-0.36524	-0.0560835	0.00757364	373605/142(373747)	Histology of cancer tumour: Papillary serous cystadenocarcinoma	Health-related outcomes > Cancer register
GRSuncoupling	-0.0568651	-0.0987476	-0.014985	0.007786	371806/1941(373747)	Operative procedures - secondary OPCS4: Y44.2 Monitoring of pressure in organ NOC	Health-related outcomes > Hospital inpatient > Summary Operations
GRSuncoupling	-0.0568651	-0.0987476	-0.014985	0.007786	371806/1941(373747)	Operative procedures - OPCS4: Y44.2 Monitoring of pressure in organ NOC	Health-related outcomes > Hospital inpatient > Summary Operations
GRSuncoupling	0.34012	0.0896121	0.59067	0.00779153	373693/54(373747)	Operative procedures - main OPCS4: T59.3 Excision of ganglion of knee	Health-related outcomes > Hospital inpatient > Summary Operations
GRSuncoupling	0.0718105	0.018916	0.124708	0.00779467	372533/1214(373747)	Operative procedures - OPCS4: L84.1 Combined operations on primary long saphenous vein	Health-related outcomes > Hospital inpatient > Summary Operations
GRSuncoupling	0.079362	0.0208902	0.137831	0.00780708	372755/992(373747)	Operative procedures - secondary OPCS4: Z12.4 Plantar nerve	Health-related outcomes > Hospital inpatient > Summary Operations
GRSuncoupling	0.079362	0.0208902	0.137831	0.00780708	372755/992(373747)	Operative procedures - OPCS4: Z12.4 Plantar nerve	Health-related outcomes > Hospital inpatient > Summary Operations
GRSuncoupling	0.0723853	0.0190054	0.125768	0.00786655	372555/1192(373747)	Operative procedures - main OPCS4: L84.1 Combined operations on primary long saphenous vein	Health-related outcomes > Hospital inpatient > Summary Operations
GRSuncoupling	0.178122	0.0467493	0.30954	0.0078836	373551/196(373747)	Operative procedures - main OPCS4: X08.4 Amputation of finger NEC	Health-related outcomes > Hospital inpatient > Summary Operations
GRSuncoupling	0.217475	0.0570224	0.378004	0.00790841	373615/132(373747)	Operative procedures - secondary OPCS4: W79.8 Other specified soft tissue operations on joint of toe	Health-related outcomes > Hospital inpatient > Summary Operations
GRSuncoupling	-0.0388185	-0.0674686	-0.0101728	0.00791187	369534/4213(373747)	Operative procedures - OPCS4: B28.2 Partial excision of breast NEC	Health-related outcomes > Hospital inpatient > Summary Operations
GRSuncoupling	0.179125	0.0469431	0.311346	0.00791507	373553/194(373747)	Operative procedures - secondary OPCS4: Z06.2 Thoracic spinal cord	Health-related outcomes > Hospital inpatient > Summary Operations
GRSuncoupling	0.179125	0.0469431	0.311346	0.00791507	373553/194(373747)	Operative procedures - OPCS4: Z06.2 Thoracic spinal cord	Health-related outcomes > Hospital inpatient > Summary Operations
GRSuncoupling	0.0944006	0.0247185	0.164083	0.00791936	373051/696(373747)	Date M05 first reported (seropositive rheumatoid arthritis)	Health-related outcomes > First occurrences > Musculoskeletal system and connective tissue disorders
GRSuncoupling	0.243563	0.0636866	0.423507	0.00796694	373642/105(373747)	Operative procedures - OPCS4: F44.1 Total excision of parotid gland	Health-related outcomes > Hospital inpatient > Summary Operations
GRSuncoupling	0.299496	0.0782171	0.520801	0.00798652	373678/69(373747)	Operative procedures - main OPCS4: U09.3 Magnetic resonance imaging of pelvis	Health-related outcomes > Hospital inpatient > Summary Operations
GRSuncoupling	-0.545352	-0.947835	-0.14188	0.00799237	373726/21(373747)	Operative procedures - OPCS4: W30.8 Other specified other external fixation of bone	Health-related outcomes > Hospital inpatient > Summary Operations
GRSuncoupling	-0.185746	-0.322998	-0.048441	0.00800224	373568/179(373747)	Operative procedures - main OPCS4: T52.2 Revision of palmar fasciectomy	Health-related outcomes > Hospital inpatient > Summary Operations
GRSuncoupling	0.0484836	0.0126339	0.0843366	0.00803464	371086/2661(373747)	Date L84 first reported (corns and callosities)	Health-related outcomes > First occurrences > Skin and subcutaneous tissue disorders
GRSuncoupling	-0.0257914	-0.0448674	-0.00671749	0.00804682	363955/9792(373747)	Histology of cancer tumour: Duct adenocarcinoma	Health-related outcomes > Cancer register
GRSuncoupling	0.10705	0.0277937	0.186301	0.00811152	373209/538(373747)	Operative procedures - OPCS4: C25.3 Dacryocystorhinostomy and insertion of tube HFQ	Health-related outcomes > Hospital inpatient > Summary Operations
GRSuncoupling	-0.229653	-0.399696	-0.0595769	0.00812598	373630/117(373747)	Operative procedures - secondary OPCS4: Z78.1 Shafts of tibia and fibula in combination	Health-related outcomes > Hospital inpatient > Summary Operations
GRSuncoupling	-0.229653	-0.399696	-0.0595769	0.00812598	373630/117(373747)	Operative procedures - OPCS4: Z78.1 Shafts of tibia and fibula in combination	Health-related outcomes > Hospital inpatient > Summary Operations
GRSuncoupling	0.0283019	0.00733588	0.0492693	0.0081529	365772/7975(373747)	Date L50 first reported (urticaria)	Health-related outcomes > First occurrences > Skin and subcutaneous tissue disorders
GRSuncoupling	-0.305678	-0.532327	-0.0791523	0.00818893	373681/66(373747)	Operative procedures - OPCS4: T30.3 Reopening of abdomen NEC	Health-related outcomes > Hospital inpatient > Summary Operations
GRSuncoupling	-0.2598	-0.452463	-0.0671618	0.00821327	373656/91(373747)	Operative procedures - OPCS4: M05.1 Open pyeloplasty	Health-related outcomes > Hospital inpatient > Summary Operations
GRSuncoupling	0.318541	0.08254	0.555034	0.0082216	373685/62(373747)	Operative procedures - secondary OPCS4: N10.1 Insertion of prosthetic replacement for testis	Health-related outcomes > Hospital inpatient > Summary Operations
GRSuncoupling	-0.109562	-0.190938	-0.0281909	0.00831692	373236/511(373747)	Histology of cancer tumour: Renal cell carcinoma	Health-related outcomes > Cancer register
GRSuncoupling	0.0903887	0.0232495	0.157528	0.00832257	372995/752(373747)	Operative procedures - main OPCS4: M79.2 Dilation of urethra NEC	Health-related outcomes > Hospital inpatient > Summary Operations
GRSuncoupling	0.257009	0.0661012	0.44798	0.00833266	373654/93(373747)	Operative procedures - OPCS4: X38.5 Subcutaneous immunotherapy	Health-related outcomes > Hospital inpatient > Summary Operations
GRSuncoupling	0.478516	0.123388	0.834457	0.00833669	373720/27(373747)	Operative procedures - main OPCS4: T24.8 Other specified primary repair of umbilical hernia	Health-related outcomes > Hospital inpatient > Summary Operations
GRSuncoupling	0.150057	0.0384675	0.261653	0.0083999	373475/272(373747)	Operative procedures - OPCS4: G33.1 Bypass of stomach by anastomosis of stomach to jejunum NEC	Health-related outcomes > Hospital inpatient > Summary Operations
GRSuncoupling	-0.0495811	-0.0864769	-0.012685	0.00844269	371244/2503(373747)	Operative procedures - OPCS4: E08.1 Polypectomy of internal nose	Health-related outcomes > Hospital inpatient > Summary Operations
GRSuncoupling	0.209511	0.0535172	0.365534	0.00848398	373608/139(373747)	Operative procedures - main OPCS4: T11.1 Diagnostic endoscopic examination of pleura and biopsy of lesion of pleura	Health-related outcomes > Hospital inpatient > Summary Operations
GRSuncoupling	0.257377	0.0655284	0.44931	0.00856679	373655/92(373747)	Operative procedures - OPCS4: W33.1 Open biopsy of lesion of bone	Health-related outcomes > Hospital inpatient > Summary Operations
GRSuncoupling	0.413913	0.104577	0.723319	0.00872341	373712/35(373747)	Operative procedures - secondary OPCS4: W39.6 Closed reduction of dislocated total prosthetic replacement of hip joint	Health-related outcomes > Hospital inpatient > Summary Operations
GRSuncoupling	-0.34577	-0.604466	-0.087424	0.00874917	373696/51(373747)	Type of cancer: ICD9: 1748 Malignant neoplasm of female breast - other site	Health-related outcomes > Cancer register
GRSuncoupling	0.366502	0.0923633	0.640597	0.00877593	373702/45(373747)	Operative procedures - OPCS4: W59.9 Unspecified fusion of joint of toe	Health-related outcomes > Hospital inpatient > Summary Operations
GRSuncoupling	-0.0321096	-0.0561381	-0.00808261	0.008813	367678/6069(373747)	Operative procedures - main OPCS4: K63.6 Coronary arteriography NEC	Health-related outcomes > Hospital inpatient > Summary Operations
GRSuncoupling	-0.0386346	-0.0675609	-0.00971264	0.00884512	369616/4131(373747)	Operative procedures - main OPCS4: B28.2 Partial excision of breast NEC	Health-related outcomes > Hospital inpatient > Summary Operations
GRSuncoupling	0.14835	0.0372251	0.259478	0.00888345	373473/274(373747)	Histology of cancer tumour: Papillary adenocarcinoma, NOS	Health-related outcomes > Cancer register
GRSuncoupling	-0.0818416	-0.14323	-0.0204543	0.00897415	372849/898(373747)	Operative procedures - main OPCS4: K75.2 Percutaneous transluminal balloon angioplasty and insertion of 3 or more drug-eluting stents into coronary artery	Health-related outcomes > Hospital inpatient > Summary Operations
GRSuncoupling	-0.183895	-0.321891	-0.0458703	0.00901169	373569/178(373747)	Operative procedures - main OPCS4: H01.3 Emergency excision of normal appendix	Health-related outcomes > Hospital inpatient > Summary Operations
GRSuncoupling	0.420549	0.104941	0.736854	0.0090603	371934/34(371968)	Sources of admission to hospital (recoded): Transfer to other NHS provider: Medical specialty	Health-related outcomes > Hospital inpatient > Summary Administration
GRSuncoupling	0.386925	0.0960027	0.678241	0.00918576	373707/40(373747)	Operative procedures - OPCS4: T24.8 Other specified primary repair of umbilical hernia	Health-related outcomes > Hospital inpatient > Summary Operations
GRSuncoupling	-0.0953088	-0.167116	-0.0234983	0.00928413	373091/656(373747)	Date I22 first reported (subsequent myocardial infarction)	Health-related outcomes > First occurrences > Circulatory system disorders
GRSuncoupling	-0.361882	-0.6341	-0.0888881	0.0093121	373701/46(373747)	Operative procedures - OPCS3: 672.3 Partial oophorectomy : excision of lesion	Health-related outcomes > Hospital inpatient > Summary Operations
GRSuncoupling	0.101556	0.0249984	0.178095	0.00931454	373169/578(373747)	Operative procedures - OPCS4: W39.1 Primary total prosthetic replacement of hip joint NEC	Health-related outcomes > Hospital inpatient > Summary Operations
GRSuncoupling	0.235358	0.0576621	0.412963	0.00941269	373640/107(373747)	Operative procedures - OPCS4: A59.9 Unspecified excision of peripheral nerve	Health-related outcomes > Hospital inpatient > Summary Operations
GRSuncoupling	0.28387	0.0693907	0.498521	0.00951409	373673/74(373747)	Operative procedures - OPCS4: G32.1 Bypass of stomach by anastomosis of stomach to transposed jejunum	Health-related outcomes > Hospital inpatient > Summary Operations
GRSuncoupling	-0.100481	-0.176437	-0.0245225	0.0095205	373160/587(373747)	Operative procedures - secondary OPCS4: E08.1 Polypectomy of internal nose	Health-related outcomes > Hospital inpatient > Summary Operations
GRSuncoupling	0.0705017	0.017167	0.123832	0.00957091	372554/1193(373747)	Operative procedures - secondary OPCS4: Z86.5 Metatarsophalangeal joint of toe NEC	Health-related outcomes > Hospital inpatient > Summary Operations
GRSuncoupling	0.0705017	0.017167	0.123832	0.00957091	372554/1193(373747)	Operative procedures - OPCS4: Z86.5 Metatarsophalangeal joint of toe NEC	Health-related outcomes > Hospital inpatient > Summary Operations
GRSuncoupling	0.238768	0.0580506	0.419459	0.00960343	373643/104(373747)	Operative procedures - secondary OPCS4: Z89.8 Specified arm region NEC	Health-related outcomes > Hospital inpatient > Summary Operations
GRSuncoupling	0.238768	0.0580506	0.419459	0.00960343	373643/104(373747)	Operative procedures - OPCS4: Z89.8 Specified arm region NEC	Health-related outcomes > Hospital inpatient > Summary Operations
GRSuncoupling	-0.541537	-0.95142	-0.131099	0.00965487	373727/20(373747)	Type of cancer: ICD10: C49.0 Connective and soft tissue of head, face and neck	Health-related outcomes > Cancer register
GRSuncoupling	0.198295	0.0478203	0.348747	0.00979298	373598/149(373747)	Operative procedures - OPCS4: T59.8 Other specified excision of ganglion	Health-related outcomes > Hospital inpatient > Summary Operations
GRSuncoupling	0.0191944	0.00462207	0.0337672	0.0098344	356945/16802(373747)	Date K59 first reported (other functional intestinal disorders)	Health-related outcomes > First occurrences > Digestive system disorders
GRSuncoupling	0.347112	0.0835721	0.610803	0.00985288	373698/49(373747)	Operative procedures - OPCS4: V54.3 Osteotomy of spine NEC	Health-related outcomes > Hospital inpatient > Summary Operations
GRSuncoupling	0.42087	0.101295	0.740877	0.00988312	373714/33(373747)	Operative procedures - secondary OPCS4: K59.5 Removal of cardioverter defibrillator	Health-related outcomes > Hospital inpatient > Summary Operations
GRSuncoupling	-0.167317	-0.29446	-0.0402175	0.00988763	373537/210(373747)	Operative procedures - main OPCS4: C85.5 Retinopexy NEC	Health-related outcomes > Hospital inpatient > Summary Operations
GRSuncoupling	0.100638	0.0238779	0.17738	0.0101704	373172/575(373747)	Operative procedures - main OPCS4: W39.1 Primary total prosthetic replacement of hip joint NEC	Health-related outcomes > Hospital inpatient > Summary Operations
GRSuncoupling	0.377634	0.0897828	0.66584	0.0101709	373706/41(373747)	Operative procedures - main OPCS4: D06.8 Other specified other operations on external ear	Health-related outcomes > Hospital inpatient > Summary Operations
GRSuncoupling	-0.219836	-0.387511	-0.0520686	0.0101936	373627/120(373747)	Operative procedures - main OPCS4: U26.2 Uroflowmetry NEC	Health-related outcomes > Hospital inpatient > Summary Operations
GRSuncoupling	-0.28696	-0.505978	-0.0678659	0.0102427	373677/70(373747)	Operative procedures - main OPCS4: H09.2 Left hemicolectomy and end to end anastomosis of colon to colon	Health-related outcomes > Hospital inpatient > Summary Operations
GRSuncoupling	0.206473	0.0487881	0.364354	0.0102991	4329/137(4466)	Source of ischaemic stroke report	Health-related outcomes > Algorithmically-defined outcomes > Stroke outcomes
GRSuncoupling	0.00853808	0.00201335	0.015063	0.0103258	242520/130520(373040)	Main speciality of consultant (recoded): General surgery	Health-related outcomes > Hospital inpatient > Summary Administration
GRSuncoupling	-0.302164	-0.533307	-0.0709911	0.0104057	373684/63(373747)	Operative procedures - secondary OPCS4: L54.4 Percutaneous transluminal insertion of stent into iliac artery	Health-related outcomes > Hospital inpatient > Summary Operations
GRSuncoupling	0.0844804	0.0198607	0.149171	0.010433	372888/859(373747)	PCT responsible for patient data: HARTLEPOOL PCT	Health-related outcomes > Hospital inpatient > Summary Administration
GRSuncoupling	0.162005	0.0379931	0.286059	0.0104659	373527/220(373747)	Operative procedures - OPCS4: X08.4 Amputation of finger NEC	Health-related outcomes > Hospital inpatient > Summary Operations
GRSuncoupling	0.10388	0.0243252	0.183431	0.0104867	373213/534(373747)	Operative procedures - main OPCS4: C25.3 Dacryocystorhinostomy and insertion of tube HFQ	Health-related outcomes > Hospital inpatient > Summary Operations
GRSuncoupling	-0.418498	-0.739389	-0.0981037	0.0105161	373714/33(373747)	Operative procedures - main OPCS4: P24.6 Repair of vault of vagina with mesh using vaginal approach	Health-related outcomes > Hospital inpatient > Summary Operations
GRSuncoupling	0.268357	0.0624935	0.474223	0.0106174	373667/80(373747)	Operative procedures - OPCS4: V41.2 Anterior attachment of correctional instrument to spine	Health-related outcomes > Hospital inpatient > Summary Operations
GRSuncoupling	-0.277306	-0.490173	-0.0646704	0.0106251	373672/75(373747)	Operative procedures - main OPCS4: B28.1 Quadrantectomy of breast	Health-related outcomes > Hospital inpatient > Summary Operations
GRSuncoupling	0.135397	0.0313321	0.239467	0.0107709	373435/312(373747)	Operative procedures - main OPCS4: X89.2 Monoclonal antibodies Band 2	Health-related outcomes > Hospital inpatient > Summary Operations
GRSuncoupling	0.42076	0.0969903	0.744324	0.0108322	373715/32(373747)	Operative procedures - secondary OPCS4: S13.9 Unspecified punch biopsy of skin	Health-related outcomes > Hospital inpatient > Summary Operations
GRSuncoupling	0.16491	0.0378556	0.291925	0.0109478	373538/209(373747)	Operative procedures - secondary OPCS4: Z57.8 Specified muscle of hip or thigh NEC	Health-related outcomes > Hospital inpatient > Summary Operations
GRSuncoupling	0.16491	0.0378556	0.291925	0.0109478	373538/209(373747)	Operative procedures - OPCS4: Z57.8 Specified muscle of hip or thigh NEC	Health-related outcomes > Hospital inpatient > Summary Operations
GRSuncoupling	0.399625	0.0919443	0.707862	0.0109709	373711/36(373747)	Operative procedures - secondary OPCS4: E27.1 Open biopsy of lesion of pharynx	Health-related outcomes > Hospital inpatient > Summary Operations
GRSuncoupling	0.270263	0.0619212	0.478443	0.0109755	373670/77(373747)	Operative procedures - OPCS4: S13.9 Unspecified punch biopsy of skin	Health-related outcomes > Hospital inpatient > Summary Operations
GRSuncoupling	0.363985	0.0835711	0.644609	0.0109902	373704/43(373747)	Operative procedures - OPCS4: Q20.1 Freeing of adhesions of uterus	Health-related outcomes > Hospital inpatient > Summary Operations
GRSuncoupling	0.348664	0.0800255	0.617538	0.0109994	373700/47(373747)	Operative procedures - OPCS4: G40.3 Pyloroplasty NEC	Health-related outcomes > Hospital inpatient > Summary Operations
GRSuncoupling	0.0488338	0.0111642	0.0865055	0.0110592	371344/2403(373747)	Date K11 first reported (diseases of salivary glands)	Health-related outcomes > First occurrences > Digestive system disorders
GRSuncoupling	-0.226348	-0.401005	-0.0516948	0.0110828	373636/111(373747)	Operative procedures - OPCS4: S15.9 Unspecified other biopsy of skin	Health-related outcomes > Hospital inpatient > Summary Operations
GRSuncoupling	-0.320259	-0.567586	-0.0731175	0.0111176	373691/56(373747)	Operative procedures - main OPCS4: H53.8 Other specified other operations on haemorrhoid	Health-related outcomes > Hospital inpatient > Summary Operations
GRSuncoupling	0.367444	0.0831316	0.650938	0.0111814	373705/42(373747)	Operative procedures - main OPCS3: 226.1 Operative drainage of maxillary antrum : intranasal	Health-related outcomes > Hospital inpatient > Summary Operations
GRSuncoupling	0.368698	0.083803	0.653729	0.0112085	373705/42(373747)	Operative procedures - secondary OPCS4: V54.3 Osteotomy of spine NEC	Health-related outcomes > Hospital inpatient > Summary Operations
GRSuncoupling	-0.0305965	-0.0542542	-0.00693921	0.0112494	367597/6150(373747)	Operative procedures - secondary OPCS4: Z49.4 Skin of back	Health-related outcomes > Hospital inpatient > Summary Operations
GRSuncoupling	-0.0305965	-0.0542542	-0.00693921	0.0112494	367597/6150(373747)	Operative procedures - OPCS4: Z49.4 Skin of back	Health-related outcomes > Hospital inpatient > Summary Operations
GRSuncoupling	0.131145	0.0297475	0.232591	0.0112619	373416/331(373747)	Operative procedures - OPCS4: U19.9 Unspecified diagnostic electrocardiography	Health-related outcomes > Hospital inpatient > Summary Operations
GRSuncoupling	0.039896	0.00903944	0.0707617	0.0112811	362395/4359(366754)	Destinations on discharge from hospital (recoded): Transfer within NHS provider	Health-related outcomes > Hospital inpatient > Summary Administration
GRSuncoupling	-0.140217	-0.248705	-0.0317298	0.0113017	373460/287(373747)	Histology of cancer tumour: Glioblastoma, NOS	Health-related outcomes > Cancer register
GRSuncoupling	0.465561	0.105153	0.826129	0.0113601	373721/26(373747)	Operative procedures - main OPCS4: C49.8 Other specified incision of cornea	Health-related outcomes > Hospital inpatient > Summary Operations
GRSuncoupling	0.441437	0.099191	0.784089	0.0115101	373718/29(373747)	Operative procedures - OPCS4: W42.6 Arthrolysis of total prosthetic replacement of knee joint	Health-related outcomes > Hospital inpatient > Summary Operations
GRSuncoupling	0.241227	0.0540727	0.428453	0.0115433	373650/97(373747)	Operative procedures - main OPCS4: F44.1 Total excision of parotid gland	Health-related outcomes > Hospital inpatient > Summary Operations
GRSuncoupling	0.101236	0.0226231	0.179839	0.011597	373198/549(373747)	Operative procedures - main OPCS4: L85.3 Ligation of recurrent varicose vein of leg	Health-related outcomes > Hospital inpatient > Summary Operations
GRSuncoupling	0.153151	0.0341809	0.272156	0.0116445	373507/240(373747)	Operative procedures - OPCS4: H55.1 Laying open of low anal fistula	Health-related outcomes > Hospital inpatient > Summary Operations
GRSuncoupling	0.0923223	0.0205756	0.164072	0.0116679	373089/658(373747)	Operative procedures - secondary OPCS4: O11.1 Gastro-oesophageal junction	Health-related outcomes > Hospital inpatient > Summary Operations
GRSuncoupling	0.0923223	0.0205756	0.164072	0.0116679	373089/658(373747)	Operative procedures - OPCS4: O11.1 Gastro-oesophageal junction	Health-related outcomes > Hospital inpatient > Summary Operations
GRSuncoupling	0.014172	0.00315302	0.0251913	0.0117097	342745/31002(373747)	Operative procedures - secondary OPCS4: Z27.2 Stomach	Health-related outcomes > Hospital inpatient > Summary Operations
GRSuncoupling	0.014172	0.00315302	0.0251913	0.0117097	342745/31002(373747)	Operative procedures - OPCS4: Z27.2 Stomach	Health-related outcomes > Hospital inpatient > Summary Operations
GRSuncoupling	-0.124218	-0.220834	-0.0276023	0.0117369	373384/363(373747)	Date I99 first reported (other and unspecified disorders of circulatory system)	Health-related outcomes > First occurrences > Circulatory system disorders
GRSuncoupling	0.431789	0.0958261	0.767715	0.0117635	373717/30(373747)	Operative procedures - main OPCS4: G30.4 Partitioning of stomach using staples	Health-related outcomes > Hospital inpatient > Summary Operations
GRSuncoupling	0.0996583	0.0221129	0.177204	0.0117725	373185/562(373747)	Operative procedures - secondary OPCS4: U05.5 Magnetic resonance imaging of spine	Health-related outcomes > Hospital inpatient > Summary Operations
GRSuncoupling	0.0181434	0.00401948	0.0322677	0.0118119	355766/17981(373747)	"Date J18 first reported (pneumonia, organism unspecified)"	Health-related outcomes > First occurrences > Respiratory system disorders
GRSuncoupling	0.300267	0.0665232	0.534238	0.0118439	373685/62(373747)	Operative procedures - OPCS4: S35.1 Meshed split autograft of skin to head or neck	Health-related outcomes > Hospital inpatient > Summary Operations
GRSuncoupling	0.0802013	0.017744	0.142667	0.0118464	372879/868(373747)	Operative procedures - secondary OPCS4: X29.8 Other specified continuous Infusion of therapeutic substance	Health-related outcomes > Hospital inpatient > Summary Operations
GRSuncoupling	0.0314641	0.00694158	0.055987	0.0119093	352858/5738(358596)	Treatment speciality of consultant (recoded): Vascular surgery	Health-related outcomes > Hospital inpatient > Summary Administration
GRSuncoupling	0.163407	0.0358529	0.290966	0.012044	373539/208(373747)	Operative procedures - main OPCS4: V48.6 Denervation of spinal facet joint of lumbar vertebra NEC	Health-related outcomes > Hospital inpatient > Summary Operations
GRSuncoupling	0.0985476	0.0216174	0.175491	0.0120551	373174/573(373747)	Operative procedures - OPCS4: H55.3 Laying open of anal fistula NEC	Health-related outcomes > Hospital inpatient > Summary Operations
GRSuncoupling	-0.033738	-0.0600819	-0.00739585	0.0120654	368724/5023(373747)	Operative procedures - secondary OPCS4: Q18.9 Unspecified diagnostic endoscopic examination of uterus	Health-related outcomes > Hospital inpatient > Summary Operations
GRSuncoupling	-0.270555	-0.481962	-0.0593546	0.0120845	373671/76(373747)	Operative procedures - OPCS4: B28.1 Quadrantectomy of breast	Health-related outcomes > Hospital inpatient > Summary Operations
GRSuncoupling	0.480915	0.105215	0.856936	0.0121373	373723/24(373747)	Operative procedures - OPCS4: K69.2 Fenestration of pericardium	Health-related outcomes > Hospital inpatient > Summary Operations
GRSuncoupling	0.236515	0.0516777	0.42142	0.0121564	373648/99(373747)	Operative procedures - secondary OPCS4: C71.1 Simple linear extraction of lens	Health-related outcomes > Hospital inpatient > Summary Operations
GRSuncoupling	0.308758	0.0674014	0.550174	0.012172	373689/58(373747)	Operative procedures - main OPCS4: X90.4 Intravenous nutrition Band 1	Health-related outcomes > Hospital inpatient > Summary Operations
GRSuncoupling	0.209117	0.0456665	0.372703	0.0121903	373620/127(373747)	Operative procedures - main OPCS4: X09.5 Amputation of leg below knee	Health-related outcomes > Hospital inpatient > Summary Operations
GRSuncoupling	0.0712817	0.0155247	0.127046	0.0122262	372655/1092(373747)	Date I74 first reported (arterial embolism and thrombosis)	Health-related outcomes > First occurrences > Circulatory system disorders
GRSuncoupling	0.0100754	0.00219243	0.0179586	0.0122434	68609/305031(373640)	Sources of admission to hospital (recoded): Usual Place of residence	Health-related outcomes > Hospital inpatient > Summary Administration
GRSuncoupling	0.0417559	0.0090781	0.0744353	0.0122647	370529/3218(373747)	Operative procedures - main OPCS4: X50.1 Direct current cardioversion	Health-related outcomes > Hospital inpatient > Summary Operations
GRSuncoupling	0.262827	0.0570571	0.468622	0.0123037	373667/80(373747)	Operative procedures - OPCS4: A48.7 Insertion of neurostimulator electrodes into the spinal cord	Health-related outcomes > Hospital inpatient > Summary Operations
GRSuncoupling	0.0302906	0.0065729	0.0540083	0.0123067	366084/6145(372229)	Main speciality of consultant (recoded): Rheumatology	Health-related outcomes > Hospital inpatient > Summary Administration
GRSuncoupling	0.0985716	0.0213494	0.1758	0.0123577	373179/568(373747)	Operative procedures - main OPCS4: G45.2 Fibreoptic endoscopic ultrasound examination of upper gastrointestinal tract	Health-related outcomes > Hospital inpatient > Summary Operations
GRSuncoupling	0.10141	0.0219266	0.18089	0.012394	373212/535(373747)	Operative procedures - main OPCS4: X38.2 Injection of steroid for local action NEC	Health-related outcomes > Hospital inpatient > Summary Operations
GRSuncoupling	0.184235	0.0398182	0.328659	0.012408	373585/162(373747)	Operative procedures - OPCS4: A52.9 Unspecified therapeutic epidural injection	Health-related outcomes > Hospital inpatient > Summary Operations
GRSuncoupling	0.0619383	0.0133103	0.110569	0.012546	372303/1444(373747)	Operative procedures - OPCS4: Q12.4 Removal of intrauterine contraceptive device NEC	Health-related outcomes > Hospital inpatient > Summary Operations
GRSuncoupling	-0.265903	-0.474729	-0.0570171	0.0125846	373670/77(373747)	Operative procedures - OPCS4: H09.2 Left hemicolectomy and end to end anastomosis of colon to colon	Health-related outcomes > Hospital inpatient > Summary Operations
GRSuncoupling	0.412813	0.0880983	0.737497	0.0127026	373715/32(373747)	Operative procedures - secondary OPCS4: Z20.8 Specified outer ear NEC	Health-related outcomes > Hospital inpatient > Summary Operations
GRSuncoupling	0.412813	0.0880983	0.737497	0.0127026	373715/32(373747)	Operative procedures - OPCS4: Z20.8 Specified outer ear NEC	Health-related outcomes > Hospital inpatient > Summary Operations
GRSuncoupling	-0.0571061	-0.102051	-0.0121719	0.0127523	372056/1691(373747)	Histology of cancer tumour: Lobular carcinoma, NOS	Health-related outcomes > Cancer register
GRSuncoupling	0.101456	0.0215548	0.18137	0.0128281	373216/531(373747)	Operative procedures - main OPCS4: H55.3 Laying open of anal fistula NEC	Health-related outcomes > Hospital inpatient > Summary Operations
GRSuncoupling	-0.0267377	-0.047803	-0.0056756	0.0128454	362011/11150(373161)	Methods of admission to hospital (recoded): Maternity admission: Post-partum	Health-related outcomes > Hospital inpatient > Summary Administration
GRSuncoupling	-0.117126	-0.209426	-0.0248184	0.0128799	373348/399(373747)	Operative procedures - OPCS4: Q43.2 Excision of lesion of ovary	Health-related outcomes > Hospital inpatient > Summary Operations
GRSuncoupling	0.012513	0.00264836	0.0223779	0.0129143	334419/39328(373747)	Date F32 first reported (depressive episode)	Health-related outcomes > First occurrences > Mental and behavioural disorders
GRSuncoupling	0.240669	0.0505801	0.430799	0.0130924	373653/94(373747)	Operative procedures - secondary OPCS4: Z58.2 Peroneus	Health-related outcomes > Hospital inpatient > Summary Operations
GRSuncoupling	0.240669	0.0505801	0.430799	0.0130924	373653/94(373747)	Operative procedures - OPCS4: Z58.2 Peroneus	Health-related outcomes > Hospital inpatient > Summary Operations
GRSuncoupling	-0.210437	-0.376758	-0.0441085	0.0131458	373625/122(373747)	Operative procedures - main OPCS4: T52.6 Revision of digital fasciectomy	Health-related outcomes > Hospital inpatient > Summary Operations
GRSuncoupling	0.394428	0.0828849	0.706577	0.0131637	373712/35(373747)	Operative procedures - secondary OPCS4: U21.3 Positron emission tomography NEC	Health-related outcomes > Hospital inpatient > Summary Operations
GRSuncoupling	-0.416533	-0.746351	-0.0867042	0.0133011	373716/31(373747)	Operative procedures - secondary OPCS4: S25.8 Other specified local flap of skin and fascia	Health-related outcomes > Hospital inpatient > Summary Operations
GRSuncoupling	0.0590993	0.0122415	0.105963	0.0134406	372196/1551(373747)	Operative procedures - main OPCS4: T67.6 Primary simple repair of tendon	Health-related outcomes > Hospital inpatient > Summary Operations
GRSuncoupling	0.0491203	0.010132	0.0881109	0.0135399	371501/2246(373747)	Date G50 first reported (disorders of trigeminal nerve)	Health-related outcomes > First occurrences > Nervous system disorders
GRSuncoupling	0.046605	0.00958117	0.0836357	0.0136264	371238/2509(373747)	"Date N47 first reported (redundant prepuce, phimosis and paraphimosis)"	Health-related outcomes > First occurrences > Genitourinary system disorders
GRSuncoupling	0.202074	0.0414647	0.362683	0.0136633	373616/131(373747)	Operative procedures - OPCS4: D12.8 Other specified other operations on mastoid	Health-related outcomes > Hospital inpatient > Summary Operations
GRSuncoupling	-0.348457	-0.625601	-0.0712792	0.0137334	373703/44(373747)	Operative procedures - OPCS4: T86.1 Sampling of cervical lymph nodes	Health-related outcomes > Hospital inpatient > Summary Operations
GRSuncoupling	0.517793	0.10589	0.930197	0.0138036	373727/20(373747)	Operative procedures - OPCS4: L99.4 Percutaneous transluminal venous thrombolysis NEC	Health-related outcomes > Hospital inpatient > Summary Operations
GRSuncoupling	0.191799	0.0391369	0.34449	0.0138075	373602/145(373747)	Operative procedures - secondary OPCS4: W19.5 Primary open reduction of fragment of bone and fixation using screw	Health-related outcomes > Hospital inpatient > Summary Operations
GRSuncoupling	0.271991	0.0554138	0.488588	0.0138394	373675/72(373747)	Operative procedures - main OPCS4: W08.9 Unspecified other excision of bone	Health-related outcomes > Hospital inpatient > Summary Operations
GRSuncoupling	0.169623	0.0345702	0.304764	0.0138579	373561/186(373747)	Operative procedures - OPCS4: N27.1 Excision of lesion of penis	Health-related outcomes > Hospital inpatient > Summary Operations
GRSuncoupling	0.435466	0.0878333	0.782854	0.0140534	373719/28(373747)	Operative procedures - secondary OPCS4: C18.6 Correction of ptosis of eyelid using aponeurosis technique	Health-related outcomes > Hospital inpatient > Summary Operations
GRSuncoupling	0.356048	0.0718825	0.640281	0.0140697	373705/42(373747)	Operative procedures - main OPCS4: V46.8 Other specified fixation of fracture of spine	Health-related outcomes > Hospital inpatient > Summary Operations
GRSuncoupling	0.45237	0.091408	0.813702	0.0140707	373721/26(373747)	Operative procedures - OPCS4: V13.1 Reconstruction of bone of face	Health-related outcomes > Hospital inpatient > Summary Operations
GRSuncoupling	0.284366	0.0574673	0.511543	0.0140853	373681/66(373747)	Operative procedures - OPCS4: W34.1 Autograft of bone marrow	Health-related outcomes > Hospital inpatient > Summary Operations
GRSuncoupling	-0.046524	-0.0836801	-0.00936894	0.0141138	371269/2478(373747)	Operative procedures - OPCS4: T52.1 Palmar fasciectomy	Health-related outcomes > Hospital inpatient > Summary Operations
GRSuncoupling	0.0615997	0.0123972	0.110798	0.0141309	372341/1406(373747)	Operative procedures - secondary OPCS4: Z86.6 Interphalangeal joint of toe	Health-related outcomes > Hospital inpatient > Summary Operations
GRSuncoupling	0.0615997	0.0123972	0.110798	0.0141309	372341/1406(373747)	Operative procedures - OPCS4: Z86.6 Interphalangeal joint of toe	Health-related outcomes > Hospital inpatient > Summary Operations
GRSuncoupling	-0.376088	-0.676458	-0.0756062	0.0141399	373710/37(373747)	Operative procedures - OPCS4: X74.1 Cancer hormonal treatment drugs Band 1	Health-related outcomes > Hospital inpatient > Summary Operations
GRSuncoupling	0.0207897	0.00418276	0.0373974	0.0141439	361014/12733(373747)	Operative procedures - OPCS4: W82.2 Endoscopic resection of semilunar cartilage NEC	Health-related outcomes > Hospital inpatient > Summary Operations
GRSuncoupling	0.233808	0.0470038	0.420595	0.014156	373650/97(373747)	Operative procedures - OPCS4: W04.1 Localised fusion of joints of hindfoot	Health-related outcomes > Hospital inpatient > Summary Operations
GRSuncoupling	0.28982	0.0582939	0.521482	0.0141728	373684/63(373747)	Operative procedures - main OPCS4: G18.3 Endoscopic dilation of oesophagus using rigid oesophagoscope NEC	Health-related outcomes > Hospital inpatient > Summary Operations
GRSuncoupling	-0.146087	-0.26294	-0.0292174	0.014278	373499/248(373747)	Operative procedures - OPCS4: M70.5 Massage of prostate	Health-related outcomes > Hospital inpatient > Summary Operations
GRSuncoupling	-0.190783	-0.343449	-0.0381582	0.0142989	373602/145(373747)	Operative procedures - OPCS4: C84.5 Drainage of subretinal fluid through retina	Health-related outcomes > Hospital inpatient > Summary Operations
GRSuncoupling	0.148409	0.0295811	0.26724	0.0143702	373508/239(373747)	Operative procedures - secondary OPCS4: Y38.9 Unspecified injection of therapeutic substance into organ NOC	Health-related outcomes > Hospital inpatient > Summary Operations
GRSuncoupling	0.148409	0.0295811	0.26724	0.0143702	373508/239(373747)	Operative procedures - OPCS4: Y38.9 Unspecified injection of therapeutic substance into organ NOC	Health-related outcomes > Hospital inpatient > Summary Operations
GRSuncoupling	-0.426578	-0.768139	-0.084987	0.0143764	373718/29(373747)	Operative procedures - OPCS4: T37.1 Excision of lesion of mesentery of small intestine	Health-related outcomes > Hospital inpatient > Summary Operations
GRSuncoupling	-0.0400166	-0.0720669	-0.00796728	0.0143979	370373/3374(373747)	Operative procedures - OPCS4: K45.3 Anastomosis of mammary artery to left anterior descending coronary artery	Health-related outcomes > Hospital inpatient > Summary Operations
GRSuncoupling	-0.296007	-0.533295	-0.0587323	0.0144837	373687/60(373747)	Operative procedures - secondary OPCS4: S68.1 Total excision of nail	Health-related outcomes > Hospital inpatient > Summary Operations
GRSuncoupling	0.405925	0.0806164	0.731494	0.014487	373715/32(373747)	Operative procedures - secondary OPCS4: X32.3 Exchange of plasma (2-9)	Health-related outcomes > Hospital inpatient > Summary Operations
GRSuncoupling	-0.150259	-0.270792	-0.029743	0.014544	373514/233(373747)	Operative procedures - secondary OPCS4: T30.9 Unspecified opening of abdomen	Health-related outcomes > Hospital inpatient > Summary Operations
GRSuncoupling	-0.161905	-0.291776	-0.0320047	0.0145601	373546/201(373747)	Operative procedures - OPCS4: H01.3 Emergency excision of normal appendix	Health-related outcomes > Hospital inpatient > Summary Operations
GRSuncoupling	0.295135	0.0582441	0.53194	0.0145916	373687/60(373747)	Operative procedures - secondary OPCS4: C10.1 Excision of lesion of eyebrow	Health-related outcomes > Hospital inpatient > Summary Operations
GRSuncoupling	0.166878	0.0329519	0.300821	0.0146027	373558/189(373747)	Operative procedures - secondary OPCS4: L95.1 Venography	Health-related outcomes > Hospital inpatient > Summary Operations
GRSuncoupling	0.214466	0.0423284	0.3866	0.0146074	373633/114(373747)	Operative procedures - main OPCS4: D12.8 Other specified other operations on mastoid	Health-related outcomes > Hospital inpatient > Summary Operations
GRSuncoupling	0.0833629	0.0163572	0.150388	0.0147633	372988/759(373747)	Operative procedures - main OPCS4: W41.1 Primary total prosthetic replacement of knee joint not using cement	Health-related outcomes > Hospital inpatient > Summary Operations
GRSuncoupling	-0.232389	-0.419245	-0.0455595	0.0147768	373650/97(373747)	Operative procedures - main OPCS4: L35.1 Percutaneous transluminal embolisation of cerebral artery	Health-related outcomes > Hospital inpatient > Summary Operations
GRSuncoupling	0.116928	0.0228365	0.211017	0.0148621	373365/382(373747)	Operative procedures - secondary OPCS4: L87.3 Stripping of varicose vein of leg NEC	Health-related outcomes > Hospital inpatient > Summary Operations
GRSuncoupling	-0.10123	-0.182915	-0.0195261	0.0151547	373238/509(373747)	Date O24 first reported (diabetes mellitus in pregnancy)	Health-related outcomes > First occurrences > Pregnancy, childbirth and the puerperium
GRSuncoupling	0.378501	0.0729838	0.684005	0.0151646	373711/36(373747)	Operative procedures - secondary OPCS4: E63.2 Endobronchial ultrasound examination of mediastinum	Health-related outcomes > Hospital inpatient > Summary Operations
GRSuncoupling	-0.193122	-0.349052	-0.0372374	0.0151899	373608/139(373747)	Operative procedures - secondary OPCS4: C84.5 Drainage of subretinal fluid through retina	Health-related outcomes > Hospital inpatient > Summary Operations
GRSuncoupling	0.0568229	0.0109466	0.1027	0.0151965	372132/1615(373747)	Operative procedures - OPCS4: F09.5 Surgical removal of retained root of tooth	Health-related outcomes > Hospital inpatient > Summary Operations
GRSuncoupling	0.0723925	0.0139369	0.130852	0.0152153	372750/997(373747)	Operative procedures - secondary OPCS4: Q12.4 Removal of intrauterine contraceptive device NEC	Health-related outcomes > Hospital inpatient > Summary Operations
GRSuncoupling	-0.0178819	-0.0323538	-0.00341088	0.0154404	354284/19463(373747)	Date N40 first reported (hyperplasia of prostate)	Health-related outcomes > First occurrences > Genitourinary system disorders
GRSuncoupling	-0.179964	-0.325659	-0.0342608	0.0154817	373588/159(373747)	Operative procedures - OPCS4: T52.6 Revision of digital fasciectomy	Health-related outcomes > Hospital inpatient > Summary Operations
GRSuncoupling	-0.0414447	-0.0750148	-0.00787504	0.015531	370677/3070(373747)	Date N41 first reported (inflammatory diseases of prostate)	Health-related outcomes > First occurrences > Genitourinary system disorders
GRSuncoupling	0.239086	0.0453595	0.432788	0.0155593	373657/90(373747)	Operative procedures - secondary OPCS4: L86.2 Ultrasound guided foam sclerotherapy for varicose vein of leg	Health-related outcomes > Hospital inpatient > Summary Operations
GRSuncoupling	-0.1285	-0.232716	-0.0243155	0.015647	373435/312(373747)	Operative procedures - secondary OPCS4: Z15.1 Upper inner quadrant of breast	Health-related outcomes > Hospital inpatient > Summary Operations
GRSuncoupling	-0.1285	-0.232716	-0.0243155	0.015647	373435/312(373747)	Operative procedures - OPCS4: Z15.1 Upper inner quadrant of breast	Health-related outcomes > Hospital inpatient > Summary Operations
GRSuncoupling	0.0952417	0.0180052	0.172476	0.015652	373180/567(373747)	Operative procedures - main OPCS4: L88.1 Percutaneous transluminal laser ablation of long saphenous vein	Health-related outcomes > Hospital inpatient > Summary Operations
GRSuncoupling	0.0496687	0.0092813	0.0900559	0.0159352	371662/2085(373747)	Operative procedures - secondary OPCS4: Z67.6 Lumbosacral joint	Health-related outcomes > Hospital inpatient > Summary Operations
GRSuncoupling	0.0496687	0.0092813	0.0900559	0.0159352	371662/2085(373747)	Operative procedures - OPCS4: Z67.6 Lumbosacral joint	Health-related outcomes > Hospital inpatient > Summary Operations
GRSuncoupling	-0.452043	-0.819513	-0.0843139	0.0159404	373722/25(373747)	Operative procedures - OPCS4: F36.5 Surgical arrest of postoperative bleeding from tonsillar bed	Health-related outcomes > Hospital inpatient > Summary Operations
GRSuncoupling	-0.0435673	-0.0790278	-0.00811193	0.0160283	371018/2729(373747)	Operative procedures - OPCS4: B27.4 Total mastectomy NEC	Health-related outcomes > Hospital inpatient > Summary Operations
GRSuncoupling	0.0446403	0.00828083	0.0810019	0.0161138	371161/2586(373747)	Operative procedures - OPCS4: E85.2 Non-invasive ventilation NEC	Health-related outcomes > Hospital inpatient > Summary Operations
GRSuncoupling	-0.0434563	-0.0788725	-0.00804453	0.0161691	370990/2757(373747)	Operative procedures - secondary OPCS4: K63.6 Coronary arteriography NEC	Health-related outcomes > Hospital inpatient > Summary Operations
GRSuncoupling	0.149475	0.0276507	0.271292	0.0161753	371923/228(372151)	Main speciality of consultant (recoded): Restorative dentistry	Health-related outcomes > Hospital inpatient > Summary Administration
GRSuncoupling	0.0566165	0.0104683	0.10277	0.0161977	372149/1598(373747)	Operative procedures - OPCS4: T24.3 Repair of umbilical hernia using sutures	Health-related outcomes > Hospital inpatient > Summary Operations
GRSuncoupling	0.136925	0.0252772	0.248605	0.0162447	373475/272(373747)	Operative procedures - main OPCS4: H55.4 Insertion of seton into high anal fistula and partial laying open of track HFQ	Health-related outcomes > Hospital inpatient > Summary Operations
GRSuncoupling	-0.0896114	-0.162766	-0.0164419	0.0163607	373092/655(373747)	Operative procedures - main OPCS4: R22.9 Unspecified vacuum delivery	Health-related outcomes > Hospital inpatient > Summary Operations
GRSuncoupling	0.0613025	0.0112463	0.111366	0.0163871	372385/1362(373747)	Date K46 first reported (unspecified abdominal hernia)	Health-related outcomes > First occurrences > Digestive system disorders
GRSuncoupling	0.28199	0.0512035	0.512357	0.0165229	373683/64(373747)	Operative procedures - OPCS3: 226.1 Operative drainage of maxillary antrum : intranasal	Health-related outcomes > Hospital inpatient > Summary Operations
GRSuncoupling	0.308945	0.0563728	0.561602	0.0165243	373694/53(373747)	Operative procedures - secondary OPCS4: Z74.4 Second to tenth rib	Health-related outcomes > Hospital inpatient > Summary Operations
GRSuncoupling	0.308945	0.0563728	0.561602	0.0165243	373694/53(373747)	Operative procedures - OPCS4: Z74.4 Second to tenth rib	Health-related outcomes > Hospital inpatient > Summary Operations
GRSuncoupling	-0.242225	-0.440413	-0.0440552	0.0165921	373661/86(373747)	Operative procedures - main OPCS4: M05.1 Open pyeloplasty	Health-related outcomes > Hospital inpatient > Summary Operations
GRSuncoupling	0.10736	0.0194803	0.195237	0.0166438	373308/439(373747)	Operative procedures - main OPCS4: W16.4 Osteotomy and internal fixation NEC	Health-related outcomes > Hospital inpatient > Summary Operations
GRSuncoupling	0.37969	0.0687163	0.69056	0.0166899	373712/35(373747)	Operative procedures - OPCS4: G30.4 Partitioning of stomach using staples	Health-related outcomes > Hospital inpatient > Summary Operations
GRSuncoupling	0.448339	0.0800511	0.816883	0.0170603	373722/25(373747)	Date A70 first reported (chlamydia psittaci infection)	Health-related outcomes > First occurrences > Certain infectious and parasitic diseases
GRSuncoupling	0.0626201	0.0111608	0.114087	0.0170839	372462/1285(373747)	Operative procedures - main OPCS4: T24.2 Repair of umbilical hernia using insert of prosthetic material	Health-related outcomes > Hospital inpatient > Summary Operations
GRSuncoupling	0.0637144	0.0112718	0.116165	0.0172627	372511/1236(373747)	Operative procedures - main OPCS4: T24.3 Repair of umbilical hernia using sutures	Health-related outcomes > Hospital inpatient > Summary Operations
GRSuncoupling	0.0811439	0.0142244	0.148083	0.0174874	372986/761(373747)	Operative procedures - OPCS4: W41.1 Primary total prosthetic replacement of knee joint not using cement	Health-related outcomes > Hospital inpatient > Summary Operations
GRSuncoupling	-0.0448326	-0.0818539	-0.00783761	0.017574	370929/2818(373747)	PCT responsible for patient data: BOLTON PCT	Health-related outcomes > Hospital inpatient > Summary Administration
GRSuncoupling	0.0931144	0.0162147	0.170011	0.01763	373175/572(373747)	Operative procedures - OPCS4: L88.1 Percutaneous transluminal laser ablation of long saphenous vein	Health-related outcomes > Hospital inpatient > Summary Operations
GRSuncoupling	0.322741	0.0558397	0.589337	0.0177165	373700/47(373747)	Operative procedures - main OPCS4: W62.2 Primary arthrodesis and external fixation of joint NEC	Health-related outcomes > Hospital inpatient > Summary Operations
GRSuncoupling	0.271664	0.0470866	0.496257	0.0177418	373680/67(373747)	Operative procedures - main OPCS4: G42.1 Fibreoptic endoscopic submucosal resection of lesion of upper gastrointestinal tract	Health-related outcomes > Hospital inpatient > Summary Operations
GRSuncoupling	0.473787	0.0816949	0.865889	0.0178499	373725/22(373747)	Operative procedures - secondary OPCS4: W59.9 Unspecified fusion of joint of toe	Health-related outcomes > Hospital inpatient > Summary Operations
GRSuncoupling	-0.1585	-0.289702	-0.0272525	0.0179147	373551/196(373747)	Operative procedures - OPCS4: T52.2 Revision of palmar fasciectomy	Health-related outcomes > Hospital inpatient > Summary Operations
GRSuncoupling	0.260041	0.044686	0.475439	0.0179587	373674/73(373747)	Operative procedures - main OPCS4: A48.7 Insertion of neurostimulator electrodes into the spinal cord	Health-related outcomes > Hospital inpatient > Summary Operations
GRSuncoupling	0.148256	0.025388	0.27116	0.0180485	373522/225(373747)	Operative procedures - main OPCS4: H55.1 Laying open of low anal fistula	Health-related outcomes > Hospital inpatient > Summary Operations
GRSuncoupling	-0.174878	-0.319843	-0.0299107	0.0180573	373585/162(373747)	Operative procedures - secondary OPCS4: S47.3 Incision of lesion of skin of head or neck	Health-related outcomes > Hospital inpatient > Summary Operations
GRSuncoupling	0.150068	0.0255081	0.274603	0.0181963	373529/218(373747)	Operative procedures - secondary OPCS4: Q07.4 Total abdominal hysterectomy NEC	Health-related outcomes > Hospital inpatient > Summary Operations
GRSuncoupling	0.0839858	0.0142396	0.153742	0.0182764	373049/698(373747)	Operative procedures - main OPCS4: H52.3 Injection of sclerosing substance into haemorrhoid	Health-related outcomes > Hospital inpatient > Summary Operations
GRSuncoupling	0.0357387	0.00605511	0.0654223	0.0182827	369812/3935(373747)	Operative procedures - main OPCS4: Q18.8 Other specified diagnostic endoscopic examination of uterus	Health-related outcomes > Hospital inpatient > Summary Operations
GRSuncoupling	-0.384889	-0.704677	-0.0651192	0.0183367	373714/33(373747)	Operative procedures - main OPCS4: E59.5 Percutaneous radiofrequency ablation of lesion of lung	Health-related outcomes > Hospital inpatient > Summary Operations
GRSuncoupling	-0.384889	-0.704677	-0.0651192	0.0183367	373714/33(373747)	Operative procedures - OPCS4: E59.5 Percutaneous radiofrequency ablation of lesion of lung	Health-related outcomes > Hospital inpatient > Summary Operations
GRSuncoupling	0.0383333	0.00647666	0.07019	0.0183502	370366/3381(373747)	Date E04 first reported (other non-toxic goitre)	Health-related outcomes > First occurrences > Endocrine, nutritional and metabolic diseases
GRSuncoupling	0.162665	0.0274477	0.297867	0.0183743	373562/185(373747)	Operative procedures - secondary OPCS4: Z85.8 Specified joint of lower leg or tarsus NEC	Health-related outcomes > Hospital inpatient > Summary Operations
GRSuncoupling	0.162665	0.0274477	0.297867	0.0183743	373562/185(373747)	Operative procedures - OPCS4: Z85.8 Specified joint of lower leg or tarsus NEC	Health-related outcomes > Hospital inpatient > Summary Operations
GRSuncoupling	-0.158114	-0.289681	-0.0265717	0.0184891	373552/195(373747)	Operative procedures - OPCS4: E02.2 Reconstruction of nose NEC	Health-related outcomes > Hospital inpatient > Summary Operations
GRSuncoupling	-0.177418	-0.325123	-0.029729	0.0185541	373592/155(373747)	Operative procedures - secondary OPCS4: E06.9 Unspecified packing of cavity of nose	Health-related outcomes > Hospital inpatient > Summary Operations
GRSuncoupling	0.282672	0.0471599	0.518233	0.0186576	373686/61(373747)	Operative procedures - main OPCS4: E48.6 Fibreoptic endoscopic irrigation of lower respiratory tract	Health-related outcomes > Hospital inpatient > Summary Operations
GRSuncoupling	0.0913567	0.0151048	0.167611	0.0188642	373166/581(373747)	Histology of cancer tumour: Malignant lymphoma, large B-cell, diffuse	Health-related outcomes > Cancer register
GRSuncoupling	0.00928839	0.00152756	0.0170494	0.0189902	72219/301486(373705)	Methods of discharge from hospital (recoded): Discharged on clinical advice/consent	Health-related outcomes > Hospital inpatient > Summary Administration
GRSuncoupling	0.0831978	0.0136788	0.152713	0.0189909	373047/700(373747)	Operative procedures - secondary OPCS4: Z76.3 Trochanter of femur	Health-related outcomes > Hospital inpatient > Summary Operations
GRSuncoupling	0.0831978	0.0136788	0.152713	0.0189909	373047/700(373747)	Operative procedures - OPCS4: Z76.3 Trochanter of femur	Health-related outcomes > Hospital inpatient > Summary Operations
GRSuncoupling	-0.421968	-0.774598	-0.0693801	0.0189941	373720/27(373747)	Operative procedures - secondary OPCS4: A55.1 Radiculography	Health-related outcomes > Hospital inpatient > Summary Operations
GRSuncoupling	0.0894741	0.0146115	0.164325	0.019144	373143/604(373747)	Operative procedures - main OPCS4: L67.1 Biopsy of artery NEC	Health-related outcomes > Hospital inpatient > Summary Operations
GRSuncoupling	0.128172	0.0209239	0.235447	0.0191756	373452/295(373747)	Operative procedures - secondary OPCS4: M66.2 Endoscopic incision of outlet of male bladder NEC	Health-related outcomes > Hospital inpatient > Summary Operations
GRSuncoupling	0.365635	0.0593912	0.671401	0.019183	373711/36(373747)	Operative procedures - secondary OPCS4: Z75.2 Ala of sacrum	Health-related outcomes > Hospital inpatient > Summary Operations
GRSuncoupling	0.365635	0.0593912	0.671401	0.019183	373711/36(373747)	Operative procedures - OPCS4: Z75.2 Ala of sacrum	Health-related outcomes > Hospital inpatient > Summary Operations
GRSuncoupling	0.0860083	0.0139488	0.158071	0.0193179	373095/652(373747)	Operative procedures - OPCS4: G45.2 Fibreoptic endoscopic ultrasound examination of upper gastrointestinal tract	Health-related outcomes > Hospital inpatient > Summary Operations
GRSuncoupling	-0.174034	-0.32	-0.0281342	0.0194182	373588/159(373747)	Type of cancer: ICD9: 1735 Other malignant neoplasm of skin of trunk, except scrotum	Health-related outcomes > Cancer register
GRSuncoupling	0.0123062	0.00198471	0.022628	0.0194491	335805/37942(373747)	Date J06 first reported (acute upper respiratory infections of multiple and unspecified sites)	Health-related outcomes > First occurrences > Respiratory system disorders
GRSuncoupling	-0.327524	-0.602432	-0.0527092	0.0195075	373702/45(373747)	Operative procedures - OPCS4: G72.5 Anastomosis of ileum to anus and creation of pouch HFQ	Health-related outcomes > Hospital inpatient > Summary Operations
GRSuncoupling	0.189503	0.0304172	0.348706	0.0196008	373613/134(373747)	Operative procedures - OPCS4: X09.5 Amputation of leg below knee	Health-related outcomes > Hospital inpatient > Summary Operations
GRSuncoupling	0.104781	0.0167404	0.192806	0.0196555	373311/436(373747)	Operative procedures - OPCS4: L86.1 Injection of sclerosing substance into varicose vein of leg NEC	Health-related outcomes > Hospital inpatient > Summary Operations
GRSuncoupling	-0.246068	-0.452959	-0.0392148	0.019733	373668/79(373747)	Operative procedures - secondary OPCS4: K56.4 Transluminal removal of heart assist system	Health-related outcomes > Hospital inpatient > Summary Operations
GRSuncoupling	0.292117	0.0464816	0.537848	0.0197799	373691/56(373747)	Operative procedures - secondary OPCS4: Z55.5 Palmaris longus	Health-related outcomes > Hospital inpatient > Summary Operations
GRSuncoupling	0.292117	0.0464816	0.537848	0.0197799	373691/56(373747)	Operative procedures - OPCS4: Z55.5 Palmaris longus	Health-related outcomes > Hospital inpatient > Summary Operations
GRSuncoupling	-0.211049	-0.388551	-0.0335076	0.0197974	373640/107(373747)	Operative procedures - secondary OPCS4: K75.1 Percutaneous transluminal balloon angioplasty and insertion of 1-2 drug-eluting stents into coronary artery	Health-related outcomes > Hospital inpatient > Summary Operations
GRSuncoupling	0.0406901	0.00645242	0.0749328	0.0198479	370180/2928(373108)	Methods of admission to hospital (recoded): Emergency admission: Consultant clinic of this or another health care provider	Health-related outcomes > Hospital inpatient > Summary Administration
GRSuncoupling	0.0449245	0.00711604	0.0827318	0.0198632	371341/2406(373747)	Operative procedures - secondary OPCS4: Q10.3 Dilation of cervix uteri and curettage of uterus NEC	Health-related outcomes > Hospital inpatient > Summary Operations
GRSuncoupling	0.0728546	0.0115255	0.134186	0.0198973	372845/902(373747)	Operative procedures - secondary OPCS4: Z84.5 Tibiofemoral joint	Health-related outcomes > Hospital inpatient > Summary Operations
GRSuncoupling	0.0728546	0.0115255	0.134186	0.0198973	372845/902(373747)	Operative procedures - OPCS4: Z84.5 Tibiofemoral joint	Health-related outcomes > Hospital inpatient > Summary Operations
GRSuncoupling	0.0666164	0.0105111	0.122725	0.0199591	372669/1078(373747)	Operative procedures - secondary OPCS4: U35.4 Computed tomography of pulmonary arteries	Health-related outcomes > Hospital inpatient > Summary Operations
GRSuncoupling	0.133174	0.0209903	0.245328	0.0199646	373479/268(373747)	Operative procedures - secondary OPCS4: Z98.6 Short saphenous vein	Health-related outcomes > Hospital inpatient > Summary Operations
GRSuncoupling	0.133174	0.0209903	0.245328	0.0199646	373479/268(373747)	Operative procedures - OPCS4: Z98.6 Short saphenous vein	Health-related outcomes > Hospital inpatient > Summary Operations
GRSuncoupling	-0.0880039	-0.162159	-0.0138468	0.0200186	373131/616(373747)	Operative procedures - OPCS4: S23.2 Z plasty NEC	Health-related outcomes > Hospital inpatient > Summary Operations
GRSuncoupling	0.27678	0.0435552	0.510156	0.0200513	373685/62(373747)	Operative procedures - OPCS4: J21.2 Drainage of gall bladder	Health-related outcomes > Hospital inpatient > Summary Operations
GRSuncoupling	0.314085	0.0490442	0.578688	0.0200944	373699/48(373747)	Operative procedures - OPCS4: W39.5 Revision of one component of total prosthetic replacement of hip joint NEC	Health-related outcomes > Hospital inpatient > Summary Operations
GRSuncoupling	0.0383079	0.00600035	0.0706171	0.0201271	370476/3271(373747)	Operative procedures - OPCS4: S47.2 Drainage of lesion of skin NEC	Health-related outcomes > Hospital inpatient > Summary Operations
GRSuncoupling	0.066877	0.0104786	0.123289	0.0201285	372628/1119(373747)	PCT responsible for patient data: SOUTHWARK PCT	Health-related outcomes > Hospital inpatient > Summary Administration
GRSuncoupling	-0.143113	-0.263915	-0.0224004	0.0201876	373515/232(373747)	Type of cancer: ICD9: 1744 Malignant neoplasm of female breast - upper-outer quadrant	Health-related outcomes > Cancer register
GRSuncoupling	0.452659	0.070124	0.834645	0.0202797	373724/23(373747)	Operative procedures - OPCS4: C27.8 Other specified operations on nasolacrimal duct	Health-related outcomes > Hospital inpatient > Summary Operations
GRSuncoupling	0.0452938	0.00702004	0.0835675	0.0203689	371424/2323(373747)	Operative procedures - OPCS4: J43.9 Unspecified diagnostic endoscopic retrograde examination of bile duct and pancreatic duct	Health-related outcomes > Hospital inpatient > Summary Operations
GRSuncoupling	0.0880103	0.0135754	0.162433	0.0204694	373136/611(373747)	Operative procedures - OPCS4: L67.1 Biopsy of artery NEC	Health-related outcomes > Hospital inpatient > Summary Operations
GRSuncoupling	0.0351273	0.00540243	0.0648529	0.0205402	369876/3871(373747)	Date K81 first reported (cholecystitis)	Health-related outcomes > First occurrences > Digestive system disorders
GRSuncoupling	0.343776	0.0527121	0.634986	0.0206485	373707/40(373747)	Operative procedures - OPCS4: X82.1 Primary pulmonary hypertension drugs Band 1	Health-related outcomes > Hospital inpatient > Summary Operations
GRSuncoupling	0.0702491	0.0106842	0.129803	0.020791	372790/957(373747)	Operative procedures - main OPCS4: W15.1 Osteotomy of neck of first metatarsal bone	Health-related outcomes > Hospital inpatient > Summary Operations
GRSuncoupling	-0.210553	-0.389182	-0.0318904	0.020885	373641/106(373747)	Date E26 first reported (hyperaldosteronism)	Health-related outcomes > First occurrences > Endocrine, nutritional and metabolic diseases
GRSuncoupling	-0.0354397	-0.0655624	-0.00532072	0.0211054	369952/3795(373747)	Operative procedures - secondary OPCS4: O14.2 Sentinel lymph node	Health-related outcomes > Hospital inpatient > Summary Operations
GRSuncoupling	-0.0354397	-0.0655624	-0.00532072	0.0211054	369952/3795(373747)	Operative procedures - OPCS4: O14.2 Sentinel lymph node	Health-related outcomes > Hospital inpatient > Summary Operations
GRSuncoupling	0.0296318	0.00444521	0.0548188	0.0211175	368261/5486(373747)	Operative procedures - main OPCS4: W37.1 Primary total prosthetic replacement of hip joint using cement	Health-related outcomes > Hospital inpatient > Summary Operations
GRSuncoupling	-0.201164	-0.372332	-0.0300355	0.0212372	373632/115(373747)	Operative procedures - OPCS4: L54.3 Arteriography of iliac artery	Health-related outcomes > Hospital inpatient > Summary Operations
GRSuncoupling	-0.100758	-0.186499	-0.0150167	0.0212651	373287/460(373747)	Operative procedures - main OPCS4: H07.3 Right hemicolectomy and anastomosis NEC	Health-related outcomes > Hospital inpatient > Summary Operations
GRSuncoupling	0.345739	0.0515799	0.64011	0.0212754	373708/39(373747)	Operative procedures - main OPCS4: J21.2 Drainage of gall bladder	Health-related outcomes > Hospital inpatient > Summary Operations
GRSuncoupling	-0.024214	-0.0448239	-0.00360573	0.0212894	365399/8348(373747)	Operative procedures - main OPCS4: Q07.4 Total abdominal hysterectomy NEC	Health-related outcomes > Hospital inpatient > Summary Operations
GRSuncoupling	0.109881	0.0163054	0.203441	0.0213518	373361/386(373747)	Operative procedures - main OPCS4: L86.1 Injection of sclerosing substance into varicose vein of leg NEC	Health-related outcomes > Hospital inpatient > Summary Operations
GRSuncoupling	0.0599769	0.00890287	0.111053	0.0213583	372446/1301(373747)	Date D86 first reported (sarcoidosis)	Health-related outcomes > First occurrences > Blood, blood-forming organs and certain immune disorders
GRSuncoupling	0.192121	0.0285111	0.355763	0.0213713	373620/127(373747)	Operative procedures - secondary OPCS4: X36.3 Venous sampling	Health-related outcomes > Hospital inpatient > Summary Operations
GRSuncoupling	-0.0600885	-0.111273	-0.00891153	0.0213807	372386/1361(373747)	PCT responsible for patient data: LEICESTERSHIRE COUNTY AND RUTLAND PCT	Health-related outcomes > Hospital inpatient > Summary Administration
GRSuncoupling	-0.332987	-0.616678	-0.0488543	0.0215132	373705/42(373747)	Operative procedures - secondary OPCS4: N11.1 Excision of hydrocele sac	Health-related outcomes > Hospital inpatient > Summary Operations
GRSuncoupling	-0.399005	-0.739142	-0.0586562	0.0215229	373718/29(373747)	Operative procedures - secondary OPCS4: Y41.3 Endoscopic ultrasound examination of organ NOC	Health-related outcomes > Hospital inpatient > Summary Operations
GRSuncoupling	-0.399005	-0.739142	-0.0586562	0.0215229	373718/29(373747)	Operative procedures - OPCS4: Y41.3 Endoscopic ultrasound examination of organ NOC	Health-related outcomes > Hospital inpatient > Summary Operations
GRSuncoupling	0.150713	0.0220859	0.279375	0.0216621	373542/205(373747)	Operative procedures - main OPCS4: G33.1 Bypass of stomach by anastomosis of stomach to jejunum NEC	Health-related outcomes > Hospital inpatient > Summary Operations
GRSuncoupling	0.33616	0.0491367	0.623396	0.0217418	373706/41(373747)	Operative procedures - secondary OPCS4: A20.8 Other specified other operations on ventricle of brain	Health-related outcomes > Hospital inpatient > Summary Operations
GRSuncoupling	-0.0680194	-0.126153	-0.00988912	0.021827	372743/1004(373747)	Operative procedures - OPCS4: S06.7 Re-excision of skin margins NEC	Health-related outcomes > Hospital inpatient > Summary Operations
GRSuncoupling	-0.403799	-0.748369	-0.0582881	0.0218334	373718/29(373747)	Operative procedures - OPCS3: 294 Oesophagoscopy	Health-related outcomes > Hospital inpatient > Summary Operations
GRSuncoupling	0.128552	0.0186481	0.238454	0.0218719	373468/279(373747)	Operative procedures - OPCS4: W39.6 Closed reduction of dislocated total prosthetic replacement of hip joint	Health-related outcomes > Hospital inpatient > Summary Operations
GRSuncoupling	-0.264584	-0.491063	-0.0384095	0.0219391	373681/66(373747)	Operative procedures - main OPCS4: U20.8 Other specified diagnostic Echocardiography	Health-related outcomes > Hospital inpatient > Summary Operations
GRSuncoupling	-0.0250012	-0.0463928	-0.00361228	0.0219684	349022/9891(358913)	Treatment speciality of consultant (recoded): Obstetrics	Health-related outcomes > Hospital inpatient > Summary Administration
GRSuncoupling	0.289713	0.0417209	0.53778	0.0220494	373692/55(373747)	Operative procedures - OPCS4: K22.8 Other specified other operations on wall of atrium	Health-related outcomes > Hospital inpatient > Summary Operations
GRSuncoupling	0.0335605	0.00481645	0.0623052	0.0221153	369608/4139(373747)	Operative procedures - main OPCS4: W28.3 Removal of internal fixation from bone NEC	Health-related outcomes > Hospital inpatient > Summary Operations
GRSuncoupling	-0.0451604	-0.0838465	-0.00647628	0.0221351	371470/2277(373747)	Type of cancer: ICD10: C44.5 Skin of trunk	Health-related outcomes > Cancer register
GRSuncoupling	0.310438	0.0446019	0.576566	0.022154	373699/48(373747)	Operative procedures - secondary OPCS4: Z09.6 Anterior interosseous nerve	Health-related outcomes > Hospital inpatient > Summary Operations
GRSuncoupling	0.310438	0.0446019	0.576566	0.022154	373699/48(373747)	Operative procedures - OPCS4: Z09.6 Anterior interosseous nerve	Health-related outcomes > Hospital inpatient > Summary Operations
GRSuncoupling	0.0293259	0.00419289	0.0544593	0.0221994	368237/5510(373747)	Operative procedures - OPCS4: W37.1 Primary total prosthetic replacement of hip joint using cement	Health-related outcomes > Hospital inpatient > Summary Operations
GRSuncoupling	0.295002	0.042242	0.548121	0.022244	373694/53(373747)	Operative procedures - secondary OPCS4: S35.1 Meshed split autograft of skin to head or neck	Health-related outcomes > Hospital inpatient > Summary Operations
GRSuncoupling	0.0428152	0.00610984	0.0795363	0.0222646	370899/2848(373747)	PCT responsible for patient data: NOTTINGHAM CITY PCT	Health-related outcomes > Hospital inpatient > Summary Administration
GRSuncoupling	0.473982	0.0685023	0.881692	0.0222948	373726/21(373747)	Operative procedures - OPCS4: C05.2 Plastic repair of cavity of orbit	Health-related outcomes > Hospital inpatient > Summary Operations
GRSuncoupling	0.0582728	0.0082919	0.108256	0.0223071	372389/1358(373747)	Date K55 first reported (vascular disorders of intestine)	Health-related outcomes > First occurrences > Digestive system disorders
GRSuncoupling	-0.0540277	-0.10043	-0.0076254	0.0224841	372160/1587(373747)	Operative procedures - OPCS4: K40.2 Saphenous vein graft replacement of two coronary arteries	Health-related outcomes > Hospital inpatient > Summary Operations
GRSuncoupling	0.00792734	0.00111519	0.0147397	0.0225605	136726/237021(373747)	Patient classification on admission (recoded): Day case	Health-related outcomes > Hospital inpatient > Summary Administration
GRSuncoupling	0.302536	0.0425543	0.562639	0.0225826	373697/50(373747)	Operative procedures - secondary OPCS4: K22.8 Other specified other operations on wall of atrium	Health-related outcomes > Hospital inpatient > Summary Operations
GRSuncoupling	0.100111	0.0140657	0.186162	0.0225903	373289/458(373747)	Date G37 first reported (other demyelinating diseases of central nervous system)	Health-related outcomes > First occurrences > Nervous system disorders
GRSuncoupling	0.271226	0.0380384	0.504404	0.0226202	373685/62(373747)	Operative procedures - OPCS4: H21.1 Fibreoptic endoscopic dilation of colon	Health-related outcomes > Hospital inpatient > Summary Operations
GRSuncoupling	-0.0588242	-0.109414	-0.00823356	0.0226669	372415/1332(373747)	Operative procedures - secondary OPCS4: K40.2 Saphenous vein graft replacement of two coronary arteries	Health-related outcomes > Hospital inpatient > Summary Operations
GRSuncoupling	0.445609	0.0622324	0.828887	0.0226992	373724/23(373747)	Operative procedures - secondary OPCS4: C89.2 Injection of steroid into posterior segment of eye	Health-related outcomes > Hospital inpatient > Summary Operations
GRSuncoupling	-0.43545	-0.809648	-0.0603236	0.0227445	373723/24(373747)	Operative procedures - main OPCS4: V52.1 Enzyme destruction of intervertebral disc	Health-related outcomes > Hospital inpatient > Summary Operations
GRSuncoupling	0.163839	0.0227166	0.304976	0.0228833	373577/170(373747)	Operative procedures - OPCS4: W61.1 Primary arthrodesis and articular bone graft NEC	Health-related outcomes > Hospital inpatient > Summary Operations
GRSuncoupling	0.120408	0.016682	0.224159	0.0229105	373432/315(373747)	Operative procedures - OPCS4: H55.4 Insertion of seton into high anal fistula and partial laying open of track HFQ	Health-related outcomes > Hospital inpatient > Summary Operations
GRSuncoupling	0.0708954	0.00972339	0.132064	0.0231072	372839/908(373747)	Operative procedures - OPCS4: L95.1 Venography	Health-related outcomes > Hospital inpatient > Summary Operations
GRSuncoupling	0.0615306	0.00844144	0.114625	0.0231158	372543/1204(373747)	"Date K27 first reported (peptic ulcer, site unspecified)"	Health-related outcomes > First occurrences > Digestive system disorders
GRSuncoupling	0.26145	0.0355859	0.487042	0.0231961	373681/66(373747)	Operative procedures - main OPCS4: A59.9 Unspecified excision of peripheral nerve	Health-related outcomes > Hospital inpatient > Summary Operations
GRSuncoupling	0.0407844	0.00553503	0.0760348	0.0233473	371003/2744(373747)	Date D69 first reported (purpura and other haemorrhagic conditions)	Health-related outcomes > First occurrences > Blood, blood-forming organs and certain immune disorders
GRSuncoupling	-0.0458551	-0.0854985	-0.00621224	0.0233841	371569/2178(373747)	Operative procedures - OPCS4: K49.1 Percutaneous transluminal balloon angioplasty of one coronary artery	Health-related outcomes > Hospital inpatient > Summary Operations
GRSuncoupling	0.283579	0.0380274	0.529218	0.0236216	373691/56(373747)	Type of cancer: ICD10: C15.4 Middle third of oesophagus	Health-related outcomes > Cancer register
GRSuncoupling	-0.222001	-0.414504	-0.0295443	0.023782	373656/91(373747)	Operative procedures - OPCS4: C09.1 Replacement of lateral canthal tendon using tarsal strip	Health-related outcomes > Hospital inpatient > Summary Operations
GRSuncoupling	0.0326171	0.00432822	0.0609139	0.0238445	369013/4734(373747)	PCT responsible for patient data: COUNTY DURHAM PCT	Health-related outcomes > Hospital inpatient > Summary Administration
GRSuncoupling	-0.110798	-0.20697	-0.0146621	0.0239117	373378/369(373747)	Operative procedures - OPCS4: K65.3 Catheterisation of left side of heart NEC	Health-related outcomes > Hospital inpatient > Summary Operations
GRSuncoupling	0.179087	0.0236088	0.334604	0.023986	373607/140(373747)	Operative procedures - main OPCS4: X11.9 Unspecified amputation of toe	Health-related outcomes > Hospital inpatient > Summary Operations
GRSuncoupling	0.0303761	0.00400032	0.0567519	0.0239885	353681/4952(358633)	Treatment speciality of consultant (recoded): Rheumatology	Health-related outcomes > Hospital inpatient > Summary Administration
GRSuncoupling	-0.315689	-0.589976	-0.0417211	0.0240048	373702/45(373747)	Operative procedures - secondary OPCS4: Z81.1 Sternoclavicular joint	Health-related outcomes > Hospital inpatient > Summary Operations
GRSuncoupling	-0.315689	-0.589976	-0.0417211	0.0240048	373702/45(373747)	Operative procedures - OPCS4: Z81.1 Sternoclavicular joint	Health-related outcomes > Hospital inpatient > Summary Operations
GRSuncoupling	0.334442	0.0436524	0.625457	0.0242246	373707/40(373747)	Operative procedures - main OPCS4: V47.2 Biopsy of thoracic vertebra	Health-related outcomes > Hospital inpatient > Summary Operations
GRSuncoupling	0.188118	0.0242931	0.351945	0.0244107	373621/126(373747)	Operative procedures - secondary OPCS4: Z06.8 Specified spinal cord NEC	Health-related outcomes > Hospital inpatient > Summary Operations
GRSuncoupling	0.188118	0.0242931	0.351945	0.0244107	373621/126(373747)	Operative procedures - OPCS4: Z06.8 Specified spinal cord NEC	Health-related outcomes > Hospital inpatient > Summary Operations
GRSuncoupling	0.462168	0.0595639	0.86552	0.0245468	373726/21(373747)	Operative procedures - OPCS4: W92.5 Examination of joint NEC	Health-related outcomes > Hospital inpatient > Summary Operations
GRSuncoupling	0.0954491	0.0122441	0.178654	0.0245508	373258/489(373747)	Operative procedures - OPCS4: L87.3 Stripping of varicose vein of leg NEC	Health-related outcomes > Hospital inpatient > Summary Operations
GRSuncoupling	-0.225524	-0.422077	-0.0288358	0.024569	373660/87(373747)	Operative procedures - secondary OPCS4: H20.4 Fibreoptic endoscopic destruction of lesion of colon NEC	Health-related outcomes > Hospital inpatient > Summary Operations
GRSuncoupling	0.0787705	0.0100466	0.147497	0.0246743	373030/717(373747)	Date I82 first reported (other venous embolism and thrombosis)	Health-related outcomes > First occurrences > Circulatory system disorders
GRSuncoupling	-0.155101	-0.290623	-0.0195846	0.0248841	373563/184(373747)	Operative procedures - main OPCS4: E06.4 Balloon packing of cavity of nose	Health-related outcomes > Hospital inpatient > Summary Operations
GRSuncoupling	-0.264877	-0.496417	-0.0334764	0.0249052	373684/63(373747)	Operative procedures - secondary OPCS4: X71.2 Procurement of drugs for chemotherapy for neoplasm for regimens in Band 7	Health-related outcomes > Hospital inpatient > Summary Operations
GRSuncoupling	0.203291	0.0256161	0.380974	0.0249268	373640/107(373747)	Operative procedures - OPCS4: T96.3 Debridement of soft tissue NEC	Health-related outcomes > Hospital inpatient > Summary Operations
GRSuncoupling	-0.192827	-0.361331	-0.0242645	0.0249308	373628/119(373747)	Operative procedures - main OPCS4: B31.2 Augmentation mammoplasty	Health-related outcomes > Hospital inpatient > Summary Operations
GRSuncoupling	-0.0593791	-0.111302	-0.00745387	0.0249983	372467/1280(373747)	Operative procedures - main OPCS4: M65.1 Endoscopic resection of prostate using electrotome	Health-related outcomes > Hospital inpatient > Summary Operations
GRSuncoupling	-0.119995	-0.225044	-0.0149886	0.0251287	373436/311(373747)	Operative procedures - main OPCS4: Q14.5 Insertion of prostaglandin pessary	Health-related outcomes > Hospital inpatient > Summary Operations
GRSuncoupling	-0.232011	-0.434995	-0.0287876	0.0251776	373664/83(373747)	Operative procedures - secondary OPCS3: 687 Bilateral endoscopic occlusion of oviducts	Health-related outcomes > Hospital inpatient > Summary Operations
GRSuncoupling	0.080329	0.00994587	0.15071	0.0252881	373062/685(373747)	Operative procedures - secondary OPCS4: W08.5 Partial excision of bone NEC	Health-related outcomes > Hospital inpatient > Summary Operations
GRSuncoupling	0.31309	0.0387681	0.58744	0.0252919	373702/45(373747)	Operative procedures - secondary OPCS4: Z25.7 Tonsil	Health-related outcomes > Hospital inpatient > Summary Operations
GRSuncoupling	0.31309	0.0387681	0.58744	0.0252919	373702/45(373747)	Operative procedures - OPCS4: Z25.7 Tonsil	Health-related outcomes > Hospital inpatient > Summary Operations
GRSuncoupling	0.264314	0.0326064	0.496078	0.0253807	373684/63(373747)	Operative procedures - OPCS4: W70.2 Open excision of semilunar cartilage NEC	Health-related outcomes > Hospital inpatient > Summary Operations
GRSuncoupling	-0.277625	-0.521028	-0.0341311	0.0254095	373690/57(373747)	Operative procedures - OPCS4: S36.8 Other specified other autograft of skin	Health-related outcomes > Hospital inpatient > Summary Operations
GRSuncoupling	0.220053	0.0270378	0.413229	0.0255066	373010/91(373101)	Methods of admission to hospital (recoded): Emergency admission: Mental Health Crisis Resolution Team	Health-related outcomes > Hospital inpatient > Summary Administration
GRSuncoupling	0.272239	0.0331935	0.51125	0.0255929	373688/59(373747)	Operative procedures - main OPCS4: H21.1 Fibreoptic endoscopic dilation of colon	Health-related outcomes > Hospital inpatient > Summary Operations
GRSuncoupling	-0.426015	-0.800352	-0.0518406	0.0256521	373723/24(373747)	Operative procedures - OPCS4: L70.8 Other specified other open operations on other artery	Health-related outcomes > Hospital inpatient > Summary Operations
GRSuncoupling	-0.0114756	-0.0215603	-0.00139131	0.0257228	321636/38995(360631)	Treatment speciality of consultant (recoded): Cardiology	Health-related outcomes > Hospital inpatient > Summary Administration
GRSuncoupling	0.354979	0.0428866	0.666981	0.0257662	373712/35(373747)	Operative procedures - secondary OPCS4: A84.7 Sleep studies NEC	Health-related outcomes > Hospital inpatient > Summary Operations
GRSuncoupling	-0.145589	-0.273621	-0.0176028	0.0258033	373541/206(373747)	Operative procedures - OPCS4: T41.1 Open biopsy of lesion of peritoneum NEC	Health-related outcomes > Hospital inpatient > Summary Operations
GRSuncoupling	0.366906	0.0434142	0.689512	0.0259797	373715/32(373747)	Operative procedures - secondary OPCS4: W57.8 Other specified excision reconstruction of joint	Health-related outcomes > Hospital inpatient > Summary Operations
GRSuncoupling	-0.0248953	-0.0468269	-0.00296702	0.0260736	363477/10270(373747)	Hospital episode type: Delivery episode	Health-related outcomes > Hospital inpatient > Summary Administration
GRSuncoupling	-0.049279	-0.0927051	-0.00585366	0.0261382	371946/1801(373747)	Operative procedures - main OPCS4: J13.2 Percutaneous biopsy of lesion of liver NEC	Health-related outcomes > Hospital inpatient > Summary Operations
GRSuncoupling	0.412202	0.0493909	0.776249	0.0261634	373721/26(373747)	Operative procedures - OPCS4: N06.6 Inguinal orchidectomy NEC	Health-related outcomes > Hospital inpatient > Summary Operations
GRSuncoupling	0.172169	0.0203912	0.323963	0.0262024	373600/147(373747)	Operative procedures - main OPCS4: W61.1 Primary arthrodesis and articular bone graft NEC	Health-related outcomes > Hospital inpatient > Summary Operations
GRSuncoupling	0.443477	0.0523209	0.834642	0.0262488	373725/22(373747)	Operative procedures - main OPCS4: G60.8 Other specified artificial opening into jejunum	Health-related outcomes > Hospital inpatient > Summary Operations
GRSuncoupling	-0.369108	-0.694815	-0.0437743	0.0262498	373715/32(373747)	Operative procedures - main OPCS4: C45.7 Debridement of lesion of cornea	Health-related outcomes > Hospital inpatient > Summary Operations
GRSuncoupling	0.30954	0.0360915	0.582508	0.0263761	373702/45(373747)	Operative procedures - main OPCS4: W39.5 Revision of one component of total prosthetic replacement of hip joint NEC	Health-related outcomes > Hospital inpatient > Summary Operations
GRSuncoupling	0.194299	0.0227931	0.365858	0.0264086	373632/115(373747)	Operative procedures - main OPCS4: W81.8 Other specified other open operations on joint	Health-related outcomes > Hospital inpatient > Summary Operations
GRSuncoupling	-0.0431849	-0.0813152	-0.00505527	0.0264317	371396/2351(373747)	Operative procedures - main OPCS4: T52.1 Palmar fasciectomy	Health-related outcomes > Hospital inpatient > Summary Operations
GRSuncoupling	0.0534425	0.00624623	0.100639	0.0264607	372224/1523(373747)	Operative procedures - secondary OPCS4: J43.9 Unspecified diagnostic endoscopic retrograde examination of bile duct and pancreatic duct	Health-related outcomes > Hospital inpatient > Summary Operations
GRSuncoupling	-0.0461794	-0.0869628	-0.00539681	0.0264647	371690/2057(373747)	Operative procedures - main OPCS4: K49.1 Percutaneous transluminal balloon angioplasty of one coronary artery	Health-related outcomes > Hospital inpatient > Summary Operations
GRSuncoupling	0.172562	0.0200846	0.324926	0.0264864	373600/147(373747)	Operative procedures - main OPCS3: 686 Insufflation of fallopian tubes	Health-related outcomes > Hospital inpatient > Summary Operations
GRSuncoupling	-0.074723	-0.140773	-0.00867277	0.0265993	372969/778(373747)	Operative procedures - secondary OPCS4: E04.2 Excision of turbinate of nose NEC	Health-related outcomes > Hospital inpatient > Summary Operations
GRSuncoupling	0.0549209	0.00632708	0.103514	0.0267481	372307/1440(373747)	Operative procedures - OPCS4: W08.5 Partial excision of bone NEC	Health-related outcomes > Hospital inpatient > Summary Operations
GRSuncoupling	-0.19481	-0.367263	-0.0224407	0.0267839	373633/114(373747)	Operative procedures - main OPCS4: O17.2 Remanipulation of fracture of long bone and rigid internal fixation NEC	Health-related outcomes > Hospital inpatient > Summary Operations
GRSuncoupling	-0.425909	-0.802833	-0.0489113	0.026784	373723/24(373747)	Date Q77 first reported (osteochondrodysplasia with defects of growth of tubular bones and spine)	Health-related outcomes > First occurrences > Congenital disruptions and chromosomal abnormalities
GRSuncoupling	-0.359533	-0.677454	-0.0410516	0.0267946	373714/33(373747)	Type of cancer: ICD10: C32.9 Larynx, unspecified	Health-related outcomes > Cancer register
GRSuncoupling	0.00926238	0.00105604	0.017469	0.026956	105340/268407(373747)	Hospital episode type: General episode	Health-related outcomes > Hospital inpatient > Summary Administration
GRSuncoupling	0.0911537	0.0103893	0.17192	0.0269607	373228/519(373747)	Operative procedures - OPCS4: J74.9 Unspecified endoscopic ultrasound examination of pancreas	Health-related outcomes > Hospital inpatient > Summary Operations
GRSuncoupling	0.0275144	0.00311897	0.0519149	0.0270784	367129/6618(373747)	PCT responsible for patient data: DERBYSHIRE COUNTY PCT	Health-related outcomes > Hospital inpatient > Summary Administration
GRSuncoupling	-0.0347948	-0.0656652	-0.00392608	0.0271614	370157/3590(373747)	Operative procedures - OPCS4: C79.2 Vitrectomy using pars plana approach	Health-related outcomes > Hospital inpatient > Summary Operations
GRSuncoupling	-0.222706	-0.420393	-0.0251239	0.0272035	373660/87(373747)	Type of cancer: ICD10: C50.0 Nipple and areola	Health-related outcomes > Cancer register
GRSuncoupling	0.379205	0.042862	0.71599	0.0272172	373717/30(373747)	Operative procedures - secondary OPCS4: X82.1 Primary pulmonary hypertension drugs Band 1	Health-related outcomes > Hospital inpatient > Summary Operations
GRSuncoupling	0.421074	0.0472023	0.794888	0.0272708	373723/24(373747)	Operative procedures - secondary OPCS4: D12.4 Exploration of mastoid	Health-related outcomes > Hospital inpatient > Summary Operations
GRSuncoupling	0.312503	0.0348362	0.589979	0.0273337	373703/44(373747)	Operative procedures - secondary OPCS4: Y39.4 Lipofilling injection into organ NOC	Health-related outcomes > Hospital inpatient > Summary Operations
GRSuncoupling	0.312503	0.0348362	0.589979	0.0273337	373703/44(373747)	Operative procedures - OPCS4: Y39.4 Lipofilling injection into organ NOC	Health-related outcomes > Hospital inpatient > Summary Operations
GRSuncoupling	-0.067245	-0.126984	-0.00750983	0.0273614	372796/951(373747)	Operative procedures - OPCS4: C81.2 Laser photocoagulation of retina for detachment	Health-related outcomes > Hospital inpatient > Summary Operations
GRSuncoupling	-0.255111	-0.481776	-0.0285117	0.027363	373681/66(373747)	Operative procedures - main OPCS4: H42.8 Other specified perineal operations for prolapse of rectum	Health-related outcomes > Hospital inpatient > Summary Operations
GRSuncoupling	-0.39818	-0.751941	-0.0442339	0.0274136	373720/27(373747)	Operative procedures - OPCS4: F06.3 Shave of lip	Health-related outcomes > Hospital inpatient > Summary Operations
GRSuncoupling	-0.180419	-0.340815	-0.0201028	0.0274408	373615/132(373747)	Operative procedures - secondary OPCS4: B37.4 Capsulectomy of breast	Health-related outcomes > Hospital inpatient > Summary Operations
GRSuncoupling	-0.279347	-0.527658	-0.0311115	0.0274456	373692/55(373747)	Operative procedures - OPCS4: O01.9 Unspecified transluminal coil embolisation of aneurysm of artery	Health-related outcomes > Hospital inpatient > Summary Operations
GRSuncoupling	0.0296195	0.00329283	0.0559467	0.0274475	368801/4946(373747)	Operative procedures - OPCS4: W28.3 Removal of internal fixation from bone NEC	Health-related outcomes > Hospital inpatient > Summary Operations
GRSuncoupling	0.109762	0.0121959	0.207333	0.0274593	373392/355(373747)	Operative procedures - OPCS4: X89.2 Monoclonal antibodies Band 2	Health-related outcomes > Hospital inpatient > Summary Operations
GRSuncoupling	-0.35457	-0.669713	-0.0392076	0.0275014	373713/34(373747)	Operative procedures - main OPCS4: W60.2 Revision of arthrodesis and extra-articular bone graft NEC	Health-related outcomes > Hospital inpatient > Summary Operations
GRSuncoupling	0.398346	0.0439849	0.752848	0.0276135	373720/27(373747)	Operative procedures - secondary OPCS4: Q20.1 Freeing of adhesions of uterus	Health-related outcomes > Hospital inpatient > Summary Operations
GRSuncoupling	0.0190908	0.00209918	0.036083	0.0276593	361605/12142(373747)	Operative procedures - main OPCS4: W82.2 Endoscopic resection of semilunar cartilage NEC	Health-related outcomes > Hospital inpatient > Summary Operations
GRSuncoupling	0.0566107	0.00614652	0.107067	0.0278864	372411/1336(373747)	Operative procedures - OPCS4: W15.1 Osteotomy of neck of first metatarsal bone	Health-related outcomes > Hospital inpatient > Summary Operations
GRSuncoupling	-0.434645	-0.827762	-0.0516106	0.0279238	8467/24(8491)	Delivery methods: Breech extraction not otherwise specified	Health-related outcomes > Hospital inpatient > Summary Maternity
GRSuncoupling	0.206095	0.0222698	0.390003	0.0280224	373647/100(373747)	Operative procedures - main OPCS4: E85.5 Nebuliser ventilation	Health-related outcomes > Hospital inpatient > Summary Operations
GRSuncoupling	0.344019	0.0370057	0.651169	0.0281002	373711/36(373747)	Operative procedures - main OPCS4: A03.9 Unspecified stereotactic ablation of tissue of brain	Health-related outcomes > Hospital inpatient > Summary Operations
GRSuncoupling	0.344019	0.0370057	0.651169	0.0281002	373711/36(373747)	Operative procedures - OPCS4: A03.9 Unspecified stereotactic ablation of tissue of brain	Health-related outcomes > Hospital inpatient > Summary Operations
GRSuncoupling	0.164979	0.0177132	0.312252	0.0281146	373591/156(373747)	Operative procedures - secondary OPCS4: Y03.4 Other resiting of prosthesis in organ NOC	Health-related outcomes > Hospital inpatient > Summary Operations
GRSuncoupling	0.164979	0.0177132	0.312252	0.0281146	373591/156(373747)	Operative procedures - OPCS4: Y03.4 Other resiting of prosthesis in organ NOC	Health-related outcomes > Hospital inpatient > Summary Operations
GRSuncoupling	-0.256685	-0.485925	-0.0276251	0.0281214	373683/64(373747)	Operative procedures - secondary OPCS4: M42.1 Endoscopic resection of lesion of bladder	Health-related outcomes > Hospital inpatient > Summary Operations
GRSuncoupling	0.203168	0.0216543	0.384703	0.028246	371871/103(371974)	Sources of admission to hospital (recoded): Transfer within NHS provider: Orthopaedics	Health-related outcomes > Hospital inpatient > Summary Administration
GRSuncoupling	0.0653787	0.00688592	0.123873	0.0284732	372755/992(373747)	Operative procedures - OPCS4: F10.4 Extraction of multiple teeth NEC	Health-related outcomes > Hospital inpatient > Summary Operations
GRSuncoupling	-0.0938212	-0.177776	-0.00986687	0.0285012	373267/480(373747)	Operative procedures - OPCS4: H07.3 Right hemicolectomy and anastomosis NEC	Health-related outcomes > Hospital inpatient > Summary Operations
GRSuncoupling	-0.347325	-0.65814	-0.0363534	0.0285537	373712/35(373747)	Operative procedures - OPCS4: W60.2 Revision of arthrodesis and extra-articular bone graft NEC	Health-related outcomes > Hospital inpatient > Summary Operations
GRSuncoupling	-0.418211	-0.792645	-0.0438402	0.0285818	373723/24(373747)	Type of cancer: ICD10: C11.9 Nasopharynx, unspecified	Health-related outcomes > Cancer register
GRSuncoupling	0.320871	0.0336481	0.608303	0.0286013	373706/41(373747)	Operative procedures - OPCS4: V19.8 Other specified other operations on mandible	Health-related outcomes > Hospital inpatient > Summary Operations
GRSuncoupling	-0.14055	-0.266498	-0.0146508	0.0286867	373530/217(373747)	Operative procedures - OPCS4: R21.4 Mid forceps cephalic delivery NEC	Health-related outcomes > Hospital inpatient > Summary Operations
GRSuncoupling	0.0413323	0.00426429	0.0784054	0.0288615	371122/2625(373747)	Operative procedures - secondary OPCS4: Y90.3 Scanning NEC	Health-related outcomes > Hospital inpatient > Summary Operations
GRSuncoupling	0.0413323	0.00426429	0.0784054	0.0288615	371122/2625(373747)	Operative procedures - OPCS4: Y90.3 Scanning NEC	Health-related outcomes > Hospital inpatient > Summary Operations
GRSuncoupling	0.387587	0.039959	0.73581	0.0289849	373719/28(373747)	Operative procedures - OPCS4: N30.8 Other specified operations on prepuce	Health-related outcomes > Hospital inpatient > Summary Operations
GRSuncoupling	-0.347904	-0.660416	-0.0358235	0.0289947	373712/35(373747)	Operative procedures - OPCS4: C45.7 Debridement of lesion of cornea	Health-related outcomes > Hospital inpatient > Summary Operations
GRSuncoupling	0.0406577	0.00416157	0.0771588	0.0290033	370758/2989(373747)	PCT responsible for patient data: SUTTON AND MERTON PCT	Health-related outcomes > Hospital inpatient > Summary Administration
GRSuncoupling	-0.417767	-0.79335	-0.0426495	0.0291496	373723/24(373747)	Operative procedures - secondary OPCS4: S31.8 Other specified other operations on flap of skin to other site	Health-related outcomes > Hospital inpatient > Summary Operations
GRSuncoupling	-0.11992	-0.227663	-0.0121647	0.0291564	373456/291(373747)	Operative procedures - OPCS4: L54.4 Percutaneous transluminal insertion of stent into iliac artery	Health-related outcomes > Hospital inpatient > Summary Operations
GRSuncoupling	-0.258032	-0.490167	-0.0260237	0.0293164	373684/63(373747)	Operative procedures - OPCS4: T52.8 Other specified excision of other fascia	Health-related outcomes > Hospital inpatient > Summary Operations
GRSuncoupling	0.138151	0.013853	0.262452	0.0293755	373528/219(373747)	Operative procedures - OPCS4: V48.6 Denervation of spinal facet joint of lumbar vertebra NEC	Health-related outcomes > Hospital inpatient > Summary Operations
GRSuncoupling	0.275569	0.0276495	0.523597	0.0293941	373692/55(373747)	Operative procedures - OPCS4: X32.3 Exchange of plasma (2-9)	Health-related outcomes > Hospital inpatient > Summary Operations
GRSuncoupling	-0.104293	-0.19821	-0.0103856	0.0295081	373364/383(373747)	Operative procedures - secondary OPCS4: G74.2 Creation of temporary ileostomy	Health-related outcomes > Hospital inpatient > Summary Operations
GRSuncoupling	0.243682	0.0242853	0.463195	0.0295218	373677/70(373747)	Operative procedures - OPCS4: G44.6 Fibreoptic endoscopic pressure controlled balloon dilation of lower oesophageal sphincter	Health-related outcomes > Hospital inpatient > Summary Operations
GRSuncoupling	0.12251	0.0121617	0.232844	0.0295448	373470/277(373747)	Operative procedures - OPCS4: W32.2 Allograft of bone NEC	Health-related outcomes > Hospital inpatient > Summary Operations
GRSuncoupling	0.189289	0.0186183	0.359904	0.0296957	373631/116(373747)	Operative procedures - secondary OPCS4: B37.5 Lipofilling of breast	Health-related outcomes > Hospital inpatient > Summary Operations
GRSuncoupling	0.456177	0.0447437	0.867658	0.0297726	373727/20(373747)	Operative procedures - OPCS4: J18.4 Partial cholecystectomy and exploration of common bile duct	Health-related outcomes > Hospital inpatient > Summary Operations
GRSuncoupling	-0.378462	-0.720251	-0.0366301	0.0299943	373718/29(373747)	Operative procedures - secondary OPCS4: Y10.2 Electrocauterisation of organ NOC	Health-related outcomes > Hospital inpatient > Summary Operations
GRSuncoupling	-0.378462	-0.720251	-0.0366301	0.0299943	373718/29(373747)	Operative procedures - OPCS4: Y10.2 Electrocauterisation of organ NOC	Health-related outcomes > Hospital inpatient > Summary Operations
GRSuncoupling	0.0115424	0.00111365	0.0219715	0.0300628	338850/34897(373747)	Date K29 first reported (gastritis and duodenitis)	Health-related outcomes > First occurrences > Digestive system disorders
GRSuncoupling	0.456208	0.044416	0.869361	0.0301137	373727/20(373747)	Operative procedures - OPCS4: V38.2 Primary posterior interlaminar fusion of joint of lumbar spine	Health-related outcomes > Hospital inpatient > Summary Operations
GRSuncoupling	-0.0396683	-0.0755377	-0.00380388	0.0301782	371081/2666(373747)	Operative procedures - main OPCS4: B27.4 Total mastectomy NEC	Health-related outcomes > Hospital inpatient > Summary Operations
GRSuncoupling	0.433778	0.0418308	0.826617	0.0302203	373725/22(373747)	Operative procedures - OPCS4: A44.4 Excision of lesion of extradural spinal cord	Health-related outcomes > Hospital inpatient > Summary Operations
GRSuncoupling	0.207926	0.0199272	0.396103	0.0302536	373651/96(373747)	Operative procedures - OPCS4: G44.7 Fibreoptic endoscopic removal of gastrostomy tube	Health-related outcomes > Hospital inpatient > Summary Operations
GRSuncoupling	-0.253946	-0.483853	-0.0241376	0.0303474	373683/64(373747)	Operative procedures - secondary OPCS4: Y12.2 Injection of other destructive substance into lesion of organ NOC	Health-related outcomes > Hospital inpatient > Summary Operations
GRSuncoupling	-0.253946	-0.483853	-0.0241376	0.0303474	373683/64(373747)	Operative procedures - OPCS4: Y12.2 Injection of other destructive substance into lesion of organ NOC	Health-related outcomes > Hospital inpatient > Summary Operations
GRSuncoupling	-0.143429	-0.27328	-0.0136229	0.0303559	373543/204(373747)	Operative procedures - main OPCS4: R21.4 Mid forceps cephalic delivery NEC	Health-related outcomes > Hospital inpatient > Summary Operations
GRSuncoupling	0.185583	0.0175776	0.353556	0.0303677	373627/120(373747)	Operative procedures - OPCS4: W33.8 Other specified other open operations on bone	Health-related outcomes > Hospital inpatient > Summary Operations
GRSuncoupling	-0.153841	-0.293133	-0.0145394	0.0304151	373573/174(373747)	Operative procedures - secondary OPCS4: K51.2 Intravascular ultrasound of coronary artery	Health-related outcomes > Hospital inpatient > Summary Operations
GRSuncoupling	0.221542	0.0207849	0.422293	0.0305416	373663/84(373747)	Operative procedures - main OPCS4: T45.4 Image controlled percutaneous drainage of lesion of abdominal cavity NEC	Health-related outcomes > Hospital inpatient > Summary Operations
GRSuncoupling	0.196293	0.0182461	0.374308	0.0306925	373640/107(373747)	Date H19 first reported (disorders of sclera and cornea in diseases classified elsewhere)	Health-related outcomes > First occurrences > Eye and adnexa disorders
GRSuncoupling	0.122998	0.0114327	0.234547	0.0306968	373476/271(373747)	Operative procedures - secondary OPCS4: W32.2 Allograft of bone NEC	Health-related outcomes > Hospital inpatient > Summary Operations
GRSuncoupling	-0.44284	-0.844856	-0.0411816	0.030767	373726/21(373747)	Operative procedures - secondary OPCS4: T36.5 Creation of omental flap	Health-related outcomes > Hospital inpatient > Summary Operations
GRSuncoupling	0.297659	0.0272822	0.567689	0.0308383	373701/46(373747)	Operative procedures - OPCS4: W94.3 Revision of hybrid prosthetic replacement of hip joint using cemented femoral component	Health-related outcomes > Hospital inpatient > Summary Operations
GRSuncoupling	-0.140761	-0.268544	-0.0129692	0.0308522	373540/207(373747)	Operative procedures - OPCS4: K51.2 Intravascular ultrasound of coronary artery	Health-related outcomes > Hospital inpatient > Summary Operations
GRSuncoupling	0.201344	0.0185617	0.384303	0.0309172	366135/102(366237)	Destinations on discharge from hospital (recoded): High security psychiatric hospital: Other	Health-related outcomes > Hospital inpatient > Summary Administration
GRSuncoupling	0.0901363	0.00824348	0.17204	0.0309952	373242/505(373747)	Date G63 first reported (polyneuropathy in diseases classified elsewhere)	Health-related outcomes > First occurrences > Nervous system disorders
GRSuncoupling	-0.331825	-0.633413	-0.0300676	0.0310896	373710/37(373747)	Operative procedures - main OPCS4: W22.2 Primary open reduction of fracture of bone and external fixation HFQ	Health-related outcomes > Hospital inpatient > Summary Operations
GRSuncoupling	-0.155544	-0.297088	-0.0140149	0.0312438	373578/169(373747)	Operative procedures - OPCS4: M27.8 Other specified therapeutic ureteroscopic operations on ureter	Health-related outcomes > Hospital inpatient > Summary Operations
GRSuncoupling	-0.381432	-0.728691	-0.0343751	0.0312701	373719/28(373747)	Type of cancer: ICD9: 2020 Nodular lymphoma	Health-related outcomes > Cancer register
GRSuncoupling	0.244858	0.0219556	0.467759	0.0313074	373679/68(373747)	Operative procedures - OPCS4: G42.1 Fibreoptic endoscopic submucosal resection of lesion of upper gastrointestinal tract	Health-related outcomes > Hospital inpatient > Summary Operations
GRSuncoupling	0.0963008	0.0086278	0.183957	0.0313138	373307/440(373747)	Operative procedures - secondary OPCS4: W79.1 Soft tissue correction of hallux valgus	Health-related outcomes > Hospital inpatient > Summary Operations
GRSuncoupling	-0.431259	-0.823781	-0.0387903	0.0313205	373725/22(373747)	Histology of cancer tumour: Intracystic carcinoma	Health-related outcomes > Cancer register
GRSuncoupling	-0.238964	-0.456741	-0.0212987	0.0314569	373676/71(373747)	Operative procedures - main OPCS4: L54.3 Arteriography of iliac artery	Health-related outcomes > Hospital inpatient > Summary Operations
GRSuncoupling	-0.274752	-0.525435	-0.0242426	0.0316497	373693/54(373747)	Operative procedures - main OPCS4: J09.1 Diagnostic endoscopic examination of liver and biopsy of lesion of liver using laparoscope	Health-related outcomes > Hospital inpatient > Summary Operations
GRSuncoupling	-0.300004	-0.573656	-0.0262275	0.0316941	373702/45(373747)	Operative procedures - main OPCS4: S23.2 Z plasty NEC	Health-related outcomes > Hospital inpatient > Summary Operations
GRSuncoupling	0.0829639	0.00716379	0.158766	0.0319371	373159/588(373747)	Type of cancer: ICD10: C83.3 Large cell (diffuse)	Health-related outcomes > Cancer register
GRSuncoupling	-0.0434573	-0.0831791	-0.00373647	0.0320068	371570/2177(373747)	Date I71 first reported (aortic aneurysm and dissection)	Health-related outcomes > First occurrences > Circulatory system disorders
GRSuncoupling	-0.0782392	-0.149801	-0.0066724	0.0321286	373080/667(373747)	Date F39 first reported (unspecified mood [affective] disorder)	Health-related outcomes > First occurrences > Mental and behavioural disorders
GRSuncoupling	0.245159	0.0208985	0.469543	0.0321831	373680/67(373747)	Operative procedures - main OPCS4: G44.6 Fibreoptic endoscopic pressure controlled balloon dilation of lower oesophageal sphincter	Health-related outcomes > Hospital inpatient > Summary Operations
GRSuncoupling	0.344628	0.0294157	0.660405	0.0322406	373713/34(373747)	Type of cancer: ICD10: C32.1 Supraglottis	Health-related outcomes > Cancer register
GRSuncoupling	0.11643	0.00981986	0.223096	0.0323571	373448/299(373747)	Operative procedures - main OPCS4: H25.8 Other specified diagnostic endoscopic examination of lower bowel using fibreoptic sigmoidoscope	Health-related outcomes > Hospital inpatient > Summary Operations
GRSuncoupling	0.0436309	0.00364679	0.0836261	0.0324725	371321/2426(373747)	PCT responsible for patient data: RICHMOND AND TWICKENHAM PCT	Health-related outcomes > Hospital inpatient > Summary Administration
GRSuncoupling	0.0580234	0.00484185	0.111202	0.0324769	372545/1202(373747)	Operative procedures - secondary OPCS4: W59.5 Fusion of interphalangeal joint of toe NEC	Health-related outcomes > Hospital inpatient > Summary Operations
GRSuncoupling	0.0336825	0.00278248	0.0645836	0.0326433	370154/3593(373747)	"Date N31 first reported (neuromuscular dysfunction of bladder, not elsewhere classified)"	Health-related outcomes > First occurrences > Genitourinary system disorders
GRSuncoupling	-0.177253	-0.339987	-0.0147264	0.0326543	373617/130(373747)	Operative procedures - OPCS4: X50.8 Other specified external resuscitation	Health-related outcomes > Hospital inpatient > Summary Operations
GRSuncoupling	0.0582417	0.00477572	0.11171	0.0327615	372562/1185(373747)	Operative procedures - main OPCS4: E49.1 Diagnostic fibreoptic endoscopic examination of lower respiratory tract and biopsy of lesion of lower respiratory tract	Health-related outcomes > Hospital inpatient > Summary Operations
GRSuncoupling	-0.139471	-0.267552	-0.0114003	0.0328142	373540/207(373747)	Operative procedures - secondary OPCS4: T52.1 Palmar fasciectomy	Health-related outcomes > Hospital inpatient > Summary Operations
GRSuncoupling	-0.292658	-0.561521	-0.0239052	0.0328532	373700/47(373747)	Operative procedures - main OPCS4: G21.5 Insertion of stent into oesophagus NEC	Health-related outcomes > Hospital inpatient > Summary Operations
GRSuncoupling	0.364938	0.0298486	0.700609	0.0329245	373717/30(373747)	Operative procedures - OPCS4: C17.8 Other specified other repair of eyelid	Health-related outcomes > Hospital inpatient > Summary Operations
GRSuncoupling	-0.074255	-0.142509	-0.00600644	0.0329744	373019/728(373747)	Operative procedures - secondary OPCS4: C81.2 Laser photocoagulation of retina for detachment	Health-related outcomes > Hospital inpatient > Summary Operations
GRSuncoupling	0.134431	0.0108408	0.258009	0.0330058	373526/221(373747)	Operative procedures - secondary OPCS4: X90.4 Intravenous nutrition Band 1	Health-related outcomes > Hospital inpatient > Summary Operations
GRSuncoupling	0.301095	0.0242957	0.578474	0.0331724	373703/44(373747)	Operative procedures - secondary OPCS4: G67.4 Intubation of jejunum NEC	Health-related outcomes > Hospital inpatient > Summary Operations
GRSuncoupling	0.104264	0.00831447	0.200199	0.0331726	373380/367(373747)	Operative procedures - main OPCS4: J38.2 Endoscopic sphincterotomy of sphincter of Oddi and insertion of tubal prosthesis into bile duct	Health-related outcomes > Hospital inpatient > Summary Operations
GRSuncoupling	0.419642	0.0338181	0.806618	0.0332199	373724/23(373747)	Operative procedures - main OPCS4: N06.6 Inguinal orchidectomy NEC	Health-related outcomes > Hospital inpatient > Summary Operations
GRSuncoupling	-0.0273185	-0.0524865	-0.00215176	0.0333787	368305/5442(373747)	Operative procedures - OPCS4: H20.6 Fibreoptic endoscopic resection of lesion of colon NEC	Health-related outcomes > Hospital inpatient > Summary Operations
GRSuncoupling	-0.3783	-0.726914	-0.029737	0.0334155	373719/28(373747)	Operative procedures - secondary OPCS4: E48.4 Fibreoptic endoscopic aspiration of lower respiratory tract	Health-related outcomes > Hospital inpatient > Summary Operations
GRSuncoupling	0.142329	0.0111938	0.273509	0.0334249	373550/197(373747)	Operative procedures - OPCS4: H23.8 Other specified endoscopic extirpation of lesion of lower bowel using fibreoptic sigmoidoscope	Health-related outcomes > Hospital inpatient > Summary Operations
GRSuncoupling	0.383545	0.0299805	0.73704	0.0334635	373720/27(373747)	Operative procedures - secondary OPCS4: L88.3 Percutaneous transluminal laser ablation of varicose vein of leg NEC	Health-related outcomes > Hospital inpatient > Summary Operations
GRSuncoupling	0.137783	0.0107866	0.264787	0.033473	373537/210(373747)	Date L52 first reported (erythema nodosum)	Health-related outcomes > First occurrences > Skin and subcutaneous tissue disorders
GRSuncoupling	-0.0409447	-0.0786938	-0.00319639	0.0335042	371350/2397(373747)	Operative procedures - secondary OPCS4: Y02.2 Insertion of prosthesis into organ NOC	Health-related outcomes > Hospital inpatient > Summary Operations
GRSuncoupling	-0.0409447	-0.0786938	-0.00319639	0.0335042	371350/2397(373747)	Operative procedures - OPCS4: Y02.2 Insertion of prosthesis into organ NOC	Health-related outcomes > Hospital inpatient > Summary Operations
GRSuncoupling	-0.319068	-0.613146	-0.0247397	0.0335316	373708/39(373747)	Operative procedures - OPCS4: S25.8 Other specified local flap of skin and fascia	Health-related outcomes > Hospital inpatient > Summary Operations
GRSuncoupling	-0.0351886	-0.0676462	-0.00273175	0.0335945	370506/3241(373747)	Date N13 first reported (obstructive and reflux uropathy)	Health-related outcomes > First occurrences > Genitourinary system disorders
GRSuncoupling	-0.106411	-0.204596	-0.00826282	0.0336124	373391/356(373747)	Operative procedures - OPCS4: Q14.5 Insertion of prostaglandin pessary	Health-related outcomes > Hospital inpatient > Summary Operations
GRSuncoupling	-0.113275	-0.217785	-0.00878084	0.0336243	373436/311(373747)	Operative procedures - OPCS4: S05.3 Microscopically controlled excision of lesion of skin of head or neck using chemosurgical technique	Health-related outcomes > Hospital inpatient > Summary Operations
GRSuncoupling	-0.0113446	-0.0218128	-0.00087682	0.0336609	336599/35903(372502)	Main speciality of consultant (recoded): Cardiology	Health-related outcomes > Hospital inpatient > Summary Administration
GRSuncoupling	-0.0596159	-0.114656	-0.00457935	0.0337533	372627/1120(373747)	Type of cancer: ICD10: C18.7 Sigmoid colon	Health-related outcomes > Cancer register
GRSuncoupling	-0.0181298	-0.0348772	-0.00138284	0.0338528	361210/12537(373747)	Operative procedures - main OPCS4: S06.5 Excision of lesion of skin of head or neck NEC	Health-related outcomes > Hospital inpatient > Summary Operations
GRSuncoupling	-0.182617	-0.351318	-0.0139057	0.0338728	373628/119(373747)	Operative procedures - OPCS4: W84.1 Endoscopic repair of intra-articular ligament	Health-related outcomes > Hospital inpatient > Summary Operations
GRSuncoupling	0.25709	0.0194987	0.49475	0.0339561	373687/60(373747)	Operative procedures - main OPCS4: E24.8 Other specified therapeutic endoscopic operations on pharynx	Health-related outcomes > Hospital inpatient > Summary Operations
GRSuncoupling	0.356869	0.0268583	0.686816	0.0340242	373716/31(373747)	Type of cancer: ICD10: C92.7 Other myeloid leukaemia	Health-related outcomes > Cancer register
GRSuncoupling	0.0332663	0.00248634	0.0640469	0.034152	370138/3609(373747)	Date E86 first reported (volume depletion)	Health-related outcomes > First occurrences > Endocrine, nutritional and metabolic diseases
GRSuncoupling	0.307195	0.0228835	0.591614	0.0342247	373705/42(373747)	Operative procedures - main OPCS4: W33.8 Other specified other open operations on bone	Health-related outcomes > Hospital inpatient > Summary Operations
GRSuncoupling	-0.273208	-0.526295	-0.0204614	0.0342418	373694/53(373747)	Operative procedures - secondary OPCS4: O31.1 Wrist NEC	Health-related outcomes > Hospital inpatient > Summary Operations
GRSuncoupling	-0.273208	-0.526295	-0.0204614	0.0342418	373694/53(373747)	Operative procedures - OPCS4: O31.1 Wrist NEC	Health-related outcomes > Hospital inpatient > Summary Operations
GRSuncoupling	0.254352	0.018817	0.489764	0.0342456	373686/61(373747)	Operative procedures - OPCS4: V43.3 Excision of lesion of lumbar vertebra	Health-related outcomes > Hospital inpatient > Summary Operations
GRSuncoupling	0.327386	0.024216	0.630568	0.0342866	373710/37(373747)	Operative procedures - main OPCS4: Q17.9 Unspecified therapeutic endoscopic operations on uterus	Health-related outcomes > Hospital inpatient > Summary Operations
GRSuncoupling	0.122886	0.0090123	0.23674	0.0344044	373487/260(373747)	Operative procedures - main OPCS4: S05.1 Microscopically controlled excision of lesion of skin of head or neck using fresh tissue technique	Health-related outcomes > Hospital inpatient > Summary Operations
GRSuncoupling	-0.323541	-0.624435	-0.0243269	0.0344201	373709/38(373747)	Operative procedures - main OPCS4: R14.1 Forewater rupture of amniotic membrane	Health-related outcomes > Hospital inpatient > Summary Operations
GRSuncoupling	0.289121	0.0210994	0.557235	0.0345114	373700/47(373747)	Operative procedures - OPCS4: A20.8 Other specified other operations on ventricle of brain	Health-related outcomes > Hospital inpatient > Summary Operations
GRSuncoupling	0.159236	0.0115967	0.306877	0.0345201	373592/155(373747)	Operative procedures - OPCS4: A48.3 Insertion of neurostimulator acent to spinal cord	Health-related outcomes > Hospital inpatient > Summary Operations
GRSuncoupling	0.0348791	0.00252647	0.0672329	0.0346015	370485/3262(373747)	Date E83 first reported (disorders of mineral metabolism)	Health-related outcomes > First occurrences > Endocrine, nutritional and metabolic diseases
GRSuncoupling	0.0580159	0.00419326	0.111842	0.0346326	372575/1172(373747)	Date I27 first reported (other pulmonary heart diseases)	Health-related outcomes > First occurrences > Circulatory system disorders
GRSuncoupling	0.0262132	0.00187126	0.0505554	0.0348035	367938/5809(373747)	Operative procedures - OPCS4: X29.2 Continuous intravenous infusion of therapeutic substance NEC	Health-related outcomes > Hospital inpatient > Summary Operations
GRSuncoupling	-0.18356	-0.354116	-0.013009	0.0349051	373631/116(373747)	Operative procedures - main OPCS4: E35.2 Endoscopic resection of lesion of larynx	Health-related outcomes > Hospital inpatient > Summary Operations
GRSuncoupling	0.286531	0.0204164	0.553036	0.0349525	373699/48(373747)	Operative procedures - main OPCS4: X10.4 Amputation through metatarsal bones	Health-related outcomes > Hospital inpatient > Summary Operations
GRSuncoupling	-0.22373	-0.431702	-0.0158013	0.0349672	373669/78(373747)	Operative procedures - OPCS4: E06.1 Packing of posterior cavity of nose NEC	Health-related outcomes > Hospital inpatient > Summary Operations
GRSuncoupling	-0.266737	-0.514691	-0.0187511	0.0350089	373692/55(373747)	Operative procedures - secondary OPCS4: S23.1 Z plasty to head or neck	Health-related outcomes > Hospital inpatient > Summary Operations
GRSuncoupling	0.403521	0.0281536	0.778879	0.0351095	373723/24(373747)	Operative procedures - OPCS4: T25.8 Other specified primary repair of incisional hernia	Health-related outcomes > Hospital inpatient > Summary Operations
GRSuncoupling	0.156763	0.0108958	0.302655	0.0351848	373588/159(373747)	Operative procedures - OPCS4: X11.9 Unspecified amputation of toe	Health-related outcomes > Hospital inpatient > Summary Operations
GRSuncoupling	-0.215486	-0.416078	-0.0148599	0.0352614	373663/84(373747)	Operative procedures - main OPCS4: W33.6 Debridement of bone NEC	Health-related outcomes > Hospital inpatient > Summary Operations
GRSuncoupling	0.25717	0.0177938	0.49686	0.0353484	373688/59(373747)	Operative procedures - OPCS4: K59.5 Removal of cardioverter defibrillator	Health-related outcomes > Hospital inpatient > Summary Operations
GRSuncoupling	0.171228	0.0117381	0.33073	0.035362	373614/133(373747)	Operative procedures - main OPCS4: A38.8 Other specified extirpation of lesion of meninges of brain	Health-related outcomes > Hospital inpatient > Summary Operations
GRSuncoupling	0.0524036	0.00358783	0.101225	0.0353752	372322/1425(373747)	Date M45 first reported (ankylosing spondylitis)	Health-related outcomes > First occurrences > Musculoskeletal system and connective tissue disorders
GRSuncoupling	0.0793549	0.00540584	0.153315	0.035457	373126/621(373747)	Date M93 first reported (other osteochondropathies)	Health-related outcomes > First occurrences > Musculoskeletal system and connective tissue disorders
GRSuncoupling	-0.0472997	-0.0914077	-0.00319393	0.0355579	356670/1749(358419)	Treatment speciality of consultant (recoded): Rehabilitation	Health-related outcomes > Hospital inpatient > Summary Administration
GRSuncoupling	0.378737	0.0254196	0.731913	0.0355657	373720/27(373747)	Operative procedures - secondary OPCS4: Z24.8 Specified respiratory tract NEC	Health-related outcomes > Hospital inpatient > Summary Operations
GRSuncoupling	0.378737	0.0254196	0.731913	0.0355657	373720/27(373747)	Operative procedures - OPCS4: Z24.8 Specified respiratory tract NEC	Health-related outcomes > Hospital inpatient > Summary Operations
GRSuncoupling	0.0464665	0.00311165	0.0898217	0.0356689	371937/1810(373747)	Date G35 first reported (multiple sclerosis)	Health-related outcomes > First occurrences > Nervous system disorders
GRSuncoupling	0.0542217	0.00360427	0.104841	0.0357722	372423/1324(373747)	Date I89 first reported (other non-infective disorders of lymphatic vessels and lymph nodes)	Health-related outcomes > First occurrences > Circulatory system disorders
GRSuncoupling	0.412604	0.0267435	0.797424	0.0357991	373724/23(373747)	Operative procedures - main OPCS3: 195.2 Operation on ossicles : stapedectomy	Health-related outcomes > Hospital inpatient > Summary Operations
GRSuncoupling	-0.142538	-0.275623	-0.00944885	0.0358014	373556/191(373747)	Operative procedures - OPCS4: U51.8 Other specified rehabilitation for neurological disorders	Health-related outcomes > Hospital inpatient > Summary Operations
GRSuncoupling	0.134528	0.00883419	0.260244	0.0359448	373533/214(373747)	Operative procedures - OPCS4: E03.3 Biopsy of lesion of septum of nose	Health-related outcomes > Hospital inpatient > Summary Operations
GRSuncoupling	-0.0768038	-0.148681	-0.00490785	0.036247	373068/679(373747)	Operative procedures - OPCS4: R22.9 Unspecified vacuum delivery	Health-related outcomes > Hospital inpatient > Summary Operations
GRSuncoupling	0.165585	0.0105868	0.320626	0.0362972	373606/141(373747)	Operative procedures - secondary OPCS4: Z35.7 Artery of circle of Willis	Health-related outcomes > Hospital inpatient > Summary Operations
GRSuncoupling	0.165585	0.0105868	0.320626	0.0362972	373606/141(373747)	Operative procedures - OPCS4: Z35.7 Artery of circle of Willis	Health-related outcomes > Hospital inpatient > Summary Operations
GRSuncoupling	-0.143655	-0.278163	-0.00914808	0.0363212	373559/188(373747)	Operative procedures - OPCS4: S47.3 Incision of lesion of skin of head or neck	Health-related outcomes > Hospital inpatient > Summary Operations
GRSuncoupling	0.172221	0.0109878	0.333547	0.0363496	373617/130(373747)	Operative procedures - secondary OPCS4: U19.9 Unspecified diagnostic electrocardiography	Health-related outcomes > Hospital inpatient > Summary Operations
GRSuncoupling	0.0805358	0.00507829	0.155984	0.0364363	373151/596(373747)	Operative procedures - OPCS4: L85.3 Ligation of recurrent varicose vein of leg	Health-related outcomes > Hospital inpatient > Summary Operations
GRSuncoupling	-0.122071	-0.236458	-0.00769312	0.0364624	373488/259(373747)	"Date F99 first reported (mental disorder, not otherwise specified)"	Health-related outcomes > First occurrences > Mental and behavioural disorders
GRSuncoupling	-0.359357	-0.696764	-0.0222724	0.0367085	373717/30(373747)	Operative procedures - main OPCS4: W86.9 Unspecified therapeutic endoscopic operations on cavity of other joint	Health-related outcomes > Hospital inpatient > Summary Operations
GRSuncoupling	0.0915741	0.00564476	0.177516	0.0367455	373288/459(373747)	Operative procedures - secondary OPCS4: Y59.1 Harvest of temporalis flap of skin and fascia	Health-related outcomes > Hospital inpatient > Summary Operations
GRSuncoupling	0.0915741	0.00564476	0.177516	0.0367455	373288/459(373747)	Operative procedures - OPCS4: Y59.1 Harvest of temporalis flap of skin and fascia	Health-related outcomes > Hospital inpatient > Summary Operations
GRSuncoupling	0.0414201	0.00249631	0.080342	0.0370013	371504/2243(373747)	Operative procedures - secondary OPCS4: V55.3 Greater than two levels of spine	Health-related outcomes > Hospital inpatient > Summary Operations
GRSuncoupling	0.0414201	0.00249631	0.080342	0.0370013	371504/2243(373747)	Operative procedures - OPCS4: V55.3 Greater than two levels of spine	Health-related outcomes > Hospital inpatient > Summary Operations
GRSuncoupling	-0.119169	-0.231257	-0.00712259	0.0371434	373477/270(373747)	Operative procedures - main OPCS4: Q55.2 Examination of female genital tract under anaesthetic NEC	Health-related outcomes > Hospital inpatient > Summary Operations
GRSuncoupling	0.128807	0.00764586	0.250007	0.0372155	373516/231(373747)	Operative procedures - main OPCS4: U19.9 Unspecified diagnostic electrocardiography	Health-related outcomes > Hospital inpatient > Summary Operations
GRSuncoupling	0.267505	0.0155898	0.519316	0.0373709	373694/53(373747)	Operative procedures - OPCS4: G03.1 Partial oesophagectomy and end to end anastomosis of oesophagus	Health-related outcomes > Hospital inpatient > Summary Operations
GRSuncoupling	-0.107786	-0.209403	-0.00613074	0.0376541	373418/329(373747)	Operative procedures - secondary OPCS4: Y49.1 Median sternotomy approach	Health-related outcomes > Hospital inpatient > Summary Operations
GRSuncoupling	-0.107786	-0.209403	-0.00613074	0.0376541	373418/329(373747)	Operative procedures - OPCS4: Y49.1 Median sternotomy approach	Health-related outcomes > Hospital inpatient > Summary Operations
GRSuncoupling	-0.195944	-0.380717	-0.0111861	0.0376562	373648/99(373747)	Type of cancer: ICD10: C71.9 Brain, unspecified	Health-related outcomes > Cancer register
GRSuncoupling	-0.0204615	-0.0397584	-0.0011654	0.037681	363774/9378(373152)	Methods of admission to hospital (recoded): Transfer	Health-related outcomes > Hospital inpatient > Summary Administration
GRSuncoupling	0.0968545	0.00543093	0.188282	0.03786	373342/405(373747)	Operative procedures - OPCS4: T25.3 Primary repair of incisional hernia using sutures	Health-related outcomes > Hospital inpatient > Summary Operations
GRSuncoupling	0.0695981	0.00389383	0.135305	0.037886	372962/785(373747)	Operative procedures - secondary OPCS4: Z77.4 Upper end of tibia NEC	Health-related outcomes > Hospital inpatient > Summary Operations
GRSuncoupling	0.0695981	0.00389383	0.135305	0.037886	372962/785(373747)	Operative procedures - OPCS4: Z77.4 Upper end of tibia NEC	Health-related outcomes > Hospital inpatient > Summary Operations
GRSuncoupling	-0.134072	-0.260716	-0.00744965	0.0378881	3418/237(3655)	Anaesthetics administered during delivery: General anaesthetic	Health-related outcomes > Hospital inpatient > Summary Maternity
GRSuncoupling	-0.0632786	-0.123097	-0.00346303	0.0381316	372799/948(373747)	Operative procedures - main OPCS4: S06.7 Re-excision of skin margins NEC	Health-related outcomes > Hospital inpatient > Summary Operations
GRSuncoupling	0.32804	0.0177289	0.638205	0.0382189	373712/35(373747)	Operative procedures - OPCS4: T70.4 Shortening of tendon NEC	Health-related outcomes > Hospital inpatient > Summary Operations
GRSuncoupling	0.405632	0.0222853	0.789886	0.0383034	373724/23(373747)	Operative procedures - main OPCS4: X12.2 Excision of lesion of amputation stump	Health-related outcomes > Hospital inpatient > Summary Operations
GRSuncoupling	0.122577	0.00656217	0.238612	0.03839	373495/252(373747)	Operative procedures - secondary OPCS4: F10.4 Extraction of multiple teeth NEC	Health-related outcomes > Hospital inpatient > Summary Operations
GRSuncoupling	-0.149618	-0.291309	-0.00792938	0.0384858	373578/169(373747)	Operative procedures - secondary OPCS4: Q43.2 Excision of lesion of ovary	Health-related outcomes > Hospital inpatient > Summary Operations
GRSuncoupling	0.194818	0.0102074	0.379433	0.0386061	373648/99(373747)	Operative procedures - secondary OPCS4: C77.6 Insertion of capsule tension ring	Health-related outcomes > Hospital inpatient > Summary Operations
GRSuncoupling	0.212846	0.0111135	0.414563	0.0386331	373664/83(373747)	Operative procedures - secondary OPCS4: T96.3 Debridement of soft tissue NEC	Health-related outcomes > Hospital inpatient > Summary Operations
GRSuncoupling	0.118227	0.00608868	0.23036	0.0387863	373478/269(373747)	Operative procedures - secondary OPCS4: Z70.1 Head of radius	Health-related outcomes > Hospital inpatient > Summary Operations
GRSuncoupling	0.118227	0.00608868	0.23036	0.0387863	373478/269(373747)	Operative procedures - OPCS4: Z70.1 Head of radius	Health-related outcomes > Hospital inpatient > Summary Operations
GRSuncoupling	0.128252	0.00661537	0.249912	0.038791	373518/229(373747)	Operative procedures - OPCS4: V22.1 Primary anterior decompression of cervical spinal cord and fusion of joint of cervical spine	Health-related outcomes > Hospital inpatient > Summary Operations
GRSuncoupling	-0.333283	-0.649929	-0.0169705	0.0389947	373713/34(373747)	Histology of cancer tumour: Acral lentiginous melanoma	Health-related outcomes > Cancer register
GRSuncoupling	-0.201745	-0.393382	-0.0102078	0.0390257	373655/92(373747)	Operative procedures - main OPCS4: E02.2 Reconstruction of nose NEC	Health-related outcomes > Hospital inpatient > Summary Operations
GRSuncoupling	0.342224	0.0167158	0.667386	0.0392525	373715/32(373747)	Operative procedures - main OPCS4: P03.1 Excision of Bartholin gland	Health-related outcomes > Hospital inpatient > Summary Operations
GRSuncoupling	-0.207351	-0.40459	-0.01013	0.0393417	373660/87(373747)	Operative procedures - secondary OPCS4: M27.8 Other specified therapeutic ureteroscopic operations on ureter	Health-related outcomes > Hospital inpatient > Summary Operations
GRSuncoupling	0.0118361	0.000575918	0.0230965	0.0393804	344362/29385(373747)	Operative procedures - main OPCS4: G45.9 Unspecified diagnostic fibreoptic endoscopic examination of upper gastrointestinal tract	Health-related outcomes > Hospital inpatient > Summary Operations
GRSuncoupling	-0.268427	-0.523923	-0.0130691	0.0394226	373695/52(373747)	Operative procedures - OPCS4: T65.8 Other specified excision of tendon	Health-related outcomes > Hospital inpatient > Summary Operations
GRSuncoupling	0.423731	0.0205739	0.828138	0.0396151	373726/21(373747)	Type of cancer: ICD10: D40.1 Testis	Health-related outcomes > Cancer register
GRSuncoupling	0.205536	0.00966074	0.401506	0.0397543	373659/88(373747)	Operative procedures - secondary OPCS4: U26.2 Uroflowmetry NEC	Health-related outcomes > Hospital inpatient > Summary Operations
GRSuncoupling	-0.257726	-0.503415	-0.0120676	0.0397558	373691/56(373747)	Operative procedures - main OPCS4: E14.3 External ethmoidectomy	Health-related outcomes > Hospital inpatient > Summary Operations
GRSuncoupling	-0.154593	-0.302062	-0.00709744	0.0399256	373591/156(373747)	Operative procedures - OPCS4: L27.1 Endovascular insertion of stent graft for infrarenal abdominal aortic aneurysm	Health-related outcomes > Hospital inpatient > Summary Operations
GRSuncoupling	-0.282202	-0.551527	-0.0130739	0.0399375	373700/47(373747)	Operative procedures - main OPCS4: M28.2 Endoscopic fragmentation of calculus of ureter NEC	Health-related outcomes > Hospital inpatient > Summary Operations
GRSuncoupling	-0.145599	-0.284704	-0.00644006	0.0402589	373571/176(373747)	Date F19 first reported (mental and behavioural disorders due to multiple drug use and use of other psychoactive substances)	Health-related outcomes > First occurrences > Mental and behavioural disorders
GRSuncoupling	-0.0172083	-0.0336548	-0.000762236	0.0402869	360732/13015(373747)	Operative procedures - secondary OPCS4: Z29.1 Rectum	Health-related outcomes > Hospital inpatient > Summary Operations
GRSuncoupling	-0.0172083	-0.0336548	-0.000762236	0.0402869	360732/13015(373747)	Operative procedures - OPCS4: Z29.1 Rectum	Health-related outcomes > Hospital inpatient > Summary Operations
GRSuncoupling	-0.143528	-0.28082	-0.0062412	0.0404563	373567/180(373747)	Operative procedures - secondary OPCS4: Y27.1 Autograft to organ NOC	Health-related outcomes > Hospital inpatient > Summary Operations
GRSuncoupling	-0.143528	-0.28082	-0.0062412	0.0404563	373567/180(373747)	Operative procedures - OPCS4: Y27.1 Autograft to organ NOC	Health-related outcomes > Hospital inpatient > Summary Operations
GRSuncoupling	0.0652977	0.00280602	0.127786	0.0405559	372879/868(373747)	Operative procedures - secondary OPCS4: W36.5 Diagnostic extraction of bone marrow NEC	Health-related outcomes > Hospital inpatient > Summary Operations
GRSuncoupling	0.164701	0.00692215	0.322483	0.0407585	373611/136(373747)	Operative procedures - OPCS4: A38.8 Other specified extirpation of lesion of meninges of brain	Health-related outcomes > Hospital inpatient > Summary Operations
GRSuncoupling	-0.0925088	-0.181136	-0.0038886	0.0407666	373317/430(373747)	Operative procedures - OPCS4: G74.2 Creation of temporary ileostomy	Health-related outcomes > Hospital inpatient > Summary Operations
GRSuncoupling	0.0908045	0.00379112	0.17783	0.040832	373300/447(373747)	Operative procedures - OPCS4: G44.5 Fibreoptic endoscopic percutaneous insertion of gastrostomy	Health-related outcomes > Hospital inpatient > Summary Operations
GRSuncoupling	0.319572	0.0131576	0.625901	0.0408988	373711/36(373747)	Operative procedures - secondary OPCS4: W03.1 Excision of heads of multiple lesser metatarsals	Health-related outcomes > Hospital inpatient > Summary Operations
GRSuncoupling	-0.288977	-0.566002	-0.0118847	0.0409222	373703/44(373747)	Operative procedures - OPCS4: W22.2 Primary open reduction of fracture of bone and external fixation HFQ	Health-related outcomes > Hospital inpatient > Summary Operations
GRSuncoupling	-0.229289	-0.449231	-0.00938903	0.0410046	373677/70(373747)	Operative procedures - main OPCS4: T34.3 Open drainage of abdominal abscess NEC	Health-related outcomes > Hospital inpatient > Summary Operations
GRSuncoupling	-0.194416	-0.380878	-0.00790287	0.0410136	373650/97(373747)	Operative procedures - secondary OPCS4: S05.5 Microscopically controlled excision of lesion of skin of head or neck NEC	Health-related outcomes > Hospital inpatient > Summary Operations
GRSuncoupling	0.15543	0.0063228	0.304541	0.0410444	373595/152(373747)	Operative procedures - main OPCS4: A48.3 Insertion of neurostimulator acent to spinal cord	Health-related outcomes > Hospital inpatient > Summary Operations
GRSuncoupling	-0.218732	-0.428733	-0.00895771	0.0411019	373670/77(373747)	Operative procedures - secondary OPCS4: H53.8 Other specified other operations on haemorrhoid	Health-related outcomes > Hospital inpatient > Summary Operations
GRSuncoupling	0.264431	0.0104444	0.518133	0.0411592	373695/52(373747)	Operative procedures - OPCS4: Q10.2 Curettage of products of conception from uterus NEC	Health-related outcomes > Hospital inpatient > Summary Operations
GRSuncoupling	0.201276	0.00815191	0.394608	0.0411839	373656/91(373747)	Operative procedures - main OPCS4: G44.7 Fibreoptic endoscopic removal of gastrostomy tube	Health-related outcomes > Hospital inpatient > Summary Operations
GRSuncoupling	0.122776	0.00487869	0.24063	0.0412038	373504/243(373747)	Operative procedures - OPCS4: P29.3 Biopsy of lesion of vagina	Health-related outcomes > Hospital inpatient > Summary Operations
GRSuncoupling	0.0972964	0.00373733	0.190865	0.0415317	373360/387(373747)	Operative procedures - main OPCS4: M45.3 Diagnostic endoscopic examination of bladder and biopsy of lesion of bladder using rigid cystoscope	Health-related outcomes > Hospital inpatient > Summary Operations
GRSuncoupling	0.109297	0.00416781	0.214434	0.0415882	373441/306(373747)	Operative procedures - main OPCS4: T25.3 Primary repair of incisional hernia using sutures	Health-related outcomes > Hospital inpatient > Summary Operations
GRSuncoupling	0.116813	0.00441136	0.229199	0.0416442	373479/268(373747)	Type of cancer: ICD10: C44.0 Skin of lip	Health-related outcomes > Cancer register
GRSuncoupling	0.0077148	0.000287369	0.0151424	0.0417725	292440/80892(373332)	Methods of admission to hospital (recoded): Elective admission: Planned	Health-related outcomes > Hospital inpatient > Summary Administration
GRSuncoupling	0.102226	0.00386251	0.200713	0.0417756	373387/360(373747)	Operative procedures - OPCS4: R21.5 Low forceps cephalic delivery	Health-related outcomes > Hospital inpatient > Summary Operations
GRSuncoupling	-0.175098	-0.343734	-0.00655312	0.0417849	373628/119(373747)	Operative procedures - secondary OPCS4: S26.5 Local subcutaneous pedicle flap of skin to head or neck NEC	Health-related outcomes > Hospital inpatient > Summary Operations
GRSuncoupling	0.38263	0.0142494	0.751488	0.0418784	373722/25(373747)	Operative procedures - main OPCS4: W42.6 Arthrolysis of total prosthetic replacement of knee joint	Health-related outcomes > Hospital inpatient > Summary Operations
GRSuncoupling	0.0493044	0.00180733	0.0967996	0.0418907	372241/1506(373747)	Operative procedures - OPCS4: A61.1 Excision of lesion of peripheral nerve	Health-related outcomes > Hospital inpatient > Summary Operations
GRSuncoupling	0.15305	0.00555053	0.300587	0.0420017	373591/156(373747)	Operative procedures - OPCS4: W79.8 Other specified soft tissue operations on joint of toe	Health-related outcomes > Hospital inpatient > Summary Operations
GRSuncoupling	-0.158214	-0.310775	-0.00571533	0.0420498	373602/145(373747)	Operative procedures - secondary OPCS4: T41.1 Open biopsy of lesion of peritoneum NEC	Health-related outcomes > Hospital inpatient > Summary Operations
GRSuncoupling	-0.397575	-0.781697	-0.0136387	0.0424472	373724/23(373747)	Operative procedures - OPCS4: T36.5 Creation of omental flap	Health-related outcomes > Hospital inpatient > Summary Operations
GRSuncoupling	-0.317922	-0.625217	-0.0110095	0.0424568	373711/36(373747)	Operative procedures - secondary OPCS4: Y30.9 Unspecified incision of organ NOC	Health-related outcomes > Hospital inpatient > Summary Operations
GRSuncoupling	-0.317922	-0.625217	-0.0110095	0.0424568	373711/36(373747)	Operative procedures - OPCS4: Y30.9 Unspecified incision of organ NOC	Health-related outcomes > Hospital inpatient > Summary Operations
GRSuncoupling	0.183859	0.00610385	0.361678	0.0426669	373640/107(373747)	Operative procedures - OPCS4: C31.6 Recession of lateral rectus muscle and resection of medial rectus muscle of eye	Health-related outcomes > Hospital inpatient > Summary Operations
GRSuncoupling	-0.405496	-0.797687	-0.0134657	0.0426715	373725/22(373747)	Operative procedures - OPCS4: H50.8 Other specified repair of anus	Health-related outcomes > Hospital inpatient > Summary Operations
GRSuncoupling	0.18983	0.00621912	0.373352	0.0426719	373647/100(373747)	Operative procedures - main OPCS4: Q55.9 Unspecified other examination of female genital tract	Health-related outcomes > Hospital inpatient > Summary Operations
GRSuncoupling	-0.154319	-0.303696	-0.00491914	0.0428975	373595/152(373747)	Operative procedures - main OPCS4: L27.1 Endovascular insertion of stent graft for infrarenal abdominal aortic aneurysm	Health-related outcomes > Hospital inpatient > Summary Operations
GRSuncoupling	-0.100128	-0.197111	-0.00312635	0.043037	373386/361(373747)	Operative procedures - OPCS4: N11.1 Excision of hydrocele sac	Health-related outcomes > Hospital inpatient > Summary Operations
GRSuncoupling	-0.131539	-0.259034	-0.00405709	0.0431505	373539/208(373747)	Operative procedures - OPCS4: H23.5 Endoscopic submucosal resection of lesion of lower bowel using fibreoptic sigmoidoscope	Health-related outcomes > Hospital inpatient > Summary Operations
GRSuncoupling	-0.314297	-0.619476	-0.00971667	0.0433015	373710/37(373747)	Operative procedures - OPCS4: U17.6 Patency capsule examination	Health-related outcomes > Hospital inpatient > Summary Operations
GRSuncoupling	0.0413202	0.00124398	0.081398	0.0433027	371615/2132(373747)	Operative procedures - OPCS4: M47.8 Other specified urethral catheterisation of bladder	Health-related outcomes > Hospital inpatient > Summary Operations
GRSuncoupling	0.0677639	0.00199979	0.133536	0.0434398	372962/785(373747)	Operative procedures - OPCS4: W85.8 Other specified therapeutic endoscopic operations on cavity of knee joint	Health-related outcomes > Hospital inpatient > Summary Operations
GRSuncoupling	-0.17289	-0.340807	-0.00500383	0.0435673	373627/120(373747)	Operative procedures - OPCS4: L35.1 Percutaneous transluminal embolisation of cerebral artery	Health-related outcomes > Hospital inpatient > Summary Operations
GRSuncoupling	0.104144	0.00300541	0.205303	0.0435859	373415/332(373747)	Operative procedures - secondary OPCS4: T67.6 Primary simple repair of tendon	Health-related outcomes > Hospital inpatient > Summary Operations
GRSuncoupling	0.166564	0.0047329	0.328385	0.0436572	373618/129(373747)	Operative procedures - main OPCS4: A52.9 Unspecified therapeutic epidural injection	Health-related outcomes > Hospital inpatient > Summary Operations
GRSuncoupling	0.136446	0.00378624	0.26911	0.0438112	373555/192(373747)	Operative procedures - main OPCS4: W38.3 Revision of total prosthetic replacement of hip joint not using cement	Health-related outcomes > Hospital inpatient > Summary Operations
GRSuncoupling	-0.121856	-0.240452	-0.00328873	0.0439999	373506/241(373747)	Operative procedures - main OPCS4: W36.2 Needle biopsy of lesion of bone NEC	Health-related outcomes > Hospital inpatient > Summary Operations
GRSuncoupling	0.0585862	0.00156859	0.115599	0.0440058	372702/1045(373747)	Operative procedures - main OPCS4: W06.8 Other specified total excision of bone	Health-related outcomes > Hospital inpatient > Summary Operations
GRSuncoupling	0.0790057	0.00207369	0.155949	0.0441486	373174/573(373747)	Type of cancer: ICD10: C44.2 Skin of ear and external auricular canal	Health-related outcomes > Cancer register
GRSuncoupling	0.218575	0.00570651	0.431611	0.0442304	373671/76(373747)	Operative procedures - OPCS3: 219.4 Reduction of fracture of nose and face : nasal bone	Health-related outcomes > Hospital inpatient > Summary Operations
GRSuncoupling	0.0113507	0.000290033	0.0224116	0.0442832	343179/30568(373747)	Operative procedures - OPCS4: G45.9 Unspecified diagnostic fibreoptic endoscopic examination of upper gastrointestinal tract	Health-related outcomes > Hospital inpatient > Summary Operations
GRSuncoupling	-0.0213027	-0.0420697	-0.000536711	0.0443698	365603/8144(373747)	Operative procedures - main OPCS4: K63.4 Coronary arteriography using two catheters	Health-related outcomes > Hospital inpatient > Summary Operations
GRSuncoupling	0.264377	0.00668844	0.522294	0.0444217	373696/51(373747)	Operative procedures - OPCS4: T14.8 Other specified other operations on pleura	Health-related outcomes > Hospital inpatient > Summary Operations
GRSuncoupling	0.178634	0.00434276	0.35288	0.0445277	373636/111(373747)	Operative procedures - OPCS4: J38.8 Other specified endoscopic incision of sphincter of Oddi	Health-related outcomes > Hospital inpatient > Summary Operations
GRSuncoupling	-0.13446	-0.26571	-0.00323797	0.0446274	373550/197(373747)	Operative procedures - secondary OPCS4: Y46.2 Frontal open approach to contents of cranium	Health-related outcomes > Hospital inpatient > Summary Operations
GRSuncoupling	-0.13446	-0.26571	-0.00323797	0.0446274	373550/197(373747)	Operative procedures - OPCS4: Y46.2 Frontal open approach to contents of cranium	Health-related outcomes > Hospital inpatient > Summary Operations
GRSuncoupling	0.0495133	0.00118395	0.0978434	0.0446466	372294/1453(373747)	Operative procedures - OPCS4: J38.1 Endoscopic sphincterotomy of sphincter of Oddi and removal of calculus HFQ	Health-related outcomes > Hospital inpatient > Summary Operations
GRSuncoupling	0.0454717	0.00108021	0.0898626	0.0446741	372022/1725(373747)	Operative procedures - OPCS4: W91.9 Unspecified other manipulation of joint	Health-related outcomes > Hospital inpatient > Summary Operations
GRSuncoupling	0.049961	0.00118744	0.0987408	0.0446896	372316/1431(373747)	Operative procedures - OPCS4: T24.2 Repair of umbilical hernia using insert of prosthetic material	Health-related outcomes > Hospital inpatient > Summary Operations
GRSuncoupling	0.228193	0.0053887	0.451114	0.0447561	373679/68(373747)	Operative procedures - OPCS4: G18.3 Endoscopic dilation of oesophagus using rigid oesophagoscope NEC	Health-related outcomes > Hospital inpatient > Summary Operations
GRSuncoupling	0.276823	0.00622055	0.547442	0.0449624	373701/46(373747)	Operative procedures - secondary OPCS4: Y05.8 Other specified excision of organ NOC	Health-related outcomes > Hospital inpatient > Summary Operations
GRSuncoupling	0.276823	0.00622055	0.547442	0.0449624	373701/46(373747)	Operative procedures - OPCS4: Y05.8 Other specified excision of organ NOC	Health-related outcomes > Hospital inpatient > Summary Operations
GRSuncoupling	0.134649	0.00297663	0.266318	0.045036	373552/195(373747)	Operative procedures - secondary OPCS4: A84.3 Nerve conduction studies	Health-related outcomes > Hospital inpatient > Summary Operations
GRSuncoupling	-0.356567	-0.705486	-0.00797209	0.0451066	373719/28(373747)	Operative procedures - main OPCS4: C69.2 Paracentesis of anterior chamber of eye	Health-related outcomes > Hospital inpatient > Summary Operations
GRSuncoupling	-0.421981	-0.835018	-0.00949648	0.0451274	373727/20(373747)	Operative procedures - secondary OPCS4: P17.2 Partial colpectomy	Health-related outcomes > Hospital inpatient > Summary Operations
GRSuncoupling	0.0515833	0.00111411	0.10205	0.0451462	372414/1333(373747)	Operative procedures - main OPCS4: A61.1 Excision of lesion of peripheral nerve	Health-related outcomes > Hospital inpatient > Summary Operations
GRSuncoupling	0.274497	0.00579766	0.543143	0.0452222	373700/47(373747)	Operative procedures - secondary OPCS4: X39.1 Oral administration of therapeutic substance	Health-related outcomes > Hospital inpatient > Summary Operations
GRSuncoupling	-0.17153	-0.339579	-0.0035542	0.0453871	373627/120(373747)	Operative procedures - OPCS4: O17.2 Remanipulation of fracture of long bone and rigid internal fixation NEC	Health-related outcomes > Hospital inpatient > Summary Operations
GRSuncoupling	0.0896468	0.00179949	0.177502	0.045494	373308/439(373747)	Operative procedures - OPCS4: M45.3 Diagnostic endoscopic examination of bladder and biopsy of lesion of bladder using rigid cystoscope	Health-related outcomes > Hospital inpatient > Summary Operations
GRSuncoupling	0.031181	0.000619636	0.0617425	0.0455321	370078/3669(373747)	Date M89 first reported (other disorders of bone)	Health-related outcomes > First occurrences > Musculoskeletal system and connective tissue disorders
GRSuncoupling	-0.166455	-0.329679	-0.00322626	0.0456351	373620/127(373747)	Operative procedures - OPCS4: P03.4 Drainage of Bartholin gland	Health-related outcomes > Hospital inpatient > Summary Operations
GRSuncoupling	0.182915	0.0035065	0.362364	0.0457053	373642/105(373747)	Operative procedures - main OPCS4: L79.1 Insertion of filter into vena cava	Health-related outcomes > Hospital inpatient > Summary Operations
GRSuncoupling	0.144859	0.00276159	0.28699	0.0457334	373579/168(373747)	Operative procedures - secondary OPCS4: A67.1 Cubital tunnel release	Health-related outcomes > Hospital inpatient > Summary Operations
GRSuncoupling	0.0355581	0.000674345	0.0704436	0.0457337	370945/2802(373747)	Operative procedures - main OPCS4: S47.2 Drainage of lesion of skin NEC	Health-related outcomes > Hospital inpatient > Summary Operations
GRSuncoupling	0.152395	0.00278701	0.3019	0.0458048	373594/153(373747)	Operative procedures - OPCS3: 686 Insufflation of fallopian tubes	Health-related outcomes > Hospital inpatient > Summary Operations
GRSuncoupling	0.0406123	0.000736906	0.0804897	0.0459183	371608/2139(373747)	Date K50 first reported (crohn's disease [regional enteritis])	Health-related outcomes > First occurrences > Digestive system disorders
GRSuncoupling	0.383612	0.00714799	0.760722	0.0459619	373723/24(373747)	Operative procedures - OPCS4: G23.9 Unspecified repair of diaphragmatic hernia	Health-related outcomes > Hospital inpatient > Summary Operations
GRSuncoupling	0.118075	0.00204619	0.234098	0.0460831	373492/255(373747)	Operative procedures - OPCS4: Q35.9 Unspecified endoscopic bilateral occlusion of fallopian tubes	Health-related outcomes > Hospital inpatient > Summary Operations
GRSuncoupling	0.0343018	0.000583512	0.0680208	0.0461667	370743/3004(373747)	Date K08 first reported (other disorders of teeth and supporting structures)	Health-related outcomes > First occurrences > Digestive system disorders
GRSuncoupling	0.0259321	0.000432678	0.0514317	0.0462357	368464/5283(373747)	Operative procedures - main OPCS4: X29.2 Continuous intravenous infusion of therapeutic substance NEC	Health-related outcomes > Hospital inpatient > Summary Operations
GRSuncoupling	-0.0577305	-0.11452	-0.000941001	0.0463214	372693/1054(373747)	Operative procedures - OPCS4: E04.2 Excision of turbinate of nose NEC	Health-related outcomes > Hospital inpatient > Summary Operations
GRSuncoupling	-0.303062	-0.601326	-0.00501914	0.0463396	373709/38(373747)	Operative procedures - OPCS4: D17.8 Other specified other operations on ossicle of ear	Health-related outcomes > Hospital inpatient > Summary Operations
GRSuncoupling	-0.115399	-0.228979	-0.00182125	0.0464377	373485/262(373747)	Operative procedures - OPCS4: E06.4 Balloon packing of cavity of nose	Health-related outcomes > Hospital inpatient > Summary Operations
GRSuncoupling	0.258551	0.00400437	0.513072	0.0464799	373695/52(373747)	Operative procedures - secondary OPCS4: G43.6 Fibreoptic endoscopic injection therapy to lesion of upper gastrointestinal tract NEC	Health-related outcomes > Hospital inpatient > Summary Operations
GRSuncoupling	-0.278488	-0.552611	-0.00417518	0.0465522	373702/45(373747)	Operative procedures - OPCS4: A84.9 Unspecified neurophysiological operations	Health-related outcomes > Hospital inpatient > Summary Operations
GRSuncoupling	0.0409591	0.000606223	0.0813134	0.0466492	371461/2286(373747)	PCT responsible for patient data: HEYWOOD, MIDDLETON AND ROCHDALE PCT	Health-related outcomes > Hospital inpatient > Summary Administration
GRSuncoupling	-0.389153	-0.772538	-0.00572461	0.0466504	373724/23(373747)	Operative procedures - main OPCS4: S64.3 Destruction of nail bed NEC	Health-related outcomes > Hospital inpatient > Summary Operations
GRSuncoupling	0.0811158	0.00119576	0.161031	0.0466604	373217/530(373747)	Operative procedures - main OPCS4: B08.1 Total thyroidectomy	Health-related outcomes > Hospital inpatient > Summary Operations
GRSuncoupling	0.0554535	0.000810976	0.110091	0.0466821	372609/1138(373747)	Operative procedures - secondary OPCS4: Z72.4 Carpal bone	Health-related outcomes > Hospital inpatient > Summary Operations
GRSuncoupling	0.0554535	0.000810976	0.110091	0.0466821	372609/1138(373747)	Operative procedures - OPCS4: Z72.4 Carpal bone	Health-related outcomes > Hospital inpatient > Summary Operations
GRSuncoupling	0.288472	0.00431596	0.573004	0.0467443	373705/42(373747)	Operative procedures - main OPCS4: W29.3 Removal of skeletal traction from bone	Health-related outcomes > Hospital inpatient > Summary Operations
GRSuncoupling	0.330071	0.00489869	0.65594	0.046837	373715/32(373747)	Operative procedures - OPCS4: V48.8 Other specified denervation of spinal facet joint of vertebra	Health-related outcomes > Hospital inpatient > Summary Operations
GRSuncoupling	0.0599694	0.000861175	0.11917	0.046879	2064/2300(4364)	Anaesthetics administered during delivery: Other	Health-related outcomes > Hospital inpatient > Summary Maternity
GRSuncoupling	0.0722015	0.000994545	0.143416	0.046895	373079/668(373747)	Operative procedures - OPCS4: W31.9 Unspecified other autograft of bone	Health-related outcomes > Hospital inpatient > Summary Operations
GRSuncoupling	0.0466605	0.000624844	0.0926946	0.0469649	372145/1602(373747)	Operative procedures - secondary OPCS4: Z84.1 Sacroiliac joint	Health-related outcomes > Hospital inpatient > Summary Operations
GRSuncoupling	0.0466605	0.000624844	0.0926946	0.0469649	372145/1602(373747)	Operative procedures - OPCS4: Z84.1 Sacroiliac joint	Health-related outcomes > Hospital inpatient > Summary Operations
GRSuncoupling	0.30967	0.00382132	0.61495	0.0470007	373711/36(373747)	Operative procedures - main OPCS4: T39.1 Excision of lesion of posterior peritoneum	Health-related outcomes > Hospital inpatient > Summary Operations
GRSuncoupling	0.397258	0.00506975	0.7899	0.0472111	373725/22(373747)	Operative procedures - main OPCS4: C17.8 Other specified other repair of eyelid	Health-related outcomes > Hospital inpatient > Summary Operations
GRSuncoupling	0.179098	0.00203743	0.356132	0.0474011	373639/108(373747)	Operative procedures - main OPCS4: A12.4 Creation of ventriculoperitoneal shunt	Health-related outcomes > Hospital inpatient > Summary Operations
GRSuncoupling	0.0296733	0.000328094	0.0590232	0.0475085	369649/4098(373747)	Date J20 first reported (acute bronchitis)	Health-related outcomes > First occurrences > Respiratory system disorders
GRSuncoupling	0.0688756	0.000687547	0.137065	0.0477341	373019/728(373747)	Operative procedures - OPCS4: K57.2 Percutaneous transluminal ablation of conducting system of heart NEC	Health-related outcomes > Hospital inpatient > Summary Operations
GRSuncoupling	0.378872	0.00353466	0.753912	0.0477731	373723/24(373747)	Operative procedures - main OPCS4: X34.2 Transfusion of plasma NEC	Health-related outcomes > Hospital inpatient > Summary Operations
GRSuncoupling	-0.346002	-0.688609	-0.00336725	0.047777	373718/29(373747)	Operative procedures - secondary OPCS4: W28.2 ustment to internal fixation of bone NEC	Health-related outcomes > Hospital inpatient > Summary Operations
GRSuncoupling	-0.187677	-0.373608	-0.00181843	0.0478392	373649/98(373747)	Operative procedures - main OPCS4: C80.1 Peel of epiretinal fibroglial membrane	Health-related outcomes > Hospital inpatient > Summary Operations
GRSuncoupling	0.224842	0.00208347	0.447604	0.0478916	373679/68(373747)	Operative procedures - secondary OPCS4: S64.1 Excision of nail bed	Health-related outcomes > Hospital inpatient > Summary Operations
GRSuncoupling	0.270824	0.00245375	0.539252	0.0479609	373700/47(373747)	Operative procedures - main OPCS4: W70.2 Open excision of semilunar cartilage NEC	Health-related outcomes > Hospital inpatient > Summary Operations
GRSuncoupling	0.0930356	0.000821	0.185267	0.0480135	373349/398(373747)	Operative procedures - main OPCS4: G44.5 Fibreoptic endoscopic percutaneous insertion of gastrostomy	Health-related outcomes > Hospital inpatient > Summary Operations
GRSuncoupling	0.00658937	5.38991e-05	0.013125	0.0481424	223237/150510(373747)	Inpatient record format: UK HES In Patient (2015 format)	Health-related outcomes > Hospital inpatient > Summary Administration
GRSuncoupling	-0.13703	-0.272987	-0.00106661	0.0482212	373564/183(373747)	Operative procedures - main OPCS4: U51.8 Other specified rehabilitation for neurological disorders	Health-related outcomes > Hospital inpatient > Summary Operations
GRSuncoupling	0.16696	0.00126858	0.33263	0.0482553	373624/123(373747)	Operative procedures - main OPCS4: T59.8 Other specified excision of ganglion	Health-related outcomes > Hospital inpatient > Summary Operations
GRSuncoupling	-0.344192	-0.686227	-0.00288125	0.048303	373718/29(373747)	Operative procedures - main OPCS4: S43.3 Removal of suture from skin of head or neck	Health-related outcomes > Hospital inpatient > Summary Operations
GRSuncoupling	0.0123538	8.31418e-05	0.0246246	0.0484688	335173/24665(359838)	Treatment speciality of consultant (recoded): Accident & emergency (A&E)	Health-related outcomes > Hospital inpatient > Summary Administration
GRSuncoupling	0.109128	0.000688806	0.217583	0.0485761	373459/288(373747)	Operative procedures - OPCS4: U11.7 Magnetic resonance angiography	Health-related outcomes > Hospital inpatient > Summary Operations
GRSuncoupling	0.227367	0.00135017	0.453256	0.0485777	373681/66(373747)	Operative procedures - OPCS4: F12.8 Other specified surgery on apex of tooth	Health-related outcomes > Hospital inpatient > Summary Operations
GRSuncoupling	0.059946	0.000317942	0.119573	0.0487875	372794/953(373747)	Operative procedures - main OPCS4: C11.1 Excision of lesion of canthus	Health-related outcomes > Hospital inpatient > Summary Operations
GRSuncoupling	0.103151	0.00052422	0.205789	0.0488519	373426/321(373747)	Operative procedures - OPCS4: G34.2 Creation of temporary gastrostomy	Health-related outcomes > Hospital inpatient > Summary Operations
GRSuncoupling	0.0737848	0.000371689	0.147205	0.0488597	373119/628(373747)	Operative procedures - OPCS4: W82.8 Other specified therapeutic endoscopic operations on semilunar cartilage	Health-related outcomes > Hospital inpatient > Summary Operations
GRSuncoupling	-0.164602	-0.328369	-0.0007924	0.0488634	373621/126(373747)	Operative procedures - secondary OPCS4: M70.5 Massage of prostate	Health-related outcomes > Hospital inpatient > Summary Operations
GRSuncoupling	0.0520326	0.000254159	0.103813	0.04889	372483/1264(373747)	Operative procedures - OPCS4: E49.1 Diagnostic fibreoptic endoscopic examination of lower respiratory tract and biopsy of lesion of lower respiratory tract	Health-related outcomes > Hospital inpatient > Summary Operations
GRSuncoupling	-0.253868	-0.506599	-0.0011529	0.0489785	373694/53(373747)	Operative procedures - OPCS4: C40.8 Other specified repair of conjunctiva	Health-related outcomes > Hospital inpatient > Summary Operations
GRSuncoupling	0.0122313	5.17563e-05	0.0244112	0.0490368	348650/25097(373747)	Date K64 first reported (haemorrhoids and perianal venous thrombosis)	Health-related outcomes > First occurrences > Digestive system disorders
GRSuncoupling	0.248778	0.00094395	0.496566	0.049111	373692/55(373747)	Operative procedures - main OPCS4: T69.8 Other specified freeing of tendon	Health-related outcomes > Hospital inpatient > Summary Operations
GRSuncoupling	0.021393	7.98978e-05	0.0427109	0.0491628	362513/11234(373747)	PCT responsible for patient data: LEEDS PCT	Health-related outcomes > Hospital inpatient > Summary Administration
GRSuncoupling	0.0722592	0.000179865	0.14434	0.0494323	373094/653(373747)	Operative procedures - OPCS4: W16.4 Osteotomy and internal fixation NEC	Health-related outcomes > Hospital inpatient > Summary Operations
GRSuncoupling	0.114126	0.000276772	0.227969	0.0494367	373487/260(373747)	Operative procedures - main OPCS4: W39.6 Closed reduction of dislocated total prosthetic replacement of hip joint	Health-related outcomes > Hospital inpatient > Summary Operations
GRSuncoupling	0.219368	0.000565675	0.438367	0.0494908	373675/72(373747)	Operative procedures - main OPCS3: 219.4 Reduction of fracture of nose and face : nasal bone	Health-related outcomes > Hospital inpatient > Summary Operations
GRSuncoupling	0.0667948	0.000139731	0.133455	0.0495285	372985/762(373747)	Operative procedures - OPCS4: G45.8 Other specified diagnostic fibreoptic endoscopic examination of upper gastrointestinal tract	Health-related outcomes > Hospital inpatient > Summary Operations
GRSuncoupling	-0.383483	-0.766091	-0.000604307	0.0495359	373724/23(373747)	Type of cancer: ICD10: C88.0 Waldenstrom's macroglobulinaemia	Health-related outcomes > Cancer register
GRSuncoupling	-0.383483	-0.766091	-0.000604307	0.0495359	373724/23(373747)	Histology of cancer tumour: Waldenstrom macroglobulinemia	Health-related outcomes > Cancer register
GRSuncoupling	0.168123	0.000226102	0.336056	0.0497135	373627/120(373747)	Operative procedures - main OPCS4: X41.2 Removal of ambulatory peritoneal dialysis catheter	Health-related outcomes > Hospital inpatient > Summary Operations
GRSuncoupling	0.0215222	2.39313e-05	0.0430211	0.049748	366253/7494(373747)	Date K25 first reported (gastric ulcer)	Health-related outcomes > First occurrences > Digestive system disorders
GRSuncoupling	0.0791549	8.29025e-05	0.158229	0.0497608	373205/542(373747)	Operative procedures - secondary OPCS4: S47.2 Drainage of lesion of skin NEC	Health-related outcomes > Hospital inpatient > Summary Operations
GRSuncoupling	0.0167444	1.16706e-05	0.0334773	0.0498401	360814/12933(373747)	Date N84 first reported (polyp of female genital tract)	Health-related outcomes > First occurrences > Genitourinary system disorders
GRSuncoupling	0.102707	5.65637e-05	0.205344	0.0498578	373426/321(373747)	Operative procedures - OPCS4: S62.2 Liposuction of subcutaneous tissue NEC	Health-related outcomes > Hospital inpatient > Summary Operations
GRSuncoupling	-0.201771	-0.40352	-3.96124e-05	0.0499569	373664/83(373747)	Operative procedures - OPCS4: K56.4 Transluminal removal of heart assist system	Health-related outcomes > Hospital inpatient > Summary Operations
GRSuncoupling	-0.384838	-0.769625	0.000115611	0.0500114	373724/23(373747)	Operative procedures - main OPCS4: M30.5 Diagnostic endoscopic examination of ureter and biopsy of lesion of ureter NEC	Health-related outcomes > Hospital inpatient > Summary Operations
GRSuncoupling	-0.0387852	-0.0776168	4.4183e-05	0.0502627	371470/2277(373747)	Date L65 first reported (other nonscarring hair loss)	Health-related outcomes > First occurrences > Skin and subcutaneous tissue disorders
GRSuncoupling	-0.27104	-0.542346	0.000687636	0.0503924	373701/46(373747)	Operative procedures - secondary OPCS4: C61.8 Other specified other operations on trabecular meshwork of eye	Health-related outcomes > Hospital inpatient > Summary Operations
GRSuncoupling	-0.101587	-0.203378	0.000175172	0.0504275	373419/328(373747)	Operative procedures - secondary OPCS4: B31.1 Reduction mammoplasty	Health-related outcomes > Hospital inpatient > Summary Operations
GRSuncoupling	0.0521492	-0.00012023	0.104423	0.0505371	372506/1241(373747)	Date A49 first reported (bacterial infection of unspecified site)	Health-related outcomes > First occurrences > Certain infectious and parasitic diseases
GRSuncoupling	0.0478069	-0.00010205	0.0957436	0.0505426	372123/1624(373747)	PCT responsible for patient data: SANDWELL PCT	Health-related outcomes > Hospital inpatient > Summary Administration
GRSuncoupling	0.0687986	-0.000204782	0.137794	0.0506689	373034/713(373747)	Operative procedures - secondary OPCS4: W57.2 Primary excision arthroplasty of joint NEC	Health-related outcomes > Hospital inpatient > Summary Operations
GRSuncoupling	0.169833	-0.000490899	0.340236	0.0507131	373630/117(373747)	Operative procedures - OPCS4: T97.2 Repair of recurrent umbilical hernia using insert of prosthetic material	Health-related outcomes > Hospital inpatient > Summary Operations
GRSuncoupling	0.0968404	-0.000431465	0.194129	0.0510423	373390/357(373747)	Date D52 first reported (folate deficiency anaemia)	Health-related outcomes > First occurrences > Blood, blood-forming organs and certain immune disorders
GRSuncoupling	-0.364112	-0.730234	0.00205944	0.0512632	373722/25(373747)	Operative procedures - main OPCS4: W37.9 Unspecified total prosthetic replacement of hip joint using cement	Health-related outcomes > Hospital inpatient > Summary Operations
GRSuncoupling	-0.364112	-0.730234	0.00205944	0.0512632	373722/25(373747)	Operative procedures - OPCS4: W37.9 Unspecified total prosthetic replacement of hip joint using cement	Health-related outcomes > Hospital inpatient > Summary Operations
GRSuncoupling	-0.147604	-0.296006	0.000832865	0.0512647	373594/153(373747)	Operative procedures - OPCS4: S05.5 Microscopically controlled excision of lesion of skin of head or neck NEC	Health-related outcomes > Hospital inpatient > Summary Operations
GRSuncoupling	-0.345795	-0.693965	0.00227153	0.0515473	373719/28(373747)	Operative procedures - main OPCS4: F18.9 Unspecified excision of dental lesion of jaw	Health-related outcomes > Hospital inpatient > Summary Operations
GRSuncoupling	-0.212419	-0.426075	0.0020823	0.0516145	4687/77(4764)	Delivery places: NHS hospital: GP ward	Health-related outcomes > Hospital inpatient > Summary Maternity
GRSuncoupling	-0.050742	-0.101868	0.000387588	0.0517485	372426/1321(373747)	Operative procedures - OPCS4: M65.1 Endoscopic resection of prostate using electrotome	Health-related outcomes > Hospital inpatient > Summary Operations
GRSuncoupling	-0.154761	-0.310736	0.00118508	0.0517858	373608/139(373747)	Operative procedures - secondary OPCS4: Z35.4 Middle cerebral artery	Health-related outcomes > Hospital inpatient > Summary Operations
GRSuncoupling	-0.154761	-0.310736	0.00118508	0.0517858	373608/139(373747)	Operative procedures - OPCS4: Z35.4 Middle cerebral artery	Health-related outcomes > Hospital inpatient > Summary Operations
GRSuncoupling	0.159543	-0.00120937	0.320477	0.0518719	373615/132(373747)	Operative procedures - main OPCS4: Q03.8 Other specified biopsy of cervix uteri	Health-related outcomes > Hospital inpatient > Summary Operations
GRSuncoupling	0.316679	-0.00270633	0.636409	0.0520234	373714/33(373747)	Operative procedures - OPCS4: X39.9 Unspecified other route of administration of therapeutic substance	Health-related outcomes > Hospital inpatient > Summary Operations
GRSuncoupling	0.254442	-0.00252066	0.511299	0.0522415	373696/51(373747)	Operative procedures - main OPCS4: G03.1 Partial oesophagectomy and end to end anastomosis of oesophagus	Health-related outcomes > Hospital inpatient > Summary Operations
GRSuncoupling	0.31294	-0.00317829	0.629435	0.0524368	373713/34(373747)	Operative procedures - main OPCS4: C89.2 Injection of steroid into posterior segment of eye	Health-related outcomes > Hospital inpatient > Summary Operations
GRSuncoupling	-0.267834	-0.538571	0.00298153	0.0525262	373701/46(373747)	Operative procedures - secondary OPCS4: Z01.2 Tissue of temporal lobe of brain	Health-related outcomes > Hospital inpatient > Summary Operations
GRSuncoupling	-0.267834	-0.538571	0.00298153	0.0525262	373701/46(373747)	Operative procedures - OPCS4: Z01.2 Tissue of temporal lobe of brain	Health-related outcomes > Hospital inpatient > Summary Operations
GRSuncoupling	-0.163033	-0.328009	0.00193623	0.0527532	373623/124(373747)	Operative procedures - OPCS4: E35.2 Endoscopic resection of lesion of larynx	Health-related outcomes > Hospital inpatient > Summary Operations
GRSuncoupling	-0.134394	-0.270497	0.00165976	0.0529021	373564/183(373747)	Operative procedures - OPCS4: B37.4 Capsulectomy of breast	Health-related outcomes > Hospital inpatient > Summary Operations
GRSuncoupling	0.277554	-0.00336382	0.558879	0.0529478	373704/43(373747)	Operative procedures - main OPCS4: F10.3 Lower dental clearance	Health-related outcomes > Hospital inpatient > Summary Operations
GRSuncoupling	0.25038	-0.00311531	0.504235	0.0530218	373694/53(373747)	Operative procedures - main OPCS4: W34.1 Autograft of bone marrow	Health-related outcomes > Hospital inpatient > Summary Operations
GRSuncoupling	0.169089	-0.00243844	0.340623	0.0533425	373632/115(373747)	Operative procedures - main OPCS4: G16.2 Diagnostic fibreoptic endoscopic ultrasound examination of oesophagus	Health-related outcomes > Hospital inpatient > Summary Operations
GRSuncoupling	-0.117451	-0.236669	0.00173423	0.0534592	373509/238(373747)	Histology of cancer tumour: Nodular melanoma	Health-related outcomes > Cancer register
GRSuncoupling	-0.0190882	-0.038477	0.000299875	0.0536538	349491/9304(358795)	Treatment speciality of consultant (recoded): Clinical oncology	Health-related outcomes > Hospital inpatient > Summary Administration
GRSuncoupling	-0.161216	-0.325106	0.00260914	0.0538052	373621/126(373747)	Operative procedures - OPCS4: S26.5 Local subcutaneous pedicle flap of skin to head or neck NEC	Health-related outcomes > Hospital inpatient > Summary Operations
GRSuncoupling	0.0845151	-0.00139483	0.170427	0.0538384	373288/459(373747)	Type of cancer: ICD10: C73 Malignant neoplasm of thyroid gland	Health-related outcomes > Cancer register
GRSuncoupling	0.0388664	-0.000661332	0.0783954	0.0539577	371567/2180(373747)	Operative procedures - secondary OPCS4: Z40.1 Pulmonary artery	Health-related outcomes > Hospital inpatient > Summary Operations
GRSuncoupling	0.0388664	-0.000661332	0.0783954	0.0539577	371567/2180(373747)	Operative procedures - OPCS4: Z40.1 Pulmonary artery	Health-related outcomes > Hospital inpatient > Summary Operations
GRSuncoupling	0.0428075	-0.000739914	0.0863543	0.054017	371954/1793(373747)	Operative procedures - OPCS4: T70.2 Tenotomy NEC	Health-related outcomes > Hospital inpatient > Summary Operations
GRSuncoupling	0.13545	-0.00237226	0.273268	0.0540684	373569/178(373747)	Operative procedures - secondary OPCS4: Z27.5 Jejunum	Health-related outcomes > Hospital inpatient > Summary Operations
GRSuncoupling	0.13545	-0.00237226	0.273268	0.0540684	373569/178(373747)	Operative procedures - OPCS4: Z27.5 Jejunum	Health-related outcomes > Hospital inpatient > Summary Operations
GRSuncoupling	0.23125	-0.0040742	0.466677	0.054121	373686/61(373747)	Operative procedures - secondary OPCS3: 820 Excision of internal structure of knee	Health-related outcomes > Hospital inpatient > Summary Operations
GRSuncoupling	0.26869	-0.00529146	0.542414	0.0544881	373702/45(373747)	Operative procedures - OPCS4: S27.1 Axial pattern local flap of skin to head or neck NEC	Health-related outcomes > Hospital inpatient > Summary Operations
GRSuncoupling	-0.169042	-0.341391	0.00333054	0.0545748	373633/114(373747)	Date Q83 first reported (congenital malformations of breast)	Health-related outcomes > First occurrences > Congenital disruptions and chromosomal abnormalities
GRSuncoupling	-0.189083	-0.381901	0.00370342	0.0545853	373656/91(373747)	Histology of cancer tumour: Signet ring cell carcinoma	Health-related outcomes > Cancer register
GRSuncoupling	-0.381077	-0.769877	0.00743787	0.0546943	373724/23(373747)	Operative procedures - OPCS3: 792 Partial ostectomy	Health-related outcomes > Hospital inpatient > Summary Operations
GRSuncoupling	-0.302727	-0.612095	0.00601488	0.0548408	373711/36(373747)	Operative procedures - main OPCS4: U17.6 Patency capsule examination	Health-related outcomes > Hospital inpatient > Summary Operations
GRSuncoupling	-0.0199327	-0.0403013	0.000434491	0.0550989	365192/8555(373747)	Operative procedures - OPCS4: Q07.4 Total abdominal hysterectomy NEC	Health-related outcomes > Hospital inpatient > Summary Operations
GRSuncoupling	0.179669	-0.00398942	0.363327	0.0551809	373647/100(373747)	Operative procedures - OPCS4: C77.6 Insertion of capsule tension ring	Health-related outcomes > Hospital inpatient > Summary Operations
GRSuncoupling	0.373679	-0.00869086	0.755559	0.0551973	373724/23(373747)	Operative procedures - secondary OPCS4: P24.8 Other specified repair of vault of vagina	Health-related outcomes > Hospital inpatient > Summary Operations
GRSuncoupling	0.0859861	-0.00192223	0.173903	0.055234	373309/438(373747)	Operative procedures - secondary OPCS4: Z57.3 Quadriceps	Health-related outcomes > Hospital inpatient > Summary Operations
GRSuncoupling	0.0859861	-0.00192223	0.173903	0.055234	373309/438(373747)	Operative procedures - OPCS4: Z57.3 Quadriceps	Health-related outcomes > Hospital inpatient > Summary Operations
GRSuncoupling	-0.0922672	-0.186614	0.00207372	0.0552582	373366/381(373747)	Histology of cancer tumour: Adenocarcinoma in tubulovillous adenoma	Health-related outcomes > Cancer register
GRSuncoupling	-0.0255153	-0.0516097	0.000577979	0.0552997	368692/5055(373747)	Operative procedures - main OPCS4: H20.6 Fibreoptic endoscopic resection of lesion of colon NEC	Health-related outcomes > Hospital inpatient > Summary Operations
GRSuncoupling	0.20835	-0.00459768	0.421564	0.055303	373672/75(373747)	Operative procedures - secondary OPCS4: F34.1 Bilateral dissection tonsillectomy	Health-related outcomes > Hospital inpatient > Summary Operations
GRSuncoupling	0.286986	-0.0067638	0.5805	0.0553956	373708/39(373747)	Operative procedures - OPCS4: E17.9 Unspecified operations on unspecified nasal sinus	Health-related outcomes > Hospital inpatient > Summary Operations
GRSuncoupling	-0.0322229	-0.0652209	0.000773585	0.0556236	370610/3137(373747)	Operative procedures - main OPCS4: C79.2 Vitrectomy using pars plana approach	Health-related outcomes > Hospital inpatient > Summary Operations
GRSuncoupling	0.339296	-0.0080774	0.687403	0.0557567	373719/28(373747)	Operative procedures - secondary OPCS4: N27.1 Excision of lesion of penis	Health-related outcomes > Hospital inpatient > Summary Operations
GRSuncoupling	0.0741709	-0.0018352	0.150177	0.0557923	373161/586(373747)	Operative procedures - main OPCS4: T41.3 Freeing of adhesions of peritoneum	Health-related outcomes > Hospital inpatient > Summary Operations
GRSuncoupling	0.2771	-0.00723358	0.561789	0.0562598	373705/42(373747)	Operative procedures - OPCS4: L84.5 Combined operations on recurrent short saphenous vein	Health-related outcomes > Hospital inpatient > Summary Operations
GRSuncoupling	-0.35742	-0.724008	0.00988851	0.0562764	373722/25(373747)	Operative procedures - OPCS4: V52.1 Enzyme destruction of intervertebral disc	Health-related outcomes > Hospital inpatient > Summary Operations
GRSuncoupling	0.390909	-0.0106852	0.792305	0.0562768	373726/21(373747)	Operative procedures - OPCS4: X14.2 Anterior exenteration of pelvis	Health-related outcomes > Hospital inpatient > Summary Operations
GRSuncoupling	0.0293469	-0.000787767	0.059483	0.0563021	369981/3766(373747)	Operative procedures - OPCS4: X29.8 Other specified continuous Infusion of therapeutic substance	Health-related outcomes > Hospital inpatient > Summary Operations
GRSuncoupling	0.0916681	-0.00256948	0.18591	0.0565855	373366/381(373747)	Operative procedures - OPCS4: U29.8 Other specified diagnostic endocrinology	Health-related outcomes > Hospital inpatient > Summary Operations
GRSuncoupling	0.338342	-0.00956016	0.686228	0.056615	373719/28(373747)	Date D83 first reported (common variable immunodeficiency)	Health-related outcomes > First occurrences > Blood, blood-forming organs and certain immune disorders
GRSuncoupling	0.0202357	-0.000576768	0.0410489	0.0566993	365717/8030(373747)	Operative procedures - secondary OPCS4: Y53.1 Approach to organ under radiological control	Health-related outcomes > Hospital inpatient > Summary Operations
GRSuncoupling	0.0202357	-0.000576768	0.0410489	0.0566993	365717/8030(373747)	Operative procedures - OPCS4: Y53.1 Approach to organ under radiological control	Health-related outcomes > Hospital inpatient > Summary Operations
GRSuncoupling	0.231173	-0.00680857	0.469124	0.0568984	373687/60(373747)	Operative procedures - OPCS4: X49.8 Other specified other external support of limb	Health-related outcomes > Hospital inpatient > Summary Operations
GRSuncoupling	-0.0293399	-0.0595414	0.000861336	0.056901	369956/3791(373747)	Date H01 first reported (other inflammation of eyelid)	Health-related outcomes > First occurrences > Eye and adnexa disorders
GRSuncoupling	0.0970267	-0.0028617	0.19704	0.0570786	373398/349(373747)	Operative procedures - main OPCS4: R21.5 Low forceps cephalic delivery	Health-related outcomes > Hospital inpatient > Summary Operations
GRSuncoupling	-0.186237	-0.378104	0.0057419	0.0571858	373655/92(373747)	Date Q17 first reported (other congenital malformations of ear)	Health-related outcomes > First occurrences > Congenital disruptions and chromosomal abnormalities
GRSuncoupling	0.0137068	-0.000419633	0.0278338	0.0571981	355110/18637(373747)	Date J01 first reported (acute sinusitis)	Health-related outcomes > First occurrences > Respiratory system disorders
GRSuncoupling	0.0648743	-0.0020118	0.131771	0.0573174	372988/759(373747)	Date F20 first reported (schizophrenia)	Health-related outcomes > First occurrences > Mental and behavioural disorders
GRSuncoupling	-0.262585	-0.533701	0.0083088	0.0575295	373701/46(373747)	Type of cancer: ICD10: C53.0 Endocervix	Health-related outcomes > Cancer register
GRSuncoupling	-0.0796428	-0.161893	0.00261288	0.0577213	373247/500(373747)	Operative procedures - secondary OPCS4: Z09.2 Median nerve	Health-related outcomes > Hospital inpatient > Summary Operations
GRSuncoupling	-0.0796428	-0.161893	0.00261288	0.0577213	373247/500(373747)	Operative procedures - OPCS4: Z09.2 Median nerve	Health-related outcomes > Hospital inpatient > Summary Operations
GRSuncoupling	0.0163219	-0.000536225	0.0331804	0.0577355	361320/12427(373747)	Date N32 first reported (other disorders of bladder)	Health-related outcomes > First occurrences > Genitourinary system disorders
GRSuncoupling	0.0179925	-0.000589885	0.0365759	0.0577356	363464/10283(373747)	Date L20 first reported (atopic dermatitis)	Health-related outcomes > First occurrences > Skin and subcutaneous tissue disorders
GRSuncoupling	0.244865	-0.00795479	0.497961	0.057773	373694/53(373747)	Operative procedures - OPCS4: W29.3 Removal of skeletal traction from bone	Health-related outcomes > Hospital inpatient > Summary Operations
GRSuncoupling	0.0896151	-0.00308443	0.182319	0.0581297	373353/394(373747)	Operative procedures - main OPCS4: J74.9 Unspecified endoscopic ultrasound examination of pancreas	Health-related outcomes > Hospital inpatient > Summary Operations
GRSuncoupling	0.144026	-0.00508966	0.293159	0.0583598	373595/152(373747)	Operative procedures - secondary OPCS4: U13.3 Magnetic resonance imaging of bone	Health-related outcomes > Hospital inpatient > Summary Operations
GRSuncoupling	0.0908428	-0.00326952	0.184951	0.0584989	373365/382(373747)	Operative procedures - secondary OPCS4: A73.5 Injection of therapeutic substance around peripheral nerve	Health-related outcomes > Hospital inpatient > Summary Operations
GRSuncoupling	0.395197	-0.0143806	0.804663	0.0585307	373727/20(373747)	Operative procedures - secondary OPCS4: J38.8 Other specified endoscopic incision of sphincter of Oddi	Health-related outcomes > Hospital inpatient > Summary Operations
GRSuncoupling	-0.156815	-0.31934	0.00567174	0.0585764	373619/128(373747)	Date H06 first reported (disorders of lachrymal system and orbit in diseases classified elsewhere)	Health-related outcomes > First occurrences > Eye and adnexa disorders
GRSuncoupling	0.357037	-0.0135794	0.726855	0.0586562	373722/25(373747)	Operative procedures - OPCS3: 195.2 Operation on ossicles : stapedectomy	Health-related outcomes > Hospital inpatient > Summary Operations
GRSuncoupling	-0.101776	-0.207281	0.00372541	0.0586581	373443/304(373747)	Operative procedures - main OPCS4: C54.4 Buckling of sclera and local or encircling explant HFQ	Health-related outcomes > Hospital inpatient > Summary Operations
GRSuncoupling	0.0709411	-0.00260864	0.144498	0.0587083	373121/626(373747)	Operative procedures - secondary OPCS4: W31.9 Unspecified other autograft of bone	Health-related outcomes > Hospital inpatient > Summary Operations
GRSuncoupling	0.228937	-0.00848524	0.466408	0.0587877	373687/60(373747)	Operative procedures - secondary OPCS4: Y65.1 Harvest of palmaris longus tendon	Health-related outcomes > Hospital inpatient > Summary Operations
GRSuncoupling	0.228937	-0.00848524	0.466408	0.0587877	373687/60(373747)	Operative procedures - OPCS4: Y65.1 Harvest of palmaris longus tendon	Health-related outcomes > Hospital inpatient > Summary Operations
GRSuncoupling	0.0325943	-0.0012113	0.0664009	0.0587929	370762/2985(373747)	Operative procedures - secondary OPCS4: V55.2 Two levels of spine	Health-related outcomes > Hospital inpatient > Summary Operations
GRSuncoupling	-0.133881	-0.272868	0.00501488	0.0589309	373570/177(373747)	Operative procedures - secondary OPCS4: K65.3 Catheterisation of left side of heart NEC	Health-related outcomes > Hospital inpatient > Summary Operations
GRSuncoupling	-0.182866	-0.372719	0.00700036	0.0590583	373653/94(373747)	Operative procedures - main OPCS4: W84.1 Endoscopic repair of intra-articular ligament	Health-related outcomes > Hospital inpatient > Summary Operations
GRSuncoupling	0.33452	-0.0128328	0.682037	0.059143	373719/28(373747)	Date L67 first reported (hair colour and hair shaft abnormalities)	Health-related outcomes > First occurrences > Skin and subcutaneous tissue disorders
GRSuncoupling	0.245095	-0.00964267	0.499788	0.0592884	373695/52(373747)	Operative procedures - secondary OPCS4: Z36.2 Subclavian artery	Health-related outcomes > Hospital inpatient > Summary Operations
GRSuncoupling	0.245095	-0.00964267	0.499788	0.0592884	373695/52(373747)	Operative procedures - OPCS4: Z36.2 Subclavian artery	Health-related outcomes > Hospital inpatient > Summary Operations
GRSuncoupling	0.3084	-0.0123233	0.62874	0.059349	373714/33(373747)	Operative procedures - OPCS4: P03.1 Excision of Bartholin gland	Health-related outcomes > Hospital inpatient > Summary Operations
GRSuncoupling	0.10898	-0.00428942	0.222291	0.0593721	373482/265(373747)	Operative procedures - OPCS4: U22.1 Electroencephalograph telemetry	Health-related outcomes > Hospital inpatient > Summary Operations
GRSuncoupling	0.279372	-0.0111993	0.570183	0.0595857	373707/40(373747)	Operative procedures - main OPCS4: U12.4 Ultrasound of bladder	Health-related outcomes > Hospital inpatient > Summary Operations
GRSuncoupling	0.0986715	-0.00401334	0.201404	0.0597071	373425/322(373747)	Operative procedures - OPCS4: H25.8 Other specified diagnostic endoscopic examination of lower bowel using fibreoptic sigmoidoscope	Health-related outcomes > Hospital inpatient > Summary Operations
GRSuncoupling	0.172505	-0.00706521	0.352074	0.059715	373642/105(373747)	Operative procedures - main OPCS4: C43.2 Biopsy of lesion of conjunctiva	Health-related outcomes > Hospital inpatient > Summary Operations
GRSuncoupling	-0.360706	-0.736204	0.0150953	0.0598255	373723/24(373747)	Type of cancer: ICD10: C37 Malignant neoplasm of thymus	Health-related outcomes > Cancer register
GRSuncoupling	0.117631	-0.00487879	0.240139	0.0598429	373522/225(373747)	Operative procedures - OPCS4: T41.5 Freeing of extensive adhesions of peritoneum	Health-related outcomes > Hospital inpatient > Summary Operations
GRSuncoupling	0.099079	-0.00409634	0.202279	0.0598432	373429/318(373747)	Operative procedures - OPCS4: X37.8 Other specified intramuscular injection	Health-related outcomes > Hospital inpatient > Summary Operations
GRSuncoupling	0.0350662	-0.00145762	0.0715896	0.0598683	371193/2554(373747)	Operative procedures - main OPCS4: A52.1 Therapeutic lumbar epidural injection	Health-related outcomes > Hospital inpatient > Summary Operations
GRSuncoupling	-0.0883771	-0.180462	0.00368865	0.0599368	373347/400(373747)	Operative procedures - OPCS4: S49.3 Removal of skin expander from subcutaneous tissue of breast	Health-related outcomes > Hospital inpatient > Summary Operations
GRSuncoupling	-0.126696	-0.258733	0.0053589	0.0600334	373553/194(373747)	Operative procedures - OPCS4: B31.2 Augmentation mammoplasty	Health-related outcomes > Hospital inpatient > Summary Operations
GRSuncoupling	0.0463424	-0.00196172	0.0946485	0.0600603	372289/1458(373747)	Operative procedures - OPCS4: F09.4 Surgical removal of tooth NEC	Health-related outcomes > Hospital inpatient > Summary Operations
GRSuncoupling	-0.327046	-0.668037	0.0138378	0.0600627	373718/29(373747)	Operative procedures - OPCS4: G54.1 Endoscopic extirpation of lesion of duodenum	Health-related outcomes > Hospital inpatient > Summary Operations
GRSuncoupling	0.376044	-0.0160876	0.768054	0.0600865	373725/22(373747)	Operative procedures - OPCS4: J02.6 Extended right hemihepatectomy	Health-related outcomes > Hospital inpatient > Summary Operations
GRSuncoupling	0.0712305	-0.00302999	0.145485	0.0600958	373134/613(373747)	Operative procedures - secondary OPCS4: Z90.7 Toe NEC	Health-related outcomes > Hospital inpatient > Summary Operations
GRSuncoupling	0.0712305	-0.00302999	0.145485	0.0600958	373134/613(373747)	Operative procedures - OPCS4: Z90.7 Toe NEC	Health-related outcomes > Hospital inpatient > Summary Operations
GRSuncoupling	-0.0636859	-0.130101	0.00271529	0.0601564	372975/772(373747)	Operative procedures - main OPCS4: E85.1 Invasive ventilation	Health-related outcomes > Hospital inpatient > Summary Operations
GRSuncoupling	0.0116603	-0.000501467	0.0238224	0.0602256	346305/27442(373747)	Date N95 first reported (menopausal and other perimenopausal disorders)	Health-related outcomes > First occurrences > Genitourinary system disorders
GRSuncoupling	0.355919	-0.0160659	0.726866	0.060388	373723/24(373747)	Operative procedures - secondary OPCS4: U21.5 Contrast fluoroscopy NEC	Health-related outcomes > Hospital inpatient > Summary Operations
GRSuncoupling	0.118861	-0.0052342	0.242978	0.0604969	373527/220(373747)	Operative procedures - main OPCS4: V22.1 Primary anterior decompression of cervical spinal cord and fusion of joint of cervical spine	Health-related outcomes > Hospital inpatient > Summary Operations
GRSuncoupling	0.251396	-0.0111136	0.513896	0.060507	373698/49(373747)	Operative procedures - main OPCS4: H10.5 Sigmoid colectomy and exteriorisation of bowel NEC	Health-related outcomes > Hospital inpatient > Summary Operations
GRSuncoupling	0.132176	-0.00581629	0.270224	0.0605183	373569/178(373747)	Type of cancer: ICD10: C16.0 Cardia	Health-related outcomes > Cancer register
GRSuncoupling	0.138953	-0.00618578	0.284189	0.0606758	373586/161(373747)	Operative procedures - main OPCS4: N27.1 Excision of lesion of penis	Health-related outcomes > Hospital inpatient > Summary Operations
GRSuncoupling	0.281722	-0.0128144	0.576106	0.0607512	373708/39(373747)	Operative procedures - OPCS4: W16.3 Multiple osteotomy NEC	Health-related outcomes > Hospital inpatient > Summary Operations
GRSuncoupling	0.0351525	-0.00159059	0.0718963	0.060777	371225/2522(373747)	Date K83 first reported (other diseases of biliary tract)	Health-related outcomes > First occurrences > Digestive system disorders
GRSuncoupling	-0.0430183	-0.0879882	0.00194346	0.0607782	372061/1686(373747)	Type of cancer: ICD10: D05.1 Intraductal carcinoma in situ	Health-related outcomes > Cancer register
GRSuncoupling	-0.193348	-0.395495	0.00869787	0.0607811	373664/83(373747)	Histology of cancer tumour: Mucin-producing adenocarcinoma	Health-related outcomes > Cancer register
GRSuncoupling	0.259577	-0.0116966	0.531049	0.0608135	373701/46(373747)	Operative procedures - secondary OPCS4: Y66.6 Harvest of bone from fibula	Health-related outcomes > Hospital inpatient > Summary Operations
GRSuncoupling	0.259577	-0.0116966	0.531049	0.0608135	373701/46(373747)	Operative procedures - OPCS4: Y66.6 Harvest of bone from fibula	Health-related outcomes > Hospital inpatient > Summary Operations
GRSuncoupling	0.301599	-0.0137393	0.616974	0.0608477	373713/34(373747)	Operative procedures - secondary OPCS4: W33.1 Open biopsy of lesion of bone	Health-related outcomes > Hospital inpatient > Summary Operations
GRSuncoupling	-0.0970081	-0.198448	0.00440687	0.0608488	373417/330(373747)	Operative procedures - secondary OPCS4: K41.1 Autograft replacement of one coronary artery NEC	Health-related outcomes > Hospital inpatient > Summary Operations
GRSuncoupling	0.342666	-0.0157975	0.700869	0.0608716	373721/26(373747)	Operative procedures - secondary OPCS4: T59.8 Other specified excision of ganglion	Health-related outcomes > Hospital inpatient > Summary Operations
GRSuncoupling	0.275353	-0.0123355	0.563574	0.0608798	373706/41(373747)	Operative procedures - secondary OPCS4: G45.8 Other specified diagnostic fibreoptic endoscopic examination of upper gastrointestinal tract	Health-related outcomes > Hospital inpatient > Summary Operations
GRSuncoupling	0.0635677	-0.00290053	0.130044	0.0608839	371543/768(372311)	Main speciality of consultant (recoded): Pain management	Health-related outcomes > Hospital inpatient > Summary Administration
GRSuncoupling	0.0463697	-0.00212404	0.0948635	0.0609133	372302/1445(373747)	Operative procedures - main OPCS4: F09.5 Surgical removal of retained root of tooth	Health-related outcomes > Hospital inpatient > Summary Operations
GRSuncoupling	0.00661523	-0.000304416	0.013535	0.060968	268140/105607(373747)	Administrative and legal statuses: NHS patient: not formally detained	Health-related outcomes > Hospital inpatient > Summary Administration
GRSuncoupling	-0.0407749	-0.083441	0.00189052	0.061049	371881/1866(373747)	Operative procedures - OPCS4: J13.2 Percutaneous biopsy of lesion of liver NEC	Health-related outcomes > Hospital inpatient > Summary Operations
GRSuncoupling	-0.0324345	-0.0663767	0.00150635	0.0610748	370731/3016(373747)	Date N97 first reported (female infertility)	Health-related outcomes > First occurrences > Genitourinary system disorders
GRSuncoupling	0.125784	-0.00584883	0.257422	0.0610874	373552/195(373747)	Operative procedures - OPCS4: W38.3 Revision of total prosthetic replacement of hip joint not using cement	Health-related outcomes > Hospital inpatient > Summary Operations
GRSuncoupling	0.057307	-0.00269634	0.117311	0.0612213	372806/941(373747)	Operative procedures - secondary OPCS4: G19.9 Unspecified diagnostic endoscopic examination of oesophagus using rigid oesophagoscope	Health-related outcomes > Hospital inpatient > Summary Operations
GRSuncoupling	0.0322777	-0.00152223	0.0660786	0.0612486	370761/2986(373747)	Operative procedures - OPCS4: V55.2 Two levels of spine	Health-related outcomes > Hospital inpatient > Summary Operations
GRSuncoupling	-0.167964	-0.343914	0.00792689	0.0612985	373638/109(373747)	Operative procedures - secondary OPCS4: X71.4 Procurement of drugs for chemotherapy for neoplasm for regimens in Band 9	Health-related outcomes > Hospital inpatient > Summary Operations
GRSuncoupling	0.230681	-0.0109194	0.472491	0.0614047	373689/58(373747)	Operative procedures - main OPCS4: W33.1 Open biopsy of lesion of bone	Health-related outcomes > Hospital inpatient > Summary Operations
GRSuncoupling	0.19005	-0.00903092	0.38925	0.0614175	373661/86(373747)	Operative procedures - OPCS4: E02.4 Septorhinoplasty using graft	Health-related outcomes > Hospital inpatient > Summary Operations
GRSuncoupling	0.09357	-0.00447424	0.191659	0.0614673	373394/353(373747)	Date E29 first reported (testicular dysfunction)	Health-related outcomes > First occurrences > Endocrine, nutritional and metabolic diseases
GRSuncoupling	0.0192652	-0.000926216	0.039457	0.0614684	364002/8526(372528)	Main speciality of consultant (recoded): Anaesthetics	Health-related outcomes > Hospital inpatient > Summary Administration
GRSuncoupling	-0.392132	-0.803861	0.0186061	0.0615633	373727/20(373747)	Operative procedures - main OPCS4: X60.2 Rehabilitation assessment by multidisciplinary specialised team	Health-related outcomes > Hospital inpatient > Summary Operations
GRSuncoupling	0.149739	-0.0072709	0.306718	0.0615675	373610/137(373747)	Operative procedures - secondary OPCS4: T64.4 Insertion of tendon into bone NEC	Health-related outcomes > Hospital inpatient > Summary Operations
GRSuncoupling	-0.296678	-0.607724	0.0145418	0.0616186	373712/35(373747)	Operative procedures - main OPCS4: Q05.8 Other specified other operations on cervix uteri	Health-related outcomes > Hospital inpatient > Summary Operations
GRSuncoupling	-0.198123	-0.405908	0.00985844	0.0617533	373669/78(373747)	Operative procedures - secondary OPCS4: O20.5 Endovascular placement of three or more stent grafts	Health-related outcomes > Hospital inpatient > Summary Operations
GRSuncoupling	-0.198123	-0.405908	0.00985844	0.0617533	373669/78(373747)	Operative procedures - OPCS4: O20.5 Endovascular placement of three or more stent grafts	Health-related outcomes > Hospital inpatient > Summary Operations
GRSuncoupling	0.130634	-0.00639025	0.267758	0.0617754	373566/181(373747)	Operative procedures - secondary OPCS4: Y79.3 Transluminal approach to organ through femoral artery	Health-related outcomes > Hospital inpatient > Summary Operations
GRSuncoupling	0.130634	-0.00639025	0.267758	0.0617754	373566/181(373747)	Operative procedures - OPCS4: Y79.3 Transluminal approach to organ through femoral artery	Health-related outcomes > Hospital inpatient > Summary Operations
GRSuncoupling	-0.291834	-0.598279	0.0144723	0.0619007	373711/36(373747)	Date A81 first reported (atypical virus infections of central nervous system)	Health-related outcomes > First occurrences > Certain infectious and parasitic diseases
GRSuncoupling	-0.236465	-0.484614	0.0119129	0.0619143	373692/55(373747)	Operative procedures - OPCS4: C61.8 Other specified other operations on trabecular meshwork of eye	Health-related outcomes > Hospital inpatient > Summary Operations
GRSuncoupling	-0.140052	-0.287195	0.00707509	0.0620948	373591/156(373747)	Operative procedures - main OPCS4: L33.2 Clipping of aneurysm of cerebral artery	Health-related outcomes > Hospital inpatient > Summary Operations
GRSuncoupling	0.164672	-0.00834419	0.337679	0.0621067	373634/113(373747)	Operative procedures - OPCS4: W96.1 Primary total prosthetic replacement of shoulder joint using cement	Health-related outcomes > Hospital inpatient > Summary Operations
GRSuncoupling	0.0892815	-0.00454013	0.183109	0.0621706	373363/384(373747)	Operative procedures - OPCS4: S70.1 Avulsion of nail	Health-related outcomes > Hospital inpatient > Summary Operations
GRSuncoupling	0.0632907	-0.00324205	0.129815	0.0622377	372982/765(373747)	Operative procedures - secondary OPCS4: V55.9 Unspecified levels of spine	Health-related outcomes > Hospital inpatient > Summary Operations
GRSuncoupling	0.0632907	-0.00324205	0.129815	0.0622377	372982/765(373747)	Operative procedures - OPCS4: V55.9 Unspecified levels of spine	Health-related outcomes > Hospital inpatient > Summary Operations
GRSuncoupling	0.0163176	-0.000839994	0.0334755	0.0623225	361808/11939(373747)	Operative procedures - secondary OPCS4: Y98.2 Radiology of two body areas	Health-related outcomes > Hospital inpatient > Summary Operations
GRSuncoupling	0.0163176	-0.000839994	0.0334755	0.0623225	361808/11939(373747)	Operative procedures - OPCS4: Y98.2 Radiology of two body areas	Health-related outcomes > Hospital inpatient > Summary Operations
GRSuncoupling	-0.0149463	-0.0306629	0.000769878	0.0623314	358899/14848(373747)	Date L57 first reported (skin changes due to chronic exposure to nonionising radiation)	Health-related outcomes > First occurrences > Skin and subcutaneous tissue disorders
GRSuncoupling	-0.0882911	-0.18119	0.00459681	0.0624797	373354/393(373747)	Operative procedures - secondary OPCS4: S48.2 Insertion of skin expander into subcutaneous tissue of breast	Health-related outcomes > Hospital inpatient > Summary Operations
GRSuncoupling	0.0841935	-0.00440136	0.172769	0.0624798	373301/446(373747)	Operative procedures - OPCS3: 401.1 Paracentesis abdomini : laparoscopy, peritoneoscopy	Health-related outcomes > Hospital inpatient > Summary Operations
GRSuncoupling	-0.302706	-0.621348	0.0162385	0.062619	373714/33(373747)	Operative procedures - OPCS4: U31.1 Distant pacemaker test	Health-related outcomes > Hospital inpatient > Summary Operations
GRSuncoupling	-0.0635905	-0.130558	0.0033582	0.0626858	372989/758(373747)	Operative procedures - OPCS4: B28.4 Re-excision of breast margins	Health-related outcomes > Hospital inpatient > Summary Operations
GRSuncoupling	0.390233	-0.0211611	0.800941	0.0627179	373727/20(373747)	Operative procedures - main OPCS4: X14.2 Anterior exenteration of pelvis	Health-related outcomes > Hospital inpatient > Summary Operations
GRSuncoupling	0.147538	-0.00798639	0.303086	0.0629899	373605/142(373747)	Operative procedures - main OPCS3: 522 Cholecystectomy	Health-related outcomes > Hospital inpatient > Summary Operations
GRSuncoupling	-0.0660879	-0.135762	0.00357663	0.0629945	373049/698(373747)	Operative procedures - OPCS4: P13.2 Female perineorrhaphy	Health-related outcomes > Hospital inpatient > Summary Operations
GRSuncoupling	-0.195934	-0.402629	0.0106606	0.063114	373668/79(373747)	Operative procedures - main OPCS4: V67.1 Primary posterior lumbar medial facetectomy	Health-related outcomes > Hospital inpatient > Summary Operations
GRSuncoupling	-0.259883	-0.533928	0.0142651	0.0631196	373702/45(373747)	Operative procedures - main OPCS4: S60.3 Tattooing of skin	Health-related outcomes > Hospital inpatient > Summary Operations
GRSuncoupling	0.225045	-0.0124318	0.462511	0.0632418	373687/60(373747)	Operative procedures - OPCS4: E92.6 Simple lung function exercise test	Health-related outcomes > Hospital inpatient > Summary Operations
GRSuncoupling	0.0887883	-0.0049374	0.182508	0.0633397	373361/386(373747)	Operative procedures - OPCS4: X36.3 Venous sampling	Health-related outcomes > Hospital inpatient > Summary Operations
GRSuncoupling	0.17025	-0.00959588	0.349906	0.0634025	373643/104(373747)	Type of cancer: ICD10: D04.9 Skin, unspecified	Health-related outcomes > Cancer register
GRSuncoupling	-0.0938793	-0.193041	0.00528088	0.063513	373403/344(373747)	Operative procedures - secondary OPCS4: M29.3 Endoscopic removal of tubal prosthesis from ureter	Health-related outcomes > Hospital inpatient > Summary Operations
GRSuncoupling	0.062646	-0.00354361	0.12884	0.0635893	372973/774(373747)	Operative procedures - main OPCS4: E25.9 Unspecified diagnostic endoscopic examination of pharynx	Health-related outcomes > Hospital inpatient > Summary Operations
GRSuncoupling	0.262806	-0.0148354	0.540682	0.0636627	373703/44(373747)	Operative procedures - main OPCS4: G25.1 Revision of fundoplication of stomach	Health-related outcomes > Hospital inpatient > Summary Operations
GRSuncoupling	-0.229554	-0.472356	0.0128991	0.0636822	373689/58(373747)	Operative procedures - main OPCS4: X50.8 Other specified external resuscitation	Health-related outcomes > Hospital inpatient > Summary Operations
GRSuncoupling	0.239124	-0.0136088	0.491901	0.063691	373694/53(373747)	Date M61 first reported (calcification and ossification of muscle)	Health-related outcomes > First occurrences > Musculoskeletal system and connective tissue disorders
GRSuncoupling	-0.219584	-0.451742	0.0126182	0.063775	373684/63(373747)	Operative procedures - secondary OPCS4: Q17.2 Endoscopic cauterisation of lesion of uterus	Health-related outcomes > Hospital inpatient > Summary Operations
GRSuncoupling	-0.245407	-0.505021	0.0141433	0.0638831	373697/50(373747)	Operative procedures - main OPCS4: E06.1 Packing of posterior cavity of nose NEC	Health-related outcomes > Hospital inpatient > Summary Operations
GRSuncoupling	0.0646099	-0.00372924	0.132952	0.0638833	373021/726(373747)	Operative procedures - OPCS4: X92.1 Cytokine inhibitor drugs Band 1	Health-related outcomes > Hospital inpatient > Summary Operations
GRSuncoupling	0.0383981	-0.00221787	0.0790156	0.0638952	371683/2064(373747)	Operative procedures - OPCS4: E49.9 Unspecified diagnostic fibreoptic endoscopic examination of lower respiratory tract	Health-related outcomes > Hospital inpatient > Summary Operations
GRSuncoupling	-0.219467	-0.451625	0.0127104	0.0639137	373684/63(373747)	Operative procedures - main OPCS4: W77.2 Transposition of muscle for stabilisation of joint	Health-related outcomes > Hospital inpatient > Summary Operations
GRSuncoupling	0.094919	-0.00554603	0.195393	0.0640687	373412/335(373747)	Operative procedures - OPCS4: G44.8 Other specified other therapeutic fibreoptic endoscopic operations on upper gastrointestinal tract	Health-related outcomes > Hospital inpatient > Summary Operations
GRSuncoupling	-0.0641947	-0.132237	0.00382843	0.0643984	373013/734(373747)	Operative procedures - main OPCS4: B28.4 Re-excision of breast margins	Health-related outcomes > Hospital inpatient > Summary Operations
GRSuncoupling	0.0479428	-0.00286654	0.0987553	0.0644074	372430/1317(373747)	Operative procedures - secondary OPCS4: E85.2 Non-invasive ventilation NEC	Health-related outcomes > Hospital inpatient > Summary Operations
GRSuncoupling	-0.306364	-0.63135	0.0184911	0.0645755	373715/32(373747)	Operative procedures - OPCS4: J12.3 Selective internal radiotherapy with microspheres to lesion of liver	Health-related outcomes > Hospital inpatient > Summary Operations
GRSuncoupling	0.0277965	-0.00168369	0.0572826	0.0646113	367146/4840(371986)	Sources of admission to hospital (recoded): Transfer within NHS provider	Health-related outcomes > Hospital inpatient > Summary Administration
GRSuncoupling	0.0516095	-0.00313838	0.106355	0.0646504	372615/1132(373747)	Operative procedures - OPCS4: X38.2 Injection of steroid for local action NEC	Health-related outcomes > Hospital inpatient > Summary Operations
GRSuncoupling	0.188823	-0.0114197	0.389183	0.0646552	373662/85(373747)	Operative procedures - main OPCS4: E02.4 Septorhinoplasty using graft	Health-related outcomes > Hospital inpatient > Summary Operations
GRSuncoupling	-0.322845	-0.665944	0.0193646	0.0646776	373718/29(373747)	Operative procedures - main OPCS4: U26.8 Other specified diagnostic testing of genitourinary system	Health-related outcomes > Hospital inpatient > Summary Operations
GRSuncoupling	0.174895	-0.0105282	0.360663	0.0647547	373647/100(373747)	Date O22 first reported (venous complications in pregnancy)	Health-related outcomes > First occurrences > Pregnancy, childbirth and the puerperium
GRSuncoupling	0.261244	-0.0160755	0.53885	0.0649547	373703/44(373747)	Operative procedures - OPCS4: N11.9 Unspecified operations on hydrocele sac	Health-related outcomes > Hospital inpatient > Summary Operations
GRSuncoupling	0.216825	-0.0134048	0.44714	0.0649624	373683/64(373747)	Operative procedures - OPCS4: V46.8 Other specified fixation of fracture of spine	Health-related outcomes > Hospital inpatient > Summary Operations
GRSuncoupling	-0.284895	-0.587763	0.0176797	0.0650983	373710/37(373747)	Operative procedures - OPCS4: V50.8 Other specified manipulation of spine	Health-related outcomes > Hospital inpatient > Summary Operations
GRSuncoupling	0.0560341	-0.00351993	0.115593	0.0651744	372791/956(373747)	Date M66 first reported (spontaneous rupture of synovium and tendon)	Health-related outcomes > First occurrences > Musculoskeletal system and connective tissue disorders
GRSuncoupling	0.377259	-0.0239187	0.778365	0.065244	373726/21(373747)	Operative procedures - main OPCS4: J02.6 Extended right hemihepatectomy	Health-related outcomes > Hospital inpatient > Summary Operations
GRSuncoupling	-0.0729684	-0.150571	0.00463082	0.0653321	373184/563(373747)	Date E22 first reported (hyperfunction of pituitary gland)	Health-related outcomes > First occurrences > Endocrine, nutritional and metabolic diseases
GRSuncoupling	-0.147236	-0.303817	0.00937727	0.065351	373609/138(373747)	Operative procedures - main OPCS4: M70.5 Massage of prostate	Health-related outcomes > Hospital inpatient > Summary Operations
GRSuncoupling	0.0513251	-0.00327015	0.105921	0.0653914	372607/1140(373747)	Operative procedures - main OPCS4: F09.4 Surgical removal of tooth NEC	Health-related outcomes > Hospital inpatient > Summary Operations
GRSuncoupling	0.0523385	-0.00333884	0.108022	0.0654254	372651/1096(373747)	Operative procedures - secondary OPCS4: W85.2 Endoscopic irrigation of knee joint	Health-related outcomes > Hospital inpatient > Summary Operations
GRSuncoupling	0.274197	-0.0174244	0.566139	0.0654776	373707/40(373747)	Operative procedures - secondary OPCS4: Z22.2 Septum of nose	Health-related outcomes > Hospital inpatient > Summary Operations
GRSuncoupling	0.274197	-0.0174244	0.566139	0.0654776	373707/40(373747)	Operative procedures - OPCS4: Z22.2 Septum of nose	Health-related outcomes > Hospital inpatient > Summary Operations
GRSuncoupling	-0.276667	-0.571222	0.0181304	0.0657396	373708/39(373747)	Operative procedures - OPCS4: C05.1 Reconstruction of cavity of orbit	Health-related outcomes > Hospital inpatient > Summary Operations
GRSuncoupling	0.0848961	-0.00555106	0.175329	0.0657932	373334/413(373747)	Operative procedures - OPCS4: J38.2 Endoscopic sphincterotomy of sphincter of Oddi and insertion of tubal prosthesis into bile duct	Health-related outcomes > Hospital inpatient > Summary Operations
GRSuncoupling	0.0469587	-0.00307959	0.0970235	0.065898	2011/4683(6694)	Statuses of person conducting delivery: Midwife	Health-related outcomes > Hospital inpatient > Summary Maternity
GRSuncoupling	0.310662	-0.0203206	0.642149	0.0659913	373716/31(373747)	Operative procedures - secondary OPCS4: D12.1 Obliteration of mastoid	Health-related outcomes > Hospital inpatient > Summary Operations
GRSuncoupling	-0.291324	-0.60191	0.0192968	0.0660074	373712/35(373747)	Operative procedures - secondary OPCS4: Z46.3 Ovary	Health-related outcomes > Hospital inpatient > Summary Operations
GRSuncoupling	-0.291324	-0.60191	0.0192968	0.0660074	373712/35(373747)	Operative procedures - OPCS4: Z46.3 Ovary	Health-related outcomes > Hospital inpatient > Summary Operations
GRSuncoupling	0.350655	-0.0234636	0.7243	0.0660086	373723/24(373747)	Operative procedures - OPCS4: J10.2 Percutaneous transluminal embolisation of portal vein	Health-related outcomes > Hospital inpatient > Summary Operations
GRSuncoupling	0.0776494	-0.00514458	0.160431	0.0660128	373253/494(373747)	Operative procedures - secondary OPCS4: Z80.4 Phalanx of toe NEC	Health-related outcomes > Hospital inpatient > Summary Operations
GRSuncoupling	0.0776494	-0.00514458	0.160431	0.0660128	373253/494(373747)	Operative procedures - OPCS4: Z80.4 Phalanx of toe NEC	Health-related outcomes > Hospital inpatient > Summary Operations
GRSuncoupling	0.0970857	-0.0062894	0.200857	0.066114	5172/350(5522)	Delivery onset methods: Surgical induction by amniotomy	Health-related outcomes > Hospital inpatient > Summary Maternity
GRSuncoupling	0.0672835	-0.00448174	0.13905	0.0661261	373090/657(373747)	Operative procedures - main OPCS4: K57.2 Percutaneous transluminal ablation of conducting system of heart NEC	Health-related outcomes > Hospital inpatient > Summary Operations
GRSuncoupling	0.309124	-0.0206445	0.638897	0.066158	373716/31(373747)	Operative procedures - main OPCS4: C46.2 Lamellar graft to cornea NEC	Health-related outcomes > Hospital inpatient > Summary Operations
GRSuncoupling	0.122891	-0.0082316	0.254059	0.0662643	373550/197(373747)	Operative procedures - main OPCS4: E34.1 Microtherapeutic endoscopic extirpation of lesion of larynx using laser	Health-related outcomes > Hospital inpatient > Summary Operations
GRSuncoupling	-0.226053	-0.467427	0.0152942	0.066414	373688/59(373747)	Operative procedures - secondary OPCS4: Q14.6 Insertion of abortifacient pessary NEC	Health-related outcomes > Hospital inpatient > Summary Operations
GRSuncoupling	0.109328	-0.00742711	0.22606	0.0664325	373499/248(373747)	Operative procedures - OPCS4: T22.3 Primary repair of femoral hernia using sutures	Health-related outcomes > Hospital inpatient > Summary Operations
GRSuncoupling	0.170527	-0.0115734	0.352695	0.0664897	373645/102(373747)	Operative procedures - main OPCS4: C31.6 Recession of lateral rectus muscle and resection of medial rectus muscle of eye	Health-related outcomes > Hospital inpatient > Summary Operations
GRSuncoupling	0.386019	-0.0261153	0.799099	0.0665848	373727/20(373747)	Operative procedures - OPCS4: S56.5 Attention to dressing of skin of head or neck NEC	Health-related outcomes > Hospital inpatient > Summary Operations
GRSuncoupling	-0.199855	-0.413494	0.0136365	0.066639	373673/74(373747)	Operative procedures - secondary OPCS4: T59.4 Excision of ganglion of foot	Health-related outcomes > Hospital inpatient > Summary Operations
GRSuncoupling	0.0195	-0.00134227	0.0403436	0.0666918	364937/8185(373122)	Methods of admission to hospital (recoded): Emergency admission: Bed bureau	Health-related outcomes > Hospital inpatient > Summary Administration
GRSuncoupling	-0.0254139	-0.0525805	0.00175181	0.0667205	369098/4649(373747)	Operative procedures - secondary OPCS4: Z47.3 Skin of cheek	Health-related outcomes > Hospital inpatient > Summary Operations
GRSuncoupling	-0.0254139	-0.0525805	0.00175181	0.0667205	369098/4649(373747)	Operative procedures - OPCS4: Z47.3 Skin of cheek	Health-related outcomes > Hospital inpatient > Summary Operations
GRSuncoupling	-0.313377	-0.648393	0.021682	0.0667339	373717/30(373747)	Operative procedures - OPCS4: C51.2 Chelation of cornea	Health-related outcomes > Hospital inpatient > Summary Operations
GRSuncoupling	0.0483937	-0.00342387	0.100213	0.0671864	372483/1264(373747)	Operative procedures - secondary OPCS4: Z49.2 Skin of axilla	Health-related outcomes > Hospital inpatient > Summary Operations
GRSuncoupling	0.0483937	-0.00342387	0.100213	0.0671864	372483/1264(373747)	Operative procedures - OPCS4: Z49.2 Skin of axilla	Health-related outcomes > Hospital inpatient > Summary Operations
GRSuncoupling	0.19442	-0.0139114	0.40274	0.0673766	373669/78(373747)	Operative procedures - secondary OPCS4: Z12.9 Nerve NEC	Health-related outcomes > Hospital inpatient > Summary Operations
GRSuncoupling	0.19442	-0.0139114	0.40274	0.0673766	373669/78(373747)	Operative procedures - OPCS4: Z12.9 Nerve NEC	Health-related outcomes > Hospital inpatient > Summary Operations
GRSuncoupling	0.186266	-0.0133477	0.385883	0.0674121	373662/85(373747)	Operative procedures - main OPCS4: W04.1 Localised fusion of joints of hindfoot	Health-related outcomes > Hospital inpatient > Summary Operations
GRSuncoupling	-0.049281	-0.102125	0.0035586	0.0675623	357167/1218(358385)	Treatment speciality of consultant (recoded): Spinal Surgery Service	Health-related outcomes > Hospital inpatient > Summary Administration
GRSuncoupling	0.195137	-0.0141573	0.404397	0.0676134	373670/77(373747)	Operative procedures - secondary OPCS4: Z68.5 Scapula NEC	Health-related outcomes > Hospital inpatient > Summary Operations
GRSuncoupling	0.195137	-0.0141573	0.404397	0.0676134	373670/77(373747)	Operative procedures - OPCS4: Z68.5 Scapula NEC	Health-related outcomes > Hospital inpatient > Summary Operations
GRSuncoupling	-0.250536	-0.519241	0.018095	0.0676203	373700/47(373747)	Operative procedures - main OPCS4: O01.9 Unspecified transluminal coil embolisation of aneurysm of artery	Health-related outcomes > Hospital inpatient > Summary Operations
GRSuncoupling	-0.271289	-0.562289	0.0196533	0.0676334	373707/40(373747)	Operative procedures - main OPCS4: N20.1 Excision of lesion of spermatic cord	Health-related outcomes > Hospital inpatient > Summary Operations
GRSuncoupling	0.271452	-0.0196651	0.562872	0.0677613	373707/40(373747)	Operative procedures - secondary OPCS4: G40.3 Pyloroplasty NEC	Health-related outcomes > Hospital inpatient > Summary Operations
GRSuncoupling	0.122486	-0.0090383	0.254015	0.0679601	373552/195(373747)	Operative procedures - OPCS4: S57.5 Attention to dressing of skin NEC	Health-related outcomes > Hospital inpatient > Summary Operations
GRSuncoupling	0.293668	-0.0216703	0.60934	0.068045	373713/34(373747)	Operative procedures - OPCS4: L71.2 Percutaneous transluminal embolectomy of artery	Health-related outcomes > Hospital inpatient > Summary Operations
GRSuncoupling	0.00753378	-0.00056554	0.0156333	0.0682894	307324/65384(372708)	Main speciality of consultant (recoded): Gastroenterology	Health-related outcomes > Hospital inpatient > Summary Administration
GRSuncoupling	-0.294773	-0.611753	0.0223213	0.0683915	373713/34(373747)	Operative procedures - secondary OPCS4: V36.1 Prosthetic replacement of cervical intervertebral disc	Health-related outcomes > Hospital inpatient > Summary Operations
GRSuncoupling	0.193745	-0.0146328	0.40219	0.0684398	373669/78(373747)	Type of cancer: ICD10: C81.9 Hodgkin's disease, unspecified	Health-related outcomes > Cancer register
GRSuncoupling	-0.23722	-0.492377	0.0179494	0.0684399	373695/52(373747)	Operative procedures - OPCS4: M30.5 Diagnostic endoscopic examination of ureter and biopsy of lesion of ureter NEC	Health-related outcomes > Hospital inpatient > Summary Operations
GRSuncoupling	-0.355699	-0.7381	0.0274275	0.0685464	373724/23(373747)	Operative procedures - OPCS4: A07.8 Other specified other open operations on tissue of brain	Health-related outcomes > Hospital inpatient > Summary Operations
GRSuncoupling	-0.118032	-0.245067	0.00897454	0.0685632	373537/210(373747)	Operative procedures - secondary OPCS4: S35.8 Other specified split autograft of skin	Health-related outcomes > Hospital inpatient > Summary Operations
GRSuncoupling	0.285077	-0.0215909	0.592102	0.0685958	373711/36(373747)	Operative procedures - secondary OPCS4: A52.9 Unspecified therapeutic epidural injection	Health-related outcomes > Hospital inpatient > Summary Operations
GRSuncoupling	0.166039	-0.0129472	0.344947	0.0689716	373642/105(373747)	Operative procedures - secondary OPCS4: J38.1 Endoscopic sphincterotomy of sphincter of Oddi and removal of calculus HFQ	Health-related outcomes > Hospital inpatient > Summary Operations
GRSuncoupling	-0.0871928	-0.181248	0.00683852	0.0691819	373365/382(373747)	Operative procedures - secondary OPCS4: P13.2 Female perineorrhaphy	Health-related outcomes > Hospital inpatient > Summary Operations
GRSuncoupling	-0.17329	-0.3602	0.0136119	0.0691925	373650/97(373747)	Operative procedures - secondary OPCS4: W23.2 Secondary open reduction of fracture of bone and extramedullary fixation HFQ	Health-related outcomes > Hospital inpatient > Summary Operations
GRSuncoupling	0.0676661	-0.00532718	0.140656	0.0692191	373106/641(373747)	Operative procedures - OPCS4: Q10.8 Other specified curettage of uterus	Health-related outcomes > Hospital inpatient > Summary Operations
GRSuncoupling	-0.0711299	-0.147952	0.0056966	0.0695696	373173/574(373747)	Operative procedures - secondary OPCS4: S23.2 Z plasty NEC	Health-related outcomes > Hospital inpatient > Summary Operations
GRSuncoupling	0.0721286	-0.00579396	0.150057	0.0696508	373190/557(373747)	Operative procedures - main OPCS4: K62.1 Percutaneous transluminal ablation of pulmonary vein to left atrium conducting system	Health-related outcomes > Hospital inpatient > Summary Operations
GRSuncoupling	0.349074	-0.027778	0.726592	0.0696605	373723/24(373747)	Operative procedures - main OPCS4: U31.8 Other specified pacemaker testing	Health-related outcomes > Hospital inpatient > Summary Operations
GRSuncoupling	-0.36361	-0.75647	0.0292468	0.0696757	373725/22(373747)	Operative procedures - main OPCS4: X25.1 Osteotomy of body of os calcis	Health-related outcomes > Hospital inpatient > Summary Operations
GRSuncoupling	0.160793	-0.013004	0.334576	0.0697666	373635/112(373747)	Operative procedures - main OPCS4: W96.1 Primary total prosthetic replacement of shoulder joint using cement	Health-related outcomes > Hospital inpatient > Summary Operations
GRSuncoupling	0.306627	-0.0246664	0.638384	0.06984	373716/31(373747)	Type of cancer: ICD9: 1732 Other malignant neoplasm of ear and external auricular canal	Health-related outcomes > Cancer register
GRSuncoupling	-0.046157	-0.0960575	0.00375234	0.0698584	372321/1426(373747)	Date O34 first reported (maternal care for known or suspected abnormality of pelvic organs)	Health-related outcomes > First occurrences > Pregnancy, childbirth and the puerperium
GRSuncoupling	0.0292048	-0.00238425	0.0607951	0.0699857	370323/3424(373747)	Date N35 first reported (urethral stricture)	Health-related outcomes > First occurrences > Genitourinary system disorders
GRSuncoupling	-0.0312491	-0.0650652	0.00256647	0.0701087	370745/3002(373747)	Operative procedures - secondary OPCS4: Y73.1 Cardiopulmonary bypass	Health-related outcomes > Hospital inpatient > Summary Operations
GRSuncoupling	-0.0312491	-0.0650652	0.00256647	0.0701087	370745/3002(373747)	Operative procedures - OPCS4: Y73.1 Cardiopulmonary bypass	Health-related outcomes > Hospital inpatient > Summary Operations
GRSuncoupling	0.0710534	-0.00583813	0.147955	0.0701328	373174/573(373747)	Operative procedures - secondary OPCS4: S06.3 Shave excision of lesion of skin of head or neck	Health-related outcomes > Hospital inpatient > Summary Operations
GRSuncoupling	0.128585	-0.0105842	0.267798	0.0701956	373572/175(373747)	Operative procedures - main OPCS4: H23.8 Other specified endoscopic extirpation of lesion of lower bowel using fibreoptic sigmoidoscope	Health-related outcomes > Hospital inpatient > Summary Operations
GRSuncoupling	-0.378885	-0.789421	0.0313738	0.0702851	373727/20(373747)	Operative procedures - OPCS4: C84.3 Biopsy of lesion of retina	Health-related outcomes > Hospital inpatient > Summary Operations
GRSuncoupling	-0.256218	-0.533575	0.0213203	0.0703131	373703/44(373747)	Operative procedures - main OPCS4: A84.9 Unspecified neurophysiological operations	Health-related outcomes > Hospital inpatient > Summary Operations
GRSuncoupling	0.139376	-0.0115641	0.290361	0.0703633	373598/149(373747)	Date M91 first reported (juvenile osteochondrosis of hip and pelvis)	Health-related outcomes > First occurrences > Musculoskeletal system and connective tissue disorders
GRSuncoupling	-0.0958119	-0.19961	0.00798295	0.0704187	373432/315(373747)	Date F30 first reported (manic episode)	Health-related outcomes > First occurrences > Mental and behavioural disorders
GRSuncoupling	0.0870819	-0.0073129	0.18148	0.07059	373367/380(373747)	Operative procedures - secondary OPCS4: Z89.3 Forearm NEC	Health-related outcomes > Hospital inpatient > Summary Operations
GRSuncoupling	0.0870819	-0.0073129	0.18148	0.07059	373367/380(373747)	Operative procedures - OPCS4: Z89.3 Forearm NEC	Health-related outcomes > Hospital inpatient > Summary Operations
GRSuncoupling	0.226934	-0.0190963	0.473058	0.0706663	372088/56(372144)	Main speciality of consultant (recoded): Immunopathology	Health-related outcomes > Hospital inpatient > Summary Administration
GRSuncoupling	-0.0900958	-0.187821	0.00760422	0.0707311	373392/355(373747)	Operative procedures - OPCS4: K25.5 Mitral valve repair NEC	Health-related outcomes > Hospital inpatient > Summary Operations
GRSuncoupling	-0.244997	-0.510719	0.0207344	0.0707556	373699/48(373747)	Operative procedures - main OPCS4: W83.1 Endoscopic drilling of lesion of articular cartilage	Health-related outcomes > Hospital inpatient > Summary Operations
GRSuncoupling	0.127698	-0.0108106	0.266223	0.0707766	373571/176(373747)	Operative procedures - main OPCS4: E03.3 Biopsy of lesion of septum of nose	Health-related outcomes > Hospital inpatient > Summary Operations
GRSuncoupling	-0.369745	-0.771395	0.0316951	0.0711136	373726/21(373747)	Operative procedures - OPCS4: A16.1 Open drainage of ventricle of brain NEC	Health-related outcomes > Hospital inpatient > Summary Operations
GRSuncoupling	0.0485533	-0.00418472	0.101292	0.0711619	372528/1219(373747)	Operative procedures - OPCS4: U16.2 Magnetic resonance cholangiopancreatography	Health-related outcomes > Hospital inpatient > Summary Operations
GRSuncoupling	-0.0895843	-0.186937	0.00775372	0.071275	373390/357(373747)	Type of cancer: ICD10: D03.3 Melanoma in situ of other and unspecified parts of face	Health-related outcomes > Cancer register
GRSuncoupling	-0.219771	-0.458743	0.0193359	0.0715523	373688/59(373747)	Operative procedures - secondary OPCS4: Z52.1 Pleura	Health-related outcomes > Hospital inpatient > Summary Operations
GRSuncoupling	-0.219771	-0.458743	0.0193359	0.0715523	373688/59(373747)	Operative procedures - OPCS4: Z52.1 Pleura	Health-related outcomes > Hospital inpatient > Summary Operations
GRSuncoupling	0.176154	-0.0154755	0.36777	0.0715792	373655/92(373747)	Operative procedures - main OPCS4: T85.5 Block dissection of inguinal lymph nodes	Health-related outcomes > Hospital inpatient > Summary Operations
GRSuncoupling	-0.10546	-0.220216	0.00930442	0.0716802	373490/257(373747)	Operative procedures - OPCS4: W33.6 Debridement of bone NEC	Health-related outcomes > Hospital inpatient > Summary Operations
GRSuncoupling	0.0323006	-0.00285476	0.067457	0.0717333	370983/2764(373747)	"Date J96 first reported (respiratory failure, not elsewhere classified)"	Health-related outcomes > First occurrences > Respiratory system disorders
GRSuncoupling	0.0252142	-0.00226306	0.0526915	0.0720793	358984/14763(373747)	Inpatient record format: PEDW HES 2015	Health-related outcomes > Hospital inpatient > Summary Administration
GRSuncoupling	0.378022	-0.0340572	0.790248	0.0721934	373727/20(373747)	Operative procedures - OPCS4: T77.9 Unspecified excision of muscle	Health-related outcomes > Hospital inpatient > Summary Operations
GRSuncoupling	0.133231	-0.0120704	0.278567	0.0723416	373587/160(373747)	Date M49 first reported (spondylopathies in diseases classified elsewhere)	Health-related outcomes > First occurrences > Musculoskeletal system and connective tissue disorders
GRSuncoupling	0.0725717	-0.00661338	0.151751	0.072439	373207/540(373747)	Operative procedures - OPCS4: B08.1 Total thyroidectomy	Health-related outcomes > Hospital inpatient > Summary Operations
GRSuncoupling	0.208509	-0.0190281	0.436094	0.0725068	373682/65(373747)	Date I06 first reported (rheumatic aortic valve diseases)	Health-related outcomes > First occurrences > Circulatory system disorders
GRSuncoupling	-0.142891	-0.298871	0.0130705	0.0725573	373608/139(373747)	Operative procedures - secondary OPCS4: Y78.1 Arteriotomy approach to organ using image guidance with fluoroscopy	Health-related outcomes > Hospital inpatient > Summary Operations
GRSuncoupling	-0.142891	-0.298871	0.0130705	0.0725573	373608/139(373747)	Operative procedures - OPCS4: Y78.1 Arteriotomy approach to organ using image guidance with fluoroscopy	Health-related outcomes > Hospital inpatient > Summary Operations
GRSuncoupling	0.0417129	-0.00382378	0.0872511	0.0725945	372107/1640(373747)	Date L89 first reported (decubitus ulcer)	Health-related outcomes > First occurrences > Skin and subcutaneous tissue disorders
GRSuncoupling	0.0617447	-0.00568044	0.129187	0.072714	372996/751(373747)	Operative procedures - OPCS4: F34.1 Bilateral dissection tonsillectomy	Health-related outcomes > Hospital inpatient > Summary Operations
GRSuncoupling	-0.0124123	-0.025976	0.00115064	0.0728689	352086/21661(373747)	"Date N92 first reported (excessive, frequent and irregular menstruation)"	Health-related outcomes > First occurrences > Genitourinary system disorders
GRSuncoupling	0.288389	-0.0266783	0.603693	0.0728976	373713/34(373747)	Operative procedures - OPCS4: K23.2 Biopsy of lesion of wall of heart	Health-related outcomes > Hospital inpatient > Summary Operations
GRSuncoupling	0.108247	-0.0100818	0.226591	0.0729935	373505/242(373747)	Operative procedures - main OPCS4: X37.8 Other specified intramuscular injection	Health-related outcomes > Hospital inpatient > Summary Operations
GRSuncoupling	-0.237902	-0.498072	0.0221268	0.0730046	373697/50(373747)	Histology of cancer tumour: Mucinous cystadenocarcinoma, NOS	Health-related outcomes > Cancer register
GRSuncoupling	0.189331	-0.0176592	0.396444	0.0730924	373668/79(373747)	Operative procedures - OPCS4: X34.2 Transfusion of plasma NEC	Health-related outcomes > Hospital inpatient > Summary Operations
GRSuncoupling	0.112243	-0.0105552	0.235062	0.0732352	373523/224(373747)	Operative procedures - OPCS4: K65.2 Catheterisation of right side of heart NEC	Health-related outcomes > Hospital inpatient > Summary Operations
GRSuncoupling	0.0414823	-0.00391621	0.0868839	0.0733164	372097/1650(373747)	Date J84 first reported (other interstitial pulmonary diseases)	Health-related outcomes > First occurrences > Respiratory system disorders
GRSuncoupling	-0.248104	-0.519796	0.0233649	0.0733658	373701/46(373747)	Operative procedures - secondary OPCS4: M09.4 Endoscopic extraction of calculus of kidney NEC	Health-related outcomes > Hospital inpatient > Summary Operations
GRSuncoupling	0.0561669	-0.00532366	0.117657	0.0734077	372851/896(373747)	Operative procedures - secondary OPCS4: W71.2 Open excision of intra-articular osteophyte	Health-related outcomes > Hospital inpatient > Summary Operations
GRSuncoupling	0.0576273	-0.0054848	0.12074	0.07351	372896/851(373747)	Date L53 first reported (other erythematous conditions)	Health-related outcomes > First occurrences > Skin and subcutaneous tissue disorders
GRSuncoupling	0.0346345	-0.00330865	0.0725814	0.0736142	371372/2375(373747)	Date M22 first reported (disorders of patella)	Health-related outcomes > First occurrences > Musculoskeletal system and connective tissue disorders
GRSuncoupling	-0.288301	-0.604465	0.0282821	0.0737091	4956/33(4989)	Intended delivery places: Other hospital or institution	Health-related outcomes > Hospital inpatient > Summary Maternity
GRSuncoupling	-0.36118	-0.769246	0.0276015	0.0737102	1562/28(1590)	Anaesthetics administered post delivery: Epidural or caudal, and spinal anaesthetic	Health-related outcomes > Hospital inpatient > Summary Maternity
GRSuncoupling	-0.0365509	-0.0766198	0.00351562	0.0737832	371628/2119(373747)	Operative procedures - OPCS4: X71.5 Procurement of drugs for chemotherapy for neoplasm for regimens in Band 10	Health-related outcomes > Hospital inpatient > Summary Operations
GRSuncoupling	0.0501452	-0.00483591	0.105122	0.0738274	372623/1124(373747)	Operative procedures - OPCS4: W06.8 Other specified total excision of bone	Health-related outcomes > Hospital inpatient > Summary Operations
GRSuncoupling	-0.239481	-0.502167	0.0229581	0.0738293	373698/49(373747)	Operative procedures - main OPCS4: E09.3 Suture of external nose	Health-related outcomes > Hospital inpatient > Summary Operations
GRSuncoupling	0.0584288	-0.00571956	0.12258	0.0742314	372923/824(373747)	Operative procedures - OPCS4: G24.3 Antireflux fundoplication using abdominal approach	Health-related outcomes > Hospital inpatient > Summary Operations
GRSuncoupling	-0.167651	-0.351755	0.0164992	0.0743269	373647/100(373747)	Operative procedures - OPCS4: C47.1 Suture of cornea	Health-related outcomes > Hospital inpatient > Summary Operations
GRSuncoupling	-0.215867	-0.45321	0.0215411	0.0746779	373687/60(373747)	Operative procedures - secondary OPCS4: V11.2 Internal fixation of maxilla NEC	Health-related outcomes > Hospital inpatient > Summary Operations
GRSuncoupling	0.147123	-0.0146754	0.308893	0.0746883	373618/129(373747)	Operative procedures - OPCS4: W49.1 Primary prosthetic replacement of head of humerus using cement	Health-related outcomes > Hospital inpatient > Summary Operations
GRSuncoupling	0.0936794	-0.00934548	0.1967	0.0747124	373428/319(373747)	Operative procedures - secondary OPCS4: Z94.9 Laterality NEC	Health-related outcomes > Hospital inpatient > Summary Operations
GRSuncoupling	0.0936794	-0.00934548	0.1967	0.0747124	373428/319(373747)	Operative procedures - OPCS4: Z94.9 Laterality NEC	Health-related outcomes > Hospital inpatient > Summary Operations
GRSuncoupling	-0.121318	-0.254742	0.0120947	0.0747158	373557/190(373747)	Operative procedures - secondary OPCS4: Z25.1 Lip	Health-related outcomes > Hospital inpatient > Summary Operations
GRSuncoupling	-0.121318	-0.254742	0.0120947	0.0747158	373557/190(373747)	Operative procedures - OPCS4: Z25.1 Lip	Health-related outcomes > Hospital inpatient > Summary Operations
GRSuncoupling	0.0708587	-0.00707384	0.14879	0.0747326	373190/557(373747)	Operative procedures - OPCS4: E59.3 Biopsy of lesion of lung NEC	Health-related outcomes > Hospital inpatient > Summary Operations
GRSuncoupling	-0.0829522	-0.174191	0.00828577	0.0747484	373338/409(373747)	Operative procedures - secondary OPCS4: Z15.9 Breast NEC	Health-related outcomes > Hospital inpatient > Summary Operations
GRSuncoupling	-0.0829522	-0.174191	0.00828577	0.0747484	373338/409(373747)	Operative procedures - OPCS4: Z15.9 Breast NEC	Health-related outcomes > Hospital inpatient > Summary Operations
GRSuncoupling	-0.0267827	-0.0562543	0.00268761	0.0748781	369801/3946(373747)	Operative procedures - secondary OPCS4: X72.1 Delivery of complex chemotherapy for neoplasm including prolonged infusional treatment at first attendance	Health-related outcomes > Hospital inpatient > Summary Operations
GRSuncoupling	0.108264	-0.0109739	0.227502	0.0751427	373509/238(373747)	Operative procedures - secondary OPCS4: Z92.8 Specified region of body NEC	Health-related outcomes > Hospital inpatient > Summary Operations
GRSuncoupling	0.108264	-0.0109739	0.227502	0.0751427	373509/238(373747)	Operative procedures - OPCS4: Z92.8 Specified region of body NEC	Health-related outcomes > Hospital inpatient > Summary Operations
GRSuncoupling	-0.20981	-0.440995	0.0212759	0.0752152	373684/63(373747)	Operative procedures - OPCS4: T81.2 Biopsy of neuromuscular junction	Health-related outcomes > Hospital inpatient > Summary Operations
GRSuncoupling	-0.0792172	-0.166549	0.00810546	0.0754113	373303/444(373747)	Operative procedures - secondary OPCS4: Z83.1 Metacarpophalangeal joint of thumb	Health-related outcomes > Hospital inpatient > Summary Operations
GRSuncoupling	-0.0792172	-0.166549	0.00810546	0.0754113	373303/444(373747)	Operative procedures - OPCS4: Z83.1 Metacarpophalangeal joint of thumb	Health-related outcomes > Hospital inpatient > Summary Operations
GRSuncoupling	-0.339797	-0.714195	0.0350694	0.075447	373723/24(373747)	Operative procedures - main OPCS4: M45.4 Diagnostic endoscopic examination of bladder and biopsy of lesion of prostate using rigid cystoscope	Health-related outcomes > Hospital inpatient > Summary Operations
GRSuncoupling	-0.0805442	-0.169367	0.00826222	0.0754885	373317/430(373747)	Operative procedures - secondary OPCS4: C90.8 Other specified local anaesthetics for ophthalmology procedures	Health-related outcomes > Hospital inpatient > Summary Operations
GRSuncoupling	-0.0805442	-0.169367	0.00826222	0.0754885	373317/430(373747)	Operative procedures - OPCS4: C90.8 Other specified local anaesthetics for ophthalmology procedures	Health-related outcomes > Hospital inpatient > Summary Operations
GRSuncoupling	0.137607	-0.0141833	0.289385	0.0755843	373600/147(373747)	Histology of cancer tumour: Malignant lymphoma, NOS	Health-related outcomes > Cancer register
GRSuncoupling	-0.0878497	-0.184762	0.00906245	0.0756178	373387/360(373747)	Type of cancer: ICD10: C19 Malignant neoplasm of rectosigmoid junction	Health-related outcomes > Cancer register
GRSuncoupling	0.20687	-0.0213193	0.435144	0.075637	373682/65(373747)	Operative procedures - OPCS4: E24.8 Other specified therapeutic endoscopic operations on pharynx	Health-related outcomes > Hospital inpatient > Summary Operations
GRSuncoupling	0.256989	-0.0269616	0.540689	0.0759456	373705/42(373747)	Operative procedures - OPCS4: V41.8 Other specified instrumental correction of deformity of spine	Health-related outcomes > Hospital inpatient > Summary Operations
GRSuncoupling	-0.218798	-0.460511	0.0228387	0.0760044	373689/58(373747)	Operative procedures - secondary OPCS4: Y90.5 Barium enema NEC	Health-related outcomes > Hospital inpatient > Summary Operations
GRSuncoupling	-0.218798	-0.460511	0.0228387	0.0760044	373689/58(373747)	Operative procedures - OPCS4: Y90.5 Barium enema NEC	Health-related outcomes > Hospital inpatient > Summary Operations
GRSuncoupling	0.139328	-0.014637	0.293318	0.0761335	373602/145(373747)	Operative procedures - OPCS3: 522 Cholecystectomy	Health-related outcomes > Hospital inpatient > Summary Operations
GRSuncoupling	0.334974	-0.0352596	0.705648	0.0762385	373722/25(373747)	Operative procedures - secondary OPCS4: W79.9 Unspecified soft tissue operations on joint of toe	Health-related outcomes > Hospital inpatient > Summary Operations
GRSuncoupling	-0.0145439	-0.0306245	0.0015365	0.07628	360103/13644(373747)	Operative procedures - OPCS4: S06.5 Excision of lesion of skin of head or neck NEC	Health-related outcomes > Hospital inpatient > Summary Operations
GRSuncoupling	0.0232606	-0.00245919	0.0489803	0.0762997	368541/5206(373747)	Date E05 first reported (thyrotoxicosis [hyperthyroidism])	Health-related outcomes > First occurrences > Endocrine, nutritional and metabolic diseases
GRSuncoupling	0.355288	-0.0375333	0.748191	0.0763216	373725/22(373747)	Operative procedures - OPCS4: C08.8 Other specified other operations on orbit	Health-related outcomes > Hospital inpatient > Summary Operations
GRSuncoupling	0.0548958	-0.00596017	0.115755	0.0770638	357448/920(358368)	Treatment speciality of consultant (recoded): Respiratory Physiology	Health-related outcomes > Hospital inpatient > Summary Administration
GRSuncoupling	-0.314958	-0.664737	0.0338625	0.0771844	373719/28(373747)	Operative procedures - OPCS4: H02.3 Prophylactic appendicectomy NEC	Health-related outcomes > Hospital inpatient > Summary Operations
GRSuncoupling	-0.0367963	-0.0776095	0.00401425	0.0772043	371705/2042(373747)	Operative procedures - main OPCS4: X71.5 Procurement of drugs for chemotherapy for neoplasm for regimens in Band 10	Health-related outcomes > Hospital inpatient > Summary Operations
GRSuncoupling	0.244996	-0.0264227	0.517094	0.0772058	373701/46(373747)	Operative procedures - secondary OPCS4: M65.1 Endoscopic resection of prostate using electrotome	Health-related outcomes > Hospital inpatient > Summary Operations
GRSuncoupling	0.116557	-0.0127729	0.245907	0.0773471	373545/202(373747)	Operative procedures - main OPCS4: G34.2 Creation of temporary gastrostomy	Health-related outcomes > Hospital inpatient > Summary Operations
GRSuncoupling	0.139578	-0.015448	0.294442	0.0774685	373604/143(373747)	Operative procedures - secondary OPCS3: 401.1 Paracentesis abdomini : laparoscopy, peritoneoscopy	Health-related outcomes > Hospital inpatient > Summary Operations
GRSuncoupling	0.312255	-0.0344838	0.658909	0.0774878	373719/28(373747)	Operative procedures - secondary OPCS4: S40.9 Unspecified other closure of skin	Health-related outcomes > Hospital inpatient > Summary Operations
GRSuncoupling	-0.360743	-0.761303	0.0398436	0.0774958	373726/21(373747)	Operative procedures - secondary OPCS4: G43.7 Fibreoptic endoscopic rubber band ligation of upper gastrointestinal tract varices	Health-related outcomes > Hospital inpatient > Summary Operations
GRSuncoupling	0.124663	-0.0138454	0.263144	0.0776924	373571/176(373747)	Operative procedures - OPCS4: L88.3 Percutaneous transluminal laser ablation of varicose vein of leg NEC	Health-related outcomes > Hospital inpatient > Summary Operations
GRSuncoupling	0.0225167	-0.00250146	0.0475353	0.0777306	368249/5498(373747)	Date A41 first reported (other septicaemia)	Health-related outcomes > First occurrences > Certain infectious and parasitic diseases
GRSuncoupling	0.0247693	-0.00275725	0.0523012	0.0778051	367186/5916(373102)	Methods of admission to hospital (recoded): Transfer: Planned	Health-related outcomes > Hospital inpatient > Summary Administration
GRSuncoupling	-0.319145	-0.674235	0.0351829	0.0778264	373720/27(373747)	Operative procedures - OPCS4: H40.2 Trans-sphincteric excision of lesion of rectum	Health-related outcomes > Hospital inpatient > Summary Operations
GRSuncoupling	-0.158645	-0.335096	0.0176491	0.0779048	373638/109(373747)	Operative procedures - OPCS4: K63.9 Unspecified contrast radiology of heart	Health-related outcomes > Hospital inpatient > Summary Operations
GRSuncoupling	0.283313	-0.03179	0.598304	0.0779712	373713/34(373747)	Operative procedures - secondary OPCS4: Z93.1 Iliac vein	Health-related outcomes > Hospital inpatient > Summary Operations
GRSuncoupling	0.283313	-0.03179	0.598304	0.0779712	373713/34(373747)	Operative procedures - OPCS4: Z93.1 Iliac vein	Health-related outcomes > Hospital inpatient > Summary Operations
GRSuncoupling	-0.0348516	-0.0736317	0.00392637	0.0781563	371483/2264(373747)	Operative procedures - secondary OPCS4: C79.5 Internal tamponade of retina using gas	Health-related outcomes > Hospital inpatient > Summary Operations
GRSuncoupling	0.199095	-0.0224337	0.420647	0.0781649	373678/69(373747)	Operative procedures - secondary OPCS4: Z39.2 Inferior vena cava	Health-related outcomes > Hospital inpatient > Summary Operations
GRSuncoupling	0.199095	-0.0224337	0.420647	0.0781649	373678/69(373747)	Operative procedures - OPCS4: Z39.2 Inferior vena cava	Health-related outcomes > Hospital inpatient > Summary Operations
GRSuncoupling	0.0271073	-0.00305814	0.057281	0.0782272	369702/4045(373747)	Operative procedures - main OPCS4: N17.1 Bilateral vasectomy	Health-related outcomes > Hospital inpatient > Summary Operations
GRSuncoupling	0.2882	-0.0323498	0.60935	0.0782938	373714/33(373747)	Operative procedures - secondary OPCS4: Y97.8 Other specified radiology with contrast	Health-related outcomes > Hospital inpatient > Summary Operations
GRSuncoupling	0.2882	-0.0323498	0.60935	0.0782938	373714/33(373747)	Operative procedures - OPCS4: Y97.8 Other specified radiology with contrast	Health-related outcomes > Hospital inpatient > Summary Operations
GRSuncoupling	0.0155739	-0.00176574	0.0329144	0.0783504	361884/11863(373747)	Date H92 first reported (otalgia and effusion of ear)	Health-related outcomes > First occurrences > Ear and mastoid process disorders
GRSuncoupling	0.25111	-0.0287256	0.530598	0.0784252	373704/43(373747)	Operative procedures - main OPCS4: W94.3 Revision of hybrid prosthetic replacement of hip joint using cemented femoral component	Health-related outcomes > Hospital inpatient > Summary Operations
GRSuncoupling	0.301231	-0.0341792	0.636883	0.0784347	373717/30(373747)	PCT responsible for patient data: NORTH LINCOLNSHIRE PCT	Health-related outcomes > Hospital inpatient > Summary Administration
GRSuncoupling	-0.114854	-0.242911	0.0131601	0.0787137	373541/206(373747)	Operative procedures - secondary OPCS4: Y27.3 Xenograft to organ NOC	Health-related outcomes > Hospital inpatient > Summary Operations
GRSuncoupling	-0.114854	-0.242911	0.0131601	0.0787137	373541/206(373747)	Operative procedures - OPCS4: Y27.3 Xenograft to organ NOC	Health-related outcomes > Hospital inpatient > Summary Operations
GRSuncoupling	0.360568	-0.0419916	0.762292	0.0787799	373726/21(373747)	Operative procedures - main OPCS4: G28.2 Partial gastrectomy and anastomosis of stomach to transposed jejunum	Health-related outcomes > Hospital inpatient > Summary Operations
GRSuncoupling	0.360568	-0.0419916	0.762292	0.0787799	373726/21(373747)	Operative procedures - OPCS4: G28.2 Partial gastrectomy and anastomosis of stomach to transposed jejunum	Health-related outcomes > Hospital inpatient > Summary Operations
GRSuncoupling	-0.091544	-0.193653	0.0105486	0.0788642	373420/327(373747)	Date A60 first reported (anogenital herpesviral [herpes simplex] infections)	Health-related outcomes > First occurrences > Certain infectious and parasitic diseases
GRSuncoupling	-0.306307	-0.648472	0.035392	0.0791675	373718/29(373747)	Operative procedures - OPCS4: P17.2 Partial colpectomy	Health-related outcomes > Hospital inpatient > Summary Operations
GRSuncoupling	0.14375	-0.0168428	0.304381	0.0793889	373616/131(373747)	Operative procedures - secondary OPCS4: W32.4 Synthetic graft of bone	Health-related outcomes > Hospital inpatient > Summary Operations
GRSuncoupling	0.109222	-0.0128408	0.231269	0.0794444	373517/230(373747)	Operative procedures - main OPCS4: Q35.9 Unspecified endoscopic bilateral occlusion of fallopian tubes	Health-related outcomes > Hospital inpatient > Summary Operations
GRSuncoupling	-0.0763624	-0.161763	0.00901549	0.0796397	373282/465(373747)	Operative procedures - OPCS4: H07.1 Right hemicolectomy and end to end anastomosis of ileum to colon	Health-related outcomes > Hospital inpatient > Summary Operations
GRSuncoupling	-0.106712	-0.226059	0.0126085	0.0796579	373509/238(373747)	Operative procedures - OPCS4: B14.4 Partial parathyroidectomy NEC	Health-related outcomes > Hospital inpatient > Summary Operations
GRSuncoupling	-0.341469	-0.723496	0.0404811	0.0797723	373724/23(373747)	Operative procedures - OPCS3: 194.4 Middle ear operations, not elsewhere classified : other removal of tissue	Health-related outcomes > Hospital inpatient > Summary Operations
GRSuncoupling	0.150006	-0.0178808	0.317876	0.0798841	373627/120(373747)	Operative procedures - main OPCS4: W95.1 Primary hybrid prosthetic replacement of hip joint using cement NEC	Health-related outcomes > Hospital inpatient > Summary Operations
GRSuncoupling	0.150006	-0.0178808	0.317876	0.0798841	373627/120(373747)	Operative procedures - OPCS4: W95.1 Primary hybrid prosthetic replacement of hip joint using cement NEC	Health-related outcomes > Hospital inpatient > Summary Operations
GRSuncoupling	0.0542414	-0.00648619	0.114966	0.0799992	372828/919(373747)	Operative procedures - secondary OPCS4: Z80.2 Metatarsal NEC	Health-related outcomes > Hospital inpatient > Summary Operations
GRSuncoupling	0.0542414	-0.00648619	0.114966	0.0799992	372828/919(373747)	Operative procedures - OPCS4: Z80.2 Metatarsal NEC	Health-related outcomes > Hospital inpatient > Summary Operations
GRSuncoupling	0.121424	-0.0147946	0.257648	0.0806238	373565/182(373747)	Operative procedures - secondary OPCS4: F09.5 Surgical removal of retained root of tooth	Health-related outcomes > Hospital inpatient > Summary Operations
GRSuncoupling	-0.290354	-0.616429	0.0356117	0.080902	373715/32(373747)	Date Q72 first reported (reduction defects of lower limb)	Health-related outcomes > First occurrences > Congenital disruptions and chromosomal abnormalities
GRSuncoupling	0.0307299	-0.00378098	0.0652385	0.0809258	370850/2897(373747)	Operative procedures - secondary OPCS4: Q08.9 Unspecified vaginal excision of uterus	Health-related outcomes > Hospital inpatient > Summary Operations
GRSuncoupling	-0.324232	-0.689177	0.0398804	0.0812013	373721/26(373747)	Operative procedures - OPCS4: N17.8 Other specified excision of vas deferens	Health-related outcomes > Hospital inpatient > Summary Operations
GRSuncoupling	0.0470867	-0.00583849	0.100013	0.081202	372537/1210(373747)	Operative procedures - secondary OPCS4: O30.1 Hepatic flexure	Health-related outcomes > Hospital inpatient > Summary Operations
GRSuncoupling	0.0470867	-0.00583849	0.100013	0.081202	372537/1210(373747)	Operative procedures - OPCS4: O30.1 Hepatic flexure	Health-related outcomes > Hospital inpatient > Summary Operations
GRSuncoupling	0.172377	-0.0215362	0.366244	0.081419	373657/90(373747)	Operative procedures - secondary OPCS4: J13.2 Percutaneous biopsy of lesion of liver NEC	Health-related outcomes > Hospital inpatient > Summary Operations
GRSuncoupling	0.342048	-0.0424816	0.727119	0.0814616	373724/23(373747)	Operative procedures - main OPCS4: T97.3 Repair of recurrent umbilical hernia using sutures	Health-related outcomes > Hospital inpatient > Summary Operations
GRSuncoupling	0.240362	-0.0302356	0.510705	0.0815501	373701/46(373747)	Operative procedures - secondary OPCS4: Z98.4 Popliteal vein	Health-related outcomes > Hospital inpatient > Summary Operations
GRSuncoupling	0.240362	-0.0302356	0.510705	0.0815501	373701/46(373747)	Operative procedures - OPCS4: Z98.4 Popliteal vein	Health-related outcomes > Hospital inpatient > Summary Operations
GRSuncoupling	0.363804	-0.0458097	0.77343	0.0816607	373727/20(373747)	Operative procedures - main OPCS4: S10.8 Other specified other destruction of lesion of skin of head or neck	Health-related outcomes > Hospital inpatient > Summary Operations
GRSuncoupling	0.168988	-0.0214002	0.359372	0.0819088	373654/93(373747)	Operative procedures - secondary OPCS4: F39.1 Reconstruction of mouth using flap NEC	Health-related outcomes > Hospital inpatient > Summary Operations
GRSuncoupling	-0.25767	-0.547917	0.0327762	0.0819513	373707/40(373747)	Operative procedures - main OPCS4: D10.4 Simple mastoidectomy	Health-related outcomes > Hospital inpatient > Summary Operations
GRSuncoupling	0.155476	-0.0198075	0.330769	0.0821369	373637/110(373747)	Operative procedures - OPCS4: E03.4 Closure of perforation of septum of nose NEC	Health-related outcomes > Hospital inpatient > Summary Operations
GRSuncoupling	-0.0413324	-0.0879611	0.00529375	0.0823142	372184/1563(373747)	Operative procedures - main OPCS4: X71.1 Procurement of drugs for chemotherapy for neoplasm for regimens in Band 6	Health-related outcomes > Hospital inpatient > Summary Operations
GRSuncoupling	0.14182	-0.0181541	0.30183	0.0823178	373615/132(373747)	Operative procedures - OPCS4: W32.4 Synthetic graft of bone	Health-related outcomes > Hospital inpatient > Summary Operations
GRSuncoupling	-0.222121	-0.472741	0.0284903	0.0823579	373693/54(373747)	Operative procedures - main OPCS4: H33.2 Proctectomy and anastomosis of colon to anus	Health-related outcomes > Hospital inpatient > Summary Operations
GRSuncoupling	0.0906072	-0.0116213	0.192851	0.0823799	373422/325(373747)	Date B49 first reported (unspecified mycosis)	Health-related outcomes > First occurrences > Certain infectious and parasitic diseases
GRSuncoupling	0.148521	-0.0192839	0.316293	0.082755	373627/120(373747)	Operative procedures - OPCS4: X29.3 Continuous subcutaneous infusion of therapeutic substance NEC	Health-related outcomes > Hospital inpatient > Summary Operations
GRSuncoupling	-0.0997304	-0.212389	0.0129491	0.0827591	373481/266(373747)	Operative procedures - main OPCS4: M27.3 Ureteroscopic extraction of calculus of ureter	Health-related outcomes > Hospital inpatient > Summary Operations
GRSuncoupling	-0.250996	-0.534705	0.0325374	0.0828213	373705/42(373747)	Operative procedures - secondary OPCS4: A12.4 Creation of ventriculoperitoneal shunt	Health-related outcomes > Hospital inpatient > Summary Operations
GRSuncoupling	-0.334782	-0.713333	0.0437104	0.0828978	373723/24(373747)	Operative procedures - OPCS4: V05.3 Elevation of depressed fracture of cranium	Health-related outcomes > Hospital inpatient > Summary Operations
GRSuncoupling	-0.221959	-0.472891	0.0288541	0.0829151	373693/54(373747)	Operative procedures - OPCS4: W06.9 Unspecified total excision of bone	Health-related outcomes > Hospital inpatient > Summary Operations
GRSuncoupling	0.0584766	-0.00762156	0.124582	0.0829391	372971/776(373747)	Operative procedures - OPCS4: A67.1 Cubital tunnel release	Health-related outcomes > Hospital inpatient > Summary Operations
GRSuncoupling	-0.215812	-0.459864	0.028084	0.0829619	373690/57(373747)	Operative procedures - OPCS4: C14.9 Unspecified reconstruction of eyelid	Health-related outcomes > Hospital inpatient > Summary Operations
GRSuncoupling	0.0901166	-0.0117876	0.192011	0.0830333	373421/326(373747)	Operative procedures - main OPCS4: X36.3 Venous sampling	Health-related outcomes > Hospital inpatient > Summary Operations
GRSuncoupling	-0.0635145	-0.135343	0.00830877	0.0830635	373088/659(373747)	Operative procedures - secondary OPCS4: Y14.3 Insertion of metal stent into organ NOC	Health-related outcomes > Hospital inpatient > Summary Operations
GRSuncoupling	-0.0635145	-0.135343	0.00830877	0.0830635	373088/659(373747)	Operative procedures - OPCS4: Y14.3 Insertion of metal stent into organ NOC	Health-related outcomes > Hospital inpatient > Summary Operations
GRSuncoupling	0.179385	-0.0235394	0.382284	0.0831388	373665/82(373747)	Operative procedures - main OPCS4: W78.8 Other specified release of contracture of joint	Health-related outcomes > Hospital inpatient > Summary Operations
GRSuncoupling	-0.126082	-0.26871	0.0165313	0.0831505	373581/166(373747)	Operative procedures - OPCS4: L33.2 Clipping of aneurysm of cerebral artery	Health-related outcomes > Hospital inpatient > Summary Operations
GRSuncoupling	-0.275053	-0.586361	0.0364904	0.0834294	373712/35(373747)	Operative procedures - secondary OPCS4: Z61.7 Retroperitoneal lymph node	Health-related outcomes > Hospital inpatient > Summary Operations
GRSuncoupling	-0.275053	-0.586361	0.0364904	0.0834294	373712/35(373747)	Operative procedures - OPCS4: Z61.7 Retroperitoneal lymph node	Health-related outcomes > Hospital inpatient > Summary Operations
GRSuncoupling	-0.331329	-0.706365	0.0440149	0.0834507	373723/24(373747)	Operative procedures - secondary OPCS4: L94.2 Percutaneous transluminal cannulation of vein	Health-related outcomes > Hospital inpatient > Summary Operations
GRSuncoupling	-0.122833	-0.261958	0.0162594	0.0835115	373572/175(373747)	Type of cancer: ICD10: D04.6 Skin of upper limb, including shoulder	Health-related outcomes > Cancer register
GRSuncoupling	0.14225	-0.0188657	0.303381	0.0835576	373617/130(373747)	Operative procedures - OPCS4: F38.1 Excision of lesion of floor of mouth	Health-related outcomes > Hospital inpatient > Summary Operations
GRSuncoupling	0.19679	-0.0261644	0.419699	0.0835885	373679/68(373747)	Operative procedures - main OPCS4: W47.1 Primary prosthetic replacement of head of femur not using cement	Health-related outcomes > Hospital inpatient > Summary Operations
GRSuncoupling	0.19679	-0.0261644	0.419699	0.0835885	373679/68(373747)	Operative procedures - OPCS4: W47.1 Primary prosthetic replacement of head of femur not using cement	Health-related outcomes > Hospital inpatient > Summary Operations
GRSuncoupling	0.155573	-0.0208071	0.331824	0.0837359	373638/109(373747)	Operative procedures - OPCS4: B29.2 Reconstruction of breast using local flap of skin NEC	Health-related outcomes > Hospital inpatient > Summary Operations
GRSuncoupling	0.0924262	-0.0123596	0.197164	0.0837735	373437/310(373747)	Operative procedures - main OPCS4: L13.3 Arteriography of pulmonary artery	Health-related outcomes > Hospital inpatient > Summary Operations
GRSuncoupling	-0.160748	-0.34298	0.0214718	0.0838179	373645/102(373747)	PCT responsible for patient data: HERTFORDSHIRE PCT	Health-related outcomes > Hospital inpatient > Summary Administration
GRSuncoupling	0.198781	-0.0265065	0.424307	0.083891	373680/67(373747)	Operative procedures - OPCS4: N29.1 Implantation of prosthesis into penis	Health-related outcomes > Hospital inpatient > Summary Operations
GRSuncoupling	0.0796222	-0.0106937	0.169946	0.0840139	373330/417(373747)	Operative procedures - OPCS4: W93.1 Primary hybrid prosthetic replacement of hip joint using cemented acetabular component	Health-related outcomes > Hospital inpatient > Summary Operations
GRSuncoupling	-0.0228336	-0.0487456	0.00307489	0.0841203	368567/5180(373747)	Type of cancer: ICD10: C50.9 Breast, unspecified	Health-related outcomes > Cancer register
GRSuncoupling	0.241558	-0.032683	0.515787	0.0842784	373702/45(373747)	Operative procedures - main OPCS4: G38.7 Removal of gastric band	Health-related outcomes > Hospital inpatient > Summary Operations
GRSuncoupling	-0.259773	-0.554739	0.0355607	0.084526	373708/39(373747)	Operative procedures - OPCS4: M65.9 Unspecified endoscopic resection of outlet of male bladder	Health-related outcomes > Hospital inpatient > Summary Operations
GRSuncoupling	-0.226807	-0.484719	0.0309645	0.0846935	373696/51(373747)	Operative procedures - main OPCS4: T52.8 Other specified excision of other fascia	Health-related outcomes > Hospital inpatient > Summary Operations
GRSuncoupling	-0.250192	-0.534774	0.0342948	0.0848058	373705/42(373747)	Operative procedures - main OPCS4: E61.1 Open excision of lesion of mediastinum	Health-related outcomes > Hospital inpatient > Summary Operations
GRSuncoupling	0.0186416	-0.00256739	0.0398514	0.0849464	366038/7709(373747)	Date H53 first reported (visual disturbances)	Health-related outcomes > First occurrences > Eye and adnexa disorders
GRSuncoupling	0.165527	-0.0230924	0.354187	0.085467	373652/95(373747)	Operative procedures - main OPCS4: E03.4 Closure of perforation of septum of nose NEC	Health-related outcomes > Hospital inpatient > Summary Operations
GRSuncoupling	0.328586	-0.0460554	0.703193	0.0855855	373723/24(373747)	Type of cancer: ICD10: D47.9 Neoplasm of uncertain or unknown behaviour of lymphoid, haematopoietic and related tissue, unspecified	Health-related outcomes > Cancer register
GRSuncoupling	0.328586	-0.0460554	0.703193	0.0855855	373723/24(373747)	Histology of cancer tumour: Lymphoproliferative disorder, NOS	Health-related outcomes > Cancer register
GRSuncoupling	-0.180136	-0.385561	0.0252853	0.0856651	373667/80(373747)	Operative procedures - secondary OPCS4: T79.8 Other specified repair of muscle	Health-related outcomes > Hospital inpatient > Summary Operations
GRSuncoupling	-0.235677	-0.50451	0.0330567	0.085688	373700/47(373747)	Operative procedures - OPCS4: E61.1 Open excision of lesion of mediastinum	Health-related outcomes > Hospital inpatient > Summary Operations
GRSuncoupling	0.35246	-0.0496629	0.754818	0.0858864	373726/21(373747)	Operative procedures - main OPCS4: E04.7 Surgical outfracture of turbinate of nose	Health-related outcomes > Hospital inpatient > Summary Operations
GRSuncoupling	0.058087	-0.00820481	0.124379	0.0859039	372976/771(373747)	Operative procedures - OPCS4: T27.2 Repair of ventral hernia using insert of prosthetic material	Health-related outcomes > Hospital inpatient > Summary Operations
GRSuncoupling	-0.160515	-0.343892	0.0226759	0.0860722	373646/101(373747)	Operative procedures - main OPCS4: K63.9 Unspecified contrast radiology of heart	Health-related outcomes > Hospital inpatient > Summary Operations
GRSuncoupling	-0.0931336	-0.199492	0.0132264	0.0861149	373448/299(373747)	Operative procedures - secondary OPCS4: Z31.1 Pancreas	Health-related outcomes > Hospital inpatient > Summary Operations
GRSuncoupling	-0.0931336	-0.199492	0.0132264	0.0861149	373448/299(373747)	Operative procedures - OPCS4: Z31.1 Pancreas	Health-related outcomes > Hospital inpatient > Summary Operations
GRSuncoupling	0.179112	-0.0254837	0.383717	0.0861907	373666/81(373747)	Operative procedures - OPCS4: A48.4 Attention to neurostimulator acent to spinal cord NEC	Health-related outcomes > Hospital inpatient > Summary Operations
GRSuncoupling	-0.303762	-0.650822	0.0432546	0.0862021	373719/28(373747)	Operative procedures - main OPCS4: G54.1 Endoscopic extirpation of lesion of duodenum	Health-related outcomes > Hospital inpatient > Summary Operations
GRSuncoupling	-0.264656	-0.566682	0.0381038	0.0862654	373710/37(373747)	Operative procedures - OPCS4: Q38.1 Endoscopic freeing of adhesions of fallopian tube	Health-related outcomes > Hospital inpatient > Summary Operations
GRSuncoupling	-0.111827	-0.239612	0.0159428	0.0862847	373540/207(373747)	Operative procedures - main OPCS4: F20.3 Biopsy of lesion of gingiva	Health-related outcomes > Hospital inpatient > Summary Operations
GRSuncoupling	0.0793413	-0.0113443	0.170038	0.0863996	373335/412(373747)	Operative procedures - secondary OPCS4: E49.9 Unspecified diagnostic fibreoptic endoscopic examination of lower respiratory tract	Health-related outcomes > Hospital inpatient > Summary Operations
GRSuncoupling	-0.299173	-0.641123	0.0429493	0.0864652	373718/29(373747)	Operative procedures - secondary OPCS4: E04.4 Division of adhesions of turbinate of nose	Health-related outcomes > Hospital inpatient > Summary Operations
GRSuncoupling	0.274391	-0.0393077	0.588327	0.0864672	373712/35(373747)	Operative procedures - OPCS3: 681.2 Salpingo-oophorectomy : bilateral	Health-related outcomes > Hospital inpatient > Summary Operations
GRSuncoupling	0.0704882	-0.0101091	0.151088	0.0865083	373226/521(373747)	Operative procedures - main OPCS4: E13.3 Intranasal antrostomy	Health-related outcomes > Hospital inpatient > Summary Operations
GRSuncoupling	0.33472	-0.0479773	0.717682	0.0865326	373724/23(373747)	Type of cancer: ICD9: 2050 Acute myeloid leukaemia	Health-related outcomes > Cancer register
GRSuncoupling	0.0781664	-0.0112542	0.167587	0.0866565	373324/423(373747)	Operative procedures - secondary OPCS4: T46.2 Drainage of ascites NEC	Health-related outcomes > Hospital inpatient > Summary Operations
GRSuncoupling	0.183425	-0.0264181	0.393278	0.0866702	373670/77(373747)	Operative procedures - main OPCS4: A48.4 Attention to neurostimulator acent to spinal cord NEC	Health-related outcomes > Hospital inpatient > Summary Operations
GRSuncoupling	0.314669	-0.0452456	0.674818	0.0866976	373721/26(373747)	Operative procedures - main OPCS4: F30.8 Other specified other repair of palate	Health-related outcomes > Hospital inpatient > Summary Operations
GRSuncoupling	0.35894	-0.0517118	0.769596	0.0867237	373727/20(373747)	Operative procedures - main OPCS4: Q07.8 Other specified abdominal excision of uterus	Health-related outcomes > Hospital inpatient > Summary Operations
GRSuncoupling	0.0183934	-0.00265271	0.0394402	0.0867304	365927/7820(373747)	Operative procedures - secondary OPCS4: Y76.7 Arthroscopic approach to joint	Health-related outcomes > Hospital inpatient > Summary Operations
GRSuncoupling	0.0183934	-0.00265271	0.0394402	0.0867304	365927/7820(373747)	Operative procedures - OPCS4: Y76.7 Arthroscopic approach to joint	Health-related outcomes > Hospital inpatient > Summary Operations
GRSuncoupling	0.0209514	-0.00302629	0.044929	0.0867843	367749/5998(373747)	Operative procedures - secondary OPCS4: Y50.8 Other specified approach through abdominal cavity	Health-related outcomes > Hospital inpatient > Summary Operations
GRSuncoupling	0.0209514	-0.00302629	0.044929	0.0867843	367749/5998(373747)	Operative procedures - OPCS4: Y50.8 Other specified approach through abdominal cavity	Health-related outcomes > Hospital inpatient > Summary Operations
GRSuncoupling	0.147959	-0.0213655	0.317357	0.0868382	373629/118(373747)	Operative procedures - OPCS4: E85.5 Nebuliser ventilation	Health-related outcomes > Hospital inpatient > Summary Operations
GRSuncoupling	0.0907802	-0.0131336	0.194731	0.086874	373420/327(373747)	Operative procedures - OPCS3: 696.1 Hysterectomy, not elsewhere classified : total hysterectomy	Health-related outcomes > Hospital inpatient > Summary Operations
GRSuncoupling	-0.0188878	-0.0405349	0.00275829	0.0872231	366276/7471(373747)	Date H43 first reported (disorders of vitreous body)	Health-related outcomes > First occurrences > Eye and adnexa disorders
GRSuncoupling	-0.0847095	-0.181843	0.0123969	0.0873548	373387/360(373747)	Operative procedures - OPCS4: V25.9 Unspecified primary decompression operations on lumbar spine	Health-related outcomes > Hospital inpatient > Summary Operations
GRSuncoupling	0.0377856	-0.00555348	0.0811275	0.087492	371938/1809(373747)	Date G03 first reported (meningitis due to other and unspecified causes)	Health-related outcomes > First occurrences > Nervous system disorders
GRSuncoupling	0.246755	-0.0363516	0.529782	0.0875151	373705/42(373747)	Operative procedures - OPCS4: J56.1 Pancreaticoduodenectomy and excision of surrounding tissue	Health-related outcomes > Hospital inpatient > Summary Operations
GRSuncoupling	-0.267966	-0.575517	0.0392767	0.0875192	373711/36(373747)	Operative procedures - OPCS4: E48.8 Other specified therapeutic fibreoptic endoscopic operations on lower respiratory tract	Health-related outcomes > Hospital inpatient > Summary Operations
GRSuncoupling	-0.066216	-0.142207	0.00975219	0.0876114	373161/586(373747)	Operative procedures - OPCS4: Q03.4 Punch biopsy of cervix uteri	Health-related outcomes > Hospital inpatient > Summary Operations
GRSuncoupling	0.149846	-0.0221315	0.321766	0.0876242	373633/114(373747)	Operative procedures - secondary OPCS4: P29.3 Biopsy of lesion of vagina	Health-related outcomes > Hospital inpatient > Summary Operations
GRSuncoupling	0.149934	-0.0220653	0.322093	0.0876756	373632/115(373747)	Date Q55 first reported (other congenital malformations of male genital organs)	Health-related outcomes > First occurrences > Congenital disruptions and chromosomal abnormalities
GRSuncoupling	0.0194023	-0.00286552	0.0416712	0.0876887	366768/6979(373747)	"Date J40 first reported (bronchitis, not specified as acute or chronic)"	Health-related outcomes > First occurrences > Respiratory system disorders
GRSuncoupling	-0.197601	-0.424522	0.0292212	0.0878186	373681/66(373747)	Operative procedures - secondary OPCS4: B27.4 Total mastectomy NEC	Health-related outcomes > Hospital inpatient > Summary Operations
GRSuncoupling	0.262886	-0.0392205	0.565276	0.088187	373710/37(373747)	Operative procedures - main OPCS4: J43.1 Endoscopic retrograde cholangiopancreatography and biopsy of lesion of ampulla of Vater	Health-related outcomes > Hospital inpatient > Summary Operations
GRSuncoupling	-0.300384	-0.646267	0.0448765	0.0883661	373718/29(373747)	Operative procedures - OPCS4: M66.3 Endoscopic injection of inert substance into outlet of male bladder	Health-related outcomes > Hospital inpatient > Summary Operations
GRSuncoupling	-0.0482085	-0.103672	0.0072585	0.0884596	372613/1134(373747)	Date O20 first reported (haemorrhage in early pregnancy)	Health-related outcomes > First occurrences > Pregnancy, childbirth and the puerperium
GRSuncoupling	0.0772052	-0.0116549	0.166061	0.0885567	373300/447(373747)	Operative procedures - secondary OPCS3: 704 Curettage of uterus	Health-related outcomes > Hospital inpatient > Summary Operations
GRSuncoupling	0.300581	-0.0457322	0.646124	0.0885676	373719/28(373747)	Operative procedures - secondary OPCS4: E92.1 Carbon monoxide transfer factor test	Health-related outcomes > Hospital inpatient > Summary Operations
GRSuncoupling	-0.0473061	-0.101774	0.00715162	0.0886722	372602/1145(373747)	Operative procedures - secondary OPCS4: T36.1 Omentectomy	Health-related outcomes > Hospital inpatient > Summary Operations
GRSuncoupling	-0.0763759	-0.164366	0.0115902	0.0888484	373309/438(373747)	Operative procedures - main OPCS4: H07.1 Right hemicolectomy and end to end anastomosis of ileum to colon	Health-related outcomes > Hospital inpatient > Summary Operations
GRSuncoupling	-0.332056	-0.714596	0.0503785	0.0888489	373724/23(373747)	Operative procedures - OPCS4: T10.8 Other specified therapeutic endoscopic operations on pleura	Health-related outcomes > Hospital inpatient > Summary Operations
GRSuncoupling	0.243801	-0.0371061	0.524708	0.0889268	373704/43(373747)	Operative procedures - secondary OPCS4: Y69.4 Harvest of cartilage NEC	Health-related outcomes > Hospital inpatient > Summary Operations
GRSuncoupling	0.243801	-0.0371061	0.524708	0.0889268	373704/43(373747)	Operative procedures - OPCS4: Y69.4 Harvest of cartilage NEC	Health-related outcomes > Hospital inpatient > Summary Operations
GRSuncoupling	0.307374	-0.046556	0.661921	0.0889464	373720/27(373747)	Operative procedures - secondary OPCS4: M19.2 Creation of urinary diversion to intestine NEC	Health-related outcomes > Hospital inpatient > Summary Operations
GRSuncoupling	-0.242913	-0.52312	0.0369875	0.089109	373704/43(373747)	Operative procedures - OPCS4: H02.8 Other specified other excision of appendix	Health-related outcomes > Hospital inpatient > Summary Operations
GRSuncoupling	0.267532	-0.0408363	0.576184	0.0891318	373711/36(373747)	Operative procedures - OPCS4: W79.9 Unspecified soft tissue operations on joint of toe	Health-related outcomes > Hospital inpatient > Summary Operations
GRSuncoupling	-0.31947	-0.688587	0.0483327	0.0891489	373722/25(373747)	Operative procedures - OPCS4: X15.1 Combined operations for transformation from male to female	Health-related outcomes > Hospital inpatient > Summary Operations
GRSuncoupling	-0.326177	-0.702015	0.0504051	0.0891715	373723/24(373747)	Date A74 first reported (other diseases caused by chlamydiae)	Health-related outcomes > First occurrences > Certain infectious and parasitic diseases
GRSuncoupling	0.225467	-0.0346066	0.485627	0.0893349	373697/50(373747)	Operative procedures - secondary OPCS4: W38.0 Conversion from previous uncemented total prosthetic replacement of hip joint	Health-related outcomes > Hospital inpatient > Summary Operations
GRSuncoupling	0.225467	-0.0346066	0.485627	0.0893349	373697/50(373747)	Operative procedures - OPCS4: W38.0 Conversion from previous uncemented total prosthetic replacement of hip joint	Health-related outcomes > Hospital inpatient > Summary Operations
GRSuncoupling	0.0903356	-0.0138796	0.194589	0.0893564	373422/325(373747)	Operative procedures - main OPCS3: 696.1 Hysterectomy, not elsewhere classified : total hysterectomy	Health-related outcomes > Hospital inpatient > Summary Operations
GRSuncoupling	0.272961	-0.0419546	0.588121	0.0894685	373713/34(373747)	Operative procedures - secondary OPCS4: Y26.5 Other attention to repair of organ NOC	Health-related outcomes > Hospital inpatient > Summary Operations
GRSuncoupling	0.272961	-0.0419546	0.588121	0.0894685	373713/34(373747)	Operative procedures - OPCS4: Y26.5 Other attention to repair of organ NOC	Health-related outcomes > Hospital inpatient > Summary Operations
GRSuncoupling	0.223321	-0.0343548	0.481217	0.0894904	373696/51(373747)	Operative procedures - OPCS4: F10.3 Lower dental clearance	Health-related outcomes > Hospital inpatient > Summary Operations
GRSuncoupling	0.237087	-0.0366731	0.5107	0.0895255	373702/45(373747)	Operative procedures - secondary OPCS4: Z98.3 Superficial femoral vein	Health-related outcomes > Hospital inpatient > Summary Operations
GRSuncoupling	0.237087	-0.0366731	0.5107	0.0895255	373702/45(373747)	Operative procedures - OPCS4: Z98.3 Superficial femoral vein	Health-related outcomes > Hospital inpatient > Summary Operations
GRSuncoupling	0.114387	-0.0176803	0.246453	0.0895809	373553/194(373747)	Operative procedures - OPCS4: V38.3 Primary posterior fusion of joint of lumbar spine NEC	Health-related outcomes > Hospital inpatient > Summary Operations
GRSuncoupling	0.246315	-0.0380449	0.530849	0.0896234	373705/42(373747)	Operative procedures - OPCS4: X12.4 Revision of coverage of amputation stump	Health-related outcomes > Hospital inpatient > Summary Operations
GRSuncoupling	0.0598724	-0.00928075	0.129028	0.0897126	373038/709(373747)	Operative procedures - main OPCS4: X92.1 Cytokine inhibitor drugs Band 1	Health-related outcomes > Hospital inpatient > Summary Operations
GRSuncoupling	0.332738	-0.0516273	0.717909	0.0899666	373724/23(373747)	Operative procedures - main OPCS3: 419 Operation on abdominal hernia, not elsewhere classified	Health-related outcomes > Hospital inpatient > Summary Operations
GRSuncoupling	0.332738	-0.0516273	0.717909	0.0899666	373724/23(373747)	Operative procedures - OPCS3: 419 Operation on abdominal hernia, not elsewhere classified	Health-related outcomes > Hospital inpatient > Summary Operations
GRSuncoupling	0.180939	-0.0284174	0.390184	0.0901909	373670/77(373747)	Operative procedures - main OPCS4: C44.3 Endothelial graft to cornea	Health-related outcomes > Hospital inpatient > Summary Operations
GRSuncoupling	-0.290118	-0.625503	0.045685	0.0902168	373717/30(373747)	Operative procedures - OPCS4: M45.4 Diagnostic endoscopic examination of bladder and biopsy of lesion of prostate using rigid cystoscope	Health-related outcomes > Hospital inpatient > Summary Operations
GRSuncoupling	0.0452137	-0.0071075	0.0975352	0.090317	372507/1240(373747)	Operative procedures - secondary OPCS4: U07.1 Computed tomography of chest	Health-related outcomes > Hospital inpatient > Summary Operations
GRSuncoupling	-0.0295357	-0.0637263	0.00465345	0.0904229	370827/2920(373747)	Operative procedures - main OPCS4: E09.1 Excision of lesion of external nose	Health-related outcomes > Hospital inpatient > Summary Operations
GRSuncoupling	-0.245411	-0.529768	0.0386975	0.0905391	373705/42(373747)	Operative procedures - secondary OPCS4: P03.4 Drainage of Bartholin gland	Health-related outcomes > Hospital inpatient > Summary Operations
GRSuncoupling	0.0456758	-0.00725078	0.0986067	0.0907597	372535/1212(373747)	Operative procedures - OPCS4: S06.3 Shave excision of lesion of skin of head or neck	Health-related outcomes > Hospital inpatient > Summary Operations
GRSuncoupling	0.331488	-0.0526942	0.715699	0.0907801	373724/23(373747)	Operative procedures - secondary OPCS4: E49.5 Diagnostic fibreoptic endoscopic examination of lower respiratory tract with biopsy, lavage and brush cytology of lesion of lower respiratory tract	Health-related outcomes > Hospital inpatient > Summary Operations
GRSuncoupling	-0.0457393	-0.098759	0.00727412	0.090843	372524/1223(373747)	Operative procedures - main OPCS4: M70.2 Perineal needle biopsy of prostate	Health-related outcomes > Hospital inpatient > Summary Operations
GRSuncoupling	0.0394418	-0.00627607	0.0851588	0.0908479	372121/1626(373747)	Operative procedures - secondary OPCS4: T70.2 Tenotomy NEC	Health-related outcomes > Hospital inpatient > Summary Operations
GRSuncoupling	0.10823	-0.0172298	0.233695	0.0908781	373532/215(373747)	Date D80 first reported (immunodeficiency with predominantly antibody defects)	Health-related outcomes > First occurrences > Blood, blood-forming organs and certain immune disorders
GRSuncoupling	0.081209	-0.0129235	0.175363	0.0908929	373363/384(373747)	Operative procedures - OPCS4: W83.4 Endoscopic articular abrasion chondroplasty	Health-related outcomes > Hospital inpatient > Summary Operations
GRSuncoupling	0.184764	-0.0293837	0.399052	0.0909239	373673/74(373747)	Operative procedures - secondary OPCS4: V11.8 Other specified fixation of bone of face	Health-related outcomes > Hospital inpatient > Summary Operations
GRSuncoupling	0.202926	-0.0323346	0.438344	0.0910129	373686/61(373747)	Type of cancer: ICD10: C25.2 Tail of pancreas	Health-related outcomes > Cancer register
GRSuncoupling	0.0857416	-0.0137281	0.185223	0.0911471	373405/342(373747)	Operative procedures - main OPCS4: K57.1 Percutaneous transluminal ablation of atrioventricular node	Health-related outcomes > Hospital inpatient > Summary Operations
GRSuncoupling	-0.253845	-0.54851	0.0405843	0.0911695	373708/39(373747)	Operative procedures - OPCS4: C16.4 Tarsorrhaphy NEC	Health-related outcomes > Hospital inpatient > Summary Operations
GRSuncoupling	-0.052925	-0.114334	0.00848229	0.0911772	372849/898(373747)	Operative procedures - main OPCS4: G75.3 Closure of ileostomy	Health-related outcomes > Hospital inpatient > Summary Operations
GRSuncoupling	0.0611051	-0.00979808	0.132011	0.0912003	373073/674(373747)	Operative procedures - OPCS4: K62.1 Percutaneous transluminal ablation of pulmonary vein to left atrium conducting system	Health-related outcomes > Hospital inpatient > Summary Operations
GRSuncoupling	0.159208	-0.0255559	0.343928	0.091202	373648/99(373747)	Operative procedures - main OPCS4: X29.3 Continuous subcutaneous infusion of therapeutic substance NEC	Health-related outcomes > Hospital inpatient > Summary Operations
GRSuncoupling	-0.201559	-0.435743	0.0323495	0.0913811	373685/62(373747)	Operative procedures - secondary OPCS4: Y78.4 Arteriotomy approach to organ using image guidance with image intensifier	Health-related outcomes > Hospital inpatient > Summary Operations
GRSuncoupling	-0.201559	-0.435743	0.0323495	0.0913811	373685/62(373747)	Operative procedures - OPCS4: Y78.4 Arteriotomy approach to organ using image guidance with image intensifier	Health-related outcomes > Hospital inpatient > Summary Operations
GRSuncoupling	0.35429	-0.0568237	0.766246	0.0915004	373727/20(373747)	Operative procedures - OPCS4: G48.6 Attention to gastric balloon	Health-related outcomes > Hospital inpatient > Summary Operations
GRSuncoupling	-0.0673985	-0.145679	0.0108915	0.0915219	373195/552(373747)	Operative procedures - OPCS4: T20.3 Primary repair of inguinal hernia using sutures	Health-related outcomes > Hospital inpatient > Summary Operations
GRSuncoupling	-0.0392721	-0.0849073	0.00636049	0.0916517	372115/1632(373747)	Operative procedures - OPCS4: X71.1 Procurement of drugs for chemotherapy for neoplasm for regimens in Band 6	Health-related outcomes > Hospital inpatient > Summary Operations
GRSuncoupling	0.0426039	-0.00690399	0.0921161	0.0916744	372302/1445(373747)	Operative procedures - main OPCS4: X55.8 Other specified other operations on unspecified organ	Health-related outcomes > Hospital inpatient > Summary Operations
GRSuncoupling	0.354354	-0.0576786	0.766644	0.0918786	373727/20(373747)	Operative procedures - secondary OPCS4: T62.4 Aspiration of bursa	Health-related outcomes > Hospital inpatient > Summary Operations
GRSuncoupling	0.205669	-0.0335622	0.44497	0.0920259	373688/59(373747)	Operative procedures - OPCS4: H10.5 Sigmoid colectomy and exteriorisation of bowel NEC	Health-related outcomes > Hospital inpatient > Summary Operations
GRSuncoupling	-0.0169651	-0.0367021	0.00277075	0.0920349	364639/9108(373747)	"Date N83 first reported (noninflammatory disorders of ovary, fallopian tube and broad ligament)"	Health-related outcomes > First occurrences > Genitourinary system disorders
GRSuncoupling	-0.111491	-0.241216	0.0182272	0.0920781	373546/201(373747)	Date D59 first reported (acquired haemolytic anaemia)	Health-related outcomes > First occurrences > Blood, blood-forming organs and certain immune disorders
GRSuncoupling	0.132471	-0.0216593	0.28664	0.0921113	373604/143(373747)	Operative procedures - OPCS4: M16.5 Removal of nephrostomy tube	Health-related outcomes > Hospital inpatient > Summary Operations
GRSuncoupling	-0.032236	-0.0697501	0.00527518	0.0921263	371322/2425(373747)	Operative procedures - OPCS4: A57.7 Injection of therapeutic substance around spinal nerve root	Health-related outcomes > Hospital inpatient > Summary Operations
GRSuncoupling	0.309558	-0.0505239	0.670389	0.092303	373721/26(373747)	Operative procedures - OPCS4: X12.2 Excision of lesion of amputation stump	Health-related outcomes > Hospital inpatient > Summary Operations
GRSuncoupling	0.139459	-0.0229768	0.301868	0.0923973	373619/128(373747)	Operative procedures - main OPCS4: W49.1 Primary prosthetic replacement of head of humerus using cement	Health-related outcomes > Hospital inpatient > Summary Operations
GRSuncoupling	-0.344118	-0.745158	0.0573539	0.0924215	373726/21(373747)	Operative procedures - secondary OPCS4: U31.1 Distant pacemaker test	Health-related outcomes > Hospital inpatient > Summary Operations
GRSuncoupling	0.177568	-0.0292832	0.384362	0.0924238	373668/79(373747)	Operative procedures - OPCS4: T69.8 Other specified freeing of tendon	Health-related outcomes > Hospital inpatient > Summary Operations
GRSuncoupling	-0.054894	-0.118837	0.0090432	0.0924363	372918/829(373747)	Operative procedures - OPCS4: E05.1 Cauterisation of internal nose	Health-related outcomes > Hospital inpatient > Summary Operations
GRSuncoupling	0.158356	-0.0260493	0.342904	0.0924768	373647/100(373747)	Operative procedures - OPCS4: K16.5 Percutaneous transluminal closure of patent oval foramen with prosthesis	Health-related outcomes > Hospital inpatient > Summary Operations
GRSuncoupling	-0.241043	-0.521966	0.0396663	0.0924774	373704/43(373747)	Operative procedures - secondary OPCS4: Q09.2 Open myomectomy	Health-related outcomes > Hospital inpatient > Summary Operations
GRSuncoupling	-0.0792971	-0.171673	0.0130844	0.0924839	373350/397(373747)	Operative procedures - OPCS4: M44.1 Endoscopic lithopaxy	Health-related outcomes > Hospital inpatient > Summary Operations
GRSuncoupling	-0.167411	-0.362424	0.027636	0.0924855	373659/88(373747)	Operative procedures - secondary OPCS4: L63.1 Percutaneous transluminal angioplasty of femoral artery	Health-related outcomes > Hospital inpatient > Summary Operations
GRSuncoupling	0.196341	-0.032294	0.425201	0.0924918	373682/65(373747)	Operative procedures - main OPCS4: N29.1 Implantation of prosthesis into penis	Health-related outcomes > Hospital inpatient > Summary Operations
GRSuncoupling	0.0493689	-0.00818075	0.106913	0.0926758	372722/1025(373747)	Operative procedures - main OPCS4: L87.4 Avulsion of varicose vein of leg	Health-related outcomes > Hospital inpatient > Summary Operations
GRSuncoupling	0.109004	-0.0180628	0.236062	0.092678	358105/209(358314)	Treatment speciality of consultant (recoded): Restorative dentistry	Health-related outcomes > Hospital inpatient > Summary Administration
GRSuncoupling	0.301395	-0.0502692	0.652673	0.0927782	373720/27(373747)	Operative procedures - OPCS4: W44.3 Revision of total prosthetic replacement of joint not using cement NEC	Health-related outcomes > Hospital inpatient > Summary Operations
GRSuncoupling	-0.109138	-0.23643	0.018104	0.092801	373538/209(373747)	Operative procedures - secondary OPCS4: Q55.4 Colposcopy of cervix	Health-related outcomes > Hospital inpatient > Summary Operations
GRSuncoupling	0.0637489	-0.0106049	0.13811	0.0928889	373134/613(373747)	Operative procedures - secondary OPCS4: X50.1 Direct current cardioversion	Health-related outcomes > Hospital inpatient > Summary Operations
GRSuncoupling	0.309549	-0.0516406	0.670729	0.0929848	373721/26(373747)	Histology of cancer tumour: Craniopharyngioma	Health-related outcomes > Cancer register
GRSuncoupling	0.216782	-0.0361651	0.469707	0.0929871	373694/53(373747)	Operative procedures - main OPCS4: T62.8 Other specified operations on bursa	Health-related outcomes > Hospital inpatient > Summary Operations
GRSuncoupling	0.114984	-0.0191642	0.249161	0.0929957	373559/188(373747)	Operative procedures - main OPCS4: M27.5 Ureteroscopic removal of ureteric stent	Health-related outcomes > Hospital inpatient > Summary Operations
GRSuncoupling	0.0489178	-0.00815878	0.105998	0.0930021	372707/1040(373747)	"Date G31 first reported (other degenerative diseases of nervous system, not elsewhere classified)"	Health-related outcomes > First occurrences > Nervous system disorders
GRSuncoupling	0.315793	-0.0527092	0.684591	0.0931491	373722/25(373747)	Operative procedures - main OPCS4: E92.6 Simple lung function exercise test	Health-related outcomes > Hospital inpatient > Summary Operations
GRSuncoupling	-0.0314471	-0.0681647	0.00527046	0.0932142	371215/2532(373747)	Date L85 first reported (other epidermal thickening)	Health-related outcomes > First occurrences > Skin and subcutaneous tissue disorders
GRSuncoupling	-0.051023	-0.110616	0.00858178	0.0933434	372745/1002(373747)	Date O42 first reported (premature rupture of membranes)	Health-related outcomes > First occurrences > Pregnancy, childbirth and the puerperium
GRSuncoupling	0.353088	-0.0591829	0.765926	0.0934214	373727/20(373747)	Date Q03 first reported (congenital hydrocephalus)	Health-related outcomes > First occurrences > Congenital disruptions and chromosomal abnormalities
GRSuncoupling	-0.0720315	-0.15621	0.0121403	0.0935008	373270/477(373747)	Operative procedures - secondary OPCS4: H20.6 Fibreoptic endoscopic resection of lesion of colon NEC	Health-related outcomes > Hospital inpatient > Summary Operations
GRSuncoupling	-0.0243413	-0.0527882	0.00410414	0.0935064	368726/5021(373747)	Date O70 first reported (perineal laceration during delivery)	Health-related outcomes > First occurrences > Pregnancy, childbirth and the puerperium
GRSuncoupling	0.231824	-0.0393836	0.502544	0.0935987	373701/46(373747)	Operative procedures - OPCS4: S49.1 ustment to skin expander in subcutaneous tissue	Health-related outcomes > Hospital inpatient > Summary Operations
GRSuncoupling	0.0265347	-0.00454054	0.0576125	0.0942235	370156/3591(373747)	Operative procedures - secondary OPCS4: Y81.9 Unspecified spinal anaesthetic	Health-related outcomes > Hospital inpatient > Summary Operations
GRSuncoupling	0.0265347	-0.00454054	0.0576125	0.0942235	370156/3591(373747)	Operative procedures - OPCS4: Y81.9 Unspecified spinal anaesthetic	Health-related outcomes > Hospital inpatient > Summary Operations
GRSuncoupling	0.111961	-0.0191841	0.243109	0.0942759	373549/198(373747)	Operative procedures - main OPCS4: Q10.8 Other specified curettage of uterus	Health-related outcomes > Hospital inpatient > Summary Operations
GRSuncoupling	0.0417592	-0.00718547	0.0907062	0.0944841	372325/1422(373747)	Operative procedures - main OPCS4: E85.2 Non-invasive ventilation NEC	Health-related outcomes > Hospital inpatient > Summary Operations
GRSuncoupling	-0.0821763	-0.178517	0.014133	0.0945062	373382/365(373747)	PCT responsible for patient data: DEVON PCT	Health-related outcomes > Hospital inpatient > Summary Administration
GRSuncoupling	0.239761	-0.041198	0.520993	0.0945506	373704/43(373747)	Operative procedures - OPCS4: D12.1 Obliteration of mastoid	Health-related outcomes > Hospital inpatient > Summary Operations
GRSuncoupling	0.157534	-0.0272688	0.342381	0.0948049	373648/99(373747)	Operative procedures - main OPCS4: C31.8 Other specified combined operations on muscles of eye	Health-related outcomes > Hospital inpatient > Summary Operations
GRSuncoupling	0.157534	-0.0272688	0.342381	0.0948049	373648/99(373747)	Operative procedures - OPCS4: C31.8 Other specified combined operations on muscles of eye	Health-related outcomes > Hospital inpatient > Summary Operations
GRSuncoupling	0.342637	-0.0592883	0.745008	0.0949062	373726/21(373747)	Type of cancer: ICD10: C71.4 Occipital lobe	Health-related outcomes > Cancer register
GRSuncoupling	-0.327804	-0.712744	0.0568955	0.0949541	373724/23(373747)	Operative procedures - OPCS4: G24.9 Unspecified antireflux operations	Health-related outcomes > Hospital inpatient > Summary Operations
GRSuncoupling	0.191052	-0.0334074	0.415419	0.0951905	373680/67(373747)	Operative procedures - secondary OPCS4: J38.9 Unspecified endoscopic incision of sphincter of Oddi	Health-related outcomes > Hospital inpatient > Summary Operations
GRSuncoupling	0.122006	-0.0214733	0.265461	0.0955572	373583/164(373747)	Operative procedures - secondary OPCS4: K58.6 Percutaneous transluminal three dimensional electroanatomic mapping of conducting system of heart	Health-related outcomes > Hospital inpatient > Summary Operations
GRSuncoupling	0.0881194	-0.015577	0.191811	0.0957943	373432/315(373747)	Date Q43 first reported (other congenital malformations of intestine)	Health-related outcomes > First occurrences > Congenital disruptions and chromosomal abnormalities
GRSuncoupling	0.0936676	-0.0166318	0.203977	0.0960396	373469/278(373747)	Operative procedures - main OPCS4: G44.8 Other specified other therapeutic fibreoptic endoscopic operations on upper gastrointestinal tract	Health-related outcomes > Hospital inpatient > Summary Operations
GRSuncoupling	0.135361	-0.0240127	0.294808	0.0960492	373614/133(373747)	Operative procedures - secondary OPCS4: Y44.8 Other specified other methods of operation on organ NOC	Health-related outcomes > Hospital inpatient > Summary Operations
GRSuncoupling	0.135361	-0.0240127	0.294808	0.0960492	373614/133(373747)	Operative procedures - OPCS4: Y44.8 Other specified other methods of operation on organ NOC	Health-related outcomes > Hospital inpatient > Summary Operations
GRSuncoupling	0.337519	-0.0587944	0.736684	0.0961829	373725/22(373747)	Operative procedures - secondary OPCS4: V11.9 Unspecified fixation of bone of face	Health-related outcomes > Hospital inpatient > Summary Operations
GRSuncoupling	-0.110646	-0.24119	0.0196781	0.0963711	373548/199(373747)	PCT responsible for patient data: GREENWICH TEACHING PCT	Health-related outcomes > Hospital inpatient > Summary Administration
GRSuncoupling	0.131201	-0.0234871	0.285869	0.096392	373604/143(373747)	Operative procedures - OPCS3: 411 Repair of inguinal hernia, not elsewhere classified	Health-related outcomes > Hospital inpatient > Summary Operations
GRSuncoupling	0.00885791	-0.00159594	0.019312	0.0967668	339109/34638(373747)	Operative procedures - secondary OPCS4: Z27.4 Duodenum	Health-related outcomes > Hospital inpatient > Summary Operations
GRSuncoupling	0.00885791	-0.00159594	0.019312	0.0967668	339109/34638(373747)	Operative procedures - OPCS4: Z27.4 Duodenum	Health-related outcomes > Hospital inpatient > Summary Operations
GRSuncoupling	-0.348054	-0.758978	0.0627816	0.0967685	373727/20(373747)	Date Q81 first reported (epidermolysis bullosa)	Health-related outcomes > First occurrences > Congenital disruptions and chromosomal abnormalities
GRSuncoupling	0.112269	-0.0203523	0.244927	0.0971195	373555/192(373747)	Type of cancer: ICD10: C15.9 Oesophagus, unspecified	Health-related outcomes > Cancer register
GRSuncoupling	-0.0104305	-0.0227555	0.00189427	0.097175	349294/24453(373747)	Operative procedures - secondary OPCS4: Y53.4 Approach to organ under fluoroscopic control	Health-related outcomes > Hospital inpatient > Summary Operations
GRSuncoupling	-0.0104305	-0.0227555	0.00189427	0.097175	349294/24453(373747)	Operative procedures - OPCS4: Y53.4 Approach to organ under fluoroscopic control	Health-related outcomes > Hospital inpatient > Summary Operations
GRSuncoupling	0.0251355	-0.00456293	0.0548417	0.0971858	369570/4177(373747)	Operative procedures - OPCS4: N17.1 Bilateral vasectomy	Health-related outcomes > Hospital inpatient > Summary Operations
GRSuncoupling	-0.0247548	-0.0540092	0.00449823	0.0972027	369738/4009(373747)	Operative procedures - secondary OPCS4: X72.3 Delivery of simple parenteral chemotherapy for neoplasm at first attendance	Health-related outcomes > Hospital inpatient > Summary Operations
GRSuncoupling	0.126204	-0.0229593	0.27536	0.0972488	373595/152(373747)	Operative procedures - OPCS4: G23.3 Repair of oesophageal hiatus using abdominal approach	Health-related outcomes > Hospital inpatient > Summary Operations
GRSuncoupling	0.108214	-0.0198082	0.236182	0.0975078	373541/206(373747)	Operative procedures - secondary OPCS4: S64.2 Chemical destruction of nail bed	Health-related outcomes > Hospital inpatient > Summary Operations
GRSuncoupling	0.298583	-0.0548574	0.651722	0.0976311	373720/27(373747)	Operative procedures - OPCS4: S68.8 Other specified excision of nail	Health-related outcomes > Hospital inpatient > Summary Operations
GRSuncoupling	0.341375	-0.0620927	0.746583	0.0978254	373726/21(373747)	Date B23 first reported (human immunodeficiency virus [hiv] disease resulting in other conditions)	Health-related outcomes > First occurrences > Certain infectious and parasitic diseases
GRSuncoupling	0.156289	-0.0286978	0.341423	0.0978688	373648/99(373747)	Operative procedures - main OPCS4: W77.8 Other specified stabilising operations on joint	Health-related outcomes > Hospital inpatient > Summary Operations
GRSuncoupling	-0.28941	-0.632182	0.0533008	0.0978858	373718/29(373747)	Operative procedures - main OPCS4: N30.6 Manual reduction of prepuce	Health-related outcomes > Hospital inpatient > Summary Operations
GRSuncoupling	-0.347697	-0.759971	0.0635952	0.0978934	373727/20(373747)	Operative procedures - secondary OPCS4: K62.4 Percutaneous transluminal internal cardioversion NEC	Health-related outcomes > Hospital inpatient > Summary Operations
GRSuncoupling	-0.0470825	-0.102873	0.00870564	0.0981094	372653/1094(373747)	Date N10 first reported (acute tubulo-interstitial nephritis)	Health-related outcomes > First occurrences > Genitourinary system disorders
GRSuncoupling	0.123563	-0.0228818	0.269985	0.0981473	373589/158(373747)	Operative procedures - secondary OPCS4: Z59.9 Muscle of foot NEC	Health-related outcomes > Hospital inpatient > Summary Operations
GRSuncoupling	0.123563	-0.0228818	0.269985	0.0981473	373589/158(373747)	Operative procedures - OPCS4: Z59.9 Muscle of foot NEC	Health-related outcomes > Hospital inpatient > Summary Operations
GRSuncoupling	0.111312	-0.0206023	0.243223	0.0981473	373553/194(373747)	Operative procedures - secondary OPCS4: T41.5 Freeing of extensive adhesions of peritoneum	Health-related outcomes > Hospital inpatient > Summary Operations
GRSuncoupling	0.270257	-0.0500555	0.590609	0.0981988	373714/33(373747)	Operative procedures - secondary OPCS4: E59.3 Biopsy of lesion of lung NEC	Health-related outcomes > Hospital inpatient > Summary Operations
GRSuncoupling	-0.0327404	-0.0715482	0.00606441	0.0982042	371482/2265(373747)	Operative procedures - main OPCS4: A57.7 Injection of therapeutic substance around spinal nerve root	Health-related outcomes > Hospital inpatient > Summary Operations
GRSuncoupling	0.025402	-0.00470863	0.055511	0.0982169	369921/3826(373747)	Operative procedures - OPCS4: P23.2 Anterior colporrhaphy NEC	Health-related outcomes > Hospital inpatient > Summary Operations
GRSuncoupling	0.0466573	-0.00864946	0.101963	0.0982354	372639/1108(373747)	Operative procedures - OPCS4: T46.2 Drainage of ascites NEC	Health-related outcomes > Hospital inpatient > Summary Operations
GRSuncoupling	0.165329	-0.030651	0.361337	0.0982548	373659/88(373747)	Operative procedures - main OPCS4: J02.1 Right hemihepatectomy NEC	Health-related outcomes > Hospital inpatient > Summary Operations
GRSuncoupling	0.207691	-0.0383819	0.45407	0.098263	373691/56(373747)	Operative procedures - secondary OPCS4: N11.3 Eversion of hydrocele sac	Health-related outcomes > Hospital inpatient > Summary Operations
GRSuncoupling	-0.1778	-0.388654	0.0329839	0.0983316	373671/76(373747)	Type of cancer: ICD10: C07 Malignant neoplasm of parotid gland	Health-related outcomes > Cancer register
GRSuncoupling	0.119147	-0.0221349	0.260451	0.0983729	373578/169(373747)	Operative procedures - secondary OPCS4: Y14.2 Insertion of expanding metal stent into organ NOC	Health-related outcomes > Hospital inpatient > Summary Operations
GRSuncoupling	0.119147	-0.0221349	0.260451	0.0983729	373578/169(373747)	Operative procedures - OPCS4: Y14.2 Insertion of expanding metal stent into organ NOC	Health-related outcomes > Hospital inpatient > Summary Operations
GRSuncoupling	0.00590018	-0.00109898	0.0128995	0.0984927	129446/239568(369014)	Intended management of patient (recoded): No overnight hospital stay	Health-related outcomes > Hospital inpatient > Summary Administration
GRSuncoupling	-0.0766705	-0.167656	0.0143131	0.0986102	373338/409(373747)	"Date D89 first reported (other disorders involving the immune mechanism, not elsewhere classified)"	Health-related outcomes > First occurrences > Blood, blood-forming organs and certain immune disorders
GRSuncoupling	-0.325157	-0.711066	0.0606247	0.0986221	373724/23(373747)	Operative procedures - secondary OPCS4: X38.5 Subcutaneous immunotherapy	Health-related outcomes > Hospital inpatient > Summary Operations
GRSuncoupling	0.298686	-0.0559189	0.653107	0.0986627	373720/27(373747)	Operative procedures - OPCS4: W67.3 Secondary open reduction of fracture dislocation of joint NEC	Health-related outcomes > Hospital inpatient > Summary Operations
GRSuncoupling	0.0523523	-0.0097992	0.114503	0.0987444	372868/879(373747)	Operative procedures - main OPCS4: B31.1 Reduction mammoplasty	Health-related outcomes > Hospital inpatient > Summary Operations
GRSuncoupling	0.16779	-0.0314432	0.366976	0.0987663	373662/85(373747)	Operative procedures - main OPCS4: C12.6 Wedge excision of lesion of eyelid	Health-related outcomes > Hospital inpatient > Summary Operations
GRSuncoupling	0.0789019	-0.0147857	0.172574	0.0987797	373362/385(373747)	Operative procedures - secondary OPCS4: O12.1 Superficial temporal artery	Health-related outcomes > Hospital inpatient > Summary Operations
GRSuncoupling	0.0789019	-0.0147857	0.172574	0.0987797	373362/385(373747)	Operative procedures - OPCS4: O12.1 Superficial temporal artery	Health-related outcomes > Hospital inpatient > Summary Operations
GRSuncoupling	-0.11543	-0.252494	0.0216117	0.0987862	373567/180(373747)	Operative procedures - secondary OPCS4: Y08.1 Laser excision of organ NOC	Health-related outcomes > Hospital inpatient > Summary Operations
GRSuncoupling	-0.11543	-0.252494	0.0216117	0.0987862	373567/180(373747)	Operative procedures - OPCS4: Y08.1 Laser excision of organ NOC	Health-related outcomes > Hospital inpatient > Summary Operations
GRSuncoupling	-0.0919765	-0.201238	0.0172593	0.0989213	373463/284(373747)	Operative procedures - secondary OPCS4: S49.3 Removal of skin expander from subcutaneous tissue of breast	Health-related outcomes > Hospital inpatient > Summary Operations
GRSuncoupling	0.158792	-0.0298591	0.347431	0.0989792	373652/95(373747)	Operative procedures - secondary OPCS4: Z91.9 Vein of upper body NEC	Health-related outcomes > Hospital inpatient > Summary Operations
GRSuncoupling	0.158792	-0.0298591	0.347431	0.0989792	373652/95(373747)	Operative procedures - OPCS4: Z91.9 Vein of upper body NEC	Health-related outcomes > Hospital inpatient > Summary Operations
GRSuncoupling	0.309665	-0.0583809	0.678049	0.0992301	373722/25(373747)	Operative procedures - OPCS4: D20.7 Transtympanic injection to middle ear	Health-related outcomes > Hospital inpatient > Summary Operations
GRSuncoupling	-0.0926922	-0.20293	0.0175137	0.099298	373468/279(373747)	Operative procedures - main OPCS4: K25.5 Mitral valve repair NEC	Health-related outcomes > Hospital inpatient > Summary Operations
GRSuncoupling	-0.0895638	-0.19608	0.0169691	0.0993703	373449/298(373747)	Date I98 first reported (other disorders of circulatory system in diseases classified elsewhere)	Health-related outcomes > First occurrences > Circulatory system disorders
GRSuncoupling	0.0377841	-0.00716081	0.0827305	0.0994191	372065/1682(373747)	Operative procedures - main OPCS4: E49.9 Unspecified diagnostic fibreoptic endoscopic examination of lower respiratory tract	Health-related outcomes > Hospital inpatient > Summary Operations
GRSuncoupling	0.0173986	-0.00330184	0.0381004	0.0994975	365580/8167(373747)	Date B34 first reported (viral infection of unspecified site)	Health-related outcomes > First occurrences > Certain infectious and parasitic diseases
GRSuncoupling	0.1385	-0.0263426	0.303425	0.0996897	373622/125(373747)	Date M42 first reported (spinal osteochondrosis)	Health-related outcomes > First occurrences > Musculoskeletal system and connective tissue disorders
GRSuncoupling	-0.177957	-0.39005	0.0340472	0.0999719	373672/75(373747)	Date M83 first reported (adult osteomalacia)	Health-related outcomes > First occurrences > Musculoskeletal system and connective tissue disorders
GRSuncoupling	-0.0101174	-0.0221775	0.00194249	0.100123	348189/25558(373747)	Operative procedures - main OPCS4: M45.9 Unspecified diagnostic endoscopic examination of bladder	Health-related outcomes > Hospital inpatient > Summary Operations
GRSuncoupling	0.139795	-0.027071	0.306451	0.100366	366204/122(366326)	Destinations on discharge from hospital (recoded): Hospice	Health-related outcomes > Hospital inpatient > Summary Administration
GRSuncoupling	0.0827099	-0.015973	0.181408	0.100463	373399/348(373747)	Operative procedures - main OPCS4: W88.9 Unspecified diagnostic endoscopic examination of other joint	Health-related outcomes > Hospital inpatient > Summary Operations
GRSuncoupling	0.0592152	-0.0114528	0.129884	0.10052	373069/678(373747)	Date J81 first reported (pulmonary oedema)	Health-related outcomes > First occurrences > Respiratory system disorders
GRSuncoupling	-0.25392	-0.556786	0.0493361	0.100572	373710/37(373747)	Operative procedures - main OPCS4: M65.9 Unspecified endoscopic resection of outlet of male bladder	Health-related outcomes > Hospital inpatient > Summary Operations
GRSuncoupling	0.0733853	-0.0142013	0.161	0.100605	373305/442(373747)	Operative procedures - OPCS4: M81.4 Dilation of meatus of urethra	Health-related outcomes > Hospital inpatient > Summary Operations
GRSuncoupling	-0.229827	-0.504245	0.0444556	0.100611	373702/45(373747)	Operative procedures - secondary OPCS4: C75.3 Removal of prosthetic replacement for lens	Health-related outcomes > Hospital inpatient > Summary Operations
GRSuncoupling	0.137004	-0.0266305	0.300472	0.100617	373621/126(373747)	Operative procedures - OPCS4: X67.9 Unspecified preparation for external beam radiotherapy	Health-related outcomes > Hospital inpatient > Summary Operations
GRSuncoupling	-0.0466838	-0.102417	0.00905148	0.100653	372653/1094(373747)	Operative procedures - secondary OPCS4: E04.1 Submucous diathermy to turbinate of nose	Health-related outcomes > Hospital inpatient > Summary Operations
GRSuncoupling	-0.329918	-0.723961	0.0640356	0.100734	373725/22(373747)	Operative procedures - secondary OPCS4: W14.4 Rotation diaphyseal osteotomy and internal fixation HFQ	Health-related outcomes > Hospital inpatient > Summary Operations
GRSuncoupling	0.226261	-0.0441367	0.49642	0.100825	373701/46(373747)	Operative procedures - secondary OPCS4: F12.8 Other specified surgery on apex of tooth	Health-related outcomes > Hospital inpatient > Summary Operations
GRSuncoupling	-0.136778	-0.300209	0.0265483	0.10083	373620/127(373747)	Operative procedures - secondary OPCS4: Q22.3 Bilateral oophorectomy NEC	Health-related outcomes > Hospital inpatient > Summary Operations
GRSuncoupling	0.130802	-0.0255313	0.287114	0.100982	373607/140(373747)	Operative procedures - main OPCS3: 411 Repair of inguinal hernia, not elsewhere classified	Health-related outcomes > Hospital inpatient > Summary Operations
GRSuncoupling	0.295458	-0.0582507	0.648049	0.101048	372114/27(372141)	Main speciality of consultant (recoded): Histopathology	Health-related outcomes > Hospital inpatient > Summary Administration
GRSuncoupling	0.160218	-0.0313061	0.35173	0.101074	373655/92(373747)	Operative procedures - OPCS4: G19.1 Diagnostic endoscopic examination of oesophagus and biopsy of lesion of oesophagus using rigid oesophagoscope	Health-related outcomes > Hospital inpatient > Summary Operations
GRSuncoupling	-0.0861593	-0.189165	0.0168455	0.101122	373428/319(373747)	Operative procedures - OPCS4: T85.8 Other specified block dissection of lymph nodes	Health-related outcomes > Hospital inpatient > Summary Operations
GRSuncoupling	0.0386036	-0.00755906	0.0847669	0.101201	372149/1598(373747)	Date D68 first reported (other coagulation defects)	Health-related outcomes > First occurrences > Blood, blood-forming organs and certain immune disorders
GRSuncoupling	0.321632	-0.062897	0.706643	0.101249	373724/23(373747)	Operative procedures - OPCS4: F43.8 Other specified other examinations of mouth	Health-related outcomes > Hospital inpatient > Summary Operations
GRSuncoupling	-0.212721	-0.467173	0.0417384	0.101308	373695/52(373747)	Date I40 first reported (acute myocarditis)	Health-related outcomes > First occurrences > Circulatory system disorders
GRSuncoupling	0.180942	-0.0356908	0.397223	0.101349	373675/72(373747)	Operative procedures - secondary OPCS4: P24.4 Repair of vault of vagina using vaginal approach NEC	Health-related outcomes > Hospital inpatient > Summary Operations
GRSuncoupling	0.018111	-0.00356128	0.0397842	0.101436	366272/7475(373747)	Date I50 first reported (heart failure)	Health-related outcomes > First occurrences > Circulatory system disorders
GRSuncoupling	0.0136384	-0.00268978	0.0299669	0.101613	360488/13259(373747)	Operative procedures - secondary OPCS4: Z92.6 Abdomen NEC	Health-related outcomes > Hospital inpatient > Summary Operations
GRSuncoupling	0.0136384	-0.00268978	0.0299669	0.101613	360488/13259(373747)	Operative procedures - OPCS4: Z92.6 Abdomen NEC	Health-related outcomes > Hospital inpatient > Summary Operations
GRSuncoupling	0.168591	-0.0332926	0.370421	0.101633	373664/83(373747)	Operative procedures - OPCS4: T62.8 Other specified operations on bursa	Health-related outcomes > Hospital inpatient > Summary Operations
GRSuncoupling	-0.0321982	-0.0707575	0.00635899	0.101694	371457/2290(373747)	Operative procedures - OPCS4: C79.5 Internal tamponade of retina using gas	Health-related outcomes > Hospital inpatient > Summary Operations
GRSuncoupling	0.0973276	-0.0192699	0.213923	0.101822	373497/250(373747)	Operative procedures - main OPCS4: W15.8 Other specified division of bone of foot	Health-related outcomes > Hospital inpatient > Summary Operations
GRSuncoupling	-0.0436381	-0.0959209	0.00863893	0.101836	372489/1258(373747)	Operative procedures - OPCS4: M70.2 Perineal needle biopsy of prostate	Health-related outcomes > Hospital inpatient > Summary Operations
GRSuncoupling	0.104446	-0.0206866	0.2296	0.101877	373531/216(373747)	Operative procedures - main OPCS4: S45.6 Removal of foreign body from skin NEC	Health-related outcomes > Hospital inpatient > Summary Operations
GRSuncoupling	-0.275373	-0.605317	0.054598	0.101884	373716/31(373747)	Operative procedures - main OPCS4: F20.8 Other specified operations on gingiva	Health-related outcomes > Hospital inpatient > Summary Operations
GRSuncoupling	-0.0601125	-0.132159	0.0119306	0.101971	373095/652(373747)	Date I07 first reported (rheumatic tricuspid valve diseases)	Health-related outcomes > First occurrences > Circulatory system disorders
GRSuncoupling	0.157998	-0.0314277	0.347395	0.102062	373653/94(373747)	Operative procedures - OPCS4: C12.6 Wedge excision of lesion of eyelid	Health-related outcomes > Hospital inpatient > Summary Operations
GRSuncoupling	0.0416473	-0.0082871	0.0915826	0.102116	372386/1361(373747)	Operative procedures - main OPCS4: J38.1 Endoscopic sphincterotomy of sphincter of Oddi and removal of calculus HFQ	Health-related outcomes > Hospital inpatient > Summary Operations
GRSuncoupling	-0.0907324	-0.199548	0.0180292	0.102118	365982/286(366268)	Destinations on discharge from hospital (recoded): High security psychiatric hospital: NHS	Health-related outcomes > Hospital inpatient > Summary Administration
GRSuncoupling	0.0333139	-0.00663184	0.0732626	0.102149	371613/2134(373747)	Operative procedures - secondary OPCS4: S57.1 Debridement of skin NEC	Health-related outcomes > Hospital inpatient > Summary Operations
GRSuncoupling	0.1461	-0.0290982	0.321316	0.102173	373637/110(373747)	Operative procedures - OPCS4: W03.1 Excision of heads of multiple lesser metatarsals	Health-related outcomes > Hospital inpatient > Summary Operations
GRSuncoupling	-0.267551	-0.588504	0.0531932	0.102173	373714/33(373747)	Operative procedures - OPCS4: B18.9 Unspecified excision of thymus gland	Health-related outcomes > Hospital inpatient > Summary Operations
GRSuncoupling	-0.160672	-0.353452	0.0320823	0.102336	373656/91(373747)	Operative procedures - OPCS4: C69.2 Paracentesis of anterior chamber of eye	Health-related outcomes > Hospital inpatient > Summary Operations
GRSuncoupling	-0.221022	-0.486205	0.0442095	0.102359	373699/48(373747)	Operative procedures - secondary OPCS4: K57.1 Percutaneous transluminal ablation of atrioventricular node	Health-related outcomes > Hospital inpatient > Summary Operations
GRSuncoupling	0.196519	-0.0391184	0.432492	0.102364	373686/61(373747)	Operative procedures - OPCS4: X10.4 Amputation through metatarsal bones	Health-related outcomes > Hospital inpatient > Summary Operations
GRSuncoupling	0.261513	-0.0523709	0.575248	0.102408	373713/34(373747)	Operative procedures - OPCS4: C11.6 Canthotomy	Health-related outcomes > Hospital inpatient > Summary Operations
GRSuncoupling	0.325839	-0.0654339	0.716666	0.102448	373725/22(373747)	Operative procedures - secondary OPCS4: L62.1 Repair of femoral artery NEC	Health-related outcomes > Hospital inpatient > Summary Operations
GRSuncoupling	0.119922	-0.0240707	0.26382	0.102497	373584/163(373747)	Operative procedures - secondary OPCS4: L87.5 Local excision of varicose vein of leg	Health-related outcomes > Hospital inpatient > Summary Operations
GRSuncoupling	0.0208222	-0.00417593	0.0458201	0.102559	368175/5572(373747)	"Date N85 first reported (other noninflammatory disorders of uterus, except cervix)"	Health-related outcomes > First occurrences > Genitourinary system disorders
GRSuncoupling	-0.160513	-0.353287	0.0322533	0.102669	373656/91(373747)	Operative procedures - main OPCS4: S05.3 Microscopically controlled excision of lesion of skin of head or neck using chemosurgical technique	Health-related outcomes > Hospital inpatient > Summary Operations
GRSuncoupling	0.0753718	-0.0151603	0.165911	0.102738	373332/415(373747)	Operative procedures - main OPCS4: W93.1 Primary hybrid prosthetic replacement of hip joint using cemented acetabular component	Health-related outcomes > Hospital inpatient > Summary Operations
GRSuncoupling	0.179623	-0.0366296	0.39511	0.102903	373675/72(373747)	Operative procedures - secondary OPCS4: X67.5 Preparation for simple radiotherapy with imaging and simple calculation	Health-related outcomes > Hospital inpatient > Summary Operations
GRSuncoupling	0.0300517	-0.00606953	0.0661754	0.102977	371121/2626(373747)	Date B06 first reported (rubella [german measles])	Health-related outcomes > First occurrences > Certain infectious and parasitic diseases
GRSuncoupling	0.2385	-0.0484094	0.525203	0.103107	373706/41(373747)	Operative procedures - secondary OPCS4: E92.6 Simple lung function exercise test	Health-related outcomes > Hospital inpatient > Summary Operations
GRSuncoupling	0.239141	-0.0484693	0.526778	0.103158	373706/41(373747)	Operative procedures - OPCS4: G60.8 Other specified artificial opening into jejunum	Health-related outcomes > Hospital inpatient > Summary Operations
GRSuncoupling	-0.0241512	-0.0532037	0.00489994	0.103238	369682/4065(373747)	Operative procedures - OPCS4: X72.3 Delivery of simple parenteral chemotherapy for neoplasm at first attendance	Health-related outcomes > Hospital inpatient > Summary Operations
GRSuncoupling	0.0809349	-0.0164244	0.178299	0.103251	373390/357(373747)	Operative procedures - main OPCS4: U29.8 Other specified diagnostic endocrinology	Health-related outcomes > Hospital inpatient > Summary Operations
GRSuncoupling	-0.2993	-0.65968	0.0607416	0.103373	373721/26(373747)	Operative procedures - main OPCS4: T55.3 Release fasciotomy of thigh	Health-related outcomes > Hospital inpatient > Summary Operations
GRSuncoupling	-0.167798	-0.369807	0.0341067	0.103428	373664/83(373747)	Operative procedures - OPCS4: J09.1 Diagnostic endoscopic examination of liver and biopsy of lesion of liver using laparoscope	Health-related outcomes > Hospital inpatient > Summary Operations
GRSuncoupling	0.142513	-0.0290268	0.314078	0.103479	373632/115(373747)	Operative procedures - main OPCS4: V38.3 Primary posterior fusion of joint of lumbar spine NEC	Health-related outcomes > Hospital inpatient > Summary Operations
GRSuncoupling	-0.1047	-0.230739	0.0213356	0.103489	373534/213(373747)	Operative procedures - secondary OPCS4: S35.3 Split autograft of skin to head or neck NEC	Health-related outcomes > Hospital inpatient > Summary Operations
GRSuncoupling	-0.27614	-0.608634	0.0564684	0.103565	373716/31(373747)	Operative procedures - main OPCS4: N17.2 Ligation of vas deferens NEC	Health-related outcomes > Hospital inpatient > Summary Operations
GRSuncoupling	0.147656	-0.030198	0.325432	0.103622	373640/107(373747)	Operative procedures - OPCS4: E48.6 Fibreoptic endoscopic irrigation of lower respiratory tract	Health-related outcomes > Hospital inpatient > Summary Operations
GRSuncoupling	0.0584629	-0.0119605	0.128886	0.103716	373064/683(373747)	Operative procedures - main OPCS4: T27.2 Repair of ventral hernia using insert of prosthetic material	Health-related outcomes > Hospital inpatient > Summary Operations
GRSuncoupling	0.00891269	-0.00182573	0.0196513	0.103784	340535/33212(373747)	Date N39 first reported (other disorders of urinary system)	Health-related outcomes > First occurrences > Genitourinary system disorders
GRSuncoupling	-0.341597	-0.753708	0.0695284	0.103803	373727/20(373747)	Operative procedures - secondary OPCS4: P09.2 Drainage of lesion of vulva	Health-related outcomes > Hospital inpatient > Summary Operations
GRSuncoupling	0.164574	-0.0337939	0.363107	0.104068	373661/86(373747)	Operative procedures - secondary OPCS4: U22.1 Electroencephalograph telemetry	Health-related outcomes > Hospital inpatient > Summary Operations
GRSuncoupling	-0.299572	-0.660794	0.0616772	0.10411	373721/26(373747)	Operative procedures - OPCS4: A65.8 Other specified release of entrapment of peripheral nerve at wrist	Health-related outcomes > Hospital inpatient > Summary Operations
GRSuncoupling	-0.0694463	-0.153202	0.0143296	0.104175	373261/486(373747)	Operative procedures - secondary OPCS4: Z42.2 Prostate	Health-related outcomes > Hospital inpatient > Summary Operations
GRSuncoupling	-0.0694463	-0.153202	0.0143296	0.104175	373261/486(373747)	Operative procedures - OPCS4: Z42.2 Prostate	Health-related outcomes > Hospital inpatient > Summary Operations
GRSuncoupling	0.0773764	-0.0159748	0.170738	0.104272	373359/388(373747)	Operative procedures - OPCS4: H54.1 Anorectal stretch	Health-related outcomes > Hospital inpatient > Summary Operations
GRSuncoupling	-0.247252	-0.545656	0.0512873	0.104443	373709/38(373747)	Operative procedures - OPCS4: H03.1 Drainage of abscess of appendix	Health-related outcomes > Hospital inpatient > Summary Operations
GRSuncoupling	-0.187213	-0.413231	0.0387849	0.104466	373681/66(373747)	Operative procedures - OPCS4: T41.2 Division of band of peritoneum	Health-related outcomes > Hospital inpatient > Summary Operations
GRSuncoupling	-0.0550165	-0.12148	0.0114445	0.104708	372980/767(373747)	Operative procedures - secondary OPCS4: Y02.1 Implantation of prosthesis into organ NOC	Health-related outcomes > Hospital inpatient > Summary Operations
GRSuncoupling	-0.0550165	-0.12148	0.0114445	0.104708	372980/767(373747)	Operative procedures - OPCS4: Y02.1 Implantation of prosthesis into organ NOC	Health-related outcomes > Hospital inpatient > Summary Operations
GRSuncoupling	-0.121335	-0.267975	0.0252141	0.104749	373589/158(373747)	Operative procedures - OPCS4: B29.3 Reconstruction of breast using flap of skin of abdomen NEC	Health-related outcomes > Hospital inpatient > Summary Operations
GRSuncoupling	0.209755	-0.0436928	0.463174	0.104753	373694/53(373747)	Operative procedures - main OPCS4: J18.8 Other specified excision of gall bladder	Health-related outcomes > Hospital inpatient > Summary Operations
GRSuncoupling	-0.205524	-0.453844	0.042802	0.10476	373692/55(373747)	Operative procedures - OPCS4: H33.2 Proctectomy and anastomosis of colon to anus	Health-related outcomes > Hospital inpatient > Summary Operations
GRSuncoupling	-0.264343	-0.58385	0.0550995	0.10485	373714/33(373747)	Operative procedures - secondary OPCS4: X40.1 Renal dialysis	Health-related outcomes > Hospital inpatient > Summary Operations
GRSuncoupling	-0.332235	-0.734268	0.0691115	0.104914	373726/21(373747)	Operative procedures - secondary OPCS4: W25.3 Remanipulation of fracture of bone and external fixation HFQ	Health-related outcomes > Hospital inpatient > Summary Operations
GRSuncoupling	-0.177846	-0.392876	0.0372092	0.105026	373674/73(373747)	Operative procedures - secondary OPCS4: K75.3 Percutaneous transluminal balloon angioplasty and insertion of 1-2 stents into coronary artery	Health-related outcomes > Hospital inpatient > Summary Operations
GRSuncoupling	0.157633	-0.0330226	0.348311	0.105137	373654/93(373747)	Operative procedures - OPCS4: J02.1 Right hemihepatectomy NEC	Health-related outcomes > Hospital inpatient > Summary Operations
GRSuncoupling	0.0665406	-0.0139592	0.147036	0.105199	373224/523(373747)	Operative procedures - secondary OPCS4: Z82.8 Specified joint of wrist or hand NEC	Health-related outcomes > Hospital inpatient > Summary Operations
GRSuncoupling	0.0665406	-0.0139592	0.147036	0.105199	373224/523(373747)	Operative procedures - OPCS4: Z82.8 Specified joint of wrist or hand NEC	Health-related outcomes > Hospital inpatient > Summary Operations
GRSuncoupling	0.160051	-0.0336041	0.353657	0.105202	373656/91(373747)	Histology of cancer tumour: Comedocarcinoma	Health-related outcomes > Cancer register
GRSuncoupling	0.0826038	-0.0173446	0.182563	0.105282	373408/339(373747)	Operative procedures - OPCS4: U13.3 Magnetic resonance imaging of bone	Health-related outcomes > Hospital inpatient > Summary Operations
GRSuncoupling	0.210925	-0.0444529	0.466064	0.105331	373695/52(373747)	Operative procedures - main OPCS4: M53.5 Partial removal of tension-free vaginal tape	Health-related outcomes > Hospital inpatient > Summary Operations
GRSuncoupling	-0.206441	-0.456348	0.043479	0.105441	373693/54(373747)	Operative procedures - OPCS4: D02.2 Destruction of lesion of external ear	Health-related outcomes > Hospital inpatient > Summary Operations
GRSuncoupling	0.310224	-0.0656146	0.685862	0.105603	373723/24(373747)	Operative procedures - main OPCS4: W67.3 Secondary open reduction of fracture dislocation of joint NEC	Health-related outcomes > Hospital inpatient > Summary Operations
GRSuncoupling	-0.0998985	-0.220903	0.0210938	0.105619	373515/232(373747)	Operative procedures - secondary OPCS4: C86.6 Examination of eye under anaesthetic	Health-related outcomes > Hospital inpatient > Summary Operations
GRSuncoupling	-0.116023	-0.256617	0.0244606	0.105628	373573/174(373747)	Operative procedures - OPCS4: T91.2 Scanning of sentinel lymph node	Health-related outcomes > Hospital inpatient > Summary Operations
GRSuncoupling	0.15173	-0.032144	0.335519	0.10572	373647/100(373747)	Operative procedures - secondary OPCS4: Z71.4 Head of ulna	Health-related outcomes > Hospital inpatient > Summary Operations
GRSuncoupling	0.15173	-0.032144	0.335519	0.10572	373647/100(373747)	Operative procedures - OPCS4: Z71.4 Head of ulna	Health-related outcomes > Hospital inpatient > Summary Operations
GRSuncoupling	-0.190368	-0.420897	0.040406	0.105739	373683/64(373747)	Operative procedures - OPCS4: M14.9 Unspecified extracorporeal fragmentation of calculus of kidney	Health-related outcomes > Hospital inpatient > Summary Operations
GRSuncoupling	0.0964864	-0.0204117	0.213407	0.10575	373500/247(373747)	Date G72 first reported (other myopathies)	Health-related outcomes > First occurrences > Nervous system disorders
GRSuncoupling	0.0563742	-0.0119505	0.124704	0.105854	373022/725(373747)	Operative procedures - main OPCS4: G45.8 Other specified diagnostic fibreoptic endoscopic examination of upper gastrointestinal tract	Health-related outcomes > Hospital inpatient > Summary Operations
GRSuncoupling	0.079375	-0.0168584	0.17563	0.105998	373380/367(373747)	Date L24 first reported (irritant contact dermatitis)	Health-related outcomes > First occurrences > Skin and subcutaneous tissue disorders
GRSuncoupling	0.0219468	-0.00466744	0.0485606	0.106038	368838/4909(373747)	Operative procedures - OPCS4: Q08.9 Unspecified vaginal excision of uterus	Health-related outcomes > Hospital inpatient > Summary Operations
GRSuncoupling	-0.237515	-0.525704	0.0504287	0.106041	373706/41(373747)	Operative procedures - OPCS4: W86.9 Unspecified therapeutic endoscopic operations on cavity of other joint	Health-related outcomes > Hospital inpatient > Summary Operations
GRSuncoupling	0.298141	-0.0631223	0.66009	0.106042	373721/26(373747)	Operative procedures - main OPCS4: A60.5 Injection of destructive substance into peripheral nerve	Health-related outcomes > Hospital inpatient > Summary Operations
GRSuncoupling	-0.189302	-0.419018	0.0403466	0.106231	373683/64(373747)	Operative procedures - OPCS4: C32.4 Recession of inferior rectus muscle of eye	Health-related outcomes > Hospital inpatient > Summary Operations
GRSuncoupling	0.205905	-0.0439357	0.455839	0.106293	373693/54(373747)	Operative procedures - main OPCS4: O32.1 Primary total prosthetic replacement of ankle joint NEC	Health-related outcomes > Hospital inpatient > Summary Operations
GRSuncoupling	-0.292524	-0.647867	0.0621568	0.106304	373720/27(373747)	Type of cancer: ICD10: D07.2 Vagina	Health-related outcomes > Cancer register
GRSuncoupling	0.219606	-0.046164	0.487043	0.106331	373696/51(373747)	Operative procedures - main OPCS4: R34.8 Other specified other obstetric operations	Health-related outcomes > Hospital inpatient > Summary Operations
GRSuncoupling	0.143199	-0.0306399	0.317002	0.106376	373635/112(373747)	Operative procedures - main OPCS4: G23.3 Repair of oesophageal hiatus using abdominal approach	Health-related outcomes > Hospital inpatient > Summary Operations
GRSuncoupling	0.323072	-0.0691083	0.715989	0.106615	373725/22(373747)	Operative procedures - secondary OPCS4: U21.4 Single photon emission computed tomography NEC	Health-related outcomes > Hospital inpatient > Summary Operations
GRSuncoupling	-0.212142	-0.469918	0.0456363	0.106717	373696/51(373747)	Operative procedures - main OPCS4: B39.1 Reconstruction of breast using free transverse rectus abdominis myocutaneous flap	Health-related outcomes > Hospital inpatient > Summary Operations
GRSuncoupling	0.0476305	-0.0102405	0.105509	0.106732	372732/1015(373747)	Operative procedures - secondary OPCS4: Z58.1 Triceps surae	Health-related outcomes > Hospital inpatient > Summary Operations
GRSuncoupling	0.0476305	-0.0102405	0.105509	0.106732	372732/1015(373747)	Operative procedures - OPCS4: Z58.1 Triceps surae	Health-related outcomes > Hospital inpatient > Summary Operations
GRSuncoupling	0.242783	-0.0521268	0.538019	0.106755	373708/39(373747)	Operative procedures - main OPCS4: M64.7 Introduction of transobturator sling	Health-related outcomes > Hospital inpatient > Summary Operations
GRSuncoupling	0.242783	-0.0521268	0.538019	0.106755	373708/39(373747)	Operative procedures - OPCS4: M64.7 Introduction of transobturator sling	Health-related outcomes > Hospital inpatient > Summary Operations
GRSuncoupling	-0.337352	-0.746634	0.0731595	0.106756	373727/20(373747)	Operative procedures - main OPCS4: H35.3 Posterior fixation of rectum NEC	Health-related outcomes > Hospital inpatient > Summary Operations
GRSuncoupling	-0.0885805	-0.196254	0.0190919	0.106865	373455/292(373747)	Operative procedures - secondary OPCS4: T85.8 Other specified block dissection of lymph nodes	Health-related outcomes > Hospital inpatient > Summary Operations
GRSuncoupling	0.242034	-0.0521625	0.536527	0.107006	373708/39(373747)	Operative procedures - main OPCS4: N11.9 Unspecified operations on hydrocele sac	Health-related outcomes > Hospital inpatient > Summary Operations
GRSuncoupling	0.0400526	-0.00866018	0.0887686	0.107076	372316/1431(373747)	Date H72 first reported (perforation of tympanic membrane)	Health-related outcomes > First occurrences > Ear and mastoid process disorders
GRSuncoupling	0.0976228	-0.0211104	0.216377	0.107099	373507/240(373747)	Operative procedures - OPCS4: W78.3 Release of contracture of knee joint	Health-related outcomes > Hospital inpatient > Summary Operations
GRSuncoupling	0.0447151	-0.0096842	0.0991233	0.107195	372597/1150(373747)	Operative procedures - OPCS4: U33.1 Polysomnography	Health-related outcomes > Hospital inpatient > Summary Operations
GRSuncoupling	0.12055	-0.0261199	0.267259	0.107238	373590/157(373747)	Operative procedures - main OPCS4: K65.2 Catheterisation of right side of heart NEC	Health-related outcomes > Hospital inpatient > Summary Operations
GRSuncoupling	-0.0177135	-0.0392688	0.00384031	0.107244	366169/7578(373747)	Operative procedures - secondary OPCS4: Q22.1 Bilateral salpingoophorectomy	Health-related outcomes > Hospital inpatient > Summary Operations
GRSuncoupling	0.228066	-0.0494762	0.505769	0.107367	373703/44(373747)	Date N14 first reported (drug- and heavy-metal-induced tubulo-interstitial and tubular conditions)	Health-related outcomes > First occurrences > Genitourinary system disorders
GRSuncoupling	0.0764305	-0.0166439	0.169511	0.107521	373354/393(373747)	Date A87 first reported (viral meningitis)	Health-related outcomes > First occurrences > Certain infectious and parasitic diseases
GRSuncoupling	-0.117597	-0.260839	0.025701	0.107665	373582/165(373747)	Operative procedures - main OPCS4: K45.1 Double anastomosis of mammary arteries to coronary arteries	Health-related outcomes > Hospital inpatient > Summary Operations
GRSuncoupling	-0.174154	-0.386314	0.0381092	0.107731	373672/75(373747)	Operative procedures - secondary OPCS4: Y06.3 Enucleation of lesion of organ NOC	Health-related outcomes > Hospital inpatient > Summary Operations
GRSuncoupling	-0.174154	-0.386314	0.0381092	0.107731	373672/75(373747)	Operative procedures - OPCS4: Y06.3 Enucleation of lesion of organ NOC	Health-related outcomes > Hospital inpatient > Summary Operations
GRSuncoupling	0.102092	-0.0223481	0.226484	0.107773	373529/218(373747)	Operative procedures - secondary OPCS4: S62.2 Liposuction of subcutaneous tissue NEC	Health-related outcomes > Hospital inpatient > Summary Operations
GRSuncoupling	-0.0738467	-0.163917	0.0162396	0.108097	373328/419(373747)	Date B18 first reported (chronic viral hepatitis)	Health-related outcomes > First occurrences > Certain infectious and parasitic diseases
GRSuncoupling	0.168754	-0.0371246	0.374689	0.108204	373667/80(373747)	Operative procedures - OPCS4: O01.1 Percutaneous transluminal coil embolisation of small aneurysm of artery	Health-related outcomes > Hospital inpatient > Summary Operations
GRSuncoupling	0.157929	-0.0348595	0.350761	0.108401	373656/91(373747)	Date Q80 first reported (congenital ichthyosis)	Health-related outcomes > First occurrences > Congenital disruptions and chromosomal abnormalities
GRSuncoupling	0.096556	-0.0210308	0.214894	0.108516	4788/268(5056)	Intended delivery places: At a domestic address	Health-related outcomes > Hospital inpatient > Summary Maternity
GRSuncoupling	0.0303995	-0.00673325	0.0675319	0.108587	371280/2467(373747)	Operative procedures - secondary OPCS4: Y71.3 Revisional operations NOC	Health-related outcomes > Hospital inpatient > Summary Operations
GRSuncoupling	0.0303995	-0.00673325	0.0675319	0.108587	371280/2467(373747)	Operative procedures - OPCS4: Y71.3 Revisional operations NOC	Health-related outcomes > Hospital inpatient > Summary Operations
GRSuncoupling	-0.0432619	-0.0961186	0.00958942	0.108654	372533/1214(373747)	"Date N99 first reported (postprocedural disorders of genito-urinary system, not elsewhere classified)"	Health-related outcomes > First occurrences > Genitourinary system disorders
GRSuncoupling	0.0210896	-0.00469185	0.046871	0.108863	368480/5267(373747)	Operative procedures - OPCS4: Q18.8 Other specified diagnostic endoscopic examination of uterus	Health-related outcomes > Hospital inpatient > Summary Operations
GRSuncoupling	-0.129309	-0.287414	0.0288018	0.108938	373612/135(373747)	Type of cancer: ICD10: C71.1 Frontal lobe	Health-related outcomes > Cancer register
GRSuncoupling	-0.2587	-0.575018	0.0577031	0.10898	373713/34(373747)	Operative procedures - main OPCS4: V01.1 Cranioplasty using prosthesis	Health-related outcomes > Hospital inpatient > Summary Operations
GRSuncoupling	-0.0609107	-0.135405	0.0135793	0.109014	373135/612(373747)	Operative procedures - OPCS4: G80.2 Wireless capsule endoscopy	Health-related outcomes > Hospital inpatient > Summary Operations
GRSuncoupling	0.308834	-0.0686085	0.686585	0.109018	373723/24(373747)	Operative procedures - secondary OPCS4: A70.8 Other specified neurostimulation of peripheral nerve	Health-related outcomes > Hospital inpatient > Summary Operations
GRSuncoupling	0.234738	-0.0526551	0.522331	0.109498	373706/41(373747)	Operative procedures - OPCS4: T98.2 Repair of recurrent ventral hernia using insert of prosthetic material	Health-related outcomes > Hospital inpatient > Summary Operations
GRSuncoupling	-0.278939	-0.620796	0.0627539	0.109643	373718/29(373747)	Operative procedures - main OPCS4: J12.3 Selective internal radiotherapy with microspheres to lesion of liver	Health-related outcomes > Hospital inpatient > Summary Operations
GRSuncoupling	-0.0455396	-0.101349	0.0102683	0.109747	372659/1088(373747)	Operative procedures - secondary OPCS4: M30.1 Endoscopic retrograde pyelography	Health-related outcomes > Hospital inpatient > Summary Operations
GRSuncoupling	-0.14321	-0.318747	0.0322904	0.109776	373637/110(373747)	Operative procedures - secondary OPCS4: Y49.8 Other specified approach through thoracic cavity	Health-related outcomes > Hospital inpatient > Summary Operations
GRSuncoupling	-0.14321	-0.318747	0.0322904	0.109776	373637/110(373747)	Operative procedures - OPCS4: Y49.8 Other specified approach through thoracic cavity	Health-related outcomes > Hospital inpatient > Summary Operations
GRSuncoupling	-0.160925	-0.358169	0.0363093	0.109793	373660/87(373747)	Operative procedures - OPCS4: T79.9 Unspecified repair of muscle	Health-related outcomes > Hospital inpatient > Summary Operations
GRSuncoupling	-0.0268529	-0.059789	0.00608206	0.110044	370598/3149(373747)	Operative procedures - OPCS4: E09.1 Excision of lesion of external nose	Health-related outcomes > Hospital inpatient > Summary Operations
GRSuncoupling	0.121135	-0.0275462	0.269831	0.110316	373594/153(373747)	"Date J12 first reported (viral pneumonia, not elsewhere classified)"	Health-related outcomes > First occurrences > Respiratory system disorders
GRSuncoupling	-0.016124	-0.0359184	0.00366983	0.110362	363290/8927(372217)	Main speciality of consultant (recoded): Clinical oncology/ Radiotherapy	Health-related outcomes > Hospital inpatient > Summary Administration
GRSuncoupling	0.0182966	-0.00416801	0.0407618	0.110413	366853/6894(373747)	Date N17 first reported (acute renal failure)	Health-related outcomes > First occurrences > Genitourinary system disorders
GRSuncoupling	-0.175203	-0.390356	0.0399512	0.110501	373674/73(373747)	Operative procedures - secondary OPCS4: Y73.8 Other specified facilitating operations NOC	Health-related outcomes > Hospital inpatient > Summary Operations
GRSuncoupling	-0.175203	-0.390356	0.0399512	0.110501	373674/73(373747)	Operative procedures - OPCS4: Y73.8 Other specified facilitating operations NOC	Health-related outcomes > Hospital inpatient > Summary Operations
GRSuncoupling	0.0808167	-0.0184617	0.180103	0.110613	373404/343(373747)	Operative procedures - secondary OPCS4: Z94.4 Unilateral operation	Health-related outcomes > Hospital inpatient > Summary Operations
GRSuncoupling	0.0808167	-0.0184617	0.180103	0.110613	373404/343(373747)	Operative procedures - OPCS4: Z94.4 Unilateral operation	Health-related outcomes > Hospital inpatient > Summary Operations
GRSuncoupling	0.0916866	-0.0209417	0.204347	0.11064	373480/267(373747)	Operative procedures - main OPCS4: W83.8 Other specified therapeutic endoscopic operations on other articular cartilage	Health-related outcomes > Hospital inpatient > Summary Operations
GRSuncoupling	0.264395	-0.0606366	0.589161	0.110705	373715/32(373747)	Operative procedures - OPCS4: J26.8 Other specified other operations on gall bladder	Health-related outcomes > Hospital inpatient > Summary Operations
GRSuncoupling	-0.1287	-0.286822	0.0295318	0.110773	373611/136(373747)	Date F84 first reported (pervasive developmental disorders)	Health-related outcomes > First occurrences > Mental and behavioural disorders
GRSuncoupling	0.157282	-0.0360774	0.350593	0.110823	373657/90(373747)	Operative procedures - main OPCS4: G43.5 Fibreoptic endoscopic destruction of lesion of upper gastrointestinal tract NEC	Health-related outcomes > Hospital inpatient > Summary Operations
GRSuncoupling	0.049703	-0.0114055	0.110808	0.110889	372838/909(373747)	Date E06 first reported (thyroiditis)	Health-related outcomes > First occurrences > Endocrine, nutritional and metabolic diseases
GRSuncoupling	-0.236728	-0.527934	0.0541434	0.110899	373707/40(373747)	Operative procedures - OPCS4: W32.1 Prepared graft of bone	Health-related outcomes > Hospital inpatient > Summary Operations
GRSuncoupling	0.212434	-0.048725	0.473999	0.111125	373697/50(373747)	Operative procedures - main OPCS4: W75.8 Other specified other open repair of ligament	Health-related outcomes > Hospital inpatient > Summary Operations
GRSuncoupling	-0.172793	-0.385567	0.0398727	0.111361	373672/75(373747)	Operative procedures - main OPCS4: B01.2 Trans-sphenoidal hypophysectomy	Health-related outcomes > Hospital inpatient > Summary Operations
GRSuncoupling	-0.172793	-0.385567	0.0398727	0.111361	373672/75(373747)	Operative procedures - OPCS4: B01.2 Trans-sphenoidal hypophysectomy	Health-related outcomes > Hospital inpatient > Summary Operations
GRSuncoupling	0.0311911	-0.0072106	0.0695939	0.111399	371438/2309(373747)	Date K65 first reported (peritonitis)	Health-related outcomes > First occurrences > Digestive system disorders
GRSuncoupling	0.0764375	-0.0177043	0.17055	0.111466	373363/384(373747)	Operative procedures - OPCS4: L13.3 Arteriography of pulmonary artery	Health-related outcomes > Hospital inpatient > Summary Operations
GRSuncoupling	-0.154868	-0.345696	0.0358551	0.111597	373654/93(373747)	Operative procedures - OPCS4: T86.6 Sampling of para-aortic lymph nodes	Health-related outcomes > Hospital inpatient > Summary Operations
GRSuncoupling	0.0550519	-0.0127811	0.122884	0.111677	373010/737(373747)	Operative procedures - secondary OPCS4: W91.9 Unspecified other manipulation of joint	Health-related outcomes > Hospital inpatient > Summary Operations
GRSuncoupling	-0.105228	-0.234933	0.0244654	0.111796	373546/201(373747)	Operative procedures - main OPCS4: H23.5 Endoscopic submucosal resection of lesion of lower bowel using fibreoptic sigmoidoscope	Health-related outcomes > Hospital inpatient > Summary Operations
GRSuncoupling	0.213479	-0.0495855	0.476691	0.111799	373698/49(373747)	Operative procedures - OPCS4: G25.1 Revision of fundoplication of stomach	Health-related outcomes > Hospital inpatient > Summary Operations
GRSuncoupling	-0.302036	-0.674631	0.0705948	0.112053	373722/25(373747)	Operative procedures - main OPCS4: M66.3 Endoscopic injection of inert substance into outlet of male bladder	Health-related outcomes > Hospital inpatient > Summary Operations
GRSuncoupling	0.199702	-0.046763	0.446107	0.112208	373691/56(373747)	Operative procedures - OPCS4: J18.8 Other specified excision of gall bladder	Health-related outcomes > Hospital inpatient > Summary Operations
GRSuncoupling	0.298551	-0.0697516	0.667381	0.112273	373722/25(373747)	Histology of cancer tumour: Cutaneous T-cell lymphoma, NOS	Health-related outcomes > Cancer register
GRSuncoupling	-0.24139	-0.539893	0.0563365	0.112416	373060/39(373099)	Methods of admission to hospital (recoded): Deferred admission: Hospital delay	Health-related outcomes > Hospital inpatient > Summary Administration
GRSuncoupling	0.0640628	-0.0150785	0.143196	0.112595	373207/540(373747)	Operative procedures - OPCS4: V48.5 Radiofrequency controlled thermal denervation of spinal facet joint of lumbar vertebra	Health-related outcomes > Hospital inpatient > Summary Operations
GRSuncoupling	-0.32549	-0.727345	0.076977	0.112669	373726/21(373747)	Operative procedures - OPCS4: E63.3 Endo-oesophageal ultrasound examination of mediastinum	Health-related outcomes > Hospital inpatient > Summary Operations
GRSuncoupling	-0.150488	-0.336372	0.0355556	0.112726	373649/98(373747)	Operative procedures - OPCS4: C33.1 Resection of medial rectus muscle of eye NEC	Health-related outcomes > Hospital inpatient > Summary Operations
GRSuncoupling	0.0393648	-0.00928807	0.0880332	0.112836	372288/1459(373747)	Operative procedures - secondary OPCS4: Y82.8 Other specified local anaesthetic	Health-related outcomes > Hospital inpatient > Summary Operations
GRSuncoupling	0.0393648	-0.00928807	0.0880332	0.112836	372288/1459(373747)	Operative procedures - OPCS4: Y82.8 Other specified local anaesthetic	Health-related outcomes > Hospital inpatient > Summary Operations
GRSuncoupling	0.0401992	-0.00949523	0.0898939	0.112857	372373/1374(373747)	Operative procedures - secondary OPCS4: E36.9 Unspecified diagnostic endoscopic examination of larynx	Health-related outcomes > Hospital inpatient > Summary Operations
GRSuncoupling	-0.119235	-0.266647	0.0281598	0.112872	373591/156(373747)	Operative procedures - secondary OPCS4: K63.5 Coronary arteriography using single catheter	Health-related outcomes > Hospital inpatient > Summary Operations
GRSuncoupling	0.0666034	-0.0157331	0.148948	0.11288	373248/499(373747)	Operative procedures - main OPCS4: W82.8 Other specified therapeutic endoscopic operations on semilunar cartilage	Health-related outcomes > Hospital inpatient > Summary Operations
GRSuncoupling	-0.304726	-0.681931	0.0717853	0.11298	373723/24(373747)	Operative procedures - secondary OPCS4: Z60.9 Muscle NEC	Health-related outcomes > Hospital inpatient > Summary Operations
GRSuncoupling	-0.304726	-0.681931	0.0717853	0.11298	373723/24(373747)	Operative procedures - OPCS4: Z60.9 Muscle NEC	Health-related outcomes > Hospital inpatient > Summary Operations
GRSuncoupling	0.200686	-0.0475833	0.448769	0.11298	373692/55(373747)	Histology of cancer tumour: Malignant lymphoma, lymphoplasmacytic	Health-related outcomes > Cancer register
GRSuncoupling	0.208042	-0.0492806	0.465346	0.113042	373696/51(373747)	Date L44 first reported (other papulosquamous disorders)	Health-related outcomes > First occurrences > Skin and subcutaneous tissue disorders
GRSuncoupling	-0.167249	-0.374336	0.0396776	0.113284	373668/79(373747)	Operative procedures - secondary OPCS4: Z10.9 Lumbar plexus NEC	Health-related outcomes > Hospital inpatient > Summary Operations
GRSuncoupling	-0.167249	-0.374336	0.0396776	0.113284	373668/79(373747)	Operative procedures - OPCS4: Z10.9 Lumbar plexus NEC	Health-related outcomes > Hospital inpatient > Summary Operations
GRSuncoupling	0.331053	-0.0787664	0.741225	0.113456	373727/20(373747)	Operative procedures - secondary OPCS4: T22.3 Primary repair of femoral hernia using sutures	Health-related outcomes > Hospital inpatient > Summary Operations
GRSuncoupling	-0.247397	-0.553722	0.0590126	0.113489	373711/36(373747)	Operative procedures - secondary OPCS4: S66.1 Biopsy of lesion of nail bed	Health-related outcomes > Hospital inpatient > Summary Operations
GRSuncoupling	0.231289	-0.0552684	0.517782	0.113596	373706/41(373747)	Operative procedures - main OPCS4: J56.1 Pancreaticoduodenectomy and excision of surrounding tissue	Health-related outcomes > Hospital inpatient > Summary Operations
GRSuncoupling	0.226509	-0.0541119	0.507209	0.113669	373704/43(373747)	Date D65 first reported (disseminated intravascular coagulation [defibrination syndrome])	Health-related outcomes > First occurrences > Blood, blood-forming organs and certain immune disorders
GRSuncoupling	-0.0403668	-0.0904257	0.00969221	0.113992	372394/1353(373747)	Date K74 first reported (fibrosis and cirrhosis of liver)	Health-related outcomes > First occurrences > Digestive system disorders
GRSuncoupling	0.0573539	-0.0137951	0.128494	0.114084	373056/691(373747)	Patient classification on admission (recoded): Inpatient: In day bed unit, not retained overnight	Health-related outcomes > Hospital inpatient > Summary Administration
GRSuncoupling	0.164948	-0.0395712	0.369647	0.114093	373666/81(373747)	Operative procedures - secondary OPCS4: W74.2 Reconstruction of intra-articular ligament NEC	Health-related outcomes > Hospital inpatient > Summary Operations
GRSuncoupling	0.141618	-0.0340194	0.317326	0.114095	373637/110(373747)	Operative procedures - main OPCS4: T97.2 Repair of recurrent umbilical hernia using insert of prosthetic material	Health-related outcomes > Hospital inpatient > Summary Operations
GRSuncoupling	-0.274973	-0.616405	0.0660049	0.114216	373718/29(373747)	Operative procedures - OPCS4: J48.2 Removal of percutaneously inserted tubal prosthesis from bile duct	Health-related outcomes > Hospital inpatient > Summary Operations
GRSuncoupling	-0.181417	-0.406621	0.0437063	0.114303	373680/67(373747)	Operative procedures - OPCS4: E48.4 Fibreoptic endoscopic aspiration of lower respiratory tract	Health-related outcomes > Hospital inpatient > Summary Operations
GRSuncoupling	0.142654	-0.0343986	0.319744	0.114332	373639/108(373747)	"Date Q10 first reported (congenital malformations of eyelid, lachrymal apparatus and orbit)"	Health-related outcomes > First occurrences > Congenital disruptions and chromosomal abnormalities
GRSuncoupling	0.286195	-0.0688803	0.642064	0.114504	373720/27(373747)	Operative procedures - OPCS4: E33.8 Other specified other open operations on larynx	Health-related outcomes > Hospital inpatient > Summary Operations
GRSuncoupling	0.199058	-0.048004	0.446499	0.114571	373691/56(373747)	Operative procedures - main OPCS4: W30.2 ustment to external fixation of bone NEC	Health-related outcomes > Hospital inpatient > Summary Operations
GRSuncoupling	0.298638	-0.0714221	0.670659	0.11458	373722/25(373747)	Operative procedures - main OPCS4: Q25.9 Unspecified partial excision of fallopian tube	Health-related outcomes > Hospital inpatient > Summary Operations
GRSuncoupling	-0.249698	-0.559732	0.0607087	0.114666	373712/35(373747)	Operative procedures - main OPCS4: S04.2 Excision of sweat gland bearing skin of groin	Health-related outcomes > Hospital inpatient > Summary Operations
GRSuncoupling	0.118038	-0.0286957	0.264749	0.114842	373590/157(373747)	Operative procedures - secondary OPCS4: Z89.2 Upper arm NEC	Health-related outcomes > Hospital inpatient > Summary Operations
GRSuncoupling	0.118038	-0.0286957	0.264749	0.114842	373590/157(373747)	Operative procedures - OPCS4: Z89.2 Upper arm NEC	Health-related outcomes > Hospital inpatient > Summary Operations
GRSuncoupling	0.0980719	-0.0238243	0.219992	0.114853	373519/228(373747)	Operative procedures - main OPCS4: W78.4 Limited release of contracture of capsule of joint	Health-related outcomes > Hospital inpatient > Summary Operations
GRSuncoupling	-0.0260737	-0.0584955	0.00634814	0.114971	370488/3259(373747)	Date L81 first reported (other disorders of pigmentation)	Health-related outcomes > First occurrences > Skin and subcutaneous tissue disorders
GRSuncoupling	0.101992	-0.0248847	0.228791	0.115014	373537/210(373747)	Operative procedures - OPCS4: A57.3 Radiofrequency controlled thermal destruction of spinal nerve root	Health-related outcomes > Hospital inpatient > Summary Operations
GRSuncoupling	-0.220236	-0.494224	0.0535931	0.115042	373702/45(373747)	Operative procedures - main OPCS4: T79.3 Revisional repair of rotator cuff NEC	Health-related outcomes > Hospital inpatient > Summary Operations
GRSuncoupling	0.0573937	-0.0140013	0.128795	0.115131	373082/665(373747)	Operative procedures - main OPCS4: G24.3 Antireflux fundoplication using abdominal approach	Health-related outcomes > Hospital inpatient > Summary Operations
GRSuncoupling	0.25802	-0.0628371	0.579197	0.115163	373714/33(373747)	Operative procedures - secondary OPCS4: Z38.9 Terminal branch of aorta NEC	Health-related outcomes > Hospital inpatient > Summary Operations
GRSuncoupling	0.25802	-0.0628371	0.579197	0.115163	373714/33(373747)	Operative procedures - OPCS4: Z38.9 Terminal branch of aorta NEC	Health-related outcomes > Hospital inpatient > Summary Operations
GRSuncoupling	0.0743742	-0.0181522	0.166948	0.115226	373337/410(373747)	PCT responsible for patient data: BASSETLAW PCT	Health-related outcomes > Hospital inpatient > Summary Administration
GRSuncoupling	0.147731	-0.0360696	0.331634	0.115266	373647/100(373747)	Operative procedures - OPCS4: T54.8 Other specified division of fascia	Health-related outcomes > Hospital inpatient > Summary Operations
GRSuncoupling	-0.138234	-0.31031	0.0338619	0.115386	373633/114(373747)	Operative procedures - main OPCS4: T57.8 Other specified other operations on fascia	Health-related outcomes > Hospital inpatient > Summary Operations
GRSuncoupling	-0.168849	-0.379126	0.0412806	0.115391	373671/76(373747)	Operative procedures - OPCS4: Q02.2 Laser destruction of lesion of cervix uteri	Health-related outcomes > Hospital inpatient > Summary Operations
GRSuncoupling	0.176039	-0.0432125	0.395404	0.115645	373677/70(373747)	Operative procedures - secondary OPCS4: Z43.1 Scrotum	Health-related outcomes > Hospital inpatient > Summary Operations
GRSuncoupling	0.176039	-0.0432125	0.395404	0.115645	373677/70(373747)	Operative procedures - OPCS4: Z43.1 Scrotum	Health-related outcomes > Hospital inpatient > Summary Operations
GRSuncoupling	0.330537	-0.0808144	0.743039	0.115668	373727/20(373747)	Operative procedures - OPCS4: T25.1 Primary repair of incisional hernia using insert of natural material	Health-related outcomes > Hospital inpatient > Summary Operations
GRSuncoupling	-0.204057	-0.458453	0.050304	0.11589	373695/52(373747)	Operative procedures - OPCS4: A55.1 Radiculography	Health-related outcomes > Hospital inpatient > Summary Operations
GRSuncoupling	0.0849207	-0.0209628	0.190814	0.115979	373445/302(373747)	Operative procedures - OPCS4: D14.2 Tympanoplasty NEC	Health-related outcomes > Hospital inpatient > Summary Operations
GRSuncoupling	-0.100372	-0.225526	0.024785	0.115985	373531/216(373747)	Operative procedures - OPCS4: H01.1 Emergency excision of abnormal appendix and drainage HFQ	Health-related outcomes > Hospital inpatient > Summary Operations
GRSuncoupling	0.0724836	-0.0179111	0.162883	0.116046	373333/414(373747)	Date M40 first reported (kyphosis and lordosis)	Health-related outcomes > First occurrences > Musculoskeletal system and connective tissue disorders
GRSuncoupling	-0.205653	-0.462124	0.0512456	0.116297	373696/51(373747)	Operative procedures - main OPCS4: N32.4 Injection of therapeutic substance into penis	Health-related outcomes > Hospital inpatient > Summary Operations
GRSuncoupling	-0.0220937	-0.0496692	0.00547956	0.11632	369226/4521(373747)	Operative procedures - secondary OPCS4: Z70.5 Lower end of radius NEC	Health-related outcomes > Hospital inpatient > Summary Operations
GRSuncoupling	-0.0220937	-0.0496692	0.00547956	0.11632	369226/4521(373747)	Operative procedures - OPCS4: Z70.5 Lower end of radius NEC	Health-related outcomes > Hospital inpatient > Summary Operations
GRSuncoupling	-0.0609573	-0.13707	0.0151513	0.116471	373161/586(373747)	Operative procedures - main OPCS4: G80.2 Wireless capsule endoscopy	Health-related outcomes > Hospital inpatient > Summary Operations
GRSuncoupling	0.202895	-0.0504375	0.456254	0.116492	373694/53(373747)	Date A95 first reported (yellow fever)	Health-related outcomes > First occurrences > Certain infectious and parasitic diseases
GRSuncoupling	-0.0941384	-0.211753	0.0234414	0.116648	373503/244(373747)	"Date I97 first reported (postprocedural disorders of circulatory system, not elsewhere classified)"	Health-related outcomes > First occurrences > Circulatory system disorders
GRSuncoupling	-0.0513271	-0.115472	0.0128167	0.1168	372922/825(373747)	Operative procedures - OPCS4: Q07.5 Subtotal abdominal hysterectomy	Health-related outcomes > Hospital inpatient > Summary Operations
GRSuncoupling	0.232745	-0.0581142	0.523852	0.116925	373707/40(373747)	Operative procedures - secondary OPCS4: Z33.9 Heart NEC	Health-related outcomes > Hospital inpatient > Summary Operations
GRSuncoupling	0.232745	-0.0581142	0.523852	0.116925	373707/40(373747)	Operative procedures - OPCS4: Z33.9 Heart NEC	Health-related outcomes > Hospital inpatient > Summary Operations
GRSuncoupling	-0.0584797	-0.131603	0.014639	0.116993	373113/634(373747)	Operative procedures - OPCS4: E06.3 Removal of packing from cavity of nose	Health-related outcomes > Hospital inpatient > Summary Operations
GRSuncoupling	0.105571	-0.0264448	0.237598	0.11704	373553/194(373747)	Operative procedures - secondary OPCS4: X90.3 Neutropenia drugs Band 1	Health-related outcomes > Hospital inpatient > Summary Operations
GRSuncoupling	0.0950381	-0.0238087	0.21389	0.117043	373508/239(373747)	Operative procedures - OPCS4: G44.1 Fibreoptic endoscopic insertion of prosthesis into upper gastrointestinal tract	Health-related outcomes > Hospital inpatient > Summary Operations
GRSuncoupling	0.0604934	-0.0151903	0.136177	0.117208	373157/590(373747)	Operative procedures - OPCS4: U05.4 Computed tomography of spine	Health-related outcomes > Hospital inpatient > Summary Operations
GRSuncoupling	-0.269313	-0.606514	0.0675654	0.117305	373717/30(373747)	Operative procedures - main OPCS4: E48.8 Other specified therapeutic fibreoptic endoscopic operations on lower respiratory tract	Health-related outcomes > Hospital inpatient > Summary Operations
GRSuncoupling	0.025231	-0.00634884	0.0568086	0.117342	370275/3472(373747)	Operative procedures - main OPCS4: P23.2 Anterior colporrhaphy NEC	Health-related outcomes > Hospital inpatient > Summary Operations
GRSuncoupling	0.251534	-0.0633589	0.566504	0.117489	373713/34(373747)	Operative procedures - OPCS4: F30.8 Other specified other repair of palate	Health-related outcomes > Hospital inpatient > Summary Operations
GRSuncoupling	-0.169827	-0.382678	0.0429569	0.117812	373672/75(373747)	Operative procedures - main OPCS4: X34.8 Other specified other intravenous transfusion	Health-related outcomes > Hospital inpatient > Summary Operations
GRSuncoupling	-0.0210529	-0.0474448	0.00533803	0.117928	368822/4925(373747)	Date K56 first reported (paralytic ileus and intestinal obstruction without hernia)	Health-related outcomes > First occurrences > Digestive system disorders
GRSuncoupling	-0.0572238	-0.128979	0.0145239	0.11802	373089/658(373747)	Operative procedures - main OPCS4: E05.1 Cauterisation of internal nose	Health-related outcomes > Hospital inpatient > Summary Operations
GRSuncoupling	-0.320279	-0.721994	0.0815796	0.118127	373726/21(373747)	Operative procedures - secondary OPCS4: X41.1 Insertion of ambulatory peritoneal dialysis catheter	Health-related outcomes > Hospital inpatient > Summary Operations
GRSuncoupling	-0.157705	-0.355513	0.0401665	0.118183	373660/87(373747)	Operative procedures - OPCS4: V36.1 Prosthetic replacement of cervical intervertebral disc	Health-related outcomes > Hospital inpatient > Summary Operations
GRSuncoupling	-0.0644144	-0.145218	0.0164233	0.118261	373224/523(373747)	Operative procedures - main OPCS4: W74.2 Reconstruction of intra-articular ligament NEC	Health-related outcomes > Hospital inpatient > Summary Operations
GRSuncoupling	0.107978	-0.0275241	0.243466	0.1183	373563/184(373747)	Operative procedures - OPCS4: K58.6 Percutaneous transluminal three dimensional electroanatomic mapping of conducting system of heart	Health-related outcomes > Hospital inpatient > Summary Operations
GRSuncoupling	-0.0767025	-0.172998	0.019606	0.118504	373383/364(373747)	Operative procedures - OPCS4: M27.3 Ureteroscopic extraction of calculus of ureter	Health-related outcomes > Hospital inpatient > Summary Operations
GRSuncoupling	-0.130085	-0.293587	0.0333131	0.118789	373620/127(373747)	Operative procedures - main OPCS4: T86.2 Sampling of axillary lymph nodes	Health-related outcomes > Hospital inpatient > Summary Operations
GRSuncoupling	0.0912376	-0.0234349	0.205919	0.118907	373490/257(373747)	Operative procedures - main OPCS4: W42.4 Attention to total prosthetic replacement of knee joint NEC	Health-related outcomes > Hospital inpatient > Summary Operations
GRSuncoupling	0.202845	-0.0522094	0.45789	0.119028	373695/52(373747)	Operative procedures - secondary OPCS4: G61.1 Bypass of jejunum by anastomosis of jejunum to jejunum	Health-related outcomes > Hospital inpatient > Summary Operations
GRSuncoupling	-0.0674189	-0.152209	0.0173679	0.119124	373276/471(373747)	Operative procedures - secondary OPCS4: Z47.9 Skin of face NEC	Health-related outcomes > Hospital inpatient > Summary Operations
GRSuncoupling	-0.0674189	-0.152209	0.0173679	0.119124	373276/471(373747)	Operative procedures - OPCS4: Z47.9 Skin of face NEC	Health-related outcomes > Hospital inpatient > Summary Operations
GRSuncoupling	-0.319435	-0.721656	0.082042	0.119214	373726/21(373747)	Operative procedures - main OPCS4: A09.5 Insertion of neurostimulator electrodes into the brain	Health-related outcomes > Hospital inpatient > Summary Operations
GRSuncoupling	-0.0469694	-0.106072	0.012127	0.119304	372777/970(373747)	Operative procedures - secondary OPCS4: Z90.6 Great toe NEC	Health-related outcomes > Hospital inpatient > Summary Operations
GRSuncoupling	-0.0469694	-0.106072	0.012127	0.119304	372777/970(373747)	Operative procedures - OPCS4: Z90.6 Great toe NEC	Health-related outcomes > Hospital inpatient > Summary Operations
GRSuncoupling	0.10292	-0.026563	0.232446	0.119318	373545/202(373747)	Operative procedures - OPCS4: E34.1 Microtherapeutic endoscopic extirpation of lesion of larynx using laser	Health-related outcomes > Hospital inpatient > Summary Operations
GRSuncoupling	0.0807162	-0.020871	0.182307	0.119403	373418/329(373747)	Operative procedures - OPCS4: W36.3 Diagnostic drilling of bone	Health-related outcomes > Hospital inpatient > Summary Operations
GRSuncoupling	-0.20297	-0.458494	0.0527051	0.119608	373695/52(373747)	Operative procedures - main OPCS4: C47.1 Suture of cornea	Health-related outcomes > Hospital inpatient > Summary Operations
GRSuncoupling	0.195735	-0.0507043	0.442336	0.119634	373691/56(373747)	Operative procedures - secondary OPCS4: W03.3 Total correction of claw toe	Health-related outcomes > Hospital inpatient > Summary Operations
GRSuncoupling	0.045485	-0.0117984	0.102769	0.119637	372714/1033(373747)	Operative procedures - OPCS4: C11.1 Excision of lesion of canthus	Health-related outcomes > Hospital inpatient > Summary Operations
GRSuncoupling	-0.317866	-0.718308	0.0826051	0.119766	373726/21(373747)	Operative procedures - secondary OPCS4: T41.2 Division of band of peritoneum	Health-related outcomes > Hospital inpatient > Summary Operations
GRSuncoupling	0.0643975	-0.0167422	0.145548	0.119837	373232/515(373747)	Operative procedures - secondary OPCS4: Z09.7 Digital nerve of finger	Health-related outcomes > Hospital inpatient > Summary Operations
GRSuncoupling	0.0643975	-0.0167422	0.145548	0.119837	373232/515(373747)	Operative procedures - OPCS4: Z09.7 Digital nerve of finger	Health-related outcomes > Hospital inpatient > Summary Operations
GRSuncoupling	0.161874	-0.0421912	0.36594	0.120003	373666/81(373747)	Operative procedures - secondary OPCS4: Y71.6 Second revisional operation NOC	Health-related outcomes > Hospital inpatient > Summary Operations
GRSuncoupling	0.161874	-0.0421912	0.36594	0.120003	373666/81(373747)	Operative procedures - OPCS4: Y71.6 Second revisional operation NOC	Health-related outcomes > Hospital inpatient > Summary Operations
GRSuncoupling	-0.116624	-0.263695	0.0304101	0.120085	373591/156(373747)	Operative procedures - OPCS4: V67.1 Primary posterior lumbar medial facetectomy	Health-related outcomes > Hospital inpatient > Summary Operations
GRSuncoupling	0.0601765	-0.0157166	0.136066	0.120152	373160/587(373747)	Operative procedures - OPCS4: E54.3 Lobectomy of lung	Health-related outcomes > Hospital inpatient > Summary Operations
GRSuncoupling	0.109858	-0.0287466	0.248449	0.120286	373571/176(373747)	Operative procedures - OPCS4: V50.9 Unspecified manipulation of spine	Health-related outcomes > Hospital inpatient > Summary Operations
GRSuncoupling	-0.147885	-0.334456	0.0387296	0.120334	373650/97(373747)	Operative procedures - secondary OPCS4: C11.1 Excision of lesion of canthus	Health-related outcomes > Hospital inpatient > Summary Operations
GRSuncoupling	0.139839	-0.0366764	0.316326	0.120459	373638/109(373747)	Operative procedures - secondary OPCS4: W20.8 Other specified primary open reduction of fracture of bone and extramedullary fixation	Health-related outcomes > Hospital inpatient > Summary Operations
GRSuncoupling	0.143639	-0.0377064	0.324926	0.120495	373644/103(373747)	Operative procedures - OPCS4: W06.4 Total excision of sesamoid bone NEC	Health-related outcomes > Hospital inpatient > Summary Operations
GRSuncoupling	0.175003	-0.0459146	0.395961	0.120533	373678/69(373747)	Date I09 first reported (other rheumatic heart diseases)	Health-related outcomes > First occurrences > Circulatory system disorders
GRSuncoupling	-0.224435	-0.50774	0.0589913	0.120585	373705/42(373747)	Operative procedures - OPCS4: G76.3 Open relief of obstruction of ileum NEC	Health-related outcomes > Hospital inpatient > Summary Operations
GRSuncoupling	0.242545	-0.0638319	0.549004	0.12079	373711/36(373747)	Operative procedures - secondary OPCS4: M35.9 Unspecified partial excision of bladder	Health-related outcomes > Hospital inpatient > Summary Operations
GRSuncoupling	-0.253461	-0.573898	0.0665043	0.12081	373714/33(373747)	Operative procedures - OPCS4: B31.4 Revision of mammoplasty	Health-related outcomes > Hospital inpatient > Summary Operations
GRSuncoupling	0.142172	-0.0375035	0.321733	0.120811	373642/105(373747)	Operative procedures - main OPCS4: B27.3 Total mastectomy and excision of pectoralis minor muscle	Health-related outcomes > Hospital inpatient > Summary Operations
GRSuncoupling	0.077556	-0.0204683	0.175578	0.120962	373395/352(373747)	Operative procedures - secondary OPCS4: O13.1 Multiple digits of foot NEC	Health-related outcomes > Hospital inpatient > Summary Operations
GRSuncoupling	0.077556	-0.0204683	0.175578	0.120962	373395/352(373747)	Operative procedures - OPCS4: O13.1 Multiple digits of foot NEC	Health-related outcomes > Hospital inpatient > Summary Operations
GRSuncoupling	-0.296472	-0.671189	0.0783389	0.120995	373723/24(373747)	Operative procedures - OPCS4: V38.1 Primary fusion of joint of thoracic spine	Health-related outcomes > Hospital inpatient > Summary Operations
GRSuncoupling	-0.0869782	-0.196951	0.022998	0.121109	373468/279(373747)	Operative procedures - secondary OPCS4: E25.1 Diagnostic endoscopic examination of nasopharynx and biopsy of lesion of nasopharynx	Health-related outcomes > Hospital inpatient > Summary Operations
GRSuncoupling	0.189427	-0.0501806	0.428926	0.121176	373688/59(373747)	Operative procedures - main OPCS4: L91.6 Cannulation of vein NEC	Health-related outcomes > Hospital inpatient > Summary Operations
GRSuncoupling	-0.227296	-0.514965	0.0600444	0.121265	373706/41(373747)	Operative procedures - OPCS4: M76.8 Other specified therapeutic endoscopic operations on urethra	Health-related outcomes > Hospital inpatient > Summary Operations
GRSuncoupling	0.0943248	-0.0249971	0.213659	0.121311	373509/238(373747)	Operative procedures - secondary OPCS4: Z77.2 Shaft of tibia NEC	Health-related outcomes > Hospital inpatient > Summary Operations
GRSuncoupling	0.0943248	-0.0249971	0.213659	0.121311	373509/238(373747)	Operative procedures - OPCS4: Z77.2 Shaft of tibia NEC	Health-related outcomes > Hospital inpatient > Summary Operations
GRSuncoupling	0.274372	-0.0727263	0.621742	0.121421	373719/28(373747)	Operative procedures - secondary OPCS4: Z70.8 Specified radius NEC	Health-related outcomes > Hospital inpatient > Summary Operations
GRSuncoupling	0.274372	-0.0727263	0.621742	0.121421	373719/28(373747)	Operative procedures - OPCS4: Z70.8 Specified radius NEC	Health-related outcomes > Hospital inpatient > Summary Operations
GRSuncoupling	0.0835332	-0.022225	0.189304	0.121623	373444/303(373747)	Operative procedures - main OPCS4: S57.3 Toilet of skin NEC	Health-related outcomes > Hospital inpatient > Summary Operations
GRSuncoupling	-0.0922308	-0.209007	0.0245614	0.121641	373499/248(373747)	Operative procedures - main OPCS4: M61.2 Retropubic prostatectomy	Health-related outcomes > Hospital inpatient > Summary Operations
GRSuncoupling	-0.274387	-0.622132	0.0729527	0.121724	373719/28(373747)	Operative procedures - OPCS4: J34.2 Sphincteroplasty of bile duct using duodenal approach NEC	Health-related outcomes > Hospital inpatient > Summary Operations
GRSuncoupling	0.17802	-0.0474043	0.403618	0.1218	373680/67(373747)	Operative procedures - secondary OPCS4: Y29.1 Surgical removal of foreign body from organ NOC	Health-related outcomes > Hospital inpatient > Summary Operations
GRSuncoupling	0.17802	-0.0474043	0.403618	0.1218	373680/67(373747)	Operative procedures - OPCS4: Y29.1 Surgical removal of foreign body from organ NOC	Health-related outcomes > Hospital inpatient > Summary Operations
GRSuncoupling	0.149457	-0.040023	0.338875	0.122046	373653/94(373747)	Operative procedures - main OPCS4: J38.8 Other specified endoscopic incision of sphincter of Oddi	Health-related outcomes > Hospital inpatient > Summary Operations
GRSuncoupling	0.203401	-0.0543893	0.461411	0.122145	373696/51(373747)	Operative procedures - main OPCS4: S55.1 Debridement of burnt skin NEC	Health-related outcomes > Hospital inpatient > Summary Operations
GRSuncoupling	0.218348	-0.0585018	0.495261	0.122165	373703/44(373747)	Type of cancer: ICD10: D09.1 Other and unspecified urinary organs	Health-related outcomes > Cancer register
GRSuncoupling	0.021072	-0.00564987	0.0477983	0.122222	365941/6385(372326)	Methods of discharge from hospital (recoded): Discharged on clinical advice/consent: Transfer within provider	Health-related outcomes > Hospital inpatient > Summary Administration
GRSuncoupling	0.153766	-0.0412509	0.348768	0.122229	373658/89(373747)	Operative procedures - OPCS4: G44.2 Fibreoptic endoscopic removal of foreign body from upper gastrointestinal tract	Health-related outcomes > Hospital inpatient > Summary Operations
GRSuncoupling	0.226764	-0.0610814	0.514618	0.122573	373706/41(373747)	Operative procedures - secondary OPCS4: T67.8 Other specified primary repair of tendon	Health-related outcomes > Hospital inpatient > Summary Operations
GRSuncoupling	0.040933	-0.011037	0.0929027	0.12265	372491/1256(373747)	Operative procedures - OPCS4: T25.2 Primary repair of incisional hernia using insert of prosthetic material	Health-related outcomes > Hospital inpatient > Summary Operations
GRSuncoupling	0.105566	-0.0284736	0.239602	0.122675	373559/188(373747)	Operative procedures - OPCS4: U09.3 Magnetic resonance imaging of pelvis	Health-related outcomes > Hospital inpatient > Summary Operations
GRSuncoupling	0.265561	-0.0716283	0.602876	0.122785	373717/30(373747)	Operative procedures - OPCS4: W06.1 Total excision of cervical rib	Health-related outcomes > Hospital inpatient > Summary Operations
GRSuncoupling	0.0545592	-0.0147748	0.123886	0.122976	373042/705(373747)	Operative procedures - secondary OPCS4: T87.8 Other specified excision or biopsy of lymph node	Health-related outcomes > Hospital inpatient > Summary Operations
GRSuncoupling	-0.0465243	-0.105682	0.0126318	0.123211	372779/968(373747)	Operative procedures - OPCS4: G75.3 Closure of ileostomy	Health-related outcomes > Hospital inpatient > Summary Operations
GRSuncoupling	0.147709	-0.040113	0.335557	0.123239	373651/96(373747)	Date A18 first reported (tuberculosis of other organs)	Health-related outcomes > First occurrences > Certain infectious and parasitic diseases
GRSuncoupling	-0.108161	-0.245772	0.0294393	0.123417	373569/178(373747)	Operative procedures - main OPCS4: S14.1 Shave biopsy of lesion of skin of head or neck	Health-related outcomes > Hospital inpatient > Summary Operations
GRSuncoupling	0.186448	-0.0507943	0.423672	0.123468	373687/60(373747)	Operative procedures - main OPCS4: T53.1 Excision of lesion of fascia	Health-related outcomes > Hospital inpatient > Summary Operations
GRSuncoupling	-0.0403793	-0.0917721	0.0110118	0.123565	372463/1284(373747)	Operative procedures - OPCS4: M30.1 Endoscopic retrograde pyelography	Health-related outcomes > Hospital inpatient > Summary Operations
GRSuncoupling	0.14464	-0.0394833	0.328808	0.123669	373647/100(373747)	Operative procedures - main OPCS4: L71.4 Percutaneous transluminal cannulation of artery	Health-related outcomes > Hospital inpatient > Summary Operations
GRSuncoupling	0.283307	-0.0773062	0.644156	0.123702	373721/26(373747)	Operative procedures - main OPCS4: T29.3 Extirpation of lesion of umbilicus	Health-related outcomes > Hospital inpatient > Summary Operations
GRSuncoupling	0.15735	-0.0430867	0.357651	0.123762	373663/84(373747)	Operative procedures - OPCS4: C44.3 Endothelial graft to cornea	Health-related outcomes > Hospital inpatient > Summary Operations
GRSuncoupling	0.274035	-0.0751216	0.623534	0.124192	373719/28(373747)	Operative procedures - main OPCS4: W06.1 Total excision of cervical rib	Health-related outcomes > Hospital inpatient > Summary Operations
GRSuncoupling	-0.0301654	-0.0686431	0.00831391	0.124393	371199/2548(373747)	Operative procedures - OPCS4: R32.3 Repair of obstetric laceration of vagina and floor of pelvis	Health-related outcomes > Hospital inpatient > Summary Operations
GRSuncoupling	-0.12174	-0.277046	0.0335728	0.124451	373607/140(373747)	Operative procedures - OPCS4: T57.8 Other specified other operations on fascia	Health-related outcomes > Hospital inpatient > Summary Operations
GRSuncoupling	-0.321603	-0.731813	0.0886536	0.124459	373727/20(373747)	Operative procedures - main OPCS4: H24.3 Endoscopic insertion of tubal prosthesis into lower bowel using fibreoptic sigmoidoscope	Health-related outcomes > Hospital inpatient > Summary Operations
GRSuncoupling	0.0830061	-0.0229139	0.188932	0.124555	373446/301(373747)	Operative procedures - secondary OPCS4: Z50.8 Skin of specified site NEC	Health-related outcomes > Hospital inpatient > Summary Operations
GRSuncoupling	0.0830061	-0.0229139	0.188932	0.124555	373446/301(373747)	Operative procedures - OPCS4: Z50.8 Skin of specified site NEC	Health-related outcomes > Hospital inpatient > Summary Operations
GRSuncoupling	-0.0216787	-0.049345	0.00598794	0.124592	354060/4537(358597)	Treatment speciality of consultant (recoded): Cardiothoracic surgery	Health-related outcomes > Hospital inpatient > Summary Administration
GRSuncoupling	-0.0484899	-0.110381	0.0134	0.124637	372862/885(373747)	Type of cancer: ICD10: C43.5 Malignant melanoma of trunk	Health-related outcomes > Cancer register
GRSuncoupling	0.134982	-0.0373204	0.307287	0.124672	373633/114(373747)	Operative procedures - secondary OPCS4: Z57.9 Muscle of hip or thigh NEC	Health-related outcomes > Hospital inpatient > Summary Operations
GRSuncoupling	0.134982	-0.0373204	0.307287	0.124672	373633/114(373747)	Operative procedures - OPCS4: Z57.9 Muscle of hip or thigh NEC	Health-related outcomes > Hospital inpatient > Summary Operations
GRSuncoupling	-0.192768	-0.43888	0.0533376	0.124729	373691/56(373747)	Operative procedures - secondary OPCS4: A20.3 Monitoring of pressure in ventricle of brain	Health-related outcomes > Hospital inpatient > Summary Operations
GRSuncoupling	0.0656758	-0.0182605	0.149611	0.125131	373266/481(373747)	Operative procedures - secondary OPCS4: Z12.8 Specified nerve NEC	Health-related outcomes > Hospital inpatient > Summary Operations
GRSuncoupling	0.0656758	-0.0182605	0.149611	0.125131	373266/481(373747)	Operative procedures - OPCS4: Z12.8 Specified nerve NEC	Health-related outcomes > Hospital inpatient > Summary Operations
GRSuncoupling	-0.222466	-0.507205	0.0618493	0.125411	373705/42(373747)	Operative procedures - OPCS4: P23.8 Other specified other repair of prolapse of vagina	Health-related outcomes > Hospital inpatient > Summary Operations
GRSuncoupling	-0.139216	-0.317375	0.0388482	0.125526	373640/107(373747)	Operative procedures - main OPCS4: F10.8 Other specified simple extraction of tooth	Health-related outcomes > Hospital inpatient > Summary Operations
GRSuncoupling	-0.181689	-0.414023	0.0508953	0.125545	373684/63(373747)	Operative procedures - main OPCS4: M14.9 Unspecified extracorporeal fragmentation of calculus of kidney	Health-related outcomes > Hospital inpatient > Summary Operations
GRSuncoupling	-0.0991141	-0.225997	0.027747	0.125729	373537/210(373747)	Operative procedures - OPCS4: J02.3 Resection of segment of liver	Health-related outcomes > Hospital inpatient > Summary Operations
GRSuncoupling	0.0287916	-0.00808931	0.0656732	0.126	371237/2510(373747)	Operative procedures - OPCS4: U20.2 Transoesophageal echocardiography	Health-related outcomes > Hospital inpatient > Summary Operations
GRSuncoupling	0.0279472	-0.0078565	0.0637519	0.126044	371090/2657(373747)	Date K85 first reported (acute pancreatitis)	Health-related outcomes > First occurrences > Digestive system disorders
GRSuncoupling	-0.113861	-0.25979	0.0320744	0.126206	373588/159(373747)	Operative procedures - main OPCS4: A02.1 Excision of lesion of tissue of frontal lobe of brain	Health-related outcomes > Hospital inpatient > Summary Operations
GRSuncoupling	0.0770309	-0.0217395	0.17582	0.126403	373399/348(373747)	Operative procedures - OPCS4: S57.9 Unspecified exploration of other skin of other site	Health-related outcomes > Hospital inpatient > Summary Operations
GRSuncoupling	0.226747	-0.0640699	0.517508	0.12641	373707/40(373747)	Operative procedures - OPCS4: D08.8 Other specified other operations on external auditory canal	Health-related outcomes > Hospital inpatient > Summary Operations
GRSuncoupling	-0.193808	-0.442522	0.0547171	0.126553	373692/55(373747)	Operative procedures - OPCS4: M28.2 Endoscopic fragmentation of calculus of ureter NEC	Health-related outcomes > Hospital inpatient > Summary Operations
GRSuncoupling	-0.135882	-0.310151	0.0384949	0.126565	373635/112(373747)	Date F69 first reported (unspecified disorder of adult personality and behaviour)	Health-related outcomes > First occurrences > Mental and behavioural disorders
GRSuncoupling	0.306354	-0.0868326	0.699714	0.126773	373725/22(373747)	Operative procedures - main OPCS4: W37.8 Other specified total prosthetic replacement of hip joint using cement	Health-related outcomes > Hospital inpatient > Summary Operations
GRSuncoupling	0.306354	-0.0868326	0.699714	0.126773	373725/22(373747)	Operative procedures - OPCS4: W37.8 Other specified total prosthetic replacement of hip joint using cement	Health-related outcomes > Hospital inpatient > Summary Operations
GRSuncoupling	-0.261853	-0.598181	0.0741941	0.12686	373717/30(373747)	Operative procedures - main OPCS4: C14.9 Unspecified reconstruction of eyelid	Health-related outcomes > Hospital inpatient > Summary Operations
GRSuncoupling	-0.208856	-0.477002	0.059526	0.127018	373700/47(373747)	Operative procedures - OPCS4: N30.6 Manual reduction of prepuce	Health-related outcomes > Hospital inpatient > Summary Operations
GRSuncoupling	0.11553	-0.0328855	0.263949	0.127081	373594/153(373747)	Operative procedures - secondary OPCS4: W90.2 Arthrography	Health-related outcomes > Hospital inpatient > Summary Operations
GRSuncoupling	0.0622457	-0.0177227	0.142212	0.1271	373218/529(373747)	Operative procedures - main OPCS4: E59.3 Biopsy of lesion of lung NEC	Health-related outcomes > Hospital inpatient > Summary Operations
GRSuncoupling	-0.110751	-0.253086	0.0315835	0.127237	373577/170(373747)	Operative procedures - main OPCS4: Q39.9 Unspecified diagnostic endoscopic examination of fallopian tube	Health-related outcomes > Hospital inpatient > Summary Operations
GRSuncoupling	0.321069	-0.0915272	0.734254	0.127322	373727/20(373747)	Type of cancer: ICD9: 1743 Malignant neoplasm of female breast - lower-inner quadrant	Health-related outcomes > Cancer register
GRSuncoupling	0.158066	-0.0451732	0.361501	0.127587	373665/82(373747)	Operative procedures - OPCS4: T07.1 Decortication of pleura	Health-related outcomes > Hospital inpatient > Summary Operations
GRSuncoupling	-0.053705	-0.122812	0.0154224	0.127772	373026/721(373747)	Operative procedures - secondary OPCS4: Y81.8 Other specified spinal anaesthetic	Health-related outcomes > Hospital inpatient > Summary Operations
GRSuncoupling	-0.053705	-0.122812	0.0154224	0.127772	373026/721(373747)	Operative procedures - OPCS4: Y81.8 Other specified spinal anaesthetic	Health-related outcomes > Hospital inpatient > Summary Operations
GRSuncoupling	-0.127533	-0.291749	0.0367646	0.128015	373619/128(373747)	Operative procedures - secondary OPCS4: Y95.3 From 9 weeks to < 14 weeks gestational age	Health-related outcomes > Hospital inpatient > Summary Operations
GRSuncoupling	-0.127533	-0.291749	0.0367646	0.128015	373619/128(373747)	Operative procedures - OPCS4: Y95.3 From 9 weeks to < 14 weeks gestational age	Health-related outcomes > Hospital inpatient > Summary Operations
GRSuncoupling	0.225826	-0.0651646	0.517006	0.128336	373707/40(373747)	Operative procedures - main OPCS4: T98.2 Repair of recurrent ventral hernia using insert of prosthetic material	Health-related outcomes > Hospital inpatient > Summary Operations
GRSuncoupling	-0.112519	-0.257544	0.0325111	0.128348	373586/161(373747)	Operative procedures - OPCS4: A02.1 Excision of lesion of tissue of frontal lobe of brain	Health-related outcomes > Hospital inpatient > Summary Operations
GRSuncoupling	0.180483	-0.0522243	0.41322	0.128488	373685/62(373747)	Operative procedures - main OPCS4: H20.3 Fibreoptic endoscopic laser destruction of lesion of colon	Health-related outcomes > Hospital inpatient > Summary Operations
GRSuncoupling	-0.20413	-0.467427	0.0590146	0.128525	373698/49(373747)	Operative procedures - main OPCS4: W06.9 Unspecified total excision of bone	Health-related outcomes > Hospital inpatient > Summary Operations
GRSuncoupling	-0.119749	-0.274207	0.0346683	0.128573	373605/142(373747)	Operative procedures - OPCS4: X55.1 Biopsy of lesion of unspecified organ	Health-related outcomes > Hospital inpatient > Summary Operations
GRSuncoupling	0.203433	-0.0591604	0.465913	0.128816	373698/49(373747)	Operative procedures - OPCS4: M25.8 Other specified other open operations on ureter	Health-related outcomes > Hospital inpatient > Summary Operations
GRSuncoupling	-0.21011	-0.48146	0.0609202	0.128859	373701/46(373747)	Operative procedures - main OPCS4: Q24.3 Oophorectomy NEC	Health-related outcomes > Hospital inpatient > Summary Operations
GRSuncoupling	-0.161208	-0.369389	0.0469291	0.129039	373669/78(373747)	Operative procedures - main OPCS4: T45.2 Image controlled percutaneous drainage of pelvic abscess	Health-related outcomes > Hospital inpatient > Summary Operations
GRSuncoupling	0.0333504	-0.00971839	0.0764223	0.129089	371803/1944(373747)	Operative procedures - OPCS4: X55.8 Other specified other operations on unspecified organ	Health-related outcomes > Hospital inpatient > Summary Operations
GRSuncoupling	0.0673253	-0.0196484	0.154309	0.129239	373299/448(373747)	Operative procedures - OPCS4: W88.9 Unspecified diagnostic endoscopic examination of other joint	Health-related outcomes > Hospital inpatient > Summary Operations
GRSuncoupling	0.101359	-0.0295842	0.232324	0.129255	373550/197(373747)	Date I81 first reported (portal vein thrombosis)	Health-related outcomes > First occurrences > Circulatory system disorders
GRSuncoupling	0.0205785	-0.00601992	0.0471774	0.129428	368901/4846(373747)	Operative procedures - secondary OPCS4: V55.1 One level of spine	Health-related outcomes > Hospital inpatient > Summary Operations
GRSuncoupling	0.0205785	-0.00601992	0.0471774	0.129428	368901/4846(373747)	Operative procedures - OPCS4: V55.1 One level of spine	Health-related outcomes > Hospital inpatient > Summary Operations
GRSuncoupling	0.309843	-0.090628	0.710506	0.129466	373726/21(373747)	Operative procedures - secondary OPCS4: S04.8 Other specified other excision of skin	Health-related outcomes > Hospital inpatient > Summary Operations
GRSuncoupling	0.0660037	-0.019316	0.151358	0.129532	373279/468(373747)	Operative procedures - OPCS4: N06.3 Orchidectomy NEC	Health-related outcomes > Hospital inpatient > Summary Operations
GRSuncoupling	-0.0635539	-0.145765	0.0186552	0.129721	373246/501(373747)	Date K06 first reported (other disorders of gingiva and edentulous alveolar ridge)	Health-related outcomes > First occurrences > Digestive system disorders
GRSuncoupling	0.0325819	-0.00957057	0.0747307	0.129758	356484/1916(358400)	Treatment speciality of consultant (recoded): Thoracic surgery	Health-related outcomes > Hospital inpatient > Summary Administration
GRSuncoupling	0.0933528	-0.0274969	0.214222	0.130053	373515/232(373747)	Date L51 first reported (erythema multiforme)	Health-related outcomes > First occurrences > Skin and subcutaneous tissue disorders
GRSuncoupling	0.0240696	-0.00709332	0.0552347	0.130078	370207/3540(373747)	Date B00 first reported (herpesviral [herpes simplex] infections)	Health-related outcomes > First occurrences > Certain infectious and parasitic diseases
GRSuncoupling	-0.224021	-0.514164	0.0660515	0.130137	373706/41(373747)	Operative procedures - OPCS4: A38.9 Unspecified extirpation of lesion of meninges of brain	Health-related outcomes > Hospital inpatient > Summary Operations
GRSuncoupling	-0.278314	-0.639195	0.0820074	0.130179	373721/26(373747)	Operative procedures - main OPCS4: U25.1 C14 urea helicobacter pylori breath test	Health-related outcomes > Hospital inpatient > Summary Operations
GRSuncoupling	0.263579	-0.0773092	0.605571	0.130182	373718/29(373747)	Operative procedures - secondary OPCS4: Y61.2 Harvest of flap of skin and pectoralis major muscle	Health-related outcomes > Hospital inpatient > Summary Operations
GRSuncoupling	0.263579	-0.0773092	0.605571	0.130182	373718/29(373747)	Operative procedures - OPCS4: Y61.2 Harvest of flap of skin and pectoralis major muscle	Health-related outcomes > Hospital inpatient > Summary Operations
GRSuncoupling	0.032083	-0.00946917	0.0736363	0.1302	371764/1983(373747)	Operative procedures - main OPCS4: M47.8 Other specified urethral catheterisation of bladder	Health-related outcomes > Hospital inpatient > Summary Operations
GRSuncoupling	-0.14546	-0.333857	0.0429632	0.130225	373652/95(373747)	Operative procedures - main OPCS4: H11.4 Colectomy and ileostomy NEC	Health-related outcomes > Hospital inpatient > Summary Operations
GRSuncoupling	0.189605	-0.0559728	0.43522	0.130232	373691/56(373747)	Operative procedures - secondary OPCS4: Y44.1 Evacuation of contents of organ NOC	Health-related outcomes > Hospital inpatient > Summary Operations
GRSuncoupling	0.189605	-0.0559728	0.43522	0.130232	373691/56(373747)	Operative procedures - OPCS4: Y44.1 Evacuation of contents of organ NOC	Health-related outcomes > Hospital inpatient > Summary Operations
GRSuncoupling	-0.110107	-0.252782	0.0326033	0.130441	373581/166(373747)	Operative procedures - OPCS4: H62.8 Other specified other operations on bowel	Health-related outcomes > Hospital inpatient > Summary Operations
GRSuncoupling	-0.103105	-0.236724	0.0305406	0.13047	373558/189(373747)	Operative procedures - OPCS4: L60.1 Endarterectomy of femoral artery and patch repair of femoral artery	Health-related outcomes > Hospital inpatient > Summary Operations
GRSuncoupling	-0.219054	-0.503148	0.0648394	0.130556	373705/42(373747)	Operative procedures - secondary OPCS4: H22.8 Other specified diagnostic endoscopic examination of colon	Health-related outcomes > Hospital inpatient > Summary Operations
GRSuncoupling	0.189099	-0.0562186	0.434175	0.13064	373691/56(373747)	Operative procedures - secondary OPCS4: L85.8 Other specified ligation of varicose vein of leg	Health-related outcomes > Hospital inpatient > Summary Operations
GRSuncoupling	-0.0113685	-0.0261165	0.00337908	0.13082	355649/16520(372169)	Sources of admission to hospital (recoded): Transfer to other NHS provider: General ward, young physically disabled, A&E	Health-related outcomes > Hospital inpatient > Summary Administration
GRSuncoupling	-0.0898438	-0.206389	0.0267167	0.130825	373498/249(373747)	Operative procedures - OPCS4: M61.2 Retropubic prostatectomy	Health-related outcomes > Hospital inpatient > Summary Operations
GRSuncoupling	0.145905	-0.0433173	0.335299	0.130883	373652/95(373747)	Operative procedures - main OPCS4: K16.5 Percutaneous transluminal closure of patent oval foramen with prosthesis	Health-related outcomes > Hospital inpatient > Summary Operations
GRSuncoupling	-0.0802594	-0.184402	0.0238731	0.1309	373434/313(373747)	Operative procedures - main OPCS4: L70.3 Ligation of artery NEC	Health-related outcomes > Hospital inpatient > Summary Operations
GRSuncoupling	-0.0368224	-0.0846162	0.0109712	0.131009	372261/1486(373747)	Operative procedures - OPCS4: M29.3 Endoscopic removal of tubal prosthesis from ureter	Health-related outcomes > Hospital inpatient > Summary Operations
GRSuncoupling	0.232691	-0.0694346	0.534838	0.131157	373710/37(373747)	Operative procedures - main OPCS4: B08.5 Isthmectomy of thyroid gland	Health-related outcomes > Hospital inpatient > Summary Operations
GRSuncoupling	-0.121324	-0.278864	0.0361903	0.131166	373611/136(373747)	Operative procedures - main OPCS4: A84.3 Nerve conduction studies	Health-related outcomes > Hospital inpatient > Summary Operations
GRSuncoupling	-0.0500353	-0.115006	0.0149343	0.131187	372943/804(373747)	Operative procedures - main OPCS4: Q07.5 Subtotal abdominal hysterectomy	Health-related outcomes > Hospital inpatient > Summary Operations
GRSuncoupling	-0.271824	-0.624898	0.0813759	0.131338	373720/27(373747)	Operative procedures - main OPCS4: C51.2 Chelation of cornea	Health-related outcomes > Hospital inpatient > Summary Operations
GRSuncoupling	0.085314	-0.0255547	0.196174	0.131487	373471/276(373747)	Operative procedures - OPCS4: L85.9 Unspecified ligation of varicose vein of leg	Health-related outcomes > Hospital inpatient > Summary Operations
GRSuncoupling	-0.238935	-0.549354	0.0717164	0.131521	373712/35(373747)	Operative procedures - secondary OPCS4: X38.3 Injection of hormone for local action NEC	Health-related outcomes > Hospital inpatient > Summary Operations
GRSuncoupling	0.313966	-0.0945094	0.722301	0.131674	373726/21(373747)	Operative procedures - main OPCS3: 826 Other operations on joint capsule	Health-related outcomes > Hospital inpatient > Summary Operations
GRSuncoupling	0.253346	-0.0762519	0.582766	0.131844	373716/31(373747)	Operative procedures - OPCS4: D16.9 Unspecified reconstruction of ossicular chain	Health-related outcomes > Hospital inpatient > Summary Operations
GRSuncoupling	0.0690313	-0.0207575	0.158861	0.131928	373324/423(373747)	Operative procedures - main OPCS4: N06.3 Orchidectomy NEC	Health-related outcomes > Hospital inpatient > Summary Operations
GRSuncoupling	-0.0743897	-0.171181	0.0224009	0.131973	373386/361(373747)	Behaviour of cancer tumour: Malignant, metastatic site	Health-related outcomes > Cancer register
GRSuncoupling	-0.28407	-0.653627	0.0856432	0.132044	373722/25(373747)	Operative procedures - OPCS3: 587.5 Cystoscopic operation on ureter : pyelography	Health-related outcomes > Hospital inpatient > Summary Operations
GRSuncoupling	-0.0472291	-0.108709	0.0142534	0.132161	372849/898(373747)	Date N21 first reported (calculus of lower urinary tract)	Health-related outcomes > First occurrences > Genitourinary system disorders
GRSuncoupling	-0.125419	-0.28881	0.0379966	0.132481	373620/127(373747)	Operative procedures - OPCS3: 964 Endoscopy, not elsewhere classified	Health-related outcomes > Hospital inpatient > Summary Operations
GRSuncoupling	0.120174	-0.0364053	0.276746	0.132499	373609/138(373747)	Operative procedures - secondary OPCS4: Y69.2 Harvest of cartilage from ear	Health-related outcomes > Hospital inpatient > Summary Operations
GRSuncoupling	0.120174	-0.0364053	0.276746	0.132499	373609/138(373747)	Operative procedures - OPCS4: Y69.2 Harvest of cartilage from ear	Health-related outcomes > Hospital inpatient > Summary Operations
GRSuncoupling	0.133075	-0.0402942	0.306497	0.132519	373634/113(373747)	Operative procedures - secondary OPCS4: M16.5 Removal of nephrostomy tube	Health-related outcomes > Hospital inpatient > Summary Operations
GRSuncoupling	-0.00987566	-0.0227448	0.00299338	0.132563	350977/22770(373747)	Date H61 first reported (other disorders of external ear)	Health-related outcomes > First occurrences > Ear and mastoid process disorders
GRSuncoupling	-0.0368804	-0.084946	0.0111849	0.132601	372277/1470(373747)	Operative procedures - secondary OPCS4: E13.3 Intranasal antrostomy	Health-related outcomes > Hospital inpatient > Summary Operations
GRSuncoupling	0.0587298	-0.0178144	0.13527	0.132614	373170/577(373747)	Operative procedures - main OPCS4: E54.3 Lobectomy of lung	Health-related outcomes > Hospital inpatient > Summary Operations
GRSuncoupling	0.13953	-0.0423624	0.321364	0.132638	373645/102(373747)	Operative procedures - main OPCS4: H35.1 Anterior fixation of rectum	Health-related outcomes > Hospital inpatient > Summary Operations
GRSuncoupling	0.2718	-0.0822822	0.626699	0.132881	373720/27(373747)	Operative procedures - main OPCS4: V38.8 Other specified primary fusion of other joint of spine	Health-related outcomes > Hospital inpatient > Summary Operations
GRSuncoupling	-0.203499	-0.46893	0.061907	0.132896	373699/48(373747)	Operative procedures - secondary OPCS4: Y99.3 Live unrelated donor	Health-related outcomes > Hospital inpatient > Summary Operations
GRSuncoupling	-0.203499	-0.46893	0.061907	0.132896	373699/48(373747)	Operative procedures - OPCS4: Y99.3 Live unrelated donor	Health-related outcomes > Hospital inpatient > Summary Operations
GRSuncoupling	-0.0140791	-0.0324435	0.00428457	0.132931	363353/10394(373747)	Behaviour of cancer tumour: Carcinoma in situ	Health-related outcomes > Cancer register
GRSuncoupling	-0.0711654	-0.164011	0.0216837	0.133026	373354/393(373747)	Operative procedures - secondary OPCS4: E03.6 Septoplasty of nose NEC	Health-related outcomes > Hospital inpatient > Summary Operations
GRSuncoupling	0.0999089	-0.030446	0.230294	0.133089	373548/199(373747)	Operative procedures - OPCS4: T25.9 Unspecified primary repair of incisional hernia	Health-related outcomes > Hospital inpatient > Summary Operations
GRSuncoupling	-0.0617202	-0.142292	0.0188623	0.133277	373226/521(373747)	Operative procedures - main OPCS4: T20.3 Primary repair of inguinal hernia using sutures	Health-related outcomes > Hospital inpatient > Summary Operations
GRSuncoupling	-0.169486	-0.390771	0.0517999	0.133307	373678/69(373747)	Operative procedures - secondary OPCS4: Y14.8 Other specified placement of stent in organ NOC	Health-related outcomes > Hospital inpatient > Summary Operations
GRSuncoupling	-0.169486	-0.390771	0.0517999	0.133307	373678/69(373747)	Operative procedures - OPCS4: Y14.8 Other specified placement of stent in organ NOC	Health-related outcomes > Hospital inpatient > Summary Operations
GRSuncoupling	0.142827	-0.0437424	0.329335	0.133436	373650/97(373747)	Operative procedures - main OPCS4: W16.9 Unspecified other division of bone	Health-related outcomes > Hospital inpatient > Summary Operations
GRSuncoupling	-0.0584373	-0.134763	0.0179177	0.133525	373161/586(373747)	Date O13 first reported (gestational [pregnancy-induced] hypertension without significant proteinuria)	Health-related outcomes > First occurrences > Pregnancy, childbirth and the puerperium
GRSuncoupling	-0.293982	-0.678656	0.0897099	0.133686	373724/23(373747)	Operative procedures - main OPCS4: P23.8 Other specified other repair of prolapse of vagina	Health-related outcomes > Hospital inpatient > Summary Operations
GRSuncoupling	-0.189007	-0.435864	0.0582725	0.133737	373692/55(373747)	Operative procedures - OPCS4: N32.4 Injection of therapeutic substance into penis	Health-related outcomes > Hospital inpatient > Summary Operations
GRSuncoupling	-0.0446801	-0.1031	0.0137391	0.133865	372754/993(373747)	Operative procedures - secondary OPCS4: C82.2 Cryotherapy to lesion of retina	Health-related outcomes > Hospital inpatient > Summary Operations
GRSuncoupling	0.275407	-0.084896	0.635362	0.133934	373721/26(373747)	Date Q35 first reported (cleft palate)	Health-related outcomes > First occurrences > Congenital disruptions and chromosomal abnormalities
GRSuncoupling	-0.219341	-0.506239	0.0674732	0.13397	373706/41(373747)	Operative procedures - OPCS4: S30.8 Other specified other operations on flap of skin to head or neck	Health-related outcomes > Hospital inpatient > Summary Operations
GRSuncoupling	-0.193114	-0.445793	0.0594879	0.13409	373694/53(373747)	Operative procedures - secondary OPCS4: E36.8 Other specified diagnostic endoscopic examination of larynx	Health-related outcomes > Hospital inpatient > Summary Operations
GRSuncoupling	0.198527	-0.0614477	0.458374	0.134366	373697/50(373747)	Operative procedures - main OPCS4: L47.3 Arteriography of visceral branch of abdominal aorta NEC	Health-related outcomes > Hospital inpatient > Summary Operations
GRSuncoupling	0.275197	-0.085155	0.635467	0.134391	373721/26(373747)	Operative procedures - OPCS4: J57.5 Excision of tail of pancreas NEC	Health-related outcomes > Hospital inpatient > Summary Operations
GRSuncoupling	0.200154	-0.0619482	0.462215	0.134426	373698/49(373747)	Operative procedures - main OPCS4: G60.1 Creation of jejunostomy	Health-related outcomes > Hospital inpatient > Summary Operations
GRSuncoupling	0.0241703	-0.00748026	0.0558224	0.134466	370327/3420(373747)	Date G25 first reported (other extrapyramidal and movement disorders)	Health-related outcomes > First occurrences > Nervous system disorders
GRSuncoupling	0.286395	-0.0890606	0.66158	0.134719	373723/24(373747)	Operative procedures - secondary OPCS4: Z64.9 Bone of face NEC	Health-related outcomes > Hospital inpatient > Summary Operations
GRSuncoupling	0.286395	-0.0890606	0.66158	0.134719	373723/24(373747)	Operative procedures - OPCS4: Z64.9 Bone of face NEC	Health-related outcomes > Hospital inpatient > Summary Operations
GRSuncoupling	0.280469	-0.0870916	0.648352	0.134884	373722/25(373747)	Operative procedures - secondary OPCS4: T54.8 Other specified division of fascia	Health-related outcomes > Hospital inpatient > Summary Operations
GRSuncoupling	0.0608374	-0.0189233	0.140591	0.134902	373217/530(373747)	Operative procedures - main OPCS4: W24.3 Closed reduction of fracture of long bone and flexible internal fixation HFQ	Health-related outcomes > Hospital inpatient > Summary Operations
GRSuncoupling	0.110822	-0.0345052	0.256134	0.13499	373587/160(373747)	Operative procedures - secondary OPCS4: Y76.4 Endoscopic ultrasonic approach to other body cavity	Health-related outcomes > Hospital inpatient > Summary Operations
GRSuncoupling	0.110822	-0.0345052	0.256134	0.13499	373587/160(373747)	Operative procedures - OPCS4: Y76.4 Endoscopic ultrasonic approach to other body cavity	Health-related outcomes > Hospital inpatient > Summary Operations
GRSuncoupling	0.0397803	-0.0123919	0.0919543	0.135067	372502/1245(373747)	Operative procedures - OPCS4: U05.5 Magnetic resonance imaging of spine	Health-related outcomes > Hospital inpatient > Summary Operations
GRSuncoupling	0.315503	-0.0975294	0.730641	0.135108	373727/20(373747)	Operative procedures - main OPCS4: R22.1 High vacuum delivery	Health-related outcomes > Hospital inpatient > Summary Operations
GRSuncoupling	0.315503	-0.0975294	0.730641	0.135108	373727/20(373747)	Operative procedures - OPCS4: R22.1 High vacuum delivery	Health-related outcomes > Hospital inpatient > Summary Operations
GRSuncoupling	0.136277	-0.0425614	0.315	0.13517	373641/106(373747)	Operative procedures - OPCS4: B27.3 Total mastectomy and excision of pectoralis minor muscle	Health-related outcomes > Hospital inpatient > Summary Operations
GRSuncoupling	0.0751066	-0.0234608	0.17367	0.135305	373398/349(373747)	Operative procedures - secondary OPCS4: Y11.2 Cryotherapy to organ NOC	Health-related outcomes > Hospital inpatient > Summary Operations
GRSuncoupling	0.0751066	-0.0234608	0.17367	0.135305	373398/349(373747)	Operative procedures - OPCS4: Y11.2 Cryotherapy to organ NOC	Health-related outcomes > Hospital inpatient > Summary Operations
GRSuncoupling	-0.185453	-0.428999	0.0581185	0.135598	373690/57(373747)	Operative procedures - OPCS4: X40.1 Renal dialysis	Health-related outcomes > Hospital inpatient > Summary Operations
GRSuncoupling	-0.181722	-0.420455	0.0570564	0.135752	373688/59(373747)	Operative procedures - main OPCS4: M09.1 Endoscopic ultrasound fragmentation of calculus of kidney	Health-related outcomes > Hospital inpatient > Summary Operations
GRSuncoupling	0.0511994	-0.0160752	0.118472	0.135786	372998/749(373747)	Operative procedures - main OPCS4: F10.4 Extraction of multiple teeth NEC	Health-related outcomes > Hospital inpatient > Summary Operations
GRSuncoupling	-0.0883411	-0.204439	0.0277582	0.135862	373496/251(373747)	Histology of cancer tumour: Follicular lymphoma, NOS	Health-related outcomes > Cancer register
GRSuncoupling	-0.0916221	-0.212065	0.0288066	0.135936	373513/234(373747)	Operative procedures - secondary OPCS4: S05.3 Microscopically controlled excision of lesion of skin of head or neck using chemosurgical technique	Health-related outcomes > Hospital inpatient > Summary Operations
GRSuncoupling	-0.312461	-0.723335	0.0983124	0.135972	373727/20(373747)	Operative procedures - secondary OPCS4: L70.8 Other specified other open operations on other artery	Health-related outcomes > Hospital inpatient > Summary Operations
GRSuncoupling	-0.233749	-0.541005	0.0740428	0.136265	373711/36(373747)	Date B20 first reported (human immunodeficiency virus [hiv] disease resulting in infectious and parasitic diseases)	Health-related outcomes > First occurrences > Certain infectious and parasitic diseases
GRSuncoupling	0.0507695	-0.016065	0.117599	0.136507	372990/757(373747)	Operative procedures - secondary OPCS4: V54.4 Injection around spinal facet of spine	Health-related outcomes > Hospital inpatient > Summary Operations
GRSuncoupling	0.154621	-0.0488791	0.358263	0.136558	373665/82(373747)	Date J41 first reported (simple and mucopurulent chronic bronchitis)	Health-related outcomes > First occurrences > Respiratory system disorders
GRSuncoupling	0.246761	-0.078233	0.572022	0.136869	373715/32(373747)	Operative procedures - OPCS4: V19.1 Reconstruction of mandible	Health-related outcomes > Hospital inpatient > Summary Operations
GRSuncoupling	0.0968319	-0.0308074	0.224485	0.137059	373539/208(373747)	Operative procedures - secondary OPCS4: W85.8 Other specified therapeutic endoscopic operations on cavity of knee joint	Health-related outcomes > Hospital inpatient > Summary Operations
GRSuncoupling	-0.223995	-0.519519	0.0711719	0.137181	373708/39(373747)	Operative procedures - secondary OPCS4: Y35.1 Introduction of radioactive caesium into organ NOC	Health-related outcomes > Hospital inpatient > Summary Operations
GRSuncoupling	-0.223995	-0.519519	0.0711719	0.137181	373708/39(373747)	Operative procedures - OPCS4: Y35.1 Introduction of radioactive caesium into organ NOC	Health-related outcomes > Hospital inpatient > Summary Operations
GRSuncoupling	0.26878	-0.0858513	0.623461	0.13742	373720/27(373747)	Operative procedures - main OPCS4: W16.3 Multiple osteotomy NEC	Health-related outcomes > Hospital inpatient > Summary Operations
GRSuncoupling	0.212856	-0.0679912	0.49387	0.137517	373704/43(373747)	Operative procedures - secondary OPCS4: Z75.5 Ramus of pubis	Health-related outcomes > Hospital inpatient > Summary Operations
GRSuncoupling	0.212856	-0.0679912	0.49387	0.137517	373704/43(373747)	Operative procedures - OPCS4: Z75.5 Ramus of pubis	Health-related outcomes > Hospital inpatient > Summary Operations
GRSuncoupling	0.164639	-0.0525706	0.38202	0.137526	373675/72(373747)	Operative procedures - OPCS4: W75.8 Other specified other open repair of ligament	Health-related outcomes > Hospital inpatient > Summary Operations
GRSuncoupling	0.0514877	-0.0164831	0.119451	0.137607	373012/735(373747)	Operative procedures - main OPCS4: L95.1 Venography	Health-related outcomes > Hospital inpatient > Summary Operations
GRSuncoupling	0.0243153	-0.00779264	0.0564223	0.137728	370429/3318(373747)	Operative procedures - main OPCS4: X35.2 Intravenous chemotherapy	Health-related outcomes > Hospital inpatient > Summary Operations
GRSuncoupling	-0.0787742	-0.182799	0.025241	0.13773	373434/313(373747)	Operative procedures - main OPCS4: X38.6 Subcutaneous injection for local action NEC	Health-related outcomes > Hospital inpatient > Summary Operations
GRSuncoupling	0.0627691	-0.0201417	0.145682	0.137857	373255/492(373747)	Operative procedures - secondary OPCS4: Z56.3 Flexor digitorum superficialis	Health-related outcomes > Hospital inpatient > Summary Operations
GRSuncoupling	0.0627691	-0.0201417	0.145682	0.137857	373255/492(373747)	Operative procedures - OPCS4: Z56.3 Flexor digitorum superficialis	Health-related outcomes > Hospital inpatient > Summary Operations
GRSuncoupling	0.120226	-0.0385817	0.279053	0.137881	373613/134(373747)	Operative procedures - secondary OPCS4: G34.2 Creation of temporary gastrostomy	Health-related outcomes > Hospital inpatient > Summary Operations
GRSuncoupling	-0.199142	-0.462247	0.0639812	0.137915	373698/49(373747)	Type of cancer: ICD10: D06.0 Endocervix	Health-related outcomes > Cancer register
GRSuncoupling	-0.0202083	-0.0469079	0.00649054	0.137938	368930/4817(373747)	Date H33 first reported (retinal detachments and breaks)	Health-related outcomes > First occurrences > Eye and adnexa disorders
GRSuncoupling	0.297056	-0.0958438	0.689233	0.137973	373725/22(373747)	Operative procedures - secondary OPCS4: V41.8 Other specified instrumental correction of deformity of spine	Health-related outcomes > Hospital inpatient > Summary Operations
GRSuncoupling	0.013638	-0.00438526	0.0316618	0.13803	362956/10791(373747)	Date K20 first reported (oesophagitis)	Health-related outcomes > First occurrences > Digestive system disorders
GRSuncoupling	0.212227	-0.0683101	0.492586	0.138056	373704/43(373747)	Date Q96 first reported (turner's syndrome)	Health-related outcomes > First occurrences > Congenital disruptions and chromosomal abnormalities
GRSuncoupling	0.174826	-0.0563043	0.405945	0.138185	373684/63(373747)	Operative procedures - secondary OPCS4: K50.4 Percutaneous transluminal atherectomy of coronary artery	Health-related outcomes > Hospital inpatient > Summary Operations
GRSuncoupling	0.116526	-0.0375742	0.270524	0.138192	373605/142(373747)	Operative procedures - OPCS4: W38.4 Revision of one component of total prosthetic replacement of hip joint not using cement	Health-related outcomes > Hospital inpatient > Summary Operations
GRSuncoupling	0.112368	-0.0362135	0.260965	0.138285	373594/153(373747)	Operative procedures - secondary OPCS4: H54.1 Anorectal stretch	Health-related outcomes > Hospital inpatient > Summary Operations
GRSuncoupling	-0.119984	-0.27869	0.0386385	0.138309	373612/135(373747)	Operative procedures - main OPCS3: 252.1 Surgical extraction of tooth : malposed or impacted tooth	Health-related outcomes > Hospital inpatient > Summary Operations
GRSuncoupling	-0.0425406	-0.0988275	0.0137221	0.138394	372481/1266(373747)	PCT responsible for patient data: ISLINGTON PCT	Health-related outcomes > Hospital inpatient > Summary Administration
GRSuncoupling	0.171125	-0.0552942	0.397585	0.138548	373681/66(373747)	Operative procedures - OPCS4: S47.8 Other specified opening of skin	Health-related outcomes > Hospital inpatient > Summary Operations
GRSuncoupling	0.0384117	-0.0124334	0.0892578	0.138677	372435/1312(373747)	Operative procedures - secondary OPCS4: Z50.5 Skin of foot NEC	Health-related outcomes > Hospital inpatient > Summary Operations
GRSuncoupling	0.0384117	-0.0124334	0.0892578	0.138677	372435/1312(373747)	Operative procedures - OPCS4: Z50.5 Skin of foot NEC	Health-related outcomes > Hospital inpatient > Summary Operations
GRSuncoupling	0.0892098	-0.0288781	0.207289	0.13868	373505/242(373747)	Date E46 first reported (unspecified protein-energy malnutrition)	Health-related outcomes > First occurrences > Endocrine, nutritional and metabolic diseases
GRSuncoupling	-0.061133	-0.142049	0.0197938	0.138688	373229/518(373747)	Operative procedures - secondary OPCS4: Z30.1 Liver	Health-related outcomes > Hospital inpatient > Summary Operations
GRSuncoupling	-0.061133	-0.142049	0.0197938	0.138688	373229/518(373747)	Operative procedures - OPCS4: Z30.1 Liver	Health-related outcomes > Hospital inpatient > Summary Operations
GRSuncoupling	0.0867112	-0.0280721	0.20151	0.138731	373490/257(373747)	Operative procedures - main OPCS4: D14.2 Tympanoplasty NEC	Health-related outcomes > Hospital inpatient > Summary Operations
GRSuncoupling	0.289698	-0.0939739	0.673129	0.138735	373724/23(373747)	Operative procedures - OPCS4: O26.1 Primary prosthetic replacement of head of radius NEC	Health-related outcomes > Hospital inpatient > Summary Operations
GRSuncoupling	0.163775	-0.0531253	0.380684	0.138894	373675/72(373747)	Operative procedures - secondary OPCS4: S01.4 Browlift NEC	Health-related outcomes > Hospital inpatient > Summary Operations
GRSuncoupling	0.198366	-0.06424	0.461351	0.139005	358240/49(358289)	Treatment speciality of consultant (recoded): Cardiothoracic transplantation	Health-related outcomes > Hospital inpatient > Summary Administration
GRSuncoupling	0.202112	-0.0657387	0.470056	0.139224	373700/47(373747)	Operative procedures - secondary OPCS4: C61.5 Viscogonioplasty	Health-related outcomes > Hospital inpatient > Summary Operations
GRSuncoupling	-0.125779	-0.292536	0.0409079	0.139227	373625/122(373747)	Operative procedures - OPCS4: F10.8 Other specified simple extraction of tooth	Health-related outcomes > Hospital inpatient > Summary Operations
GRSuncoupling	0.108732	-0.0354501	0.252938	0.139415	373584/163(373747)	Operative procedures - secondary OPCS4: Z27.7 Small intestine	Health-related outcomes > Hospital inpatient > Summary Operations
GRSuncoupling	0.108732	-0.0354501	0.252938	0.139415	373584/163(373747)	Operative procedures - OPCS4: Z27.7 Small intestine	Health-related outcomes > Hospital inpatient > Summary Operations
GRSuncoupling	-0.241669	-0.562514	0.0786582	0.139563	373714/33(373747)	Operative procedures - main OPCS4: M76.8 Other specified therapeutic endoscopic operations on urethra	Health-related outcomes > Hospital inpatient > Summary Operations
GRSuncoupling	-0.0990245	-0.230437	0.0323223	0.139596	373551/196(373747)	PCT responsible for patient data: EASTERN AND COASTAL KENT PCT	Health-related outcomes > Hospital inpatient > Summary Administration
GRSuncoupling	-0.295462	-0.687387	0.0967856	0.139662	373725/22(373747)	Operative procedures - secondary OPCS4: C69.1 Reformation of anterior chamber of eye	Health-related outcomes > Hospital inpatient > Summary Operations
GRSuncoupling	0.109165	-0.0358272	0.254164	0.140041	373586/161(373747)	Date B25 first reported (cytomegaloviral disease)	Health-related outcomes > First occurrences > Certain infectious and parasitic diseases
GRSuncoupling	0.0427301	-0.014031	0.0994889	0.140074	372695/1052(373747)	Operative procedures - main OPCS4: W91.9 Unspecified other manipulation of joint	Health-related outcomes > Hospital inpatient > Summary Operations
GRSuncoupling	0.142384	-0.0468429	0.33157	0.140222	373653/94(373747)	Operative procedures - OPCS4: G43.5 Fibreoptic endoscopic destruction of lesion of upper gastrointestinal tract NEC	Health-related outcomes > Hospital inpatient > Summary Operations
GRSuncoupling	-0.129664	-0.301989	0.042626	0.140235	373633/114(373747)	Operative procedures - secondary OPCS4: Y25.8 Other specified suture of organ NOC	Health-related outcomes > Hospital inpatient > Summary Operations
GRSuncoupling	-0.129664	-0.301989	0.042626	0.140235	373633/114(373747)	Operative procedures - OPCS4: Y25.8 Other specified suture of organ NOC	Health-related outcomes > Hospital inpatient > Summary Operations
GRSuncoupling	-0.295459	-0.68838	0.0969459	0.140291	373725/22(373747)	Type of cancer: ICD9: 1540 Malignant neoplasm of rectosigmoid junction	Health-related outcomes > Cancer register
GRSuncoupling	0.215783	-0.0710239	0.502673	0.140372	373706/41(373747)	Operative procedures - OPCS4: C46.2 Lamellar graft to cornea NEC	Health-related outcomes > Hospital inpatient > Summary Operations
GRSuncoupling	0.0168714	-0.00555816	0.0393008	0.140396	366759/6988(373747)	Operative procedures - OPCS4: Q18.1 Diagnostic endoscopic examination of uterus and biopsy of lesion of uterus	Health-related outcomes > Hospital inpatient > Summary Operations
GRSuncoupling	0.307536	-0.101904	0.716091	0.140513	373727/20(373747)	Operative procedures - main OPCS4: S12.9 Unspecified phototherapy to skin	Health-related outcomes > Hospital inpatient > Summary Operations
GRSuncoupling	0.307536	-0.101904	0.716091	0.140513	373727/20(373747)	Operative procedures - OPCS4: S12.9 Unspecified phototherapy to skin	Health-related outcomes > Hospital inpatient > Summary Operations
GRSuncoupling	0.0841669	-0.0277764	0.196106	0.140566	373477/270(373747)	Operative procedures - secondary OPCS4: Z56.1 Flexor pollicis longus	Health-related outcomes > Hospital inpatient > Summary Operations
GRSuncoupling	0.0841669	-0.0277764	0.196106	0.140566	373477/270(373747)	Operative procedures - OPCS4: Z56.1 Flexor pollicis longus	Health-related outcomes > Hospital inpatient > Summary Operations
GRSuncoupling	0.144323	-0.0475742	0.336341	0.140582	373655/92(373747)	Operative procedures - OPCS4: V11.8 Other specified fixation of bone of face	Health-related outcomes > Hospital inpatient > Summary Operations
GRSuncoupling	0.0940851	-0.0310545	0.219226	0.140591	373531/216(373747)	Operative procedures - secondary OPCS4: X48.1 Application of plaster cast	Health-related outcomes > Hospital inpatient > Summary Operations
GRSuncoupling	0.131861	-0.0435478	0.307248	0.140617	373637/110(373747)	Operative procedures - OPCS4: E13.2 Excision of lesion of maxillary antrum	Health-related outcomes > Hospital inpatient > Summary Operations
GRSuncoupling	-0.118846	-0.276992	0.039214	0.140676	373611/136(373747)	Operative procedures - OPCS3: 252.1 Surgical extraction of tooth : malposed or impacted tooth	Health-related outcomes > Hospital inpatient > Summary Operations
GRSuncoupling	0.104127	-0.0344505	0.242715	0.140838	373571/176(373747)	Operative procedures - OPCS4: L79.1 Insertion of filter into vena cava	Health-related outcomes > Hospital inpatient > Summary Operations
GRSuncoupling	-0.105671	-0.246339	0.0349805	0.140905	373576/171(373747)	Operative procedures - main OPCS4: E06.3 Removal of packing from cavity of nose	Health-related outcomes > Hospital inpatient > Summary Operations
GRSuncoupling	-0.158284	-0.369137	0.0525213	0.141158	373671/76(373747)	Operative procedures - OPCS4: E09.3 Suture of external nose	Health-related outcomes > Hospital inpatient > Summary Operations
GRSuncoupling	0.307864	-0.102163	0.718319	0.141214	373727/20(373747)	Operative procedures - main OPCS4: L71.6 Percutaneous transluminal thrombolysis of artery	Health-related outcomes > Hospital inpatient > Summary Operations
GRSuncoupling	0.295813	-0.0980975	0.690145	0.141225	373725/22(373747)	Operative procedures - secondary OPCS4: T45.1 Image controlled percutaneous drainage of subphrenic abscess	Health-related outcomes > Hospital inpatient > Summary Operations
GRSuncoupling	-0.202115	-0.471516	0.0672315	0.141378	373700/47(373747)	Operative procedures - OPCS4: Q54.8 Other specified operations on other ligament of uterus	Health-related outcomes > Hospital inpatient > Summary Operations
GRSuncoupling	-0.205204	-0.478643	0.0683991	0.141437	373702/45(373747)	Operative procedures - secondary OPCS4: Z17.1 Medial rectus muscle of eye	Health-related outcomes > Hospital inpatient > Summary Operations
GRSuncoupling	-0.205204	-0.478643	0.0683991	0.141437	373702/45(373747)	Operative procedures - OPCS4: Z17.1 Medial rectus muscle of eye	Health-related outcomes > Hospital inpatient > Summary Operations
GRSuncoupling	0.0448905	-0.0149498	0.104724	0.141448	372799/948(373747)	Operative procedures - main OPCS4: P09.1 Biopsy of lesion of vulva	Health-related outcomes > Hospital inpatient > Summary Operations
GRSuncoupling	-0.138766	-0.323762	0.0462437	0.141526	373648/99(373747)	Operative procedures - secondary OPCS4: Z77.8 Specified tibia NEC	Health-related outcomes > Hospital inpatient > Summary Operations
GRSuncoupling	-0.138766	-0.323762	0.0462437	0.141526	373648/99(373747)	Operative procedures - OPCS4: Z77.8 Specified tibia NEC	Health-related outcomes > Hospital inpatient > Summary Operations
GRSuncoupling	0.0763531	-0.0254516	0.17816	0.141572	373421/326(373747)	Operative procedures - main OPCS4: E34.2 Microtherapeutic endoscopic resection of lesion of larynx NEC	Health-related outcomes > Hospital inpatient > Summary Operations
GRSuncoupling	0.0253741	-0.00845975	0.0592089	0.141594	370766/2981(373747)	Date G93 first reported (other disorders of brain)	Health-related outcomes > First occurrences > Nervous system disorders
GRSuncoupling	0.061067	-0.020379	0.142516	0.141687	373237/510(373747)	Operative procedures - OPCS4: A52.8 Other specified therapeutic epidural injection	Health-related outcomes > Hospital inpatient > Summary Operations
GRSuncoupling	0.0525831	-0.0175619	0.122733	0.141772	373060/687(373747)	Operative procedures - secondary OPCS4: K58.2 Percutaneous transluminal electrophysiological studies on conducting system of heart	Health-related outcomes > Hospital inpatient > Summary Operations
GRSuncoupling	0.258122	-0.0863175	0.602883	0.141949	373718/29(373747)	PCT responsible for patient data: WALTHAM FOREST PCT	Health-related outcomes > Hospital inpatient > Summary Administration
GRSuncoupling	0.205037	-0.068717	0.478646	0.141982	373702/45(373747)	Operative procedures - secondary OPCS4: Y63.1 Harvest of flap of latissimus dorsi muscle NEC	Health-related outcomes > Hospital inpatient > Summary Operations
GRSuncoupling	0.205037	-0.068717	0.478646	0.141982	373702/45(373747)	Operative procedures - OPCS4: Y63.1 Harvest of flap of latissimus dorsi muscle NEC	Health-related outcomes > Hospital inpatient > Summary Operations
GRSuncoupling	-0.0281323	-0.0656872	0.00941796	0.142017	371301/2446(373747)	Operative procedures - OPCS4: T86.2 Sampling of axillary lymph nodes	Health-related outcomes > Hospital inpatient > Summary Operations
GRSuncoupling	-0.0713144	-0.166518	0.0238705	0.142018	373372/375(373747)	Operative procedures - OPCS4: K41.1 Autograft replacement of one coronary artery NEC	Health-related outcomes > Hospital inpatient > Summary Operations
GRSuncoupling	0.169875	-0.0570004	0.396556	0.142034	373681/66(373747)	Operative procedures - OPCS4: P22.9 Unspecified repair of prolapse of vagina and amputation of cervix uteri	Health-related outcomes > Hospital inpatient > Summary Operations
GRSuncoupling	-0.0102258	-0.0238803	0.00342836	0.142148	354559/19188(373747)	Operative procedures - OPCS4: S06.9 Unspecified other excision of lesion of skin	Health-related outcomes > Hospital inpatient > Summary Operations
GRSuncoupling	-0.150411	-0.351329	0.050415	0.142204	373663/84(373747)	Operative procedures - main OPCS4: P23.7 Posterior colporrhaphy with mesh reinforcement	Health-related outcomes > Hospital inpatient > Summary Operations
GRSuncoupling	0.169101	-0.0567698	0.394963	0.142262	373681/66(373747)	Operative procedures - secondary OPCS4: Z95.6 Common carotid artery	Health-related outcomes > Hospital inpatient > Summary Operations
GRSuncoupling	0.169101	-0.0567698	0.394963	0.142262	373681/66(373747)	Operative procedures - OPCS4: Z95.6 Common carotid artery	Health-related outcomes > Hospital inpatient > Summary Operations
GRSuncoupling	-0.0655965	-0.153219	0.0220219	0.142286	373306/441(373747)	Operative procedures - secondary OPCS4: T52.5 Digital fasciectomy	Health-related outcomes > Hospital inpatient > Summary Operations
GRSuncoupling	-0.269747	-0.631028	0.0900548	0.142315	373720/27(373747)	Operative procedures - secondary OPCS4: R30.8 Other specified other operations on delivered uterus	Health-related outcomes > Hospital inpatient > Summary Operations
GRSuncoupling	-0.269747	-0.631028	0.0900548	0.142315	373720/27(373747)	Operative procedures - OPCS4: R30.8 Other specified other operations on delivered uterus	Health-related outcomes > Hospital inpatient > Summary Operations
GRSuncoupling	0.195888	-0.0651572	0.45842	0.142383	373696/51(373747)	Operative procedures - main OPCS4: R21.9 Unspecified forceps cephalic delivery	Health-related outcomes > Hospital inpatient > Summary Operations
GRSuncoupling	0.038036	-0.0128161	0.0888854	0.142633	372436/1311(373747)	Operative procedures - main OPCS4: M76.4 Endoscopic dilation of urethra	Health-related outcomes > Hospital inpatient > Summary Operations
GRSuncoupling	0.0950368	-0.0319901	0.222233	0.142797	373535/212(373747)	Date O71 first reported (other obstetric trauma)	Health-related outcomes > First occurrences > Pregnancy, childbirth and the puerperium
GRSuncoupling	-0.159969	-0.374013	0.0540343	0.142932	373673/74(373747)	Operative procedures - OPCS4: C40.5 Suture of conjunctiva	Health-related outcomes > Hospital inpatient > Summary Operations
GRSuncoupling	0.226254	-0.0763849	0.529195	0.143012	373710/37(373747)	Operative procedures - secondary OPCS4: W83.1 Endoscopic drilling of lesion of articular cartilage	Health-related outcomes > Hospital inpatient > Summary Operations
GRSuncoupling	0.0848845	-0.0287119	0.198485	0.14304	373485/262(373747)	Operative procedures - OPCS4: E54.4 Excision of segment of lung	Health-related outcomes > Hospital inpatient > Summary Operations
GRSuncoupling	0.0051515	-0.00174413	0.0120472	0.143135	265563/108184(373747)	Inpatient record format: UK HES Inpatients (2017 format)	Health-related outcomes > Hospital inpatient > Summary Administration
GRSuncoupling	-0.0737594	-0.172523	0.0250021	0.14325	373397/350(373747)	Operative procedures - secondary OPCS4: Q55.9 Unspecified other examination of female genital tract	Health-related outcomes > Hospital inpatient > Summary Operations
GRSuncoupling	-0.0296776	-0.0694189	0.0100666	0.143288	371367/2380(373747)	Operative procedures - secondary OPCS4: R32.3 Repair of obstetric laceration of vagina and floor of pelvis	Health-related outcomes > Hospital inpatient > Summary Operations
GRSuncoupling	-0.164047	-0.383706	0.0556744	0.143313	373677/70(373747)	Operative procedures - OPCS4: V11.2 Internal fixation of maxilla NEC	Health-related outcomes > Hospital inpatient > Summary Operations
GRSuncoupling	-0.274669	-0.642856	0.0929614	0.143451	373722/25(373747)	Operative procedures - secondary OPCS4: X30.2 Injection of gamma globulin	Health-related outcomes > Hospital inpatient > Summary Operations
GRSuncoupling	0.0125248	-0.0042561	0.0293061	0.143507	361234/12513(373747)	Operative procedures - main OPCS4: U21.2 Computed tomography NEC	Health-related outcomes > Hospital inpatient > Summary Operations
GRSuncoupling	-0.28118	-0.658219	0.0955791	0.143683	373723/24(373747)	Operative procedures - main OPCS4: N29.2 Attention to prosthesis in penis	Health-related outcomes > Hospital inpatient > Summary Operations
GRSuncoupling	0.123673	-0.0421717	0.289509	0.143833	373624/123(373747)	Operative procedures - OPCS4: G16.2 Diagnostic fibreoptic endoscopic ultrasound examination of oesophagus	Health-related outcomes > Hospital inpatient > Summary Operations
GRSuncoupling	0.129125	-0.0440263	0.302326	0.143892	373634/113(373747)	PCT responsible for patient data: CAMBRIDGESHIRE PCT	Health-related outcomes > Hospital inpatient > Summary Administration
GRSuncoupling	0.0423432	-0.0144453	0.0991326	0.143905	372696/1051(373747)	Operative procedures - main OPCS4: W62.1 Primary arthrodesis and internal fixation of joint NEC	Health-related outcomes > Hospital inpatient > Summary Operations
GRSuncoupling	0.114033	-0.0388922	0.266983	0.143905	373602/145(373747)	Operative procedures - secondary OPCS4: A64.2 Primary repair of peripheral nerve NEC	Health-related outcomes > Hospital inpatient > Summary Operations
GRSuncoupling	0.0499036	-0.0170553	0.116864	0.144088	372991/756(373747)	Operative procedures - main OPCS4: U16.2 Magnetic resonance cholangiopancreatography	Health-related outcomes > Hospital inpatient > Summary Operations
GRSuncoupling	0.0368224	-0.0126057	0.0862528	0.144252	372358/1389(373747)	Operative procedures - secondary OPCS4: Z81.5 Elbow joint	Health-related outcomes > Hospital inpatient > Summary Operations
GRSuncoupling	0.0368224	-0.0126057	0.0862528	0.144252	372358/1389(373747)	Operative procedures - OPCS4: Z81.5 Elbow joint	Health-related outcomes > Hospital inpatient > Summary Operations
GRSuncoupling	0.0711961	-0.024426	0.166819	0.144477	373377/370(373747)	Operative procedures - secondary OPCS4: Z90.2 Hip NEC	Health-related outcomes > Hospital inpatient > Summary Operations
GRSuncoupling	0.0711961	-0.024426	0.166819	0.144477	373377/370(373747)	Operative procedures - OPCS4: Z90.2 Hip NEC	Health-related outcomes > Hospital inpatient > Summary Operations
GRSuncoupling	0.17968	-0.0616838	0.421079	0.144551	373688/59(373747)	Operative procedures - secondary OPCS4: Y27.8 Other specified graft to organ NOC	Health-related outcomes > Hospital inpatient > Summary Operations
GRSuncoupling	0.17968	-0.0616838	0.421079	0.144551	373688/59(373747)	Operative procedures - OPCS4: Y27.8 Other specified graft to organ NOC	Health-related outcomes > Hospital inpatient > Summary Operations
GRSuncoupling	-0.0845879	-0.198253	0.0290904	0.144702	371713/262(371975)	Sources of admission to hospital (recoded): Legal Establishment	Health-related outcomes > Hospital inpatient > Summary Administration
GRSuncoupling	0.107355	-0.0369129	0.251647	0.144735	373585/162(373747)	Operative procedures - secondary OPCS4: Y41.2 Endoscopic ultrasound staging examination of organ NOC	Health-related outcomes > Hospital inpatient > Summary Operations
GRSuncoupling	0.107355	-0.0369129	0.251647	0.144735	373585/162(373747)	Operative procedures - OPCS4: Y41.2 Endoscopic ultrasound staging examination of organ NOC	Health-related outcomes > Hospital inpatient > Summary Operations
GRSuncoupling	0.0800242	-0.0275542	0.187585	0.14481	372805/296(373101)	Methods of admission to hospital (recoded): Deferred admission	Health-related outcomes > Hospital inpatient > Summary Administration
GRSuncoupling	0.13215	-0.0454527	0.309843	0.144828	373640/107(373747)	Histology of cancer tumour: Adenocarcinoma, intestinal type	Health-related outcomes > Cancer register
GRSuncoupling	-0.0230453	-0.0540293	0.00793527	0.144865	370044/3703(373747)	Operative procedures - main OPCS4: Q10.3 Dilation of cervix uteri and curettage of uterus NEC	Health-related outcomes > Hospital inpatient > Summary Operations
GRSuncoupling	0.198835	-0.0685589	0.466131	0.144911	373700/47(373747)	Operative procedures - secondary OPCS4: W15.9 Unspecified division of bone of foot	Health-related outcomes > Hospital inpatient > Summary Operations
GRSuncoupling	-0.0866516	-0.203169	0.0298549	0.144932	373497/250(373747)	Operative procedures - OPCS4: C86.6 Examination of eye under anaesthetic	Health-related outcomes > Hospital inpatient > Summary Operations
GRSuncoupling	0.183	-0.0630553	0.429078	0.144946	373691/56(373747)	Histology of cancer tumour: Sarcoma, NOS	Health-related outcomes > Cancer register
GRSuncoupling	0.13958	-0.0481265	0.32729	0.144988	373651/96(373747)	Operative procedures - secondary OPCS4: X83.3 Fibrinolytic drugs Band 1	Health-related outcomes > Hospital inpatient > Summary Operations
GRSuncoupling	0.0957639	-0.033001	0.224574	0.145	373542/205(373747)	Operative procedures - OPCS4: Q03.8 Other specified biopsy of cervix uteri	Health-related outcomes > Hospital inpatient > Summary Operations
GRSuncoupling	0.234314	-0.0809074	0.549493	0.145107	373713/34(373747)	Histology of cancer tumour: Oxyphilic adenocarcinoma	Health-related outcomes > Cancer register
GRSuncoupling	0.216154	-0.0745567	0.507082	0.145161	373707/40(373747)	Operative procedures - main OPCS4: V25.2 Primary extended decompression of lumbar spine NEC	Health-related outcomes > Hospital inpatient > Summary Operations
GRSuncoupling	0.12634	-0.043611	0.29635	0.145177	373630/117(373747)	Operative procedures - OPCS4: W12.2 Angulation periarticular osteotomy and internal fixation NEC	Health-related outcomes > Hospital inpatient > Summary Operations
GRSuncoupling	0.297851	-0.103046	0.698425	0.145178	373726/21(373747)	Operative procedures - main OPCS4: T64.1 Multiple transfer of tendon to tendon	Health-related outcomes > Hospital inpatient > Summary Operations
GRSuncoupling	-0.176527	-0.414176	0.0610351	0.145357	373687/60(373747)	Operative procedures - OPCS4: C12.8 Other specified extirpation of lesion of eyelid	Health-related outcomes > Hospital inpatient > Summary Operations
GRSuncoupling	0.0451448	-0.0156621	0.105947	0.145613	372830/917(373747)	Operative procedures - OPCS4: T87.8 Other specified excision or biopsy of lymph node	Health-related outcomes > Hospital inpatient > Summary Operations
GRSuncoupling	0.102691	-0.0356105	0.241039	0.14565	373570/177(373747)	Operative procedures - main OPCS4: S44.2 Removal of metal from skin NEC	Health-related outcomes > Hospital inpatient > Summary Operations
GRSuncoupling	0.0405072	-0.0140809	0.0950897	0.14581	372607/1140(373747)	Operative procedures - OPCS4: P09.1 Biopsy of lesion of vulva	Health-related outcomes > Hospital inpatient > Summary Operations
GRSuncoupling	0.0216917	-0.00754356	0.0509293	0.145888	369710/4037(373747)	Date J00 first reported (acute nasopharyngitis [common cold])	Health-related outcomes > First occurrences > Respiratory system disorders
GRSuncoupling	-0.0863717	-0.202804	0.030043	0.145931	373497/250(373747)	Operative procedures - secondary OPCS4: Y15.2 Renewal of stent in organ NOC	Health-related outcomes > Hospital inpatient > Summary Operations
GRSuncoupling	-0.0863717	-0.202804	0.030043	0.145931	373497/250(373747)	Operative procedures - OPCS4: Y15.2 Renewal of stent in organ NOC	Health-related outcomes > Hospital inpatient > Summary Operations
GRSuncoupling	0.0573498	-0.0199881	0.13469	0.146112	373180/567(373747)	Operative procedures - OPCS4: B08.3 Hemithyroidectomy	Health-related outcomes > Hospital inpatient > Summary Operations
GRSuncoupling	0.253305	-0.0884361	0.594912	0.146176	373718/29(373747)	Operative procedures - secondary OPCS4: X48.2 Change of plaster cast	Health-related outcomes > Hospital inpatient > Summary Operations
GRSuncoupling	0.0903925	-0.0316008	0.212349	0.146363	373519/228(373747)	Operative procedures - main OPCS4: W36.3 Diagnostic drilling of bone	Health-related outcomes > Hospital inpatient > Summary Operations
GRSuncoupling	-0.17287	-0.406772	0.0605476	0.146402	5005/65(5070)	Statuses of person conducting delivery: General practitioner	Health-related outcomes > Hospital inpatient > Summary Maternity
GRSuncoupling	-0.227248	-0.534055	0.079366	0.146459	373711/36(373747)	Operative procedures - main OPCS4: T13.1 Insufflation of talc into pleural cavity NEC	Health-related outcomes > Hospital inpatient > Summary Operations
GRSuncoupling	-0.106911	-0.251203	0.0374123	0.146478	373585/162(373747)	Operative procedures - main OPCS4: L60.1 Endarterectomy of femoral artery and patch repair of femoral artery	Health-related outcomes > Hospital inpatient > Summary Operations
GRSuncoupling	-0.0429278	-0.100894	0.0150289	0.146603	372729/1018(373747)	Operative procedures - OPCS4: Q20.2 Biopsy of lesion of uterus NEC	Health-related outcomes > Hospital inpatient > Summary Operations
GRSuncoupling	0.127519	-0.0446898	0.299782	0.146746	373633/114(373747)	Operative procedures - secondary OPCS4: E42.6 Replacement of tracheostomy tube	Health-related outcomes > Hospital inpatient > Summary Operations
GRSuncoupling	0.170241	-0.0597431	0.400421	0.14699	373683/64(373747)	Operative procedures - secondary OPCS4: V33.8 Other specified primary excision of lumbar intervertebral disc	Health-related outcomes > Hospital inpatient > Summary Operations
GRSuncoupling	0.116465	-0.0409457	0.273951	0.147114	373610/137(373747)	Operative procedures - main OPCS4: W82.3 Endoscopic repair of semilunar cartilage	Health-related outcomes > Hospital inpatient > Summary Operations
GRSuncoupling	0.121501	-0.0428165	0.285808	0.147248	373622/125(373747)	Operative procedures - secondary OPCS4: S57.5 Attention to dressing of skin NEC	Health-related outcomes > Hospital inpatient > Summary Operations
GRSuncoupling	0.177309	-0.0624049	0.417198	0.147266	373688/59(373747)	Operative procedures - OPCS4: E27.1 Open biopsy of lesion of pharynx	Health-related outcomes > Hospital inpatient > Summary Operations
GRSuncoupling	0.0594135	-0.0209347	0.139768	0.147268	373222/525(373747)	Operative procedures - OPCS4: W83.8 Other specified therapeutic endoscopic operations on other articular cartilage	Health-related outcomes > Hospital inpatient > Summary Operations
GRSuncoupling	-0.204885	-0.482116	0.0721703	0.147381	373703/44(373747)	Operative procedures - OPCS4: L35.8 Other specified transluminal operations on cerebral artery	Health-related outcomes > Hospital inpatient > Summary Operations
GRSuncoupling	0.0226824	-0.008013	0.0533771	0.147522	370107/3640(373747)	Operative procedures - OPCS4: X35.2 Intravenous chemotherapy	Health-related outcomes > Hospital inpatient > Summary Operations
GRSuncoupling	0.119993	-0.0424464	0.282427	0.147656	373619/128(373747)	Date Q39 first reported (congenital malformations of oesophagus)	Health-related outcomes > First occurrences > Congenital disruptions and chromosomal abnormalities
GRSuncoupling	0.0558925	-0.0197739	0.131565	0.147692	373154/593(373747)	Operative procedures - secondary OPCS4: X35.8 Other specified other intravenous injection	Health-related outcomes > Hospital inpatient > Summary Operations
GRSuncoupling	0.0913784	-0.0323734	0.215151	0.147861	373526/221(373747)	Operative procedures - OPCS4: M27.2 Ureteroscopic fragmentation of calculus of ureter NEC	Health-related outcomes > Hospital inpatient > Summary Operations
GRSuncoupling	-0.219769	-0.517533	0.0779042	0.147931	373708/39(373747)	Operative procedures - main OPCS4: A38.9 Unspecified extirpation of lesion of meninges of brain	Health-related outcomes > Hospital inpatient > Summary Operations
GRSuncoupling	0.0898199	-0.0319491	0.21156	0.148203	373519/228(373747)	Operative procedures - main OPCS4: T22.3 Primary repair of femoral hernia using sutures	Health-related outcomes > Hospital inpatient > Summary Operations
GRSuncoupling	0.122355	-0.0435374	0.288264	0.148275	373623/124(373747)	Operative procedures - OPCS3: 820 Excision of internal structure of knee	Health-related outcomes > Hospital inpatient > Summary Operations
GRSuncoupling	-0.0434688	-0.102408	0.0154617	0.148281	372768/979(373747)	Operative procedures - OPCS4: M53.8 Other specified vaginal operations to support outlet of female bladder	Health-related outcomes > Hospital inpatient > Summary Operations
GRSuncoupling	0.168166	-0.0597103	0.396322	0.148294	373682/65(373747)	Operative procedures - OPCS4: G67.4 Intubation of jejunum NEC	Health-related outcomes > Hospital inpatient > Summary Operations
GRSuncoupling	-0.0628667	-0.148131	0.022398	0.148424	373281/466(373747)	Operative procedures - secondary OPCS4: Y97.9 Unspecified radiology with contrast	Health-related outcomes > Hospital inpatient > Summary Operations
GRSuncoupling	-0.0628667	-0.148131	0.022398	0.148424	373281/466(373747)	Operative procedures - OPCS4: Y97.9 Unspecified radiology with contrast	Health-related outcomes > Hospital inpatient > Summary Operations
GRSuncoupling	-0.0338175	-0.079684	0.0120577	0.148456	372038/1709(373747)	Date O26 first reported (maternal care for other conditions predominantly related to pregnancy)	Health-related outcomes > First occurrences > Pregnancy, childbirth and the puerperium
GRSuncoupling	0.0844544	-0.0301298	0.199006	0.148509	373489/258(373747)	Operative procedures - OPCS4: C25.4 Dacryocystorhinostomy NEC	Health-related outcomes > Hospital inpatient > Summary Operations
GRSuncoupling	0.208921	-0.0745623	0.492381	0.148572	373705/42(373747)	Operative procedures - main OPCS4: W45.4 Attention to total prosthetic replacement of joint NEC	Health-related outcomes > Hospital inpatient > Summary Operations
GRSuncoupling	-0.271106	-0.639216	0.0965146	0.148593	373722/25(373747)	Operative procedures - main OPCS4: V50.8 Other specified manipulation of spine	Health-related outcomes > Hospital inpatient > Summary Operations
GRSuncoupling	0.174029	-0.0623247	0.410006	0.148625	373686/61(373747)	Operative procedures - main OPCS4: P22.9 Unspecified repair of prolapse of vagina and amputation of cervix uteri	Health-related outcomes > Hospital inpatient > Summary Operations
GRSuncoupling	0.16204	-0.0579084	0.382004	0.148752	373677/70(373747)	Operative procedures - secondary OPCS4: U33.1 Polysomnography	Health-related outcomes > Hospital inpatient > Summary Operations
GRSuncoupling	-0.146264	-0.344864	0.0522331	0.14877	373661/86(373747)	Operative procedures - main OPCS4: H35.2 Posterior fixation of rectum using prosthetic material	Health-related outcomes > Hospital inpatient > Summary Operations
GRSuncoupling	0.0538032	-0.0192385	0.126838	0.148775	373079/668(373747)	Operative procedures - main OPCS3: 687 Bilateral endoscopic occlusion of oviducts	Health-related outcomes > Hospital inpatient > Summary Operations
GRSuncoupling	-0.181348	-0.427543	0.0648118	0.148783	373691/56(373747)	Operative procedures - OPCS4: G21.5 Insertion of stent into oesophagus NEC	Health-related outcomes > Hospital inpatient > Summary Operations
GRSuncoupling	0.0510801	-0.0182787	0.120446	0.148895	373039/708(373747)	Date F50 first reported (eating disorders)	Health-related outcomes > First occurrences > Mental and behavioural disorders
GRSuncoupling	-0.0231626	-0.0546139	0.00828963	0.148903	370285/3462(373747)	Operative procedures - OPCS4: E03.6 Septoplasty of nose NEC	Health-related outcomes > Hospital inpatient > Summary Operations
GRSuncoupling	0.0942704	-0.0338323	0.222349	0.149166	373542/205(373747)	Operative procedures - secondary OPCS4: H20.5 Fibreoptic endoscopic submucosal resection of lesion of colon	Health-related outcomes > Hospital inpatient > Summary Operations
GRSuncoupling	-0.283224	-0.668283	0.101648	0.149312	373724/23(373747)	Operative procedures - main OPCS4: B18.9 Unspecified excision of thymus gland	Health-related outcomes > Hospital inpatient > Summary Operations
GRSuncoupling	0.0816127	-0.0293287	0.192585	0.149402	373472/275(373747)	Operative procedures - OPCS4: N11.2 Plication of hydrocele sac	Health-related outcomes > Hospital inpatient > Summary Operations
GRSuncoupling	-0.0173638	-0.0409804	0.00625207	0.149565	367518/6229(373747)	Operative procedures - secondary OPCS4: U20.1 Transthoracic echocardiography	Health-related outcomes > Hospital inpatient > Summary Operations
GRSuncoupling	0.259238	-0.0934742	0.61209	0.149793	373720/27(373747)	Histology of cancer tumour: Mullerian mixed tumor	Health-related outcomes > Cancer register
GRSuncoupling	-0.0749075	-0.176877	0.0270269	0.149853	373420/327(373747)	Operative procedures - main OPCS4: V25.9 Unspecified primary decompression operations on lumbar spine	Health-related outcomes > Hospital inpatient > Summary Operations
GRSuncoupling	-0.0879384	-0.207645	0.0317538	0.149887	373511/236(373747)	Operative procedures - OPCS4: F20.3 Biopsy of lesion of gingiva	Health-related outcomes > Hospital inpatient > Summary Operations
GRSuncoupling	0.0260474	-0.00941299	0.0615074	0.149951	371036/2711(373747)	Operative procedures - OPCS4: A52.1 Therapeutic lumbar epidural injection	Health-related outcomes > Hospital inpatient > Summary Operations
GRSuncoupling	0.112227	-0.0405538	0.265021	0.149954	373602/145(373747)	Operative procedures - main OPCS4: U11.4 Computed tomography scan of cerebral vessels	Health-related outcomes > Hospital inpatient > Summary Operations
GRSuncoupling	0.0313968	-0.0113783	0.0741768	0.150276	371883/1864(373747)	Operative procedures - OPCS4: W83.3 Endoscopic shaving of articular cartilage	Health-related outcomes > Hospital inpatient > Summary Operations
GRSuncoupling	0.269297	-0.0976986	0.636487	0.150421	373722/25(373747)	Operative procedures - main OPCS4: T14.8 Other specified other operations on pleura	Health-related outcomes > Hospital inpatient > Summary Operations
GRSuncoupling	0.264202	-0.0957372	0.624671	0.15046	373721/26(373747)	Date G73 first reported (disorders of myoneural junction and muscle in diseases classified elsewhere)	Health-related outcomes > First occurrences > Nervous system disorders
GRSuncoupling	-0.194644	-0.459952	0.0707733	0.150506	373699/48(373747)	Operative procedures - main OPCS4: K56.1 Transluminal insertion of pulsation balloon into aorta	Health-related outcomes > Hospital inpatient > Summary Operations
GRSuncoupling	0.275103	-0.0996478	0.650692	0.150526	373723/24(373747)	Operative procedures - secondary OPCS4: S43.3 Removal of suture from skin of head or neck	Health-related outcomes > Hospital inpatient > Summary Operations
GRSuncoupling	-0.0408168	-0.0964672	0.0148349	0.150567	372652/1095(373747)	Operative procedures - secondary OPCS4: H44.4 Examination of rectum under anaesthetic	Health-related outcomes > Hospital inpatient > Summary Operations
GRSuncoupling	-0.265808	-0.628522	0.0963372	0.150574	373721/26(373747)	Operative procedures - OPCS4: N29.2 Attention to prosthesis in penis	Health-related outcomes > Hospital inpatient > Summary Operations
GRSuncoupling	0.115239	-0.0418974	0.272407	0.150645	373610/137(373747)	Operative procedures - secondary OPCS4: Z72.1 Shafts of radius and ulna in combination	Health-related outcomes > Hospital inpatient > Summary Operations
GRSuncoupling	0.115239	-0.0418974	0.272407	0.150645	373610/137(373747)	Operative procedures - OPCS4: Z72.1 Shafts of radius and ulna in combination	Health-related outcomes > Hospital inpatient > Summary Operations
GRSuncoupling	0.209392	-0.0760392	0.495052	0.150647	373705/42(373747)	Operative procedures - OPCS4: W28.8 Other specified other internal fixation of bone	Health-related outcomes > Hospital inpatient > Summary Operations
GRSuncoupling	0.0834432	-0.030365	0.197248	0.150701	373486/261(373747)	Operative procedures - main OPCS4: S70.1 Avulsion of nail	Health-related outcomes > Hospital inpatient > Summary Operations
GRSuncoupling	-0.275159	-0.650567	0.100353	0.150834	373723/24(373747)	Operative procedures - OPCS4: V38.4 Primary intertransverse fusion of joint of lumbar spine NEC	Health-related outcomes > Hospital inpatient > Summary Operations
GRSuncoupling	-0.0886754	-0.209638	0.0323305	0.150838	373515/232(373747)	Operative procedures - main OPCS4: Q43.2 Excision of lesion of ovary	Health-related outcomes > Hospital inpatient > Summary Operations
GRSuncoupling	0.143101	-0.0522709	0.338329	0.150968	373658/89(373747)	Operative procedures - secondary OPCS4: B29.2 Reconstruction of breast using local flap of skin NEC	Health-related outcomes > Hospital inpatient > Summary Operations
GRSuncoupling	-0.14767	-0.34922	0.0538721	0.15098	373664/83(373747)	Operative procedures - secondary OPCS4: C82.5 Panretinal laser photocoagulation to lesion of retina	Health-related outcomes > Hospital inpatient > Summary Operations
GRSuncoupling	-0.132284	-0.312878	0.0483145	0.151093	373643/104(373747)	Operative procedures - secondary OPCS4: M13.1 Percutaneous needle biopsy of lesion of kidney	Health-related outcomes > Hospital inpatient > Summary Operations
GRSuncoupling	0.150717	-0.0552335	0.356641	0.151446	373667/80(373747)	Operative procedures - main OPCS4: W06.4 Total excision of sesamoid bone NEC	Health-related outcomes > Hospital inpatient > Summary Operations
GRSuncoupling	-0.0578933	-0.137034	0.0212338	0.151602	373206/541(373747)	Histology of cancer tumour: Mucinous adenocarcinoma	Health-related outcomes > Cancer register
GRSuncoupling	-0.207569	-0.491391	0.0762736	0.151771	373705/42(373747)	Operative procedures - secondary OPCS4: C40.8 Other specified repair of conjunctiva	Health-related outcomes > Hospital inpatient > Summary Operations
GRSuncoupling	-0.0857149	-0.203007	0.0315824	0.152061	373501/246(373747)	Operative procedures - OPCS4: S35.3 Split autograft of skin to head or neck NEC	Health-related outcomes > Hospital inpatient > Summary Operations
GRSuncoupling	0.0445297	-0.0164116	0.105471	0.152099	372834/913(373747)	Date K41 first reported (femoral hernia)	Health-related outcomes > First occurrences > Digestive system disorders
GRSuncoupling	0.0955285	-0.0351874	0.22631	0.152136	373549/198(373747)	Operative procedures - main OPCS4: N28.3 Plication of corpora of penis	Health-related outcomes > Hospital inpatient > Summary Operations
GRSuncoupling	0.0112996	-0.00416587	0.0267651	0.152138	358671/15076(373747)	Date M20 first reported (acquired deformities of fingers and toes)	Health-related outcomes > First occurrences > Musculoskeletal system and connective tissue disorders
GRSuncoupling	-0.145286	-0.344174	0.053587	0.152192	373662/85(373747)	Operative procedures - secondary OPCS4: N32.1 Biopsy of lesion of penis	Health-related outcomes > Hospital inpatient > Summary Operations
GRSuncoupling	-0.283414	-0.67242	0.103987	0.152256	373724/23(373747)	Operative procedures - OPCS3: 916 Toilet of wound	Health-related outcomes > Hospital inpatient > Summary Operations
GRSuncoupling	-0.0787639	-0.186658	0.0290554	0.152333	373453/294(373747)	PCT responsible for patient data: KENSINGTON AND CHELSEA PCT	Health-related outcomes > Hospital inpatient > Summary Administration
GRSuncoupling	-0.0304514	-0.0721683	0.0112661	0.152522	371791/1956(373747)	Operative procedures - secondary OPCS4: Z41.1 Kidney	Health-related outcomes > Hospital inpatient > Summary Operations
GRSuncoupling	-0.0304514	-0.0721683	0.0112661	0.152522	371791/1956(373747)	Operative procedures - OPCS4: Z41.1 Kidney	Health-related outcomes > Hospital inpatient > Summary Operations
GRSuncoupling	0.0374862	-0.0138813	0.0888538	0.152623	372461/1286(373747)	Operative procedures - secondary OPCS4: X33.9 Unspecified other blood transfusion	Health-related outcomes > Hospital inpatient > Summary Operations
GRSuncoupling	0.27942	-0.103084	0.662863	0.152676	373724/23(373747)	Operative procedures - secondary OPCS4: S41.4 Resuture of skin of head or neck	Health-related outcomes > Hospital inpatient > Summary Operations
GRSuncoupling	0.0101254	-0.00375246	0.0240035	0.152718	355052/18695(373747)	Operative procedures - OPCS4: U21.2 Computed tomography NEC	Health-related outcomes > Hospital inpatient > Summary Operations
GRSuncoupling	0.124576	-0.0461851	0.295376	0.152796	373631/116(373747)	Operative procedures - secondary OPCS4: T25.2 Primary repair of incisional hernia using insert of prosthetic material	Health-related outcomes > Hospital inpatient > Summary Operations
GRSuncoupling	0.0200948	-0.00746157	0.047653	0.152935	369225/4522(373747)	Date K60 first reported (fissure and fistula of anal and rectal regions)	Health-related outcomes > First occurrences > Digestive system disorders
GRSuncoupling	-0.0394372	-0.0935571	0.0146822	0.153199	372494/1253(373747)	PCT responsible for patient data: SOUTH STAFFORDSHIRE PCT	Health-related outcomes > Hospital inpatient > Summary Administration
GRSuncoupling	0.196799	-0.0737778	0.466601	0.153343	373701/46(373747)	Operative procedures - OPCS4: P24.8 Other specified repair of vault of vagina	Health-related outcomes > Hospital inpatient > Summary Operations
GRSuncoupling	-0.208909	-0.495801	0.077924	0.153469	373706/41(373747)	Operative procedures - OPCS4: S31.8 Other specified other operations on flap of skin to other site	Health-related outcomes > Hospital inpatient > Summary Operations
GRSuncoupling	-0.0947063	-0.224789	0.0353115	0.153471	373543/204(373747)	Operative procedures - OPCS4: Q41.2 Hydrotubation of fallopian tube	Health-related outcomes > Hospital inpatient > Summary Operations
GRSuncoupling	-0.173854	-0.412762	0.0649485	0.153694	373688/59(373747)	Operative procedures - main OPCS4: T81.2 Biopsy of neuromuscular junction	Health-related outcomes > Hospital inpatient > Summary Operations
GRSuncoupling	0.0414956	-0.0155153	0.0985096	0.153711	372705/1042(373747)	Operative procedures - OPCS4: K58.2 Percutaneous transluminal electrophysiological studies on conducting system of heart	Health-related outcomes > Hospital inpatient > Summary Operations
GRSuncoupling	0.11284	-0.0422007	0.267892	0.153737	373606/141(373747)	Date J67 first reported (hypersensitivity pneumonitis due to organic dust)	Health-related outcomes > First occurrences > Respiratory system disorders
GRSuncoupling	0.0585115	-0.0219005	0.138916	0.153797	373224/523(373747)	Operative procedures - main OPCS4: V48.5 Radiofrequency controlled thermal denervation of spinal facet joint of lumbar vertebra	Health-related outcomes > Hospital inpatient > Summary Operations
GRSuncoupling	-0.0593184	-0.140865	0.0222155	0.153916	373239/508(373747)	Operative procedures - main OPCS4: X48.1 Application of plaster cast	Health-related outcomes > Hospital inpatient > Summary Operations
GRSuncoupling	0.212124	-0.0794	0.503877	0.15397	373707/40(373747)	Operative procedures - OPCS4: X67.2 Preparation for total body irradiation	Health-related outcomes > Hospital inpatient > Summary Operations
GRSuncoupling	0.142636	-0.0535046	0.338709	0.153974	366152/89(366241)	Destinations on discharge from hospital (recoded): Transfer within NHS provider: Orthopaedics	Health-related outcomes > Hospital inpatient > Summary Administration
GRSuncoupling	-0.233282	-0.554129	0.0873647	0.153988	373714/33(373747)	Operative procedures - secondary OPCS4: T39.1 Excision of lesion of posterior peritoneum	Health-related outcomes > Hospital inpatient > Summary Operations
GRSuncoupling	0.203405	-0.076365	0.483021	0.154008	373704/43(373747)	Operative procedures - main OPCS4: F13.9 Unspecified restoration of tooth	Health-related outcomes > Hospital inpatient > Summary Operations
GRSuncoupling	-0.0397819	-0.0944787	0.0149175	0.154012	372609/1138(373747)	Operative procedures - main OPCS4: T21.2 Repair of recurrent inguinal hernia using insert of prosthetic material	Health-related outcomes > Hospital inpatient > Summary Operations
GRSuncoupling	0.192649	-0.0722362	0.457591	0.154057	373699/48(373747)	Operative procedures - secondary OPCS4: L31.2 Arteriography of carotid artery	Health-related outcomes > Hospital inpatient > Summary Operations
GRSuncoupling	0.29829	-0.112476	0.708645	0.154388	373727/20(373747)	Operative procedures - OPCS4: E35.7 Endoscopic vocal cord medialisation	Health-related outcomes > Hospital inpatient > Summary Operations
GRSuncoupling	-0.160789	-0.382127	0.060491	0.154454	373678/69(373747)	Operative procedures - secondary OPCS4: Z70.4 Styloid process of radius	Health-related outcomes > Hospital inpatient > Summary Operations
GRSuncoupling	-0.160789	-0.382127	0.060491	0.154454	373678/69(373747)	Operative procedures - OPCS4: Z70.4 Styloid process of radius	Health-related outcomes > Hospital inpatient > Summary Operations
GRSuncoupling	-0.0996751	-0.23692	0.0374983	0.154497	373565/182(373747)	Operative procedures - OPCS4: W14.4 Rotation diaphyseal osteotomy and internal fixation HFQ	Health-related outcomes > Hospital inpatient > Summary Operations
GRSuncoupling	-0.0695844	-0.165376	0.0261992	0.154498	373378/369(373747)	Operative procedures - OPCS4: X38.6 Subcutaneous injection for local action NEC	Health-related outcomes > Hospital inpatient > Summary Operations
GRSuncoupling	0.0556079	-0.0209544	0.132148	0.154503	373149/598(373747)	Operative procedures - main OPCS4: X72.9 Unspecified delivery of chemotherapy for neoplasm	Health-related outcomes > Hospital inpatient > Summary Operations
GRSuncoupling	-0.0376105	-0.0893866	0.0141644	0.154517	372481/1266(373747)	Operative procedures - OPCS4: C82.2 Cryotherapy to lesion of retina	Health-related outcomes > Hospital inpatient > Summary Operations
GRSuncoupling	0.0362403	-0.0136585	0.0861392	0.154595	372382/1365(373747)	Date L92 first reported (granulomatous disorders of skin and subcutaneous tissue)	Health-related outcomes > First occurrences > Skin and subcutaneous tissue disorders
GRSuncoupling	0.247872	-0.0934997	0.58933	0.154697	373718/29(373747)	Operative procedures - main OPCS4: V19.8 Other specified other operations on mandible	Health-related outcomes > Hospital inpatient > Summary Operations
GRSuncoupling	-0.284197	-0.676289	0.106864	0.15483	373725/22(373747)	Operative procedures - secondary OPCS4: M56.3 Endoscopic injection of inert substance into outlet of female bladder	Health-related outcomes > Hospital inpatient > Summary Operations
GRSuncoupling	0.0886652	-0.0335131	0.210853	0.154933	373520/227(373747)	Operative procedures - OPCS4: W83.5 Endoscopic articular thermal chondroplasty	Health-related outcomes > Hospital inpatient > Summary Operations
GRSuncoupling	0.164917	-0.0622006	0.392405	0.155	373681/66(373747)	Operative procedures - main OPCS4: T70.3 ustment to muscle origin of tendon	Health-related outcomes > Hospital inpatient > Summary Operations
GRSuncoupling	-0.0144515	-0.0343726	0.00546842	0.155061	364815/8932(373747)	Operative procedures - OPCS4: Q22.1 Bilateral salpingoophorectomy	Health-related outcomes > Hospital inpatient > Summary Operations
GRSuncoupling	0.125038	-0.0472903	0.297428	0.155063	373633/114(373747)	Operative procedures - OPCS4: S55.1 Debridement of burnt skin NEC	Health-related outcomes > Hospital inpatient > Summary Operations
GRSuncoupling	0.0283634	-0.010752	0.0674799	0.15526	371512/2235(373747)	Date F40 first reported (phobic anxiety disorders)	Health-related outcomes > First occurrences > Mental and behavioural disorders
GRSuncoupling	-0.118265	-0.281482	0.0449105	0.155499	373620/127(373747)	Operative procedures - main OPCS4: F20.2 Excision of lesion of gingiva	Health-related outcomes > Hospital inpatient > Summary Operations
GRSuncoupling	0.114763	-0.0436199	0.273123	0.155523	373612/135(373747)	Operative procedures - OPCS4: X39.1 Oral administration of therapeutic substance	Health-related outcomes > Hospital inpatient > Summary Operations
GRSuncoupling	0.0893022	-0.0339099	0.212572	0.155536	373524/223(373747)	Operative procedures - main OPCS4: K59.4 Renewal of cardioverter defibrillator	Health-related outcomes > Hospital inpatient > Summary Operations
GRSuncoupling	-0.0893241	-0.21261	0.0339329	0.15554	373524/223(373747)	Operative procedures - main OPCS4: B14.4 Partial parathyroidectomy NEC	Health-related outcomes > Hospital inpatient > Summary Operations
GRSuncoupling	0.0211614	-0.00805457	0.0503796	0.155726	369716/4031(373747)	Date N23 first reported (unspecified renal colic)	Health-related outcomes > First occurrences > Genitourinary system disorders
GRSuncoupling	0.102953	-0.0391723	0.245203	0.155803	366086/172(366258)	Destinations on discharge from hospital (recoded): Transfer within NHS provider: Geriatrics	Health-related outcomes > Hospital inpatient > Summary Administration
GRSuncoupling	-0.256425	-0.610307	0.0980953	0.155846	373720/27(373747)	Operative procedures - secondary OPCS4: S38.8 Other specified graft of mucosa	Health-related outcomes > Hospital inpatient > Summary Operations
GRSuncoupling	-0.256425	-0.610307	0.0980953	0.155846	373720/27(373747)	Operative procedures - OPCS4: S38.8 Other specified graft of mucosa	Health-related outcomes > Hospital inpatient > Summary Operations
GRSuncoupling	0.0547423	-0.0208716	0.130374	0.155954	373153/594(373747)	Operative procedures - main OPCS4: M76.3 Optical urethrotomy	Health-related outcomes > Hospital inpatient > Summary Operations
GRSuncoupling	0.298342	-0.113549	0.711161	0.156067	373727/20(373747)	Operative procedures - OPCS4: N20.8 Other specified other operations on spermatic cord	Health-related outcomes > Hospital inpatient > Summary Operations
GRSuncoupling	0.0479972	-0.018336	0.114334	0.156143	372975/772(373747)	Date H05 first reported (disorders of orbit)	Health-related outcomes > First occurrences > Eye and adnexa disorders
GRSuncoupling	0.111702	-0.0426923	0.266112	0.156205	373605/142(373747)	Operative procedures - OPCS4: W08.9 Unspecified other excision of bone	Health-related outcomes > Hospital inpatient > Summary Operations
GRSuncoupling	-0.021861	-0.052092	0.00836629	0.156363	369974/3773(373747)	Operative procedures - OPCS4: T85.2 Block dissection of axillary lymph nodes	Health-related outcomes > Hospital inpatient > Summary Operations
GRSuncoupling	0.0937672	-0.035987	0.223544	0.156699	373546/201(373747)	Operative procedures - main OPCS4: M27.2 Ureteroscopic fragmentation of calculus of ureter NEC	Health-related outcomes > Hospital inpatient > Summary Operations
GRSuncoupling	0.0988663	-0.0380249	0.23572	0.156849	373566/181(373747)	Operative procedures - main OPCS4: U08.2 Ultrasound of abdomen	Health-related outcomes > Hospital inpatient > Summary Operations
GRSuncoupling	0.119614	-0.0460193	0.285205	0.156882	373624/123(373747)	Operative procedures - main OPCS4: M49.5 Injection of therapeutic substance into bladder wall	Health-related outcomes > Hospital inpatient > Summary Operations
GRSuncoupling	-0.278794	-0.664656	0.107273	0.156927	373724/23(373747)	Operative procedures - main OPCS3: 587.5 Cystoscopic operation on ureter : pyelography	Health-related outcomes > Hospital inpatient > Summary Operations
GRSuncoupling	-0.0260279	-0.0620749	0.0100194	0.157005	371109/2638(373747)	Date B27 first reported (infectious mononucleosis)	Health-related outcomes > First occurrences > Certain infectious and parasitic diseases
GRSuncoupling	0.0262039	-0.0101001	0.0625098	0.157165	355815/2601(358416)	Treatment speciality of consultant (recoded): Infectious diseases	Health-related outcomes > Hospital inpatient > Summary Administration
GRSuncoupling	-0.276751	-0.660327	0.106675	0.157338	373724/23(373747)	Operative procedures - main OPCS4: G15.8 Other specified other therapeutic fibreoptic endoscopic operations on oesophagus	Health-related outcomes > Hospital inpatient > Summary Operations
GRSuncoupling	0.0872068	-0.0337121	0.208127	0.157496	373515/232(373747)	Operative procedures - OPCS4: V41.1 Posterior attachment of correctional instrument to spine	Health-related outcomes > Hospital inpatient > Summary Operations
GRSuncoupling	-0.0902021	-0.215347	0.0349684	0.157782	373531/216(373747)	Operative procedures - secondary OPCS4: Z91.1 Cephalic vein	Health-related outcomes > Hospital inpatient > Summary Operations
GRSuncoupling	-0.0902021	-0.215347	0.0349684	0.157782	373531/216(373747)	Operative procedures - OPCS4: Z91.1 Cephalic vein	Health-related outcomes > Hospital inpatient > Summary Operations
GRSuncoupling	-0.271048	-0.647483	0.104945	0.157834	373723/24(373747)	Operative procedures - main OPCS4: W35.4 Therapeutic drilling of bone NEC	Health-related outcomes > Hospital inpatient > Summary Operations
GRSuncoupling	0.178784	-0.0693107	0.426926	0.157868	373692/55(373747)	Operative procedures - OPCS4: G38.7 Removal of gastric band	Health-related outcomes > Hospital inpatient > Summary Operations
GRSuncoupling	0.0644257	-0.0249911	0.153834	0.157873	373324/423(373747)	Operative procedures - secondary OPCS4: Z59.8 Specified muscle of foot NEC	Health-related outcomes > Hospital inpatient > Summary Operations
GRSuncoupling	0.0644257	-0.0249911	0.153834	0.157873	373324/423(373747)	Operative procedures - OPCS4: Z59.8 Specified muscle of foot NEC	Health-related outcomes > Hospital inpatient > Summary Operations
GRSuncoupling	0.282708	-0.109667	0.675094	0.157946	373725/22(373747)	Operative procedures - OPCS4: G53.8 Other specified other open operations on duodenum	Health-related outcomes > Hospital inpatient > Summary Operations
GRSuncoupling	0.0873587	-0.0339756	0.208749	0.15829	373517/230(373747)	Operative procedures - OPCS4: K59.4 Renewal of cardioverter defibrillator	Health-related outcomes > Hospital inpatient > Summary Operations
GRSuncoupling	0.0707258	-0.0274866	0.169108	0.158446	365932/358(366290)	Destinations on discharge from hospital (recoded): Transfer within NHS provider: General ward, young physically disabled, A&E	Health-related outcomes > Hospital inpatient > Summary Administration
GRSuncoupling	-0.104427	-0.249565	0.0407565	0.158547	373586/161(373747)	Date O92 first reported (other disorders of breast and lactation associated with childbirth)	Health-related outcomes > First occurrences > Pregnancy, childbirth and the puerperium
GRSuncoupling	0.128416	-0.0501587	0.306992	0.158698	373641/106(373747)	Operative procedures - OPCS4: G78.4 Closure of perforation of ileum	Health-related outcomes > Hospital inpatient > Summary Operations
GRSuncoupling	-0.11697	-0.279697	0.0458263	0.158972	373619/128(373747)	Operative procedures - OPCS4: K57.4 Percutaneous transluminal ablation of accessory pathway	Health-related outcomes > Hospital inpatient > Summary Operations
GRSuncoupling	-0.0294386	-0.0704233	0.0115473	0.159182	371722/2025(373747)	Operative procedures - main OPCS4: E08.1 Polypectomy of internal nose	Health-related outcomes > Hospital inpatient > Summary Operations
GRSuncoupling	-0.0254635	-0.0609153	0.00998876	0.159188	370718/3029(373747)	Date O68 first reported (labour and delivery complicated by foetal stress [distress])	Health-related outcomes > First occurrences > Pregnancy, childbirth and the puerperium
GRSuncoupling	0.160466	-0.0625533	0.384641	0.159562	373679/68(373747)	Type of cancer: ICD10: D06.7 Other parts of cervix	Health-related outcomes > Cancer register
GRSuncoupling	0.143001	-0.0563208	0.342284	0.15963	373662/85(373747)	Operative procedures - OPCS4: T12.1 Drainage of lesion of pleura NEC	Health-related outcomes > Hospital inpatient > Summary Operations
GRSuncoupling	0.00878641	-0.00347083	0.0210439	0.160032	347601/24762(372363)	Main speciality of consultant (recoded): Accident and emergency (A&E)	Health-related outcomes > Hospital inpatient > Summary Administration
GRSuncoupling	-0.0391712	-0.0938493	0.0155074	0.160283	372612/1135(373747)	Operative procedures - OPCS4: F24.1 Biopsy of lesion of tongue	Health-related outcomes > Hospital inpatient > Summary Operations
GRSuncoupling	0.0828173	-0.0328253	0.198442	0.160395	373495/252(373747)	Operative procedures - OPCS4: J41.1 Endoscopic retrograde extraction of calculus from bile duct	Health-related outcomes > Hospital inpatient > Summary Operations
GRSuncoupling	-0.0381836	-0.0915294	0.0151532	0.16061	372553/1194(373747)	Operative procedures - OPCS4: T36.1 Omentectomy	Health-related outcomes > Hospital inpatient > Summary Operations
GRSuncoupling	0.16556	-0.0657808	0.396885	0.16069	373684/63(373747)	Operative procedures - main OPCS4: T67.5 Primary repair of tendon using graft	Health-related outcomes > Hospital inpatient > Summary Operations
GRSuncoupling	-0.0906161	-0.217246	0.0360179	0.160757	373536/211(373747)	Operative procedures - main OPCS4: H01.1 Emergency excision of abnormal appendix and drainage HFQ	Health-related outcomes > Hospital inpatient > Summary Operations
GRSuncoupling	-0.0753433	-0.180705	0.0299884	0.160986	373442/305(373747)	Operative procedures - main OPCS4: W20.2 Primary open reduction of fracture of long bone and extramedullary fixation using cerclage	Health-related outcomes > Hospital inpatient > Summary Operations
GRSuncoupling	0.0848262	-0.0337841	0.20343	0.160989	373507/240(373747)	Operative procedures - secondary OPCS4: H56.8 Other specified other operations on anus	Health-related outcomes > Hospital inpatient > Summary Operations
GRSuncoupling	0.223436	-0.0896129	0.535753	0.161283	373713/34(373747)	Operative procedures - secondary OPCS4: Q02.9 Unspecified destruction of lesion of cervix uteri	Health-related outcomes > Hospital inpatient > Summary Operations
GRSuncoupling	0.0326642	-0.0130482	0.0783939	0.161428	372053/1694(373747)	Operative procedures - secondary OPCS4: Y84.8 Other specified other anaesthetic	Health-related outcomes > Hospital inpatient > Summary Operations
GRSuncoupling	0.0326642	-0.0130482	0.0783939	0.161428	372053/1694(373747)	Operative procedures - OPCS4: Y84.8 Other specified other anaesthetic	Health-related outcomes > Hospital inpatient > Summary Operations
GRSuncoupling	0.19526	-0.0784627	0.468554	0.161735	373702/45(373747)	Operative procedures - OPCS4: E92.4 Blood gas analysis	Health-related outcomes > Hospital inpatient > Summary Operations
GRSuncoupling	-0.0964046	-0.231489	0.0386098	0.161772	373561/186(373747)	Operative procedures - secondary OPCS4: Z15.3 Lower inner quadrant of breast	Health-related outcomes > Hospital inpatient > Summary Operations
GRSuncoupling	-0.0964046	-0.231489	0.0386098	0.161772	373561/186(373747)	Operative procedures - OPCS4: Z15.3 Lower inner quadrant of breast	Health-related outcomes > Hospital inpatient > Summary Operations
GRSuncoupling	0.25835	-0.103277	0.620734	0.161827	373721/26(373747)	Operative procedures - secondary OPCS4: T14.8 Other specified other operations on pleura	Health-related outcomes > Hospital inpatient > Summary Operations
GRSuncoupling	0.0796951	-0.0320235	0.191394	0.162027	373476/271(373747)	Date L93 first reported (lupus erythematosus)	Health-related outcomes > First occurrences > Skin and subcutaneous tissue disorders
GRSuncoupling	-0.161513	-0.387871	0.064992	0.162088	373681/66(373747)	Operative procedures - secondary OPCS4: Y46.1 Trans-sphenoidal open approach to contents of cranium	Health-related outcomes > Hospital inpatient > Summary Operations
GRSuncoupling	-0.161513	-0.387871	0.064992	0.162088	373681/66(373747)	Operative procedures - OPCS4: Y46.1 Trans-sphenoidal open approach to contents of cranium	Health-related outcomes > Hospital inpatient > Summary Operations
GRSuncoupling	0.08207	-0.0329938	0.197151	0.162153	373491/256(373747)	Operative procedures - main OPCS4: W86.8 Other specified therapeutic endoscopic operations on cavity of other joint	Health-related outcomes > Hospital inpatient > Summary Operations
GRSuncoupling	-0.0954982	-0.229399	0.0384189	0.16218	373558/189(373747)	Date H70 first reported (mastoiditis and related conditions)	Health-related outcomes > First occurrences > Ear and mastoid process disorders
GRSuncoupling	0.079971	-0.0321643	0.192128	0.162215	373478/269(373747)	Operative procedures - OPCS4: M27.5 Ureteroscopic removal of ureteric stent	Health-related outcomes > Hospital inpatient > Summary Operations
GRSuncoupling	0.127897	-0.0514709	0.307289	0.162273	373642/105(373747)	Histology of cancer tumour: Chronic myeloid leukemia, NOS	Health-related outcomes > Cancer register
GRSuncoupling	0.191517	-0.0770387	0.460229	0.162305	373700/47(373747)	Operative procedures - secondary OPCS4: W74.9 Unspecified other reconstruction of ligament	Health-related outcomes > Hospital inpatient > Summary Operations
GRSuncoupling	0.171638	-0.0684945	0.413118	0.162316	373687/60(373747)	Operative procedures - OPCS4: R21.9 Unspecified forceps cephalic delivery	Health-related outcomes > Hospital inpatient > Summary Operations
GRSuncoupling	-0.154368	-0.371062	0.0623808	0.162682	373675/72(373747)	Operative procedures - OPCS4: T52.3 Plantar fasciectomy	Health-related outcomes > Hospital inpatient > Summary Operations
GRSuncoupling	-0.0381687	-0.0917758	0.0154383	0.162857	372568/1179(373747)	Date G99 first reported (other disorders of nervous system in diseases classified elsewhere)	Health-related outcomes > First occurrences > Nervous system disorders
GRSuncoupling	-0.204823	-0.492669	0.0827815	0.162916	373706/41(373747)	Histology of cancer tumour: Meningothelial meningioma	Health-related outcomes > Cancer register
GRSuncoupling	0.0791835	-0.0320167	0.190439	0.162918	373473/274(373747)	Operative procedures - main OPCS4: M81.4 Dilation of meatus of urethra	Health-related outcomes > Hospital inpatient > Summary Operations
GRSuncoupling	0.140382	-0.0568905	0.337649	0.163077	373660/87(373747)	Operative procedures - main OPCS4: G44.2 Fibreoptic endoscopic removal of foreign body from upper gastrointestinal tract	Health-related outcomes > Hospital inpatient > Summary Operations
GRSuncoupling	0.0925903	-0.0375614	0.222725	0.163188	373547/200(373747)	Operative procedures - OPCS4: X11.2 Amputation of phalanx of toe	Health-related outcomes > Hospital inpatient > Summary Operations
GRSuncoupling	-0.0209308	-0.0503611	0.00849304	0.163275	369168/4579(373747)	PCT responsible for patient data: NORTH SOMERSET PCT	Health-related outcomes > Hospital inpatient > Summary Administration
GRSuncoupling	0.0830397	-0.0337353	0.199829	0.163417	373499/248(373747)	Operative procedures - OPCS4: S45.6 Removal of foreign body from skin NEC	Health-related outcomes > Hospital inpatient > Summary Operations
GRSuncoupling	0.272319	-0.110833	0.655584	0.163636	373724/23(373747)	Operative procedures - secondary OPCS4: S47.8 Other specified opening of skin	Health-related outcomes > Hospital inpatient > Summary Operations
GRSuncoupling	-0.220404	-0.53048	0.0900483	0.163798	373712/35(373747)	Operative procedures - main OPCS4: A01.3 Partial lobectomy of brain	Health-related outcomes > Hospital inpatient > Summary Operations
GRSuncoupling	-0.168688	-0.406167	0.0688038	0.163856	373687/60(373747)	Date B82 first reported (unspecified intestinal parasitism)	Health-related outcomes > First occurrences > Certain infectious and parasitic diseases
GRSuncoupling	0.143504	-0.0585	0.345573	0.163876	373664/83(373747)	Operative procedures - OPCS4: W65.3 Primary open reduction of fracture dislocation of joint NEC	Health-related outcomes > Hospital inpatient > Summary Operations
GRSuncoupling	0.0521964	-0.0213132	0.12571	0.16402	373120/627(373747)	Date M11 first reported (other crystal arthropathies)	Health-related outcomes > First occurrences > Musculoskeletal system and connective tissue disorders
GRSuncoupling	-0.163068	-0.392724	0.0667242	0.164091	373683/64(373747)	Operative procedures - secondary OPCS4: Z41.2 Ureteric orifice	Health-related outcomes > Hospital inpatient > Summary Operations
GRSuncoupling	-0.163068	-0.392724	0.0667242	0.164091	373683/64(373747)	Operative procedures - OPCS4: Z41.2 Ureteric orifice	Health-related outcomes > Hospital inpatient > Summary Operations
GRSuncoupling	0.14411	-0.0588833	0.347133	0.164117	373665/82(373747)	Operative procedures - secondary OPCS4: G78.4 Closure of perforation of ileum	Health-related outcomes > Hospital inpatient > Summary Operations
GRSuncoupling	-0.214417	-0.516637	0.0877035	0.164286	373710/37(373747)	Histology of cancer tumour: Spindle cell melanoma, NOS	Health-related outcomes > Cancer register
GRSuncoupling	-0.233744	-0.563549	0.0959796	0.164732	373716/31(373747)	Operative procedures - secondary OPCS4: J02.3 Resection of segment of liver	Health-related outcomes > Hospital inpatient > Summary Operations
GRSuncoupling	0.238279	-0.0977585	0.574782	0.164833	373717/30(373747)	Type of cancer: ICD10: C05.1 Soft palate	Health-related outcomes > Cancer register
GRSuncoupling	-0.168054	-0.405147	0.0691606	0.164862	373687/60(373747)	Operative procedures - main OPCS4: J01.1 Orthotopic transplantation of liver NEC	Health-related outcomes > Hospital inpatient > Summary Operations
GRSuncoupling	-0.168054	-0.405147	0.0691606	0.164862	373687/60(373747)	Operative procedures - OPCS4: J01.1 Orthotopic transplantation of liver NEC	Health-related outcomes > Hospital inpatient > Summary Operations
GRSuncoupling	0.0770142	-0.0316793	0.185708	0.164913	373460/287(373747)	Operative procedures - main OPCS4: W82.1 Endoscopic total excision of semilunar cartilage	Health-related outcomes > Hospital inpatient > Summary Operations
GRSuncoupling	0.230202	-0.0947503	0.555145	0.164933	373715/32(373747)	Histology of cancer tumour: Carcinoma, undifferentiated type	Health-related outcomes > Cancer register
GRSuncoupling	0.226584	-0.093424	0.546201	0.164965	373714/33(373747)	Operative procedures - secondary OPCS4: G44.1 Fibreoptic endoscopic insertion of prosthesis into upper gastrointestinal tract	Health-related outcomes > Hospital inpatient > Summary Operations
GRSuncoupling	0.100227	-0.0412325	0.241718	0.164971	373578/169(373747)	Operative procedures - secondary OPCS4: C55.3 Drainage of subretinal fluid through sclera	Health-related outcomes > Hospital inpatient > Summary Operations
GRSuncoupling	-0.208874	-0.503949	0.0858814	0.16505	373708/39(373747)	Operative procedures - secondary OPCS4: C57.3 Graft to sclera	Health-related outcomes > Hospital inpatient > Summary Operations
GRSuncoupling	0.259181	-0.105784	0.626505	0.165152	373721/26(373747)	Operative procedures - secondary OPCS4: R22.9 Unspecified vacuum delivery	Health-related outcomes > Hospital inpatient > Summary Operations
GRSuncoupling	0.100815	-0.0416358	0.24328	0.165428	373580/167(373747)	Operative procedures - OPCS4: X65.5 Oral delivery of radiotherapy for thyroid ablation	Health-related outcomes > Hospital inpatient > Summary Operations
GRSuncoupling	0.135449	-0.0561479	0.326735	0.165521	373652/95(373747)	Operative procedures - main OPCS3: 893.2 Ligation or division of vein, not elsewhere classified : multiple ligatures	Health-related outcomes > Hospital inpatient > Summary Operations
GRSuncoupling	0.0537694	-0.0222555	0.129806	0.165713	373160/587(373747)	Operative procedures - main OPCS4: W85.8 Other specified therapeutic endoscopic operations on cavity of knee joint	Health-related outcomes > Hospital inpatient > Summary Operations
GRSuncoupling	-0.0183275	-0.0442596	0.00760447	0.165986	368588/5159(373747)	Operative procedures - secondary OPCS4: Y53.9 Unspecified approach to organ under image control	Health-related outcomes > Hospital inpatient > Summary Operations
GRSuncoupling	-0.0183275	-0.0442596	0.00760447	0.165986	368588/5159(373747)	Operative procedures - OPCS4: Y53.9 Unspecified approach to organ under image control	Health-related outcomes > Hospital inpatient > Summary Operations
GRSuncoupling	-0.136134	-0.328847	0.0565506	0.16616	373656/91(373747)	Operative procedures - OPCS4: T45.2 Image controlled percutaneous drainage of pelvic abscess	Health-related outcomes > Hospital inpatient > Summary Operations
GRSuncoupling	0.0817328	-0.0339813	0.197414	0.166173	373494/253(373747)	Operative procedures - main OPCS4: C25.4 Dacryocystorhinostomy NEC	Health-related outcomes > Hospital inpatient > Summary Operations
GRSuncoupling	0.0235965	-0.00981131	0.0570038	0.166239	370669/3078(373747)	Operative procedures - secondary OPCS4: C90.1 Topical anaesthetic	Health-related outcomes > Hospital inpatient > Summary Operations
GRSuncoupling	-0.259291	-0.626553	0.107742	0.166313	373722/25(373747)	Operative procedures - secondary OPCS4: J74.1 Endoscopic ultrasound examination of pancreas and biopsy of lesion of pancreas	Health-related outcomes > Hospital inpatient > Summary Operations
GRSuncoupling	-0.134703	-0.325596	0.0559005	0.166337	373654/93(373747)	Operative procedures - OPCS4: X67.4 Preparation for simple radiotherapy with imaging and dosimetry	Health-related outcomes > Hospital inpatient > Summary Operations
GRSuncoupling	0.0494844	-0.0205964	0.119579	0.166412	373055/692(373747)	Operative procedures - OPCS4: M76.3 Optical urethrotomy	Health-related outcomes > Hospital inpatient > Summary Operations
GRSuncoupling	-0.105597	-0.255141	0.0439904	0.166421	373596/151(373747)	Operative procedures - OPCS4: H04.1 Panproctocolectomy and ileostomy	Health-related outcomes > Hospital inpatient > Summary Operations
GRSuncoupling	-0.222673	-0.537903	0.0928706	0.166442	373713/34(373747)	Operative procedures - OPCS4: V08.2 Open reduction of fracture of maxilla NEC	Health-related outcomes > Hospital inpatient > Summary Operations
GRSuncoupling	-0.0911541	-0.220325	0.0380123	0.166618	373544/203(373747)	Operative procedures - main OPCS4: H56.1 Biopsy of lesion of anus	Health-related outcomes > Hospital inpatient > Summary Operations
GRSuncoupling	-0.02961	-0.0715935	0.0123753	0.166878	371804/1943(373747)	Date H68 first reported (eustachian salpingitis and obstruction)	Health-related outcomes > First occurrences > Ear and mastoid process disorders
GRSuncoupling	-0.26406	-0.63846	0.110704	0.167039	373723/24(373747)	Operative procedures - main OPCS4: A54.8 Other specified therapeutic spinal puncture	Health-related outcomes > Hospital inpatient > Summary Operations
GRSuncoupling	0.100001	-0.0418269	0.241988	0.167209	373577/170(373747)	Date O12 first reported (gestational [pregnancy-induced] oedema and proteinuria without hypertension)	Health-related outcomes > First occurrences > Pregnancy, childbirth and the puerperium
GRSuncoupling	0.0960229	-0.0403567	0.23233	0.167481	373563/184(373747)	Operative procedures - main OPCS4: S09.1 Laser destruction of lesion of skin of head or neck	Health-related outcomes > Hospital inpatient > Summary Operations
GRSuncoupling	-0.115332	-0.279095	0.0484501	0.167504	373621/126(373747)	Type of cancer: ICD10: C16.9 Stomach, unspecified	Health-related outcomes > Cancer register
GRSuncoupling	0.248612	-0.104359	0.601894	0.167516	373720/27(373747)	Operative procedures - secondary OPCS4: U13.4 Plain x-ray of joint	Health-related outcomes > Hospital inpatient > Summary Operations
GRSuncoupling	0.038354	-0.0161407	0.0928506	0.16776	372605/1142(373747)	Date G95 first reported (other diseases of spinal cord)	Health-related outcomes > First occurrences > Nervous system disorders
GRSuncoupling	-0.175092	-0.423972	0.0740227	0.168147	373692/55(373747)	Operative procedures - secondary OPCS4: Y48.9 Unspecified approach to spine through back	Health-related outcomes > Hospital inpatient > Summary Operations
GRSuncoupling	-0.175092	-0.423972	0.0740227	0.168147	373692/55(373747)	Operative procedures - OPCS4: Y48.9 Unspecified approach to spine through back	Health-related outcomes > Hospital inpatient > Summary Operations
GRSuncoupling	-0.102371	-0.248121	0.0432733	0.168446	373585/162(373747)	Operative procedures - secondary OPCS4: T91.2 Scanning of sentinel lymph node	Health-related outcomes > Hospital inpatient > Summary Operations
GRSuncoupling	0.218457	-0.0924029	0.529501	0.168465	373712/35(373747)	Type of cancer: ICD10: C84.5 Other and unspecified T-cell lymphomas	Health-related outcomes > Cancer register
GRSuncoupling	0.239231	-0.10168	0.579717	0.168712	373718/29(373747)	Operative procedures - secondary OPCS4: Y02.8 Other specified placement of prosthesis in organ NOC	Health-related outcomes > Hospital inpatient > Summary Operations
GRSuncoupling	0.239231	-0.10168	0.579717	0.168712	373718/29(373747)	Operative procedures - OPCS4: Y02.8 Other specified placement of prosthesis in organ NOC	Health-related outcomes > Hospital inpatient > Summary Operations
GRSuncoupling	0.137384	-0.0583537	0.333077	0.168861	373659/88(373747)	Type of cancer: ICD9: 1736 Other malignant neoplasm of skin of upper limb, including shoulder	Health-related outcomes > Cancer register
GRSuncoupling	-0.066721	-0.161779	0.0283471	0.168936	373372/375(373747)	Operative procedures - OPCS4: W30.3 Removal of external fixation from bone NEC	Health-related outcomes > Hospital inpatient > Summary Operations
GRSuncoupling	-0.0309085	-0.0749481	0.0131296	0.168942	371979/1768(373747)	Operative procedures - secondary OPCS4: T43.9 Unspecified diagnostic endoscopic examination of peritoneum	Health-related outcomes > Hospital inpatient > Summary Operations
GRSuncoupling	-0.141365	-0.342782	0.0600741	0.168955	373663/84(373747)	"Date O10 first reported (pre-existing hypertension complicating pregnancy, childbirth and the puerperium)"	Health-related outcomes > First occurrences > Pregnancy, childbirth and the puerperium
GRSuncoupling	0.0747665	-0.0317678	0.181318	0.169	373449/298(373747)	Operative procedures - OPCS4: G16.1 Diagnostic fibreoptic endoscopic examination of oesophagus and biopsy of lesion of oesophagus	Health-related outcomes > Hospital inpatient > Summary Operations
GRSuncoupling	0.135964	-0.0579943	0.329667	0.169163	373657/90(373747)	Operative procedures - OPCS4: U11.3 Vascular ultrasound NEC	Health-related outcomes > Hospital inpatient > Summary Operations
GRSuncoupling	-0.209225	-0.5076	0.0890274	0.16923	373709/38(373747)	Operative procedures - OPCS4: V37.2 Posterior fusion of joint of cervical spine NEC	Health-related outcomes > Hospital inpatient > Summary Operations
GRSuncoupling	0.24349	-0.103654	0.590885	0.169332	373719/28(373747)	Type of cancer: ICD10: C30.0 Nasal cavity	Health-related outcomes > Cancer register
GRSuncoupling	0.228577	-0.0974771	0.554889	0.169522	373715/32(373747)	Operative procedures - OPCS4: X60.3 Rehabilitation assessment by unidisciplinary non-specialised team	Health-related outcomes > Hospital inpatient > Summary Operations
GRSuncoupling	0.256131	-0.109599	0.621541	0.16962	373722/25(373747)	Operative procedures - main OPCS4: W44.3 Revision of total prosthetic replacement of joint not using cement NEC	Health-related outcomes > Hospital inpatient > Summary Operations
GRSuncoupling	0.114007	-0.0486777	0.27672	0.169624	373619/128(373747)	Operative procedures - OPCS4: D03.4 Meatoplasty of external ear	Health-related outcomes > Hospital inpatient > Summary Operations
GRSuncoupling	-0.110873	-0.269171	0.0474495	0.16985	373612/135(373747)	Operative procedures - secondary OPCS4: Z35.3 Anterior communicating artery	Health-related outcomes > Hospital inpatient > Summary Operations
GRSuncoupling	-0.110873	-0.269171	0.0474495	0.16985	373612/135(373747)	Operative procedures - OPCS4: Z35.3 Anterior communicating artery	Health-related outcomes > Hospital inpatient > Summary Operations
GRSuncoupling	0.00868075	-0.00371389	0.0210758	0.169854	349379/24368(373747)	Date M77 first reported (other enthesopathies)	Health-related outcomes > First occurrences > Musculoskeletal system and connective tissue disorders
GRSuncoupling	0.233956	-0.100405	0.568453	0.17027	373717/30(373747)	Operative procedures - OPCS4: L71.6 Percutaneous transluminal thrombolysis of artery	Health-related outcomes > Hospital inpatient > Summary Operations
GRSuncoupling	0.140308	-0.0603167	0.340816	0.17035	373663/84(373747)	Operative procedures - secondary OPCS4: Q55.1 Examination of female genital tract under anaesthetic and Papanicolau smear	Health-related outcomes > Hospital inpatient > Summary Operations
GRSuncoupling	0.227228	-0.097602	0.552093	0.170369	373715/32(373747)	Operative procedures - OPCS4: S57.2 Removal of slough from skin NEC	Health-related outcomes > Hospital inpatient > Summary Operations
GRSuncoupling	0.280583	-0.120644	0.681882	0.170454	373726/21(373747)	Operative procedures - OPCS4: L94.7 Percutaneous transluminal balloon angioplasty of vein NEC	Health-related outcomes > Hospital inpatient > Summary Operations
GRSuncoupling	0.0174925	-0.0075222	0.0425078	0.170509	366894/5533(372427)	Methods of discharge from hospital (recoded): Patient death	Health-related outcomes > Hospital inpatient > Summary Administration
GRSuncoupling	-0.136273	-0.331212	0.0585679	0.170544	373658/89(373747)	Operative procedures - secondary OPCS4: T86.6 Sampling of para-aortic lymph nodes	Health-related outcomes > Hospital inpatient > Summary Operations
GRSuncoupling	0.0189936	-0.00817232	0.04616	0.170582	369101/4646(373747)	Operative procedures - OPCS4: O29.1 Subacromial decompression	Health-related outcomes > Hospital inpatient > Summary Operations
GRSuncoupling	-0.243027	-0.590693	0.104518	0.170592	373719/28(373747)	Operative procedures - secondary OPCS4: M02.5 Nephrectomy NEC	Health-related outcomes > Hospital inpatient > Summary Operations
GRSuncoupling	0.177796	-0.0766627	0.432013	0.170644	373695/52(373747)	Operative procedures - OPCS4: W59.8 Other specified fusion of joint of toe	Health-related outcomes > Hospital inpatient > Summary Operations
GRSuncoupling	0.151111	-0.0650982	0.367257	0.170667	373675/72(373747)	Operative procedures - OPCS4: C13.3 Blepharoplasty of lower eyelid	Health-related outcomes > Hospital inpatient > Summary Operations
GRSuncoupling	-0.164684	-0.400341	0.070934	0.170737	373686/61(373747)	Operative procedures - secondary OPCS4: Y25.3 Removal of retained suture from organ NOC	Health-related outcomes > Hospital inpatient > Summary Operations
GRSuncoupling	-0.164684	-0.400341	0.070934	0.170737	373686/61(373747)	Operative procedures - OPCS4: Y25.3 Removal of retained suture from organ NOC	Health-related outcomes > Hospital inpatient > Summary Operations
GRSuncoupling	0.0389572	-0.0167901	0.0947142	0.170827	372652/1095(373747)	Operative procedures - main OPCS4: U33.1 Polysomnography	Health-related outcomes > Hospital inpatient > Summary Operations
GRSuncoupling	0.0824424	-0.0355423	0.200458	0.170881	373504/243(373747)	Operative procedures - main OPCS4: N11.2 Plication of hydrocele sac	Health-related outcomes > Hospital inpatient > Summary Operations
GRSuncoupling	-0.0551217	-0.134026	0.0237846	0.170933	373203/544(373747)	Date B54 first reported (unspecified malaria)	Health-related outcomes > First occurrences > Certain infectious and parasitic diseases
GRSuncoupling	-0.140112	-0.340722	0.0604414	0.170969	373663/84(373747)	Operative procedures - main OPCS4: J10.1 Percutaneous transluminal embolisation of hepatic artery	Health-related outcomes > Hospital inpatient > Summary Operations
GRSuncoupling	-0.0373374	-0.0907976	0.0161255	0.171045	372555/1192(373747)	Operative procedures - OPCS4: T21.2 Repair of recurrent inguinal hernia using insert of prosthetic material	Health-related outcomes > Hospital inpatient > Summary Operations
GRSuncoupling	-0.0112991	-0.0274805	0.00488183	0.171116	359801/13946(373747)	Histology of cancer tumour: Adenocarcinoma, NOS	Health-related outcomes > Cancer register
GRSuncoupling	-0.112368	-0.273336	0.0485566	0.171182	373616/131(373747)	Operative procedures - secondary OPCS4: K45.4 Anastomosis of mammary artery to coronary artery NEC	Health-related outcomes > Hospital inpatient > Summary Operations
GRSuncoupling	0.115241	-0.0498254	0.280317	0.171207	373623/124(373747)	Operative procedures - OPCS4: J40.3 Endoscopic retrograde renewal of tubal prosthesis in bile duct NEC	Health-related outcomes > Hospital inpatient > Summary Operations
GRSuncoupling	0.121606	-0.0527198	0.295706	0.171264	373636/111(373747)	Operative procedures - main OPCS4: X67.9 Unspecified preparation for external beam radiotherapy	Health-related outcomes > Hospital inpatient > Summary Operations
GRSuncoupling	0.158891	-0.0687711	0.386562	0.171336	373682/65(373747)	Operative procedures - OPCS4: K50.4 Percutaneous transluminal atherectomy of coronary artery	Health-related outcomes > Hospital inpatient > Summary Operations
GRSuncoupling	0.144316	-0.0627085	0.350993	0.171458	373668/79(373747)	Operative procedures - main OPCS4: U11.3 Vascular ultrasound NEC	Health-related outcomes > Hospital inpatient > Summary Operations
GRSuncoupling	0.279803	-0.121828	0.680527	0.171606	373726/21(373747)	Operative procedures - main OPCS4: C71.9 Unspecified extracapsular extraction of lens	Health-related outcomes > Hospital inpatient > Summary Operations
GRSuncoupling	0.230003	-0.0996442	0.559884	0.171613	373716/31(373747)	Operative procedures - OPCS4: P25.8 Other specified other repair of vagina	Health-related outcomes > Hospital inpatient > Summary Operations
GRSuncoupling	0.0992397	-0.0430957	0.241603	0.171809	373580/167(373747)	Operative procedures - OPCS4: X41.2 Removal of ambulatory peritoneal dialysis catheter	Health-related outcomes > Hospital inpatient > Summary Operations
GRSuncoupling	-0.237874	-0.579079	0.103441	0.171907	373718/29(373747)	Operative procedures - secondary OPCS4: C22.6 Epilation of eyelash	Health-related outcomes > Hospital inpatient > Summary Operations
GRSuncoupling	0.0763293	-0.0331878	0.185852	0.171939	371692/282(371974)	Sources of admission to hospital (recoded): Nursing, residential care, group home: Non-NHS	Health-related outcomes > Hospital inpatient > Summary Administration
GRSuncoupling	0.286575	-0.124834	0.697747	0.171992	373727/20(373747)	Operative procedures - OPCS4: W17.9 Unspecified other reconstruction of bone	Health-related outcomes > Hospital inpatient > Summary Operations
GRSuncoupling	-0.24702	-0.601587	0.1074	0.172031	373720/27(373747)	Operative procedures - OPCS4: T34.9 Unspecified open drainage of peritoneum	Health-related outcomes > Hospital inpatient > Summary Operations
GRSuncoupling	-0.230875	-0.562558	0.100382	0.172226	358260/31(358291)	Treatment speciality of consultant (recoded): Haemophilia	Health-related outcomes > Hospital inpatient > Summary Administration
GRSuncoupling	-0.116589	-0.284013	0.0508221	0.172271	373626/121(373747)	Operative procedures - OPCS4: J47.5 Percutaneous insertion of tubal prosthesis into common bile duct	Health-related outcomes > Hospital inpatient > Summary Operations
GRSuncoupling	-0.00994209	-0.0242213	0.00433686	0.172357	356289/17458(373747)	Operative procedures - main OPCS4: S06.9 Unspecified other excision of lesion of skin	Health-related outcomes > Hospital inpatient > Summary Operations
GRSuncoupling	0.202157	-0.0883501	0.492665	0.17255	373707/40(373747)	Operative procedures - OPCS4: T29.1 Excision of umbilicus	Health-related outcomes > Hospital inpatient > Summary Operations
GRSuncoupling	0.246344	-0.107715	0.600595	0.172719	373720/27(373747)	Histology of cancer tumour: Liposarcoma, well differentiated	Health-related outcomes > Cancer register
GRSuncoupling	0.110193	-0.0481778	0.268621	0.172723	373612/135(373747)	Operative procedures - secondary OPCS4: M76.3 Optical urethrotomy	Health-related outcomes > Hospital inpatient > Summary Operations
GRSuncoupling	0.0869652	-0.0380582	0.211993	0.172779	373531/216(373747)	Operative procedures - main OPCS4: G44.1 Fibreoptic endoscopic insertion of prosthesis into upper gastrointestinal tract	Health-related outcomes > Hospital inpatient > Summary Operations
GRSuncoupling	-0.179155	-0.436783	0.0783641	0.172816	358233/51(358284)	Treatment speciality of consultant (recoded): Acute medicine	Health-related outcomes > Hospital inpatient > Summary Administration
GRSuncoupling	0.0630841	-0.0276193	0.15381	0.172882	373335/412(373747)	Operative procedures - OPCS4: N11.3 Eversion of hydrocele sac	Health-related outcomes > Hospital inpatient > Summary Operations
GRSuncoupling	0.0581638	-0.0254845	0.141816	0.172939	373263/484(373747)	Operative procedures - OPCS4: X83.3 Fibrinolytic drugs Band 1	Health-related outcomes > Hospital inpatient > Summary Operations
GRSuncoupling	0.054102	-0.0237109	0.131908	0.172943	373190/557(373747)	Operative procedures - OPCS4: W24.3 Closed reduction of fracture of long bone and flexible internal fixation HFQ	Health-related outcomes > Hospital inpatient > Summary Operations
GRSuncoupling	0.267199	-0.117084	0.651772	0.173036	373724/23(373747)	Operative procedures - main OPCS4: W59.9 Unspecified fusion of joint of toe	Health-related outcomes > Hospital inpatient > Summary Operations
GRSuncoupling	0.162043	-0.071234	0.395309	0.173246	373684/63(373747)	Operative procedures - main OPCS3: 696 Hysterectomy, not elsewhere classified	Health-related outcomes > Hospital inpatient > Summary Operations
GRSuncoupling	0.133062	-0.0584421	0.324582	0.173256	373655/92(373747)	Type of cancer: ICD10: C49.2 Connective and soft tissue of lower limb, including hip	Health-related outcomes > Cancer register
GRSuncoupling	0.0189992	-0.00836458	0.0463633	0.173556	369168/4579(373747)	Date I47 first reported (paroxysmal tachycardia)	Health-related outcomes > First occurrences > Circulatory system disorders
GRSuncoupling	-0.0817053	-0.1994	0.0359762	0.1736	373503/244(373747)	Operative procedures - secondary OPCS4: Z16.4 Eyelid	Health-related outcomes > Hospital inpatient > Summary Operations
GRSuncoupling	-0.0817053	-0.1994	0.0359762	0.1736	373503/244(373747)	Operative procedures - OPCS4: Z16.4 Eyelid	Health-related outcomes > Hospital inpatient > Summary Operations
GRSuncoupling	0.168711	-0.0745313	0.411605	0.173696	373690/57(373747)	Histology of cancer tumour: Intraductal papillary adenocarcinoma with invasion	Health-related outcomes > Cancer register
GRSuncoupling	0.0164418	-0.00724764	0.0401321	0.173704	367562/6185(373747)	Date G45 first reported (transient cerebral ischaemic attacks and related syndromes)	Health-related outcomes > First occurrences > Nervous system disorders
GRSuncoupling	-0.241548	-0.58966	0.106483	0.173807	373719/28(373747)	Histology of cancer tumour: Dermatofibrosarcoma, NOS	Health-related outcomes > Cancer register
GRSuncoupling	0.0649858	-0.0286841	0.158637	0.173855	373361/386(373747)	Operative procedures - OPCS4: U11.2 Doppler ultrasound of vessels of extremities	Health-related outcomes > Hospital inpatient > Summary Operations
GRSuncoupling	0.02661	-0.0117505	0.0649715	0.173961	371433/2314(373747)	Operative procedures - OPCS4: U08.1 Computed tomography of abdomen NEC	Health-related outcomes > Hospital inpatient > Summary Operations
GRSuncoupling	0.111323	-0.0491824	0.271808	0.173989	373616/131(373747)	Operative procedures - OPCS4: W38.2 Conversion to total prosthetic replacement of hip joint not using cement	Health-related outcomes > Hospital inpatient > Summary Operations
GRSuncoupling	0.1051	-0.0464694	0.256656	0.174099	373600/147(373747)	Operative procedures - main OPCS4: T36.4 Biopsy of lesion of omentum	Health-related outcomes > Hospital inpatient > Summary Operations
GRSuncoupling	-0.222358	-0.543127	0.0982044	0.174099	373714/33(373747)	Operative procedures - OPCS4: A09.5 Insertion of neurostimulator electrodes into the brain	Health-related outcomes > Hospital inpatient > Summary Operations
GRSuncoupling	-0.138552	-0.338333	0.0613244	0.174165	373662/85(373747)	Operative procedures - secondary OPCS4: Z60.3 Muscle of anterior abdominal wall	Health-related outcomes > Hospital inpatient > Summary Operations
GRSuncoupling	-0.138552	-0.338333	0.0613244	0.174165	373662/85(373747)	Operative procedures - OPCS4: Z60.3 Muscle of anterior abdominal wall	Health-related outcomes > Hospital inpatient > Summary Operations
GRSuncoupling	-0.0759352	-0.185499	0.0336022	0.174283	373465/282(373747)	Operative procedures - secondary OPCS4: K60.1 Implantation of intravenous cardiac pacemaker system NEC	Health-related outcomes > Hospital inpatient > Summary Operations
GRSuncoupling	0.201322	-0.0891537	0.491861	0.174341	373707/40(373747)	Operative procedures - secondary OPCS4: G16.1 Diagnostic fibreoptic endoscopic examination of oesophagus and biopsy of lesion of oesophagus	Health-related outcomes > Hospital inpatient > Summary Operations
GRSuncoupling	0.280774	-0.124604	0.686233	0.174471	358263/21(358284)	Treatment speciality of consultant (recoded): Cardiac Rehabilitation	Health-related outcomes > Hospital inpatient > Summary Administration
GRSuncoupling	-0.218307	-0.533644	0.0968356	0.17467	373713/34(373747)	Operative procedures - main OPCS4: E54.2 Bilobectomy of lung	Health-related outcomes > Hospital inpatient > Summary Operations
GRSuncoupling	-0.218307	-0.533644	0.0968356	0.17467	373713/34(373747)	Operative procedures - OPCS4: E54.2 Bilobectomy of lung	Health-related outcomes > Hospital inpatient > Summary Operations
GRSuncoupling	0.149757	-0.0665428	0.36604	0.174755	373675/72(373747)	Operative procedures - OPCS4: U36.2 Positron emission tomography with computed tomography NEC	Health-related outcomes > Hospital inpatient > Summary Operations
GRSuncoupling	0.0606491	-0.0270098	0.148307	0.175076	373307/440(373747)	Operative procedures - secondary OPCS4: Z83.2 Metacarpophalangeal joint of finger	Health-related outcomes > Hospital inpatient > Summary Operations
GRSuncoupling	0.0606491	-0.0270098	0.148307	0.175076	373307/440(373747)	Operative procedures - OPCS4: Z83.2 Metacarpophalangeal joint of finger	Health-related outcomes > Hospital inpatient > Summary Operations
GRSuncoupling	0.132325	-0.0589361	0.323708	0.175221	373654/93(373747)	Operative procedures - secondary OPCS4: Z55.9 Muscle of forearm NEC	Health-related outcomes > Hospital inpatient > Summary Operations
GRSuncoupling	0.132325	-0.0589361	0.323708	0.175221	373654/93(373747)	Operative procedures - OPCS4: Z55.9 Muscle of forearm NEC	Health-related outcomes > Hospital inpatient > Summary Operations
GRSuncoupling	-0.0535027	-0.130872	0.0238601	0.175279	357780/564(358344)	Treatment speciality of consultant (recoded): Old age psychiatry	Health-related outcomes > Hospital inpatient > Summary Administration
GRSuncoupling	-0.240191	-0.587745	0.106862	0.175287	373719/28(373747)	Operative procedures - main OPCS4: B31.4 Revision of mammoplasty	Health-related outcomes > Hospital inpatient > Summary Operations
GRSuncoupling	-0.0135698	-0.033193	0.00605288	0.175297	364700/9047(373747)	Operative procedures - secondary OPCS4: Z28.3 Ascending colon	Health-related outcomes > Hospital inpatient > Summary Operations
GRSuncoupling	-0.0135698	-0.033193	0.00605288	0.175297	364700/9047(373747)	Operative procedures - OPCS4: Z28.3 Ascending colon	Health-related outcomes > Hospital inpatient > Summary Operations
GRSuncoupling	0.251624	-0.112873	0.61542	0.175474	373721/26(373747)	Operative procedures - OPCS3: 826 Other operations on joint capsule	Health-related outcomes > Hospital inpatient > Summary Operations
GRSuncoupling	0.181493	-0.081168	0.444192	0.175664	373698/49(373747)	Operative procedures - secondary OPCS4: T34.3 Open drainage of abdominal abscess NEC	Health-related outcomes > Hospital inpatient > Summary Operations
GRSuncoupling	-0.115552	-0.282818	0.0517548	0.175782	373626/121(373747)	Operative procedures - main OPCS3: 964 Endoscopy, not elsewhere classified	Health-related outcomes > Hospital inpatient > Summary Operations
GRSuncoupling	-0.0361241	-0.0884264	0.0161801	0.175829	372498/1249(373747)	Date J92 first reported (pleural plaque)	Health-related outcomes > First occurrences > Respiratory system disorders
GRSuncoupling	-0.021099	-0.0516501	0.0094517	0.175865	370029/3718(373747)	Operative procedures - main OPCS4: M47.3 Removal of urethral catheter from bladder	Health-related outcomes > Hospital inpatient > Summary Operations
GRSuncoupling	0.0570742	-0.0255818	0.13973	0.175936	373253/494(373747)	Operative procedures - secondary OPCS4: U16.2 Magnetic resonance cholangiopancreatography	Health-related outcomes > Hospital inpatient > Summary Operations
GRSuncoupling	0.231128	-0.103741	0.566175	0.176222	373717/30(373747)	Operative procedures - main OPCS4: A02.4 Excision of lesion of tissue of occipital lobe of brain	Health-related outcomes > Hospital inpatient > Summary Operations
GRSuncoupling	-0.179197	-0.438921	0.0806432	0.176384	373697/50(373747)	Operative procedures - secondary OPCS4: M27.1 Ureteroscopic laser fragmentation of calculus of ureter	Health-related outcomes > Hospital inpatient > Summary Operations
GRSuncoupling	-0.200363	-0.490938	0.0901362	0.176442	373707/40(373747)	Operative procedures - secondary OPCS4: T86.9 Unspecified sampling of lymph nodes	Health-related outcomes > Hospital inpatient > Summary Operations
GRSuncoupling	-0.200363	-0.490938	0.0901362	0.176442	373707/40(373747)	Operative procedures - OPCS4: T86.9 Unspecified sampling of lymph nodes	Health-related outcomes > Hospital inpatient > Summary Operations
GRSuncoupling	0.107806	-0.0486376	0.264155	0.176676	373609/138(373747)	Operative procedures - main OPCS4: P29.3 Biopsy of lesion of vagina	Health-related outcomes > Hospital inpatient > Summary Operations
GRSuncoupling	-0.175641	-0.430537	0.0791706	0.176774	373695/52(373747)	Operative procedures - main OPCS4: C32.4 Recession of inferior rectus muscle of eye	Health-related outcomes > Hospital inpatient > Summary Operations
GRSuncoupling	0.14474	-0.0652279	0.354834	0.176779	373670/77(373747)	Operative procedures - secondary OPCS4: Z10.1 Femoral nerve	Health-related outcomes > Hospital inpatient > Summary Operations
GRSuncoupling	0.14474	-0.0652279	0.354834	0.176779	373670/77(373747)	Operative procedures - OPCS4: Z10.1 Femoral nerve	Health-related outcomes > Hospital inpatient > Summary Operations
GRSuncoupling	0.0133353	-0.00601819	0.0326891	0.17686	364443/9304(373747)	Date B96 first reported (other bacterial agents as the cause of diseases classified to other chapters)	Health-related outcomes > First occurrences > Certain infectious and parasitic diseases
GRSuncoupling	0.0207212	-0.00935238	0.0507954	0.176876	369964/3783(373747)	Date M43 first reported (other deforming dorsopathies)	Health-related outcomes > First occurrences > Musculoskeletal system and connective tissue disorders
GRSuncoupling	0.0573198	-0.0258688	0.140523	0.176894	373257/490(373747)	Operative procedures - secondary OPCS4: Y39.8 Other specified injection of other substance into organ NOC	Health-related outcomes > Hospital inpatient > Summary Operations
GRSuncoupling	0.0573198	-0.0258688	0.140523	0.176894	373257/490(373747)	Operative procedures - OPCS4: Y39.8 Other specified injection of other substance into organ NOC	Health-related outcomes > Hospital inpatient > Summary Operations
GRSuncoupling	0.0928747	-0.0418872	0.227742	0.176919	373560/187(373747)	Operative procedures - main OPCS4: U07.3 Plain x-ray of chest	Health-related outcomes > Hospital inpatient > Summary Operations
GRSuncoupling	0.252963	-0.114268	0.620246	0.177046	373722/25(373747)	Operative procedures - main OPCS4: P27.1 Evacuation of haematoma from vagina	Health-related outcomes > Hospital inpatient > Summary Operations
GRSuncoupling	0.118094	-0.0533769	0.289572	0.177069	373632/115(373747)	Date K36 first reported (other appendicitis)	Health-related outcomes > First occurrences > Digestive system disorders
GRSuncoupling	-0.234809	-0.575516	0.106482	0.177119	373718/29(373747)	Operative procedures - secondary OPCS4: S70.8 Other specified other operations on nail	Health-related outcomes > Hospital inpatient > Summary Operations
GRSuncoupling	-0.179097	-0.439235	0.0809563	0.177158	373697/50(373747)	Date G09 first reported (sequelae of inflammatory diseases of central nervous system)	Health-related outcomes > First occurrences > Nervous system disorders
GRSuncoupling	-0.0128842	-0.0316022	0.00583284	0.177266	363521/10226(373747)	Operative procedures - OPCS4: Q18.9 Unspecified diagnostic endoscopic examination of uterus	Health-related outcomes > Hospital inpatient > Summary Operations
GRSuncoupling	-0.0928921	-0.22782	0.0420652	0.177267	373561/186(373747)	Operative procedures - secondary OPCS4: Y46.9 Unspecified open approach to contents of cranium	Health-related outcomes > Hospital inpatient > Summary Operations
GRSuncoupling	-0.0928921	-0.22782	0.0420652	0.177267	373561/186(373747)	Operative procedures - OPCS4: Y46.9 Unspecified open approach to contents of cranium	Health-related outcomes > Hospital inpatient > Summary Operations
GRSuncoupling	-0.258756	-0.634211	0.117631	0.177337	373723/24(373747)	Operative procedures - main OPCS4: V08.2 Open reduction of fracture of maxilla NEC	Health-related outcomes > Hospital inpatient > Summary Operations
GRSuncoupling	-0.283034	-0.695034	0.127578	0.177372	373727/20(373747)	Operative procedures - OPCS4: U10.7 Cardiac multiple gated acquisition scan	Health-related outcomes > Hospital inpatient > Summary Operations
GRSuncoupling	0.022979	-0.0104183	0.0563757	0.17747	370667/3080(373747)	Operative procedures - OPCS4: C90.1 Topical anaesthetic	Health-related outcomes > Hospital inpatient > Summary Operations
GRSuncoupling	0.0695576	-0.0315376	0.170655	0.177486	373416/331(373747)	Type of cancer: ICD10: C15.5 Lower third of oesophagus	Health-related outcomes > Cancer register
GRSuncoupling	0.0308276	-0.013995	0.0756492	0.177646	372048/1699(373747)	Operative procedures - OPCS4: Q55.3 Papanicolau smear NEC	Health-related outcomes > Hospital inpatient > Summary Operations
GRSuncoupling	0.0260376	-0.0118234	0.0638962	0.177657	371113/2634(373747)	PCT responsible for patient data: BURY PCT	Health-related outcomes > Hospital inpatient > Summary Administration
GRSuncoupling	0.078012	-0.0354725	0.191477	0.17783	373483/264(373747)	Date J91 first reported (pleural effusion in conditions classified elsewhere)	Health-related outcomes > First occurrences > Respiratory system disorders
GRSuncoupling	0.14515	-0.066043	0.356453	0.178063	373671/76(373747)	Operative procedures - main OPCS4: M28.1 Endoscopic laser fragmentation of calculus of ureter NEC	Health-related outcomes > Hospital inpatient > Summary Operations
GRSuncoupling	-0.065112	-0.159883	0.0296506	0.178092	373371/376(373747)	Operative procedures - main OPCS4: G19.9 Unspecified diagnostic endoscopic examination of oesophagus using rigid oesophagoscope	Health-related outcomes > Hospital inpatient > Summary Operations
GRSuncoupling	-0.149868	-0.368084	0.068298	0.17823	373676/71(373747)	Operative procedures - main OPCS4: G69.4 Ileectomy and anastomosis of ileum to colon	Health-related outcomes > Hospital inpatient > Summary Operations
GRSuncoupling	0.096779	-0.0441796	0.237707	0.178361	373577/170(373747)	Operative procedures - OPCS4: T64.4 Insertion of tendon into bone NEC	Health-related outcomes > Hospital inpatient > Summary Operations
GRSuncoupling	0.0935706	-0.042756	0.229811	0.178397	373565/182(373747)	Operative procedures - main OPCS4: A57.3 Radiofrequency controlled thermal destruction of spinal nerve root	Health-related outcomes > Hospital inpatient > Summary Operations
GRSuncoupling	0.0648692	-0.0296229	0.159361	0.178452	373368/379(373747)	Operative procedures - secondary OPCS4: Y66.8 Other specified harvest of bone	Health-related outcomes > Hospital inpatient > Summary Operations
GRSuncoupling	0.0648692	-0.0296229	0.159361	0.178452	373368/379(373747)	Operative procedures - OPCS4: Y66.8 Other specified harvest of bone	Health-related outcomes > Hospital inpatient > Summary Operations
GRSuncoupling	0.0328204	-0.0150187	0.0806666	0.178766	372257/1490(373747)	Date I86 first reported (varicose veins of other sites)	Health-related outcomes > First occurrences > Circulatory system disorders
GRSuncoupling	-0.0527803	-0.129748	0.0241855	0.178927	373175/572(373747)	Operative procedures - OPCS4: H33.4 Anterior resection of rectum and anastomosis NEC	Health-related outcomes > Hospital inpatient > Summary Operations
GRSuncoupling	0.133485	-0.0613127	0.328202	0.179152	373658/89(373747)	Operative procedures - OPCS4: P26.3 Removal of supporting pessary from vagina	Health-related outcomes > Hospital inpatient > Summary Operations
GRSuncoupling	-0.0702503	-0.172762	0.0322817	0.179262	373424/323(373747)	Operative procedures - main OPCS4: N11.1 Excision of hydrocele sac	Health-related outcomes > Hospital inpatient > Summary Operations
GRSuncoupling	-0.151468	-0.372557	0.0696096	0.179327	373678/69(373747)	Operative procedures - main OPCS4: J56.3 Pancreaticoduodenectomy NEC	Health-related outcomes > Hospital inpatient > Summary Operations
GRSuncoupling	-0.151468	-0.372557	0.0696096	0.179327	373678/69(373747)	Operative procedures - OPCS4: J56.3 Pancreaticoduodenectomy NEC	Health-related outcomes > Hospital inpatient > Summary Operations
GRSuncoupling	0.230027	-0.105579	0.566024	0.179344	373717/30(373747)	Operative procedures - OPCS4: M19.2 Creation of urinary diversion to intestine NEC	Health-related outcomes > Hospital inpatient > Summary Operations
GRSuncoupling	0.181335	-0.0833397	0.446069	0.179355	373699/48(373747)	Operative procedures - secondary OPCS4: U36.2 Positron emission tomography with computed tomography NEC	Health-related outcomes > Hospital inpatient > Summary Operations
GRSuncoupling	-0.191621	-0.471515	0.087995	0.179409	373704/43(373747)	Operative procedures - OPCS4: W36.4 Diagnostic puncture of sternum	Health-related outcomes > Hospital inpatient > Summary Operations
GRSuncoupling	-0.256676	-0.631729	0.117862	0.179576	373723/24(373747)	Operative procedures - main OPCS4: S30.5 Thinning of flap of skin to head or neck	Health-related outcomes > Hospital inpatient > Summary Operations
GRSuncoupling	-0.256468	-0.631042	0.118325	0.17973	373723/24(373747)	Operative procedures - main OPCS4: H09.9 Unspecified excision of left hemicolon	Health-related outcomes > Hospital inpatient > Summary Operations
GRSuncoupling	-0.275616	-0.678053	0.127261	0.179742	373726/21(373747)	Operative procedures - secondary OPCS4: K52.6 Incision of tissue in atria	Health-related outcomes > Hospital inpatient > Summary Operations
GRSuncoupling	0.237537	-0.109534	0.584685	0.179772	373719/28(373747)	Operative procedures - secondary OPCS4: T12.1 Drainage of lesion of pleura NEC	Health-related outcomes > Hospital inpatient > Summary Operations
GRSuncoupling	0.253921	-0.116143	0.625973	0.179782	373722/25(373747)	Operative procedures - OPCS4: V11.9 Unspecified fixation of bone of face	Health-related outcomes > Hospital inpatient > Summary Operations
GRSuncoupling	0.162237	-0.0748014	0.399316	0.179786	373687/60(373747)	Operative procedures - OPCS4: D12.4 Exploration of mastoid	Health-related outcomes > Hospital inpatient > Summary Operations
GRSuncoupling	0.127179	-0.0586739	0.31305	0.179875	373649/98(373747)	Date J21 first reported (acute bronchiolitis)	Health-related outcomes > First occurrences > Respiratory system disorders
GRSuncoupling	0.113148	-0.0522547	0.278517	0.179948	373624/123(373747)	Operative procedures - secondary OPCS4: Y24.1 Microvascular reconstruction of organ NOC	Health-related outcomes > Hospital inpatient > Summary Operations
GRSuncoupling	0.113148	-0.0522547	0.278517	0.179948	373624/123(373747)	Operative procedures - OPCS4: Y24.1 Microvascular reconstruction of organ NOC	Health-related outcomes > Hospital inpatient > Summary Operations
GRSuncoupling	0.2383	-0.109944	0.587052	0.180139	373719/28(373747)	Operative procedures - main OPCS4: T96.3 Debridement of soft tissue NEC	Health-related outcomes > Hospital inpatient > Summary Operations
GRSuncoupling	0.28142	-0.13015	0.692969	0.180143	373727/20(373747)	Operative procedures - OPCS4: V14.1 Hemimandibulectomy	Health-related outcomes > Hospital inpatient > Summary Operations
GRSuncoupling	-0.0221856	-0.0546347	0.0102603	0.18021	370483/3264(373747)	Operative procedures - main OPCS4: B28.3 Excision of lesion of breast NEC	Health-related outcomes > Hospital inpatient > Summary Operations
GRSuncoupling	-0.0607725	-0.149683	0.0281368	0.180343	373319/428(373747)	Operative procedures - OPCS4: H33.5 Rectosigmoidectomy and closure of rectal stump and exteriorisation of bowel	Health-related outcomes > Hospital inpatient > Summary Operations
GRSuncoupling	-0.225849	-0.556316	0.104552	0.180378	373716/31(373747)	Operative procedures - OPCS4: W16.8 Other specified other division of bone	Health-related outcomes > Hospital inpatient > Summary Operations
GRSuncoupling	0.250845	-0.116591	0.617695	0.180506	373722/25(373747)	Operative procedures - main OPCS4: A70.3 Removal of neurostimulator from peripheral nerve	Health-related outcomes > Hospital inpatient > Summary Operations
GRSuncoupling	-0.0736064	-0.181325	0.0341336	0.180515	373456/291(373747)	Operative procedures - OPCS4: N32.1 Biopsy of lesion of penis	Health-related outcomes > Hospital inpatient > Summary Operations
GRSuncoupling	-0.0712519	-0.175547	0.0330526	0.180587	373436/311(373747)	Operative procedures - main OPCS4: W19.5 Primary open reduction of fragment of bone and fixation using screw	Health-related outcomes > Hospital inpatient > Summary Operations
GRSuncoupling	0.143846	-0.066787	0.354418	0.180652	373671/76(373747)	Operative procedures - OPCS4: J43.1 Endoscopic retrograde cholangiopancreatography and biopsy of lesion of ampulla of Vater	Health-related outcomes > Hospital inpatient > Summary Operations
GRSuncoupling	0.124038	-0.0576399	0.305705	0.180824	373645/102(373747)	Date A36 first reported (diphtheria)	Health-related outcomes > First occurrences > Certain infectious and parasitic diseases
GRSuncoupling	-0.0583039	-0.143704	0.0270899	0.180846	373283/464(373747)	Operative procedures - secondary OPCS4: Z47.4 Skin of nasolabial area	Health-related outcomes > Hospital inpatient > Summary Operations
GRSuncoupling	-0.0583039	-0.143704	0.0270899	0.180846	373283/464(373747)	Operative procedures - OPCS4: Z47.4 Skin of nasolabial area	Health-related outcomes > Hospital inpatient > Summary Operations
GRSuncoupling	-0.022927	-0.0565315	0.0106771	0.181151	370725/3022(373747)	Operative procedures - secondary OPCS4: Z89.6 Finger NEC	Health-related outcomes > Hospital inpatient > Summary Operations
GRSuncoupling	-0.022927	-0.0565315	0.0106771	0.181151	370725/3022(373747)	Operative procedures - OPCS4: Z89.6 Finger NEC	Health-related outcomes > Hospital inpatient > Summary Operations
GRSuncoupling	0.0937373	-0.0436627	0.231127	0.181158	373568/179(373747)	Operative procedures - secondary OPCS4: Z69.8 Specified humerus NEC	Health-related outcomes > Hospital inpatient > Summary Operations
GRSuncoupling	0.0937373	-0.0436627	0.231127	0.181158	373568/179(373747)	Operative procedures - OPCS4: Z69.8 Specified humerus NEC	Health-related outcomes > Hospital inpatient > Summary Operations
GRSuncoupling	-0.198362	-0.489196	0.09255	0.181316	373707/40(373747)	Operative procedures - secondary OPCS4: W82.3 Endoscopic repair of semilunar cartilage	Health-related outcomes > Hospital inpatient > Summary Operations
GRSuncoupling	0.109573	-0.0511298	0.270299	0.181456	373616/131(373747)	Operative procedures - main OPCS4: S62.2 Liposuction of subcutaneous tissue NEC	Health-related outcomes > Hospital inpatient > Summary Operations
GRSuncoupling	0.135334	-0.0632164	0.333971	0.181655	373661/86(373747)	Operative procedures - OPCS4: M28.1 Endoscopic laser fragmentation of calculus of ureter NEC	Health-related outcomes > Hospital inpatient > Summary Operations
GRSuncoupling	0.188768	-0.0882532	0.465875	0.181757	373703/44(373747)	Operative procedures - OPCS4: W06.2 Total excision of rib NEC	Health-related outcomes > Hospital inpatient > Summary Operations
GRSuncoupling	-0.12233	-0.301967	0.0572309	0.181876	373642/105(373747)	Operative procedures - OPCS4: M06.2 Drainage of kidney NEC	Health-related outcomes > Hospital inpatient > Summary Operations
GRSuncoupling	0.205915	-0.0964456	0.508397	0.181996	373710/37(373747)	Operative procedures - OPCS4: E17.3 Biopsy of lesion of nasal sinus NEC	Health-related outcomes > Hospital inpatient > Summary Operations
GRSuncoupling	-0.125215	-0.309098	0.0586802	0.182004	373647/100(373747)	Operative procedures - OPCS4: X33.6 Allogeneic peripheral blood stem cell transplant	Health-related outcomes > Hospital inpatient > Summary Operations
GRSuncoupling	0.265573	-0.124888	0.65513	0.182011	373725/22(373747)	Histology of cancer tumour: Endometrial stromal sarcoma	Health-related outcomes > Cancer register
GRSuncoupling	-0.0962603	-0.237655	0.0451287	0.182085	373578/169(373747)	Date I15 first reported (secondary hypertension)	Health-related outcomes > First occurrences > Circulatory system disorders
GRSuncoupling	0.195421	-0.091756	0.482412	0.182168	373706/41(373747)	Operative procedures - secondary OPCS4: S27.1 Axial pattern local flap of skin to head or neck NEC	Health-related outcomes > Hospital inpatient > Summary Operations
GRSuncoupling	0.0774862	-0.0363605	0.191326	0.182191	373486/261(373747)	Operative procedures - main OPCS4: C85.1 Retinopexy using cryotherapy	Health-related outcomes > Hospital inpatient > Summary Operations
GRSuncoupling	-0.155255	-0.383408	0.0728548	0.182236	373682/65(373747)	Operative procedures - main OPCS4: V47.3 Biopsy of lumbar vertebra	Health-related outcomes > Hospital inpatient > Summary Operations
GRSuncoupling	0.0350577	-0.0164556	0.086572	0.182244	370869/1282(372151)	Main speciality of consultant (recoded): Nursing episode	Health-related outcomes > Hospital inpatient > Summary Administration
GRSuncoupling	-0.205397	-0.507116	0.0966667	0.182333	373710/37(373747)	Operative procedures - OPCS4: A01.3 Partial lobectomy of brain	Health-related outcomes > Hospital inpatient > Summary Operations
GRSuncoupling	-0.0298199	-0.0736667	0.0140328	0.182559	371854/1893(373747)	Operative procedures - OPCS4: R18.2 Lower uterine segment caesarean delivery NEC	Health-related outcomes > Hospital inpatient > Summary Operations
GRSuncoupling	-0.0223457	-0.055206	0.0105104	0.182562	370561/3186(373747)	Operative procedures - secondary OPCS4: T85.2 Block dissection of axillary lymph nodes	Health-related outcomes > Hospital inpatient > Summary Operations
GRSuncoupling	0.13115	-0.0617931	0.324115	0.182799	373656/91(373747)	Date E65 first reported (localised adiposity)	Health-related outcomes > First occurrences > Endocrine, nutritional and metabolic diseases
GRSuncoupling	0.0115662	-0.00545042	0.0285832	0.182802	361643/12104(373747)	Operative procedures - secondary OPCS4: Z28.5 Descending colon	Health-related outcomes > Hospital inpatient > Summary Operations
GRSuncoupling	0.0115662	-0.00545042	0.0285832	0.182802	361643/12104(373747)	Operative procedures - OPCS4: Z28.5 Descending colon	Health-related outcomes > Hospital inpatient > Summary Operations
GRSuncoupling	-0.255867	-0.63222	0.120697	0.182862	373723/24(373747)	Operative procedures - main OPCS4: M65.8 Other specified endoscopic resection of outlet of male bladder	Health-related outcomes > Hospital inpatient > Summary Operations
GRSuncoupling	-0.184665	-0.45677	0.0868887	0.183001	373701/46(373747)	Operative procedures - OPCS4: G45.3 Fibreoptic endoscopic insertion of Bravo pH capsule into upper gastrointestinal tract	Health-related outcomes > Hospital inpatient > Summary Operations
GRSuncoupling	0.0953152	-0.0450576	0.235669	0.183205	373575/172(373747)	Operative procedures - main OPCS4: X11.2 Amputation of phalanx of toe	Health-related outcomes > Hospital inpatient > Summary Operations
GRSuncoupling	-0.0268137	-0.0663176	0.0126877	0.183381	371568/2179(373747)	Operative procedures - main OPCS4: M45.1 Diagnostic endoscopic examination of bladder and biopsy of lesion of bladder NEC	Health-related outcomes > Hospital inpatient > Summary Operations
GRSuncoupling	0.0290056	-0.0137258	0.0717383	0.18339	371886/1861(373747)	Operative procedures - secondary OPCS4: Z24.5 Bronchus	Health-related outcomes > Hospital inpatient > Summary Operations
GRSuncoupling	0.0290056	-0.0137258	0.0717383	0.18339	371886/1861(373747)	Operative procedures - OPCS4: Z24.5 Bronchus	Health-related outcomes > Hospital inpatient > Summary Operations
GRSuncoupling	0.0813276	-0.0385271	0.20119	0.183551	373510/237(373747)	Operative procedures - secondary OPCS4: Y33.1 Acupuncture of organ NOC	Health-related outcomes > Hospital inpatient > Summary Operations
GRSuncoupling	0.0813276	-0.0385271	0.20119	0.183551	373510/237(373747)	Operative procedures - OPCS4: Y33.1 Acupuncture of organ NOC	Health-related outcomes > Hospital inpatient > Summary Operations
GRSuncoupling	0.195366	-0.0926367	0.483502	0.183756	373706/41(373747)	Operative procedures - secondary OPCS4: E03.3 Biopsy of lesion of septum of nose	Health-related outcomes > Hospital inpatient > Summary Operations
GRSuncoupling	0.121626	-0.0577654	0.301043	0.183926	373642/105(373747)	Operative procedures - main OPCS4: W04.2 Triple fusion of joints of hindfoot	Health-related outcomes > Hospital inpatient > Summary Operations
GRSuncoupling	0.121626	-0.0577654	0.301043	0.183926	373642/105(373747)	Operative procedures - OPCS4: W04.2 Triple fusion of joints of hindfoot	Health-related outcomes > Hospital inpatient > Summary Operations
GRSuncoupling	-0.231072	-0.571817	0.110015	0.183974	373718/29(373747)	Date N16 first reported (renal tubulo-interstitial disorders in diseases classified elsewhere)	Health-related outcomes > First occurrences > Genitourinary system disorders
GRSuncoupling	0.281062	-0.13291	0.696342	0.183985	373727/20(373747)	Operative procedures - OPCS4: W77.4 Blocking operations on joint using bone for stabilisation of joint	Health-related outcomes > Hospital inpatient > Summary Operations
GRSuncoupling	-0.234875	-0.581486	0.11192	0.184272	373719/28(373747)	Operative procedures - main OPCS4: G76.3 Open relief of obstruction of ileum NEC	Health-related outcomes > Hospital inpatient > Summary Operations
GRSuncoupling	0.0260165	-0.0123988	0.0644335	0.184367	371433/2314(373747)	Date J43 first reported (emphysema)	Health-related outcomes > First occurrences > Respiratory system disorders
GRSuncoupling	0.204386	-0.0975226	0.506249	0.18449	373710/37(373747)	Operative procedures - OPCS4: S40.9 Unspecified other closure of skin	Health-related outcomes > Hospital inpatient > Summary Operations
GRSuncoupling	-0.0624283	-0.154698	0.0298138	0.18474	373350/397(373747)	Operative procedures - main OPCS4: Q03.4 Punch biopsy of cervix uteri	Health-related outcomes > Hospital inpatient > Summary Operations
GRSuncoupling	-0.101408	-0.251265	0.0484643	0.184757	373596/151(373747)	Operative procedures - secondary OPCS4: W80.1 Open debridement and irrigation of joint	Health-related outcomes > Hospital inpatient > Summary Operations
GRSuncoupling	-0.189135	-0.468792	0.0905268	0.184985	373704/43(373747)	Operative procedures - main OPCS4: D02.2 Destruction of lesion of external ear	Health-related outcomes > Hospital inpatient > Summary Operations
GRSuncoupling	-0.132506	-0.328477	0.0634799	0.185104	373659/88(373747)	Operative procedures - main OPCS4: X33.6 Allogeneic peripheral blood stem cell transplant	Health-related outcomes > Hospital inpatient > Summary Operations
GRSuncoupling	0.120863	-0.0578872	0.299643	0.185117	373641/106(373747)	Operative procedures - OPCS4: L62.2 Open embolectomy of femoral artery	Health-related outcomes > Hospital inpatient > Summary Operations
GRSuncoupling	0.210633	-0.100818	0.522695	0.185388	373712/35(373747)	Operative procedures - OPCS4: U19.8 Other specified diagnostic electrocardiography	Health-related outcomes > Hospital inpatient > Summary Operations
GRSuncoupling	0.106544	-0.0512132	0.264251	0.185516	373611/136(373747)	Operative procedures - OPCS4: P23.6 Anterior colporrhaphy with mesh reinforcement	Health-related outcomes > Hospital inpatient > Summary Operations
GRSuncoupling	0.247714	-0.119092	0.614503	0.185601	373722/25(373747)	Operative procedures - secondary OPCS4: F22.2 Partial glossectomy	Health-related outcomes > Hospital inpatient > Summary Operations
GRSuncoupling	-0.162792	-0.403861	0.0784156	0.18577	373689/58(373747)	Operative procedures - main OPCS4: W29.1 Application of skeletal traction to bone NEC	Health-related outcomes > Hospital inpatient > Summary Operations
GRSuncoupling	0.215914	-0.103841	0.535842	0.185785	373714/33(373747)	Operative procedures - secondary OPCS4: X37.3 Intramuscular chemotherapy	Health-related outcomes > Hospital inpatient > Summary Operations
GRSuncoupling	0.23099	-0.110973	0.573387	0.185796	373718/29(373747)	Operative procedures - OPCS4: J66.3 Percutaneous drainage of lesion of pancreas NEC	Health-related outcomes > Hospital inpatient > Summary Operations
GRSuncoupling	-0.191937	-0.476379	0.0923377	0.185822	373705/42(373747)	Operative procedures - secondary OPCS4: S24.3 Local myocutaneous flap to head or neck NEC	Health-related outcomes > Hospital inpatient > Summary Operations
GRSuncoupling	0.243108	-0.117216	0.603212	0.185852	373721/26(373747)	Operative procedures - OPCS4: L97.7 Thrombin injection for pseudoaneurysm	Health-related outcomes > Hospital inpatient > Summary Operations
GRSuncoupling	0.0882375	-0.0425192	0.219002	0.185972	373549/198(373747)	Operative procedures - OPCS4: S02.1 Abdominoplasty	Health-related outcomes > Hospital inpatient > Summary Operations
GRSuncoupling	0.0466735	-0.0224986	0.115841	0.18598	372372/727(373099)	Methods of admission to hospital (recoded): Emergency admission: Home accident	Health-related outcomes > Hospital inpatient > Summary Administration
GRSuncoupling	-0.26655	-0.661992	0.128062	0.185986	373725/22(373747)	Operative procedures - main OPCS4: Q50.1 Diagnostic endoscopic examination of ovary and biopsy of lesion of ovary	Health-related outcomes > Hospital inpatient > Summary Operations
GRSuncoupling	-0.191268	-0.474774	0.0921835	0.186028	373705/42(373747)	Operative procedures - secondary OPCS4: H33.5 Rectosigmoidectomy and closure of rectal stump and exteriorisation of bowel	Health-related outcomes > Hospital inpatient > Summary Operations
GRSuncoupling	0.0182758	-0.00881068	0.0453658	0.18605	368979/4768(373747)	Date N48 first reported (other disorders of penis)	Health-related outcomes > First occurrences > Genitourinary system disorders
GRSuncoupling	0.0280074	-0.0135104	0.0695218	0.186088	371763/1984(373747)	Operative procedures - OPCS4: P23.1 Anterior and posterior colporrhaphy NEC	Health-related outcomes > Hospital inpatient > Summary Operations
GRSuncoupling	0.0298922	-0.0144235	0.0742078	0.186148	372015/1732(373747)	Operative procedures - secondary OPCS4: W84.4 Endoscopic decompression of joint	Health-related outcomes > Hospital inpatient > Summary Operations
GRSuncoupling	-0.184557	-0.458315	0.0891166	0.18631	373702/45(373747)	Operative procedures - OPCS4: C10.6 Biopsy of lesion of eyebrow	Health-related outcomes > Hospital inpatient > Summary Operations
GRSuncoupling	0.253902	-0.122759	0.631052	0.186654	373723/24(373747)	Operative procedures - main OPCS4: F14.9 Unspecified orthodontic operations	Health-related outcomes > Hospital inpatient > Summary Operations
GRSuncoupling	0.253902	-0.122759	0.631052	0.186654	373723/24(373747)	Operative procedures - OPCS4: F14.9 Unspecified orthodontic operations	Health-related outcomes > Hospital inpatient > Summary Operations
GRSuncoupling	0.165556	-0.0802417	0.411329	0.18675	373691/56(373747)	Operative procedures - OPCS4: G61.1 Bypass of jejunum by anastomosis of jejunum to jejunum	Health-related outcomes > Hospital inpatient > Summary Operations
GRSuncoupling	-0.0340655	-0.0846528	0.0165203	0.186879	372421/1326(373747)	Type of cancer: ICD10: C20 Malignant neoplasm of rectum	Health-related outcomes > Cancer register
GRSuncoupling	0.1702	-0.0826357	0.422999	0.186996	373694/53(373747)	Operative procedures - main OPCS4: L62.2 Open embolectomy of femoral artery	Health-related outcomes > Hospital inpatient > Summary Operations
GRSuncoupling	0.228716	-0.1115	0.568374	0.187177	373718/29(373747)	Operative procedures - main OPCS4: C84.1 Epiretinal dissection	Health-related outcomes > Hospital inpatient > Summary Operations
GRSuncoupling	0.263892	-0.128606	0.655665	0.18718	373725/22(373747)	Operative procedures - OPCS3: 920 Biopsy of skin and subcutaneous tissue	Health-related outcomes > Hospital inpatient > Summary Operations
GRSuncoupling	0.0629858	-0.0306758	0.156657	0.187508	373361/386(373747)	Date J94 first reported (other pleural conditions)	Health-related outcomes > First occurrences > Respiratory system disorders
GRSuncoupling	-0.140902	-0.350559	0.0686785	0.187675	373670/77(373747)	Operative procedures - OPCS4: A09.1 Implantation of neurostimulator into brain	Health-related outcomes > Hospital inpatient > Summary Operations
GRSuncoupling	0.0614678	-0.0299741	0.152915	0.18768	373341/406(373747)	Operative procedures - secondary OPCS4: H52.3 Injection of sclerosing substance into haemorrhoid	Health-related outcomes > Hospital inpatient > Summary Operations
GRSuncoupling	-0.132428	-0.329462	0.0645678	0.187695	373660/87(373747)	Operative procedures - OPCS4: G69.4 Ileectomy and anastomosis of ileum to colon	Health-related outcomes > Hospital inpatient > Summary Operations
GRSuncoupling	-0.248092	-0.61733	0.120939	0.187758	373722/25(373747)	Operative procedures - secondary OPCS4: A65.2 Canal of Guyon release	Health-related outcomes > Hospital inpatient > Summary Operations
GRSuncoupling	0.0634638	-0.0309835	0.157927	0.187872	373367/380(373747)	Date G82 first reported (paraplegia and tetraplegia)	Health-related outcomes > First occurrences > Nervous system disorders
GRSuncoupling	0.0273602	-0.0133653	0.0680861	0.187915	371694/2053(373747)	Operative procedures - secondary OPCS4: L91.2 Insertion of central venous catheter NEC	Health-related outcomes > Hospital inpatient > Summary Operations
GRSuncoupling	-0.0317788	-0.0790898	0.0155328	0.188002	372227/1520(373747)	Operative procedures - OPCS4: E04.1 Submucous diathermy to turbinate of nose	Health-related outcomes > Hospital inpatient > Summary Operations
GRSuncoupling	-0.105572	-0.262894	0.051727	0.18839	373610/137(373747)	Operative procedures - main OPCS4: T65.2 Excision of lesion of tendon	Health-related outcomes > Hospital inpatient > Summary Operations
GRSuncoupling	0.249988	-0.122683	0.62252	0.188457	373723/24(373747)	Operative procedures - secondary OPCS4: G43.8 Other specified fibreoptic endoscopic extirpation of lesion of upper gastrointestinal tract	Health-related outcomes > Hospital inpatient > Summary Operations
GRSuncoupling	0.0363944	-0.0178635	0.0906516	0.188609	372595/1152(373747)	Operative procedures - main OPCS4: T25.2 Primary repair of incisional hernia using insert of prosthetic material	Health-related outcomes > Hospital inpatient > Summary Operations
GRSuncoupling	0.106998	-0.0525167	0.266515	0.18861	373614/133(373747)	Operative procedures - OPCS4: C43.2 Biopsy of lesion of conjunctiva	Health-related outcomes > Hospital inpatient > Summary Operations
GRSuncoupling	-0.122696	-0.305594	0.0602463	0.188615	373646/101(373747)	Operative procedures - OPCS4: W87.8 Other specified diagnostic endoscopic examination of knee joint	Health-related outcomes > Hospital inpatient > Summary Operations
GRSuncoupling	0.144262	-0.0708865	0.359316	0.188679	373674/73(373747)	Operative procedures - secondary OPCS4: T13.1 Insufflation of talc into pleural cavity NEC	Health-related outcomes > Hospital inpatient > Summary Operations
GRSuncoupling	-0.160343	-0.399479	0.0787402	0.188735	373688/59(373747)	Operative procedures - OPCS4: F36.8 Other specified other operations on tonsil	Health-related outcomes > Hospital inpatient > Summary Operations
GRSuncoupling	-0.269392	-0.675557	0.130385	0.188956	3541/23(3564)	Anaesthetics administered during delivery: General and spinal anaesthetic	Health-related outcomes > Hospital inpatient > Summary Maternity
GRSuncoupling	0.0802715	-0.039509	0.200067	0.189044	373511/236(373747)	Operative procedures - OPCS4: W81.8 Other specified other open operations on joint	Health-related outcomes > Hospital inpatient > Summary Operations
GRSuncoupling	-0.0812611	-0.202527	0.0400075	0.189053	373516/231(373747)	Operative procedures - main OPCS4: M70.8 Other specified other operations on outlet of male bladder	Health-related outcomes > Hospital inpatient > Summary Operations
GRSuncoupling	0.262119	-0.129265	0.653286	0.189171	373725/22(373747)	Operative procedures - OPCS4: S18.1 Distant fasciocutaneous subcutaneous pedicle flap to head or neck	Health-related outcomes > Hospital inpatient > Summary Operations
GRSuncoupling	-0.057007	-0.142137	0.0280972	0.189287	373274/473(373747)	Operative procedures - OPCS4: B28.8 Other specified other excision of breast	Health-related outcomes > Hospital inpatient > Summary Operations
GRSuncoupling	0.275482	-0.136315	0.686854	0.189511	373727/20(373747)	Type of cancer: ICD9: 1730 Other malignant neoplasm of skin of lip	Health-related outcomes > Cancer register
GRSuncoupling	0.0140868	-0.0069586	0.0351326	0.189553	365901/7846(373747)	Date I95 first reported (hypotension)	Health-related outcomes > First occurrences > Circulatory system disorders
GRSuncoupling	0.222797	-0.110328	0.555764	0.189748	373716/31(373747)	Operative procedures - secondary OPCS4: T03.4 Reopening of chest NEC	Health-related outcomes > Hospital inpatient > Summary Operations
GRSuncoupling	0.207201	-0.102574	0.516934	0.189803	373712/35(373747)	Operative procedures - OPCS4: U13.4 Plain x-ray of joint	Health-related outcomes > Hospital inpatient > Summary Operations
GRSuncoupling	0.143956	-0.0712992	0.359321	0.190039	373674/73(373747)	Operative procedures - OPCS4: C10.4 Suture of eyebrow	Health-related outcomes > Hospital inpatient > Summary Operations
GRSuncoupling	0.192069	-0.0952497	0.479354	0.190049	373706/41(373747)	Operative procedures - secondary OPCS4: A59.9 Unspecified excision of peripheral nerve	Health-related outcomes > Hospital inpatient > Summary Operations
GRSuncoupling	0.150894	-0.0744515	0.377014	0.190083	373677/70(373747)	Operative procedures - OPCS4: R34.8 Other specified other obstetric operations	Health-related outcomes > Hospital inpatient > Summary Operations
GRSuncoupling	0.0923497	-0.0457941	0.230493	0.190107	373570/177(373747)	Operative procedures - secondary OPCS4: M47.8 Other specified urethral catheterisation of bladder	Health-related outcomes > Hospital inpatient > Summary Operations
GRSuncoupling	-0.071979	-0.179708	0.0357339	0.190313	373455/292(373747)	Operative procedures - OPCS4: S35.8 Other specified split autograft of skin	Health-related outcomes > Hospital inpatient > Summary Operations
GRSuncoupling	0.132354	-0.065906	0.330313	0.190398	373661/86(373747)	Operative procedures - secondary OPCS4: W14.1 Angulation diaphyseal osteotomy and internal fixation HFQ	Health-related outcomes > Hospital inpatient > Summary Operations
GRSuncoupling	-0.0294556	-0.0735685	0.0146634	0.190641	371878/1869(373747)	Operative procedures - main OPCS4: R18.2 Lower uterine segment caesarean delivery NEC	Health-related outcomes > Hospital inpatient > Summary Operations
GRSuncoupling	0.135607	-0.0674826	0.338732	0.190662	373665/82(373747)	Operative procedures - secondary OPCS4: X96.1 Immunoglobulins Band 1	Health-related outcomes > Hospital inpatient > Summary Operations
GRSuncoupling	0.106465	-0.0529881	0.265944	0.190687	373614/133(373747)	Operative procedures - secondary OPCS4: W82.8 Other specified therapeutic endoscopic operations on semilunar cartilage	Health-related outcomes > Hospital inpatient > Summary Operations
GRSuncoupling	0.188877	-0.0941343	0.471827	0.190769	373705/42(373747)	Operative procedures - OPCS4: C62.2 Surgical iridotomy	Health-related outcomes > Hospital inpatient > Summary Operations
GRSuncoupling	-0.104577	-0.261275	0.0520753	0.190795	373609/138(373747)	Operative procedures - secondary OPCS4: H51.1 Haemorrhoidectomy	Health-related outcomes > Hospital inpatient > Summary Operations
GRSuncoupling	-0.0164122	-0.0410255	0.0082009	0.191239	367978/5769(373747)	Operative procedures - OPCS4: M47.3 Removal of urethral catheter from bladder	Health-related outcomes > Hospital inpatient > Summary Operations
GRSuncoupling	0.10784	-0.0539075	0.269567	0.191265	373618/129(373747)	Operative procedures - main OPCS4: W38.2 Conversion to total prosthetic replacement of hip joint not using cement	Health-related outcomes > Hospital inpatient > Summary Operations
GRSuncoupling	0.12062	-0.0603875	0.301443	0.191301	373644/103(373747)	Operative procedures - OPCS4: P24.4 Repair of vault of vagina using vaginal approach NEC	Health-related outcomes > Hospital inpatient > Summary Operations
GRSuncoupling	0.159656	-0.0798935	0.39913	0.191368	373688/59(373747)	Operative procedures - secondary OPCS4: E13.2 Excision of lesion of maxillary antrum	Health-related outcomes > Hospital inpatient > Summary Operations
GRSuncoupling	-0.0391351	-0.0978612	0.0195779	0.191458	372761/986(373747)	Operative procedures - secondary OPCS4: Z15.2 Upper outer quadrant of breast	Health-related outcomes > Hospital inpatient > Summary Operations
GRSuncoupling	-0.0391351	-0.0978612	0.0195779	0.191458	372761/986(373747)	Operative procedures - OPCS4: Z15.2 Upper outer quadrant of breast	Health-related outcomes > Hospital inpatient > Summary Operations
GRSuncoupling	-0.0403037	-0.100782	0.0201748	0.191498	372820/927(373747)	Operative procedures - main OPCS4: X70.1 Procurement of drugs for chemotherapy for neoplasm for regimens in Band 1	Health-related outcomes > Hospital inpatient > Summary Operations
GRSuncoupling	0.0961574	-0.048137	0.240453	0.191509	373585/162(373747)	Operative procedures - main OPCS4: G47.8 Other specified intubation of stomach	Health-related outcomes > Hospital inpatient > Summary Operations
GRSuncoupling	-0.165157	-0.413057	0.0828104	0.191674	373692/55(373747)	Operative procedures - OPCS4: D10.4 Simple mastoidectomy	Health-related outcomes > Hospital inpatient > Summary Operations
GRSuncoupling	-0.0815107	-0.203963	0.0409016	0.191933	373521/226(373747)	Type of cancer: ICD10: D03.7 Melanoma in situ of lower limb, including hip	Health-related outcomes > Cancer register
GRSuncoupling	-0.266751	-0.667567	0.13387	0.192045	373726/21(373747)	Operative procedures - OPCS4: E34.3 Microtherapeutic endoscopic destruction of lesion of larynx NEC	Health-related outcomes > Hospital inpatient > Summary Operations
GRSuncoupling	0.0502376	-0.0252378	0.125723	0.192061	373151/596(373747)	Operative procedures - OPCS4: X30.8 Other specified injection of therapeutic substance	Health-related outcomes > Hospital inpatient > Summary Operations
GRSuncoupling	0.18035	-0.0906415	0.451378	0.192119	373701/46(373747)	Operative procedures - OPCS4: M37.3 Repair of rupture of bladder	Health-related outcomes > Hospital inpatient > Summary Operations
GRSuncoupling	0.105122	-0.052927	0.263067	0.192219	373612/135(373747)	Operative procedures - main OPCS4: W38.4 Revision of one component of total prosthetic replacement of hip joint not using cement	Health-related outcomes > Hospital inpatient > Summary Operations
GRSuncoupling	-0.0711678	-0.178166	0.0358338	0.192362	373452/295(373747)	Operative procedures - OPCS4: C82.5 Panretinal laser photocoagulation to lesion of retina	Health-related outcomes > Hospital inpatient > Summary Operations
GRSuncoupling	0.0771349	-0.0388304	0.193134	0.192402	373494/253(373747)	Operative procedures - secondary OPCS4: W83.4 Endoscopic articular abrasion chondroplasty	Health-related outcomes > Hospital inpatient > Summary Operations
GRSuncoupling	0.186231	-0.0939874	0.466154	0.192475	373704/43(373747)	Operative procedures - OPCS4: S06.2 Marsupialisation of lesion of skin NEC	Health-related outcomes > Hospital inpatient > Summary Operations
GRSuncoupling	-0.210013	-0.525847	0.105863	0.192482	373713/34(373747)	Operative procedures - main OPCS4: Q49.8 Other specified therapeutic endoscopic operations on ovary	Health-related outcomes > Hospital inpatient > Summary Operations
GRSuncoupling	-0.155069	-0.388382	0.0783725	0.192808	373685/62(373747)	Type of cancer: ICD10: D03.4 Melanoma in situ of scalp and neck	Health-related outcomes > Cancer register
GRSuncoupling	0.0147448	-0.00745073	0.0369408	0.192909	366723/7024(373747)	Date I49 first reported (other cardiac arrhythmias)	Health-related outcomes > First occurrences > Circulatory system disorders
GRSuncoupling	-0.148078	-0.37102	0.0748669	0.192972	373679/68(373747)	Type of cancer: ICD10: C21.1 Anal canal	Health-related outcomes > Cancer register
GRSuncoupling	-0.134013	-0.335861	0.0678284	0.193151	373664/83(373747)	Type of cancer: ICD10: D47.2 Monoclonal gammopathy	Health-related outcomes > Cancer register
GRSuncoupling	0.182033	-0.0921335	0.456275	0.193171	373702/45(373747)	Operative procedures - secondary OPCS4: V26.5 Revisional posterior decompression of lumbar spine NEC	Health-related outcomes > Hospital inpatient > Summary Operations
GRSuncoupling	-0.0487101	-0.122098	0.024664	0.193242	373112/635(373747)	Operative procedures - main OPCS4: Q20.2 Biopsy of lesion of uterus NEC	Health-related outcomes > Hospital inpatient > Summary Operations
GRSuncoupling	-0.118747	-0.297707	0.0601246	0.193319	373641/106(373747)	Operative procedures - main OPCS4: B29.3 Reconstruction of breast using flap of skin of abdomen NEC	Health-related outcomes > Hospital inpatient > Summary Operations
GRSuncoupling	-0.244903	-0.614337	0.12378	0.193333	373722/25(373747)	Type of cancer: ICD10: C67.6 Ureteric orifice	Health-related outcomes > Cancer register
GRSuncoupling	-0.0775082	-0.194286	0.039321	0.193374	373497/250(373747)	Date O35 first reported (maternal care for known or suspected foetal abnormality and damage)	Health-related outcomes > First occurrences > Pregnancy, childbirth and the puerperium
GRSuncoupling	0.0233019	-0.0118192	0.0584246	0.193475	370949/2798(373747)	Operative procedures - main OPCS4: T43.9 Unspecified diagnostic endoscopic examination of peritoneum	Health-related outcomes > Hospital inpatient > Summary Operations
GRSuncoupling	-0.199226	-0.499531	0.101136	0.193557	373709/38(373747)	Operative procedures - OPCS4: K44.2 Revision of replacement of coronary artery	Health-related outcomes > Hospital inpatient > Summary Operations
GRSuncoupling	-0.152483	-0.382424	0.0774091	0.19363	373683/64(373747)	Operative procedures - secondary OPCS4: S06.7 Re-excision of skin margins NEC	Health-related outcomes > Hospital inpatient > Summary Operations
GRSuncoupling	-0.0432807	-0.108542	0.0219817	0.19366	372952/795(373747)	Operative procedures - secondary OPCS4: Y75.1 Laparoscopically assisted approach to abdominal cavity	Health-related outcomes > Hospital inpatient > Summary Operations
GRSuncoupling	-0.0432807	-0.108542	0.0219817	0.19366	372952/795(373747)	Operative procedures - OPCS4: Y75.1 Laparoscopically assisted approach to abdominal cavity	Health-related outcomes > Hospital inpatient > Summary Operations
GRSuncoupling	0.102036	-0.0519654	0.255941	0.193949	373604/143(373747)	Operative procedures - main OPCS4: W13.1 Rotation periarticular osteotomy	Health-related outcomes > Hospital inpatient > Summary Operations
GRSuncoupling	0.0239195	-0.0121757	0.0600152	0.194001	371132/2615(373747)	Operative procedures - OPCS4: E36.9 Unspecified diagnostic endoscopic examination of larynx	Health-related outcomes > Hospital inpatient > Summary Operations
GRSuncoupling	-0.165855	-0.416036	0.0846579	0.194136	373693/54(373747)	Operative procedures - main OPCS4: C33.1 Resection of medial rectus muscle of eye NEC	Health-related outcomes > Hospital inpatient > Summary Operations
GRSuncoupling	-0.273939	-0.687888	0.139262	0.19416	373727/20(373747)	Operative procedures - secondary OPCS4: V25.3 Primary posterior decompression of lumbar spine and intertransverse fusion of joint of lumbar spine	Health-related outcomes > Hospital inpatient > Summary Operations
GRSuncoupling	-0.0328661	-0.0824872	0.0167571	0.19423	372349/1398(373747)	Operative procedures - main OPCS4: Q12.1 Introduction of intrauterine contraceptive device	Health-related outcomes > Hospital inpatient > Summary Operations
GRSuncoupling	-0.188154	-0.472304	0.0958792	0.194271	373705/42(373747)	Operative procedures - secondary OPCS4: C40.5 Suture of conjunctiva	Health-related outcomes > Hospital inpatient > Summary Operations
GRSuncoupling	-0.0247863	-0.0622134	0.0126403	0.194284	371316/2431(373747)	Operative procedures - OPCS4: H51.1 Haemorrhoidectomy	Health-related outcomes > Hospital inpatient > Summary Operations
GRSuncoupling	-0.190039	-0.476886	0.0970584	0.194338	373706/41(373747)	Operative procedures - OPCS4: S04.2 Excision of sweat gland bearing skin of groin	Health-related outcomes > Hospital inpatient > Summary Operations
GRSuncoupling	-0.120335	-0.302196	0.0615665	0.194709	373645/102(373747)	Operative procedures - OPCS4: H11.4 Colectomy and ileostomy NEC	Health-related outcomes > Hospital inpatient > Summary Operations
GRSuncoupling	0.24278	-0.124262	0.609969	0.194885	373722/25(373747)	Date I01 first reported (rheumatic fever with heart involvement)	Health-related outcomes > First occurrences > Circulatory system disorders
GRSuncoupling	0.187677	-0.0962302	0.471413	0.194949	373705/42(373747)	Operative procedures - OPCS4: C12.5 Destruction of lesion of eyelid NEC	Health-related outcomes > Hospital inpatient > Summary Operations
GRSuncoupling	-0.18741	-0.470874	0.0961837	0.195153	373705/42(373747)	Operative procedures - OPCS4: S25.9 Unspecified local flap of skin and fascia	Health-related outcomes > Hospital inpatient > Summary Operations
GRSuncoupling	-0.237149	-0.596353	0.121604	0.195235	373721/26(373747)	Operative procedures - main OPCS4: X93.1 Subfoveal choroidal neovascularisation drugs Band 1	Health-related outcomes > Hospital inpatient > Summary Operations
GRSuncoupling	0.109108	-0.0560182	0.274263	0.195332	373623/124(373747)	Operative procedures - main OPCS4: G15.3 Fibreoptic endoscopic dilation of oesophagus NEC	Health-related outcomes > Hospital inpatient > Summary Operations
GRSuncoupling	0.0807449	-0.0415003	0.202992	0.195463	373521/226(373747)	Operative procedures - secondary OPCS4: Z76.4 Shaft of femur	Health-related outcomes > Hospital inpatient > Summary Operations
GRSuncoupling	0.0807449	-0.0415003	0.202992	0.195463	373521/226(373747)	Operative procedures - OPCS4: Z76.4 Shaft of femur	Health-related outcomes > Hospital inpatient > Summary Operations
GRSuncoupling	0.0836376	-0.0429609	0.210385	0.195619	373533/214(373747)	Date O86 first reported (other puerperal infections)	Health-related outcomes > First occurrences > Pregnancy, childbirth and the puerperium
GRSuncoupling	0.228556	-0.117765	0.574676	0.195625	373719/28(373747)	Operative procedures - OPCS4: S40.8 Other specified other closure of skin	Health-related outcomes > Hospital inpatient > Summary Operations
GRSuncoupling	0.192308	-0.0990065	0.483724	0.195761	373707/40(373747)	Operative procedures - secondary OPCS4: J48.6 Percutaneous transhepatic biliary drainage single	Health-related outcomes > Hospital inpatient > Summary Operations
GRSuncoupling	-0.0199902	-0.0502857	0.010302	0.195885	369998/3749(373747)	Operative procedures - secondary OPCS4: T87.3 Excision or biopsy of axillary lymph node	Health-related outcomes > Hospital inpatient > Summary Operations
GRSuncoupling	0.271826	-0.139921	0.68422	0.195896	373727/20(373747)	Operative procedures - OPCS4: H29.9 Unspecified subtotal excision of colon	Health-related outcomes > Hospital inpatient > Summary Operations
GRSuncoupling	0.246984	-0.12742	0.621278	0.19592	373723/24(373747)	Operative procedures - secondary OPCS4: C13.3 Blepharoplasty of lower eyelid	Health-related outcomes > Hospital inpatient > Summary Operations
GRSuncoupling	-0.196092	-0.493454	0.101254	0.196163	373709/38(373747)	Operative procedures - OPCS4: E12.3 Irrigation of maxillary antrum using sublabial approach	Health-related outcomes > Hospital inpatient > Summary Operations
GRSuncoupling	-0.208224	-0.523923	0.107574	0.196195	373713/34(373747)	Operative procedures - secondary OPCS4: W30.2 ustment to external fixation of bone NEC	Health-related outcomes > Hospital inpatient > Summary Operations
GRSuncoupling	-0.100698	-0.253479	0.0520661	0.196395	373602/145(373747)	Operative procedures - secondary OPCS4: Y12.1 Injection of sclerosing substance into lesion of organ NOC	Health-related outcomes > Hospital inpatient > Summary Operations
GRSuncoupling	-0.100698	-0.253479	0.0520661	0.196395	373602/145(373747)	Operative procedures - OPCS4: Y12.1 Injection of sclerosing substance into lesion of organ NOC	Health-related outcomes > Hospital inpatient > Summary Operations
GRSuncoupling	-0.139129	-0.350448	0.0721122	0.196815	373671/76(373747)	Operative procedures - main OPCS4: G74.3 Creation of defunctioning ileostomy	Health-related outcomes > Hospital inpatient > Summary Operations
GRSuncoupling	-0.0266767	-0.0671927	0.0138394	0.196872	371669/2078(373747)	Date H36 first reported (retinal disorders in diseases classified elsewhere)	Health-related outcomes > First occurrences > Eye and adnexa disorders
GRSuncoupling	0.0791193	-0.0410494	0.199336	0.19698	373512/235(373747)	Operative procedures - OPCS4: W33.2 Debridement of open fracture of bone	Health-related outcomes > Hospital inpatient > Summary Operations
GRSuncoupling	0.0985401	-0.0511536	0.248251	0.196998	373596/151(373747)	Operative procedures - OPCS4: S62.8 Other specified other operations on subcutaneous tissue	Health-related outcomes > Hospital inpatient > Summary Operations
GRSuncoupling	-0.0738683	-0.186092	0.0383547	0.197009	373479/268(373747)	Operative procedures - secondary OPCS4: S08.2 Curettage and cauterisation of lesion of skin NEC	Health-related outcomes > Hospital inpatient > Summary Operations
GRSuncoupling	0.051638	-0.0268143	0.130091	0.197026	373196/551(373747)	Operative procedures - main OPCS4: B08.3 Hemithyroidectomy	Health-related outcomes > Hospital inpatient > Summary Operations
GRSuncoupling	0.0159422	-0.00828105	0.0401658	0.197079	367861/5886(373747)	Operative procedures - secondary OPCS4: Z92.4 Chest NEC	Health-related outcomes > Hospital inpatient > Summary Operations
GRSuncoupling	0.0159422	-0.00828105	0.0401658	0.197079	367861/5886(373747)	Operative procedures - OPCS4: Z92.4 Chest NEC	Health-related outcomes > Hospital inpatient > Summary Operations
GRSuncoupling	0.269239	-0.140296	0.677909	0.197087	373727/20(373747)	Operative procedures - OPCS4: W31.3 Cancellous strip autograft of bone	Health-related outcomes > Hospital inpatient > Summary Operations
GRSuncoupling	0.0954867	-0.0497032	0.240542	0.197164	373580/167(373747)	Operative procedures - main OPCS3: 387 Biopsy of breast	Health-related outcomes > Hospital inpatient > Summary Operations
GRSuncoupling	0.173412	-0.0900709	0.437058	0.197188	373698/49(373747)	Operative procedures - main OPCS4: W25.9 Unspecified closed reduction of fracture of bone and external fixation	Health-related outcomes > Hospital inpatient > Summary Operations
GRSuncoupling	0.267937	-0.139648	0.675263	0.197363	373727/20(373747)	Operative procedures - OPCS3: 222 Treatment of lesion of nasal mucosa	Health-related outcomes > Hospital inpatient > Summary Operations
GRSuncoupling	-0.263835	-0.665174	0.137601	0.197581	373726/21(373747)	Operative procedures - OPCS4: S45.5 Removal of foreign body from skin of head or neck NEC	Health-related outcomes > Hospital inpatient > Summary Operations
GRSuncoupling	0.0592632	-0.0309487	0.149484	0.197916	373331/416(373747)	Operative procedures - main OPCS4: T69.1 Primary tenolysis	Health-related outcomes > Hospital inpatient > Summary Operations
GRSuncoupling	-0.191299	-0.482719	0.100134	0.198227	373707/40(373747)	Operative procedures - OPCS4: F20.5 Suture of gingiva	Health-related outcomes > Hospital inpatient > Summary Operations
GRSuncoupling	0.228414	-0.119435	0.57655	0.198275	373719/28(373747)	Operative procedures - OPCS4: T97.3 Repair of recurrent umbilical hernia using sutures	Health-related outcomes > Hospital inpatient > Summary Operations
GRSuncoupling	0.0836401	-0.0438753	0.211145	0.198566	373539/208(373747)	Operative procedures - OPCS4: T26.2 Repair of recurrent incisional hernia using insert of prosthetic material	Health-related outcomes > Hospital inpatient > Summary Operations
GRSuncoupling	0.255805	-0.134492	0.646177	0.199014	373725/22(373747)	Operative procedures - secondary OPCS4: C11.6 Canthotomy	Health-related outcomes > Hospital inpatient > Summary Operations
GRSuncoupling	0.0949518	-0.0500075	0.239931	0.199229	373586/161(373747)	Operative procedures - OPCS4: T31.8 Other specified other operations on anterior abdominal wall	Health-related outcomes > Hospital inpatient > Summary Operations
GRSuncoupling	-0.0209195	-0.0528622	0.0110201	0.19926	370377/3370(373747)	Operative procedures - OPCS4: B28.3 Excision of lesion of breast NEC	Health-related outcomes > Hospital inpatient > Summary Operations
GRSuncoupling	0.0274235	-0.0144597	0.0693081	0.199374	371806/1941(373747)	Date H54 first reported (blindness and low vision)	Health-related outcomes > First occurrences > Eye and adnexa disorders
GRSuncoupling	0.220728	-0.116424	0.557995	0.199439	373717/30(373747)	Operative procedures - secondary OPCS4: T28.2 Suture of anterior abdominal wall	Health-related outcomes > Hospital inpatient > Summary Operations
GRSuncoupling	0.131374	-0.0692504	0.332115	0.199456	373663/84(373747)	Operative procedures - OPCS4: G69.8 Other specified excision of ileum	Health-related outcomes > Hospital inpatient > Summary Operations
GRSuncoupling	0.187657	-0.0990631	0.474372	0.19954	373706/41(373747)	Operative procedures - secondary OPCS4: G74.1 Creation of continent ileostomy	Health-related outcomes > Hospital inpatient > Summary Operations
GRSuncoupling	0.257093	-0.135545	0.650431	0.199682	373725/22(373747)	Operative procedures - OPCS4: E42.5 Closure of tracheostomy	Health-related outcomes > Hospital inpatient > Summary Operations
GRSuncoupling	0.132691	-0.0701288	0.335504	0.199728	373665/82(373747)	Operative procedures - OPCS4: T67.5 Primary repair of tendon using graft	Health-related outcomes > Hospital inpatient > Summary Operations
GRSuncoupling	0.20547	-0.108987	0.519435	0.199904	373713/34(373747)	Operative procedures - secondary OPCS4: X29.3 Continuous subcutaneous infusion of therapeutic substance NEC	Health-related outcomes > Hospital inpatient > Summary Operations
GRSuncoupling	-0.226886	-0.574007	0.120141	0.200053	373719/28(373747)	Operative procedures - OPCS4: T11.9 Unspecified diagnostic endoscopic examination of pleura	Health-related outcomes > Hospital inpatient > Summary Operations
GRSuncoupling	-0.0739509	-0.187072	0.0391697	0.200085	373482/265(373747)	Date E73 first reported (lactose intolerance)	Health-related outcomes > First occurrences > Endocrine, nutritional and metabolic diseases
GRSuncoupling	-0.0785593	-0.198728	0.0416285	0.200114	373513/234(373747)	Operative procedures - main OPCS4: L54.4 Percutaneous transluminal insertion of stent into iliac artery	Health-related outcomes > Hospital inpatient > Summary Operations
GRSuncoupling	-0.193271	-0.488948	0.102469	0.200192	373708/39(373747)	Operative procedures - main OPCS4: T79.2 Quadricepsplasty	Health-related outcomes > Hospital inpatient > Summary Operations
GRSuncoupling	-0.0548211	-0.138711	0.0290592	0.20023	373265/482(373747)	Operative procedures - OPCS4: S48.2 Insertion of skin expander into subcutaneous tissue of breast	Health-related outcomes > Hospital inpatient > Summary Operations
GRSuncoupling	0.239236	-0.126862	0.605581	0.200365	373722/25(373747)	Operative procedures - OPCS4: L71.8 Other specified therapeutic transluminal operations on other artery	Health-related outcomes > Hospital inpatient > Summary Operations
GRSuncoupling	0.139247	-0.0740549	0.352244	0.200392	373673/74(373747)	Operative procedures - OPCS4: W57.8 Other specified excision reconstruction of joint	Health-related outcomes > Hospital inpatient > Summary Operations
GRSuncoupling	0.165154	-0.0876862	0.418025	0.200482	373694/53(373747)	Operative procedures - OPCS4: Q50.1 Diagnostic endoscopic examination of ovary and biopsy of lesion of ovary	Health-related outcomes > Hospital inpatient > Summary Operations
GRSuncoupling	0.116997	-0.0622955	0.296223	0.200814	373642/105(373747)	Operative procedures - OPCS4: H35.1 Anterior fixation of rectum	Health-related outcomes > Hospital inpatient > Summary Operations
GRSuncoupling	-0.209073	-0.529356	0.111428	0.200833	373714/33(373747)	Operative procedures - secondary OPCS4: E06.8 Other specified packing of cavity of nose	Health-related outcomes > Hospital inpatient > Summary Operations
GRSuncoupling	0.153472	-0.0818328	0.388636	0.200984	373686/61(373747)	Operative procedures - secondary OPCS4: P26.3 Removal of supporting pessary from vagina	Health-related outcomes > Hospital inpatient > Summary Operations
GRSuncoupling	-0.109163	-0.27654	0.0581519	0.20106	373626/121(373747)	Operative procedures - main OPCS4: X55.1 Biopsy of lesion of unspecified organ	Health-related outcomes > Hospital inpatient > Summary Operations
GRSuncoupling	0.205498	-0.109487	0.521139	0.201447	373713/34(373747)	Operative procedures - OPCS4: S49.8 Other specified attention to skin expander in subcutaneous tissue	Health-related outcomes > Hospital inpatient > Summary Operations
GRSuncoupling	0.194153	-0.103925	0.492058	0.201587	373709/38(373747)	Operative procedures - secondary OPCS4: K68.2 Pericardiocentesis NEC	Health-related outcomes > Hospital inpatient > Summary Operations
GRSuncoupling	-0.082922	-0.210188	0.0443493	0.201594	373538/209(373747)	Operative procedures - OPCS4: V33.9 Unspecified primary excision of lumbar intervertebral disc	Health-related outcomes > Hospital inpatient > Summary Operations
GRSuncoupling	-0.218533	-0.554338	0.116687	0.20161	373717/30(373747)	Operative procedures - OPCS4: W84.9 Unspecified therapeutic endoscopic operations on other joint structure	Health-related outcomes > Hospital inpatient > Summary Operations
GRSuncoupling	-0.157258	-0.398535	0.0842138	0.201614	373689/58(373747)	Operative procedures - OPCS4: T94.1 Excision of branchial cyst	Health-related outcomes > Hospital inpatient > Summary Operations
GRSuncoupling	-0.24413	-0.618932	0.130596	0.201643	373723/24(373747)	Operative procedures - secondary OPCS4: C13.1 Blepharoplasty of both eyelids	Health-related outcomes > Hospital inpatient > Summary Operations
GRSuncoupling	0.146233	-0.0782883	0.370672	0.201678	373680/67(373747)	Operative procedures - secondary OPCS4: G33.1 Bypass of stomach by anastomosis of stomach to jejunum NEC	Health-related outcomes > Hospital inpatient > Summary Operations
GRSuncoupling	-0.178854	-0.453497	0.0956612	0.201689	373702/45(373747)	Operative procedures - OPCS4: S24.3 Local myocutaneous flap to head or neck NEC	Health-related outcomes > Hospital inpatient > Summary Operations
GRSuncoupling	-0.0371965	-0.0942985	0.0199092	0.201693	372649/1098(373747)	Operative procedures - secondary OPCS4: R14.9 Unspecified surgical induction of labour	Health-related outcomes > Hospital inpatient > Summary Operations
GRSuncoupling	-0.0384951	-0.0975965	0.0206058	0.201734	372776/971(373747)	Operative procedures - main OPCS4: F24.1 Biopsy of lesion of tongue	Health-related outcomes > Hospital inpatient > Summary Operations
GRSuncoupling	0.160017	-0.085631	0.405833	0.201824	373691/56(373747)	Operative procedures - secondary OPCS4: Y51.3 Approach to organ through ileostomy	Health-related outcomes > Hospital inpatient > Summary Operations
GRSuncoupling	0.160017	-0.085631	0.405833	0.201824	373691/56(373747)	Operative procedures - OPCS4: Y51.3 Approach to organ through ileostomy	Health-related outcomes > Hospital inpatient > Summary Operations
GRSuncoupling	0.261515	-0.139835	0.663586	0.201857	373726/21(373747)	Operative procedures - main OPCS4: S49.8 Other specified attention to skin expander in subcutaneous tissue	Health-related outcomes > Hospital inpatient > Summary Operations
GRSuncoupling	0.0537709	-0.0288338	0.136371	0.202002	373251/496(373747)	Operative procedures - main OPCS4: L85.2 Ligation of short saphenous vein	Health-related outcomes > Hospital inpatient > Summary Operations
GRSuncoupling	-0.0313576	-0.0795408	0.0168267	0.202117	372282/1465(373747)	Date H34 first reported (retinal vascular occlusions)	Health-related outcomes > First occurrences > Eye and adnexa disorders
GRSuncoupling	0.148765	-0.0797665	0.377523	0.202209	373682/65(373747)	Operative procedures - main OPCS4: W17.4 Shortening of bone	Health-related outcomes > Hospital inpatient > Summary Operations
GRSuncoupling	0.211552	-0.113571	0.536894	0.202283	373715/32(373747)	Operative procedures - OPCS4: X39.5 Transdermal administration of therapeutic substance	Health-related outcomes > Hospital inpatient > Summary Operations
GRSuncoupling	-0.148502	-0.376898	0.0797777	0.202407	373682/65(373747)	Operative procedures - secondary OPCS4: K34.2 Annuloplasty of tricuspid valve	Health-related outcomes > Hospital inpatient > Summary Operations
GRSuncoupling	0.267907	-0.144307	0.679759	0.202536	373727/20(373747)	Operative procedures - main OPCS3: 800.2 Arthrotomy : exploration	Health-related outcomes > Hospital inpatient > Summary Operations
GRSuncoupling	0.039787	-0.0214322	0.101005	0.202726	372843/904(373747)	Operative procedures - main OPCS4: T46.2 Drainage of ascites NEC	Health-related outcomes > Hospital inpatient > Summary Operations
GRSuncoupling	0.158308	-0.0854063	0.402067	0.202997	373690/57(373747)	Operative procedures - main OPCS4: S42.3 Secondary suture of skin NEC	Health-related outcomes > Hospital inpatient > Summary Operations
GRSuncoupling	-0.049437	-0.125566	0.0266768	0.203002	373113/634(373747)	PCT responsible for patient data: TOWER HAMLETS PCT	Health-related outcomes > Hospital inpatient > Summary Administration
GRSuncoupling	0.169476	-0.0912507	0.430834	0.203117	371919/50(371969)	Sources of admission to hospital (recoded): Transfer within NHS provider: Geriatrics	Health-related outcomes > Hospital inpatient > Summary Administration
GRSuncoupling	0.0866715	-0.046794	0.220158	0.203125	373557/190(373747)	Date Q60 first reported (renal agenesis and other reduction defects of kidney)	Health-related outcomes > First occurrences > Congenital disruptions and chromosomal abnormalities
GRSuncoupling	-0.0771753	-0.196047	0.0416724	0.203156	373508/239(373747)	Type of cancer: ICD10: C18.9 Colon, unspecified	Health-related outcomes > Cancer register
GRSuncoupling	-0.247923	-0.630025	0.133884	0.20328	373724/23(373747)	Histology of cancer tumour: Thymoma, malignant, NOS	Health-related outcomes > Cancer register
GRSuncoupling	0.124681	-0.0673832	0.316793	0.203299	373655/92(373747)	Operative procedures - secondary OPCS4: Z60.1 Muscle of face	Health-related outcomes > Hospital inpatient > Summary Operations
GRSuncoupling	0.124681	-0.0673832	0.316793	0.203299	373655/92(373747)	Operative procedures - OPCS4: Z60.1 Muscle of face	Health-related outcomes > Hospital inpatient > Summary Operations
GRSuncoupling	-0.0490867	-0.124727	0.0265437	0.203365	373154/593(373747)	Operative procedures - main OPCS4: C71.2 Phacoemulsification of lens	Health-related outcomes > Hospital inpatient > Summary Operations
GRSuncoupling	0.0712714	-0.0385884	0.181106	0.203486	373466/281(373747)	Operative procedures - OPCS4: U08.2 Ultrasound of abdomen	Health-related outcomes > Hospital inpatient > Summary Operations
GRSuncoupling	-0.248985	-0.632882	0.134811	0.203584	373724/23(373747)	Operative procedures - OPCS4: M30.6 Diagnostic endoscopic examination of ureter and biopsy of lesion of ureter using rigid ureteroscope	Health-related outcomes > Hospital inpatient > Summary Operations
GRSuncoupling	-0.230593	-0.586229	0.124959	0.203626	373720/27(373747)	Operative procedures - secondary OPCS4: V22.2 Primary anterior decompression of cervical spinal cord NEC	Health-related outcomes > Hospital inpatient > Summary Operations
GRSuncoupling	-0.203837	-0.518062	0.11046	0.203632	373713/34(373747)	Operative procedures - secondary OPCS4: V25.9 Unspecified primary decompression operations on lumbar spine	Health-related outcomes > Hospital inpatient > Summary Operations
GRSuncoupling	-0.146891	-0.373531	0.0796465	0.203861	373681/66(373747)	Operative procedures - OPCS4: K34.2 Annuloplasty of tricuspid valve	Health-related outcomes > Hospital inpatient > Summary Operations
GRSuncoupling	-0.0784344	-0.199479	0.0425268	0.203902	373510/237(373747)	Operative procedures - OPCS3: 742 Other termination of pregnancy	Health-related outcomes > Hospital inpatient > Summary Operations
GRSuncoupling	0.0755869	-0.0410463	0.192218	0.204005	373498/249(373747)	Operative procedures - main OPCS4: S68.2 Excision of wedge of nail	Health-related outcomes > Hospital inpatient > Summary Operations
GRSuncoupling	0.0696952	-0.0379192	0.177316	0.204325	373455/292(373747)	Operative procedures - OPCS4: W42.4 Attention to total prosthetic replacement of knee joint NEC	Health-related outcomes > Hospital inpatient > Summary Operations
GRSuncoupling	-0.0232032	-0.0590577	0.012639	0.204553	370271/3476(373747)	PCT responsible for patient data: TRAFFORD PCT	Health-related outcomes > Hospital inpatient > Summary Administration
GRSuncoupling	0.0412647	-0.0224908	0.105053	0.204701	372887/860(373747)	PCT responsible for patient data: NOT APPLICABLE	Health-related outcomes > Hospital inpatient > Summary Administration
GRSuncoupling	-0.0505644	-0.128771	0.0276402	0.205067	373193/554(373747)	Operative procedures - main OPCS4: H33.4 Anterior resection of rectum and anastomosis NEC	Health-related outcomes > Hospital inpatient > Summary Operations
GRSuncoupling	-0.123129	-0.313722	0.0674988	0.20548	373654/93(373747)	Operative procedures - main OPCS4: W87.8 Other specified diagnostic endoscopic examination of knee joint	Health-related outcomes > Hospital inpatient > Summary Operations
GRSuncoupling	-0.0557524	-0.142073	0.0305688	0.205549	373292/455(373747)	Operative procedures - main OPCS4: T42.3 Endoscopic division of adhesions of peritoneum	Health-related outcomes > Hospital inpatient > Summary Operations
GRSuncoupling	0.202706	-0.111508	0.516307	0.205652	373713/34(373747)	Operative procedures - main OPCS4: P26.2 Insertion of ring pessary into vagina	Health-related outcomes > Hospital inpatient > Summary Operations
GRSuncoupling	-0.0659631	-0.168128	0.0362152	0.205732	373423/324(373747)	Operative procedures - main OPCS4: C82.6 Laser photocoagulation to lesion of retina NEC	Health-related outcomes > Hospital inpatient > Summary Operations
GRSuncoupling	-0.247364	-0.630392	0.135867	0.205741	373724/23(373747)	Operative procedures - main OPCS4: W66.2 Primary closed reduction of traumatic dislocation of joint and skeletal traction NEC	Health-related outcomes > Hospital inpatient > Summary Operations
GRSuncoupling	0.125938	-0.0691834	0.321094	0.205886	373658/89(373747)	Operative procedures - secondary OPCS4: T24.9 Unspecified primary repair of umbilical hernia	Health-related outcomes > Hospital inpatient > Summary Operations
GRSuncoupling	0.102749	-0.0565831	0.262093	0.206264	373614/133(373747)	Operative procedures - secondary OPCS4: S08.9 Unspecified curettage of lesion of skin	Health-related outcomes > Hospital inpatient > Summary Operations
GRSuncoupling	-0.0179298	-0.0457411	0.0098807	0.206366	369308/4439(373747)	Operative procedures - OPCS4: X72.1 Delivery of complex chemotherapy for neoplasm including prolonged infusional treatment at first attendance	Health-related outcomes > Hospital inpatient > Summary Operations
GRSuncoupling	-0.223751	-0.569326	0.12488	0.206476	358259/29(358288)	Treatment speciality of consultant (recoded): Addiction Services	Health-related outcomes > Hospital inpatient > Summary Administration
GRSuncoupling	0.0172504	-0.00951258	0.044014	0.206476	368935/4812(373747)	Operative procedures - main OPCS4: U20.1 Transthoracic echocardiography	Health-related outcomes > Hospital inpatient > Summary Operations
GRSuncoupling	0.15957	-0.0879735	0.407195	0.206494	373692/55(373747)	Operative procedures - OPCS4: O32.1 Primary total prosthetic replacement of ankle joint NEC	Health-related outcomes > Hospital inpatient > Summary Operations
GRSuncoupling	-0.253522	-0.646985	0.139684	0.206611	373725/22(373747)	Operative procedures - secondary OPCS4: Y01.1 Autoreplacement of organ NOC	Health-related outcomes > Hospital inpatient > Summary Operations
GRSuncoupling	-0.253522	-0.646985	0.139684	0.206611	373725/22(373747)	Operative procedures - OPCS4: Y01.1 Autoreplacement of organ NOC	Health-related outcomes > Hospital inpatient > Summary Operations
GRSuncoupling	0.258557	-0.14323	0.659707	0.206834	373726/21(373747)	Operative procedures - secondary OPCS4: K25.2 Xenograft replacement of mitral valve	Health-related outcomes > Hospital inpatient > Summary Operations
GRSuncoupling	-0.0259725	-0.0663137	0.0143665	0.206979	371657/2090(373747)	Operative procedures - main OPCS4: X33.9 Unspecified other blood transfusion	Health-related outcomes > Hospital inpatient > Summary Operations
GRSuncoupling	-0.205729	-0.525478	0.114099	0.207311	373714/33(373747)	Type of cancer: ICD10: D07.4 Penis	Health-related outcomes > Cancer register
GRSuncoupling	-0.0273303	-0.0698168	0.0151563	0.207382	371863/1884(373747)	Operative procedures - OPCS4: X70.1 Procurement of drugs for chemotherapy for neoplasm for regimens in Band 1	Health-related outcomes > Hospital inpatient > Summary Operations
GRSuncoupling	0.2579	-0.143405	0.658493	0.207398	373726/21(373747)	Type of cancer: ICD10: C48.0 Retroperitoneum	Health-related outcomes > Cancer register
GRSuncoupling	-0.125351	-0.320418	0.0694243	0.207526	373658/89(373747)	Operative procedures - main OPCS4: X67.4 Preparation for simple radiotherapy with imaging and dosimetry	Health-related outcomes > Hospital inpatient > Summary Operations
GRSuncoupling	-0.119128	-0.304389	0.0661983	0.207628	373648/99(373747)	Operative procedures - secondary OPCS4: F32.8 Other specified other operations on palate	Health-related outcomes > Hospital inpatient > Summary Operations
GRSuncoupling	0.205971	-0.114895	0.526081	0.207888	373714/33(373747)	Operative procedures - main OPCS3: 402.3 Laparotomy : exploratory	Health-related outcomes > Hospital inpatient > Summary Operations
GRSuncoupling	-0.11803	-0.301714	0.065712	0.20794	373647/100(373747)	Operative procedures - secondary OPCS4: Z10.4 Ilioinguinal nerve	Health-related outcomes > Hospital inpatient > Summary Operations
GRSuncoupling	-0.11803	-0.301714	0.065712	0.20794	373647/100(373747)	Operative procedures - OPCS4: Z10.4 Ilioinguinal nerve	Health-related outcomes > Hospital inpatient > Summary Operations
GRSuncoupling	0.219132	-0.121886	0.560655	0.208124	373718/29(373747)	Operative procedures - main OPCS4: P29.5 Dilation of vagina	Health-related outcomes > Hospital inpatient > Summary Operations
GRSuncoupling	0.120012	-0.0667913	0.307068	0.208172	373648/99(373747)	Operative procedures - OPCS4: R22.8 Other specified vacuum delivery	Health-related outcomes > Hospital inpatient > Summary Operations
GRSuncoupling	-0.188891	-0.483126	0.105346	0.208289	373708/39(373747)	Type of cancer: ICD9: 1890 Malignant neoplasm of kidney, except pelvis	Health-related outcomes > Cancer register
GRSuncoupling	0.0494616	-0.0275914	0.126506	0.208311	373175/572(373747)	Operative procedures - secondary OPCS4: G21.2 Intubation of oesophagus for pressure manometry	Health-related outcomes > Hospital inpatient > Summary Operations
GRSuncoupling	0.0117947	-0.0065798	0.0301699	0.208358	363334/10413(373747)	"Date H93 first reported (other disorders of ear, not elsewhere classified)"	Health-related outcomes > First occurrences > Ear and mastoid process disorders
GRSuncoupling	-0.240674	-0.615748	0.134219	0.208364	373723/24(373747)	Operative procedures - secondary OPCS4: Z68.9 Bone of shoulder girdle NEC	Health-related outcomes > Hospital inpatient > Summary Operations
GRSuncoupling	-0.240674	-0.615748	0.134219	0.208364	373723/24(373747)	Operative procedures - OPCS4: Z68.9 Bone of shoulder girdle NEC	Health-related outcomes > Hospital inpatient > Summary Operations
GRSuncoupling	0.200796	-0.111825	0.513838	0.208425	373712/35(373747)	Operative procedures - main OPCS4: G30.2 Partitioning of stomach NEC	Health-related outcomes > Hospital inpatient > Summary Operations
GRSuncoupling	0.257734	-0.144161	0.659131	0.208469	373726/21(373747)	Operative procedures - secondary OPCS4: T81.9 Unspecified biopsy of muscle	Health-related outcomes > Hospital inpatient > Summary Operations
GRSuncoupling	-0.0423973	-0.108475	0.0236856	0.208543	372968/779(373747)	Operative procedures - OPCS4: K40.3 Saphenous vein graft replacement of three coronary arteries	Health-related outcomes > Hospital inpatient > Summary Operations
GRSuncoupling	0.0147735	-0.00825342	0.0378011	0.208582	367206/6541(373747)	"Date I64 first reported (stroke, not specified as haemorrhage or infarction)"	Health-related outcomes > First occurrences > Circulatory system disorders
GRSuncoupling	-0.241168	-0.617701	0.134344	0.20871	373723/24(373747)	Operative procedures - main OPCS4: H40.2 Trans-sphincteric excision of lesion of rectum	Health-related outcomes > Hospital inpatient > Summary Operations
GRSuncoupling	0.10332	-0.0577993	0.264398	0.208746	373617/130(373747)	Operative procedures - secondary OPCS4: Z83.6 Interphalangeal joint of finger NEC	Health-related outcomes > Hospital inpatient > Summary Operations
GRSuncoupling	0.10332	-0.0577993	0.264398	0.208746	373617/130(373747)	Operative procedures - OPCS4: Z83.6 Interphalangeal joint of finger NEC	Health-related outcomes > Hospital inpatient > Summary Operations
GRSuncoupling	-0.0478172	-0.122376	0.0267421	0.208749	373137/610(373747)	Operative procedures - secondary OPCS4: Y05.2 Partial excision of organ NOC	Health-related outcomes > Hospital inpatient > Summary Operations
GRSuncoupling	-0.0478172	-0.122376	0.0267421	0.208749	373137/610(373747)	Operative procedures - OPCS4: Y05.2 Partial excision of organ NOC	Health-related outcomes > Hospital inpatient > Summary Operations
GRSuncoupling	-0.231461	-0.592398	0.129586	0.208786	373721/26(373747)	Operative procedures - secondary OPCS4: F20.5 Suture of gingiva	Health-related outcomes > Hospital inpatient > Summary Operations
GRSuncoupling	0.152486	-0.0852439	0.390408	0.208844	373687/60(373747)	Operative procedures - secondary OPCS4: E14.3 External ethmoidectomy	Health-related outcomes > Hospital inpatient > Summary Operations
GRSuncoupling	0.130836	-0.0732953	0.33488	0.208919	373666/81(373747)	Operative procedures - secondary OPCS4: V50.9 Unspecified manipulation of spine	Health-related outcomes > Hospital inpatient > Summary Operations
GRSuncoupling	-0.148857	-0.381073	0.0833206	0.208932	373684/63(373747)	Operative procedures - OPCS4: M30.2 Endoscopic catheterisation of ureter	Health-related outcomes > Hospital inpatient > Summary Operations
GRSuncoupling	0.128565	-0.0722377	0.329363	0.209471	373663/84(373747)	Operative procedures - secondary OPCS4: X37.8 Other specified intramuscular injection	Health-related outcomes > Hospital inpatient > Summary Operations
GRSuncoupling	-0.223078	-0.571668	0.125175	0.209509	373719/28(373747)	Operative procedures - secondary OPCS4: C14.9 Unspecified reconstruction of eyelid	Health-related outcomes > Hospital inpatient > Summary Operations
GRSuncoupling	0.27145	-0.145159	0.705434	0.209567	4661/20(4681)	Resuscitation methods: Positive pressure by endotracheal tube, drugs administered	Health-related outcomes > Hospital inpatient > Summary Maternity
GRSuncoupling	-0.0337354	-0.0864469	0.0189743	0.209692	372525/1222(373747)	Type of cancer: ICD10: C44.6 Skin of upper limb, including shoulder	Health-related outcomes > Cancer register
GRSuncoupling	-0.106394	-0.272605	0.0598916	0.209719	373625/122(373747)	Operative procedures - OPCS4: T20.1 Primary repair of inguinal hernia using insert of natural material	Health-related outcomes > Hospital inpatient > Summary Operations
GRSuncoupling	0.045482	-0.0255783	0.11656	0.209726	373071/676(373747)	Operative procedures - main OPCS4: F34.1 Bilateral dissection tonsillectomy	Health-related outcomes > Hospital inpatient > Summary Operations
GRSuncoupling	0.155541	-0.0875572	0.39864	0.209812	373690/57(373747)	Operative procedures - main OPCS4: T62.1 Total excision of bursa	Health-related outcomes > Hospital inpatient > Summary Operations
GRSuncoupling	-0.102348	-0.262367	0.0576608	0.209964	373615/132(373747)	Operative procedures - OPCS4: X65.8 Other specified radiotherapy delivery	Health-related outcomes > Hospital inpatient > Summary Operations
GRSuncoupling	-0.230934	-0.591792	0.130245	0.209971	373721/26(373747)	Operative procedures - secondary OPCS4: S42.9 Unspecified suture of skin of other site	Health-related outcomes > Hospital inpatient > Summary Operations
GRSuncoupling	-0.145226	-0.372336	0.0818101	0.210066	373681/66(373747)	Operative procedures - secondary OPCS3: 608 Cystoscopy, not elsewhere classified	Health-related outcomes > Hospital inpatient > Summary Operations
GRSuncoupling	0.0855323	-0.0483141	0.219417	0.210455	373558/189(373747)	Operative procedures - OPCS4: S44.2 Removal of metal from skin NEC	Health-related outcomes > Hospital inpatient > Summary Operations
GRSuncoupling	-0.0118728	-0.0304562	0.00671035	0.21049	363663/10084(373747)	Operative procedures - OPCS4: H25.1 Diagnostic endoscopic examination of lower bowel and biopsy of lesion of lower bowel using fibreoptic sigmoidoscope	Health-related outcomes > Hospital inpatient > Summary Operations
GRSuncoupling	0.136943	-0.0776199	0.351205	0.21064	373674/73(373747)	Operative procedures - OPCS4: Q02.9 Unspecified destruction of lesion of cervix uteri	Health-related outcomes > Hospital inpatient > Summary Operations
GRSuncoupling	0.222193	-0.125652	0.570316	0.210738	373719/28(373747)	Operative procedures - main OPCS4: L83.2 Subfascial ligation of perforating vein of leg	Health-related outcomes > Hospital inpatient > Summary Operations
GRSuncoupling	-0.225806	-0.579511	0.127963	0.210909	373720/27(373747)	Histology of cancer tumour: Paget disease, mammary	Health-related outcomes > Cancer register
GRSuncoupling	0.192947	-0.109392	0.495344	0.21102	373710/37(373747)	Operative procedures - OPCS4: S42.8 Other specified suture of skin of other site	Health-related outcomes > Hospital inpatient > Summary Operations
GRSuncoupling	0.152576	-0.0865696	0.391663	0.21107	373688/59(373747)	Operative procedures - secondary OPCS4: Z22.6 Nasopharynx	Health-related outcomes > Hospital inpatient > Summary Operations
GRSuncoupling	0.152576	-0.0865696	0.391663	0.21107	373688/59(373747)	Operative procedures - OPCS4: Z22.6 Nasopharynx	Health-related outcomes > Hospital inpatient > Summary Operations
GRSuncoupling	-0.0867047	-0.222662	0.0492179	0.211263	373564/183(373747)	Operative procedures - secondary OPCS4: Z69.2 Tuberosity of humerus	Health-related outcomes > Hospital inpatient > Summary Operations
GRSuncoupling	-0.0867047	-0.222662	0.0492179	0.211263	373564/183(373747)	Operative procedures - OPCS4: Z69.2 Tuberosity of humerus	Health-related outcomes > Hospital inpatient > Summary Operations
GRSuncoupling	0.0735229	-0.0418005	0.188814	0.211391	373493/254(373747)	Operative procedures - secondary OPCS4: T62.5 Injection into bursa	Health-related outcomes > Hospital inpatient > Summary Operations
GRSuncoupling	0.0449594	-0.02557	0.115484	0.211503	373064/683(373747)	Operative procedures - secondary OPCS4: J37.3 Direct puncture operative cholangiography	Health-related outcomes > Hospital inpatient > Summary Operations
GRSuncoupling	0.244045	-0.139216	0.626673	0.211624	373724/23(373747)	Operative procedures - main OPCS4: E17.9 Unspecified operations on unspecified nasal sinus	Health-related outcomes > Hospital inpatient > Summary Operations
GRSuncoupling	0.178775	-0.10199	0.459343	0.211835	373704/43(373747)	Operative procedures - secondary OPCS4: K25.3 Prosthetic replacement of mitral valve	Health-related outcomes > Hospital inpatient > Summary Operations
GRSuncoupling	-0.121366	-0.311971	0.069208	0.211992	373654/93(373747)	Operative procedures - OPCS4: J10.1 Percutaneous transluminal embolisation of hepatic artery	Health-related outcomes > Hospital inpatient > Summary Operations
GRSuncoupling	-0.164467	-0.422586	0.093976	0.212023	373696/51(373747)	Operative procedures - secondary OPCS4: Y67.8 Other specified harvest of other multiple tissue	Health-related outcomes > Hospital inpatient > Summary Operations
GRSuncoupling	-0.164467	-0.422586	0.093976	0.212023	373696/51(373747)	Operative procedures - OPCS4: Y67.8 Other specified harvest of other multiple tissue	Health-related outcomes > Hospital inpatient > Summary Operations
GRSuncoupling	-0.0715436	-0.183893	0.0408667	0.212102	373477/270(373747)	Date O21 first reported (excessive vomiting in pregnancy)	Health-related outcomes > First occurrences > Pregnancy, childbirth and the puerperium
GRSuncoupling	-0.206048	-0.529834	0.117707	0.212244	373715/32(373747)	Operative procedures - secondary OPCS4: E12.3 Irrigation of maxillary antrum using sublabial approach	Health-related outcomes > Hospital inpatient > Summary Operations
GRSuncoupling	-0.105817	-0.272117	0.0604365	0.212274	373625/122(373747)	Operative procedures - OPCS4: S60.3 Tattooing of skin	Health-related outcomes > Hospital inpatient > Summary Operations
GRSuncoupling	0.0201303	-0.0115108	0.0517717	0.212418	370338/3409(373747)	Operative procedures - secondary OPCS4: G45.1 Fibreoptic endoscopic examination of upper gastrointestinal tract and biopsy of lesion of upper gastrointestinal tract	Health-related outcomes > Hospital inpatient > Summary Operations
GRSuncoupling	-0.0831791	-0.213956	0.0475623	0.212465	373549/198(373747)	Operative procedures - main OPCS4: K65.3 Catheterisation of left side of heart NEC	Health-related outcomes > Hospital inpatient > Summary Operations
GRSuncoupling	-0.0113255	-0.029135	0.00648404	0.212608	362708/11039(373747)	Date L72 first reported (follicular cysts of skin and subcutaneous tissue)	Health-related outcomes > First occurrences > Skin and subcutaneous tissue disorders
GRSuncoupling	-0.0401243	-0.10323	0.0229756	0.212653	372897/850(373747)	Date D63 first reported (anaemia in chronic diseases classified elsewhere)	Health-related outcomes > First occurrences > Blood, blood-forming organs and certain immune disorders
GRSuncoupling	-0.176039	-0.452944	0.100852	0.212742	373703/44(373747)	Date Q45 first reported (other congenital malformations of digestive system)	Health-related outcomes > First occurrences > Congenital disruptions and chromosomal abnormalities
GRSuncoupling	-0.248851	-0.640118	0.142825	0.212751	373725/22(373747)	Operative procedures - main OPCS3: 491 Ligature of haemorrhoids	Health-related outcomes > Hospital inpatient > Summary Operations
GRSuncoupling	-0.166588	-0.42865	0.0955273	0.212877	373698/49(373747)	Operative procedures - main OPCS4: L87.5 Local excision of varicose vein of leg	Health-related outcomes > Hospital inpatient > Summary Operations
GRSuncoupling	0.256112	-0.146468	0.659479	0.212888	371947/21(371968)	Sources of admission to hospital (recoded): Legal Establishment: Court, police station, prison	Health-related outcomes > Hospital inpatient > Summary Administration
GRSuncoupling	0.066341	-0.0380393	0.17075	0.212935	373436/311(373747)	Date L55 first reported (sunburn)	Health-related outcomes > First occurrences > Skin and subcutaneous tissue disorders
GRSuncoupling	0.145817	-0.0838958	0.375461	0.213267	373682/65(373747)	Operative procedures - OPCS3: 696 Hysterectomy, not elsewhere classified	Health-related outcomes > Hospital inpatient > Summary Operations
GRSuncoupling	-0.0597273	-0.153809	0.0343654	0.213421	357922/384(358306)	Treatment speciality of consultant (recoded): Clinical pharmacology	Health-related outcomes > Hospital inpatient > Summary Administration
GRSuncoupling	-0.238573	-0.614271	0.137228	0.213423	373723/24(373747)	Operative procedures - OPCS4: G15.8 Other specified other therapeutic fibreoptic endoscopic operations on oesophagus	Health-related outcomes > Hospital inpatient > Summary Operations
GRSuncoupling	0.140434	-0.0808863	0.361753	0.21361	373678/69(373747)	Operative procedures - main OPCS4: F45.2 Excision of lesion of submandibular gland	Health-related outcomes > Hospital inpatient > Summary Operations
GRSuncoupling	0.0220073	-0.0126752	0.0566906	0.213626	370915/2832(373747)	Operative procedures - secondary OPCS4: Z85.6 Ankle joint	Health-related outcomes > Hospital inpatient > Summary Operations
GRSuncoupling	0.0220073	-0.0126752	0.0566906	0.213626	370915/2832(373747)	Operative procedures - OPCS4: Z85.6 Ankle joint	Health-related outcomes > Hospital inpatient > Summary Operations
GRSuncoupling	0.016914	-0.00974384	0.0435744	0.213659	367223/6524(373747)	PCT responsible for patient data: BERKSHIRE WEST PCT	Health-related outcomes > Hospital inpatient > Summary Administration
GRSuncoupling	0.0157875	-0.00910368	0.0406781	0.213804	368125/5622(373747)	Operative procedures - main OPCS4: Q18.1 Diagnostic endoscopic examination of uterus and biopsy of lesion of uterus	Health-related outcomes > Hospital inpatient > Summary Operations
GRSuncoupling	0.194618	-0.11235	0.501523	0.213942	373711/36(373747)	Operative procedures - main OPCS4: F18.8 Other specified excision of dental lesion of jaw	Health-related outcomes > Hospital inpatient > Summary Operations
GRSuncoupling	0.160983	-0.0930037	0.41496	0.214071	373695/52(373747)	Type of cancer: ICD9: 1740 Malignant neoplasm of female breast - nipple and areola	Health-related outcomes > Cancer register
GRSuncoupling	-0.0162493	-0.0418891	0.0093899	0.214166	367258/6489(373747)	Operative procedures - OPCS4: R24.9 All normal delivery	Health-related outcomes > Hospital inpatient > Summary Operations
GRSuncoupling	0.0856572	-0.0494805	0.220842	0.214188	373561/186(373747)	Operative procedures - main OPCS4: U22.1 Electroencephalograph telemetry	Health-related outcomes > Hospital inpatient > Summary Operations
GRSuncoupling	-0.0106411	-0.0274387	0.00615606	0.214371	360948/12799(373747)	Date N18 first reported (chronic renal failure)	Health-related outcomes > First occurrences > Genitourinary system disorders
GRSuncoupling	-0.16018	-0.412928	0.0927694	0.214373	373694/53(373747)	Operative procedures - main OPCS4: T94.1 Excision of branchial cyst	Health-related outcomes > Hospital inpatient > Summary Operations
GRSuncoupling	-0.247819	-0.639352	0.143197	0.214396	373725/22(373747)	Operative procedures - secondary OPCS4: C19.8 Other specified incision of eyelid	Health-related outcomes > Hospital inpatient > Summary Operations
GRSuncoupling	-0.0462178	-0.119191	0.0267388	0.214424	373108/639(373747)	Operative procedures - OPCS4: B32.2 Biopsy of lesion of breast NEC	Health-related outcomes > Hospital inpatient > Summary Operations
GRSuncoupling	-0.18596	-0.479815	0.10771	0.214694	373708/39(373747)	Operative procedures - secondary OPCS4: B28.5 Wire guided partial excision of breast	Health-related outcomes > Hospital inpatient > Summary Operations
GRSuncoupling	-0.0297749	-0.0768359	0.0172868	0.214961	372214/1533(373747)	Operative procedures - secondary OPCS4: Z49.6 Skin of shoulder	Health-related outcomes > Hospital inpatient > Summary Operations
GRSuncoupling	-0.0297749	-0.0768359	0.0172868	0.214961	372214/1533(373747)	Operative procedures - OPCS4: Z49.6 Skin of shoulder	Health-related outcomes > Hospital inpatient > Summary Operations
GRSuncoupling	-0.1501	-0.387356	0.0871438	0.21497	373687/60(373747)	Operative procedures - secondary OPCS4: G75.1 Refashioning of ileostomy	Health-related outcomes > Hospital inpatient > Summary Operations
GRSuncoupling	0.233948	-0.136288	0.603215	0.214974	373722/25(373747)	Operative procedures - OPCS3: 808 Arthrodesis of foot	Health-related outcomes > Hospital inpatient > Summary Operations
GRSuncoupling	0.0547001	-0.0317888	0.141189	0.215126	373295/452(373747)	Operative procedures - main OPCS4: A52.8 Other specified therapeutic epidural injection	Health-related outcomes > Hospital inpatient > Summary Operations
GRSuncoupling	0.0139477	-0.00811182	0.0360073	0.215257	351636/7108(358744)	Treatment speciality of consultant (recoded): Neurology	Health-related outcomes > Hospital inpatient > Summary Administration
GRSuncoupling	-0.0745993	-0.192629	0.0433582	0.215284	373504/243(373747)	Histology of cancer tumour: Large cell carcinoma, NOS	Health-related outcomes > Cancer register
GRSuncoupling	-0.0425997	-0.110032	0.0248303	0.215632	373002/745(373747)	Operative procedures - secondary OPCS4: Y11.1 Cauterisation of organ NOC	Health-related outcomes > Hospital inpatient > Summary Operations
GRSuncoupling	-0.0425997	-0.110032	0.0248303	0.215632	373002/745(373747)	Operative procedures - OPCS4: Y11.1 Cauterisation of organ NOC	Health-related outcomes > Hospital inpatient > Summary Operations
GRSuncoupling	0.031285	-0.0182418	0.0808119	0.21569	372362/1385(373747)	Operative procedures - main OPCS4: T79.1 Plastic repair of rotator cuff of shoulder NEC	Health-related outcomes > Hospital inpatient > Summary Operations
GRSuncoupling	-0.0995989	-0.257304	0.0580742	0.215729	373611/136(373747)	Operative procedures - OPCS4: F20.2 Excision of lesion of gingiva	Health-related outcomes > Hospital inpatient > Summary Operations
GRSuncoupling	0.0648944	-0.0378559	0.167643	0.215759	373427/320(373747)	Operative procedures - secondary OPCS4: Z06.1 Cervical spinal cord	Health-related outcomes > Hospital inpatient > Summary Operations
GRSuncoupling	0.0648944	-0.0378559	0.167643	0.215759	373427/320(373747)	Operative procedures - OPCS4: Z06.1 Cervical spinal cord	Health-related outcomes > Hospital inpatient > Summary Operations
GRSuncoupling	0.0143625	-0.00838433	0.0371104	0.215896	367023/6724(373747)	Date B05 first reported (measles)	Health-related outcomes > First occurrences > Certain infectious and parasitic diseases
GRSuncoupling	-0.0335352	-0.0866508	0.0195796	0.215913	372544/1203(373747)	Operative procedures - secondary OPCS4: Z54.4 Biceps brachii	Health-related outcomes > Hospital inpatient > Summary Operations
GRSuncoupling	-0.0335352	-0.0866508	0.0195796	0.215913	372544/1203(373747)	Operative procedures - OPCS4: Z54.4 Biceps brachii	Health-related outcomes > Hospital inpatient > Summary Operations
GRSuncoupling	0.10595	-0.0619637	0.273872	0.216206	373627/120(373747)	Operative procedures - secondary OPCS4: Z85.5 Calcaneocuboid joint	Health-related outcomes > Hospital inpatient > Summary Operations
GRSuncoupling	0.10595	-0.0619637	0.273872	0.216206	373627/120(373747)	Operative procedures - OPCS4: Z85.5 Calcaneocuboid joint	Health-related outcomes > Hospital inpatient > Summary Operations
GRSuncoupling	0.148139	-0.0868006	0.383011	0.216438	373686/61(373747)	Operative procedures - main OPCS4: S07.8 Other specified photodynamic therapy of skin	Health-related outcomes > Hospital inpatient > Summary Operations
GRSuncoupling	-0.0263053	-0.0680376	0.0154279	0.216672	371792/1955(373747)	Operative procedures - secondary OPCS4: Z41.3 Ureter NEC	Health-related outcomes > Hospital inpatient > Summary Operations
GRSuncoupling	-0.0263053	-0.0680376	0.0154279	0.216672	371792/1955(373747)	Operative procedures - OPCS4: Z41.3 Ureter NEC	Health-related outcomes > Hospital inpatient > Summary Operations
GRSuncoupling	0.146064	-0.0856133	0.377906	0.216719	373684/63(373747)	Date E75 first reported (disorders of sphingolipid metabolism and other lipid storage disorders)	Health-related outcomes > First occurrences > Endocrine, nutritional and metabolic diseases
GRSuncoupling	0.0780563	-0.0457937	0.201941	0.216782	373525/222(373747)	Operative procedures - secondary OPCS4: Y36.3 Radioactive seed implantation NOC	Health-related outcomes > Hospital inpatient > Summary Operations
GRSuncoupling	0.0780563	-0.0457937	0.201941	0.216782	373525/222(373747)	Operative procedures - OPCS4: Y36.3 Radioactive seed implantation NOC	Health-related outcomes > Hospital inpatient > Summary Operations
GRSuncoupling	-0.176625	-0.457032	0.103746	0.21694	373704/43(373747)	Operative procedures - OPCS4: W74.8 Other specified other reconstruction of ligament	Health-related outcomes > Hospital inpatient > Summary Operations
GRSuncoupling	-0.14495	-0.375052	0.0851539	0.21695	373683/64(373747)	Operative procedures - OPCS4: N30.2 Freeing of adhesions of prepuce	Health-related outcomes > Hospital inpatient > Summary Operations
GRSuncoupling	-0.0824203	-0.213306	0.0484033	0.217013	371771/197(371968)	Sources of admission to hospital (recoded): High security psychiatric hospital: NHS	Health-related outcomes > Hospital inpatient > Summary Administration
GRSuncoupling	0.0935489	-0.0549834	0.242069	0.217022	373594/153(373747)	Operative procedures - OPCS4: X11.8 Other specified amputation of toe	Health-related outcomes > Hospital inpatient > Summary Operations
GRSuncoupling	0.252114	-0.148256	0.652393	0.21703	373726/21(373747)	Operative procedures - secondary OPCS4: H36.1 Abdominal repair of levator ani muscles	Health-related outcomes > Hospital inpatient > Summary Operations
GRSuncoupling	0.062937	-0.0370069	0.162858	0.217059	373408/339(373747)	Operative procedures - main OPCS4: U11.2 Doppler ultrasound of vessels of extremities	Health-related outcomes > Hospital inpatient > Summary Operations
GRSuncoupling	-0.226645	-0.586299	0.133503	0.217081	373721/26(373747)	Operative procedures - OPCS4: A54.8 Other specified therapeutic spinal puncture	Health-related outcomes > Hospital inpatient > Summary Operations
GRSuncoupling	0.105881	-0.0622831	0.274123	0.217284	373627/120(373747)	Operative procedures - OPCS4: H59.4 Excision of pilonidal sinus and suture HFQ	Health-related outcomes > Hospital inpatient > Summary Operations
GRSuncoupling	-0.15627	-0.404731	0.0922265	0.217685	373692/55(373747)	Operative procedures - OPCS4: T67.3 Primary repair of tendon using permanent prosthesis	Health-related outcomes > Hospital inpatient > Summary Operations
GRSuncoupling	-0.246449	-0.638321	0.145898	0.218054	373725/22(373747)	Operative procedures - main OPCS4: H15.9 Unspecified other exteriorisation of colon	Health-related outcomes > Hospital inpatient > Summary Operations
GRSuncoupling	-0.235599	-0.610723	0.139145	0.218072	373723/24(373747)	Date G14 first reported (postpolio syndrome)	Health-related outcomes > First occurrences > Nervous system disorders
GRSuncoupling	0.0758248	-0.044835	0.196535	0.21816	373514/233(373747)	Operative procedures - OPCS4: U37.2 Computed tomography of kidneys	Health-related outcomes > Hospital inpatient > Summary Operations
GRSuncoupling	-0.0730928	-0.18946	0.0432811	0.218297	373497/250(373747)	Operative procedures - main OPCS4: A41.1 Evacuation of subdural haematoma	Health-related outcomes > Hospital inpatient > Summary Operations
GRSuncoupling	0.0194019	-0.0114943	0.0503001	0.218411	370155/3592(373747)	Date A08 first reported (viral and other specified intestinal infections)	Health-related outcomes > First occurrences > Certain infectious and parasitic diseases
GRSuncoupling	-0.0346725	-0.0898943	0.0205608	0.2185	372602/1145(373747)	Date O32 first reported (maternal care for known or suspected malpresentation of foetus)	Health-related outcomes > First occurrences > Pregnancy, childbirth and the puerperium
GRSuncoupling	-0.252972	-0.656219	0.149686	0.218606	373726/21(373747)	Operative procedures - main OPCS4: E28.1 Cricopharyngeal myotomy	Health-related outcomes > Hospital inpatient > Summary Operations
GRSuncoupling	0.152819	-0.0906845	0.396259	0.218609	373690/57(373747)	Operative procedures - OPCS4: E25.8 Other specified diagnostic endoscopic examination of pharynx	Health-related outcomes > Hospital inpatient > Summary Operations
GRSuncoupling	0.104843	-0.0619217	0.272165	0.218636	373625/122(373747)	Operative procedures - secondary OPCS4: Q39.9 Unspecified diagnostic endoscopic examination of fallopian tube	Health-related outcomes > Hospital inpatient > Summary Operations
GRSuncoupling	-0.0587691	-0.152419	0.0348731	0.218691	373360/387(373747)	Operative procedures - OPCS4: L70.3 Ligation of artery NEC	Health-related outcomes > Hospital inpatient > Summary Operations
GRSuncoupling	0.222482	-0.131972	0.577168	0.218751	373720/27(373747)	Operative procedures - main OPCS4: A66.1 Tarsal tunnel release	Health-related outcomes > Hospital inpatient > Summary Operations
GRSuncoupling	-0.214354	-0.556026	0.127339	0.218793	373718/29(373747)	Operative procedures - OPCS4: D02.8 Other specified extirpation of lesion of external ear	Health-related outcomes > Hospital inpatient > Summary Operations
GRSuncoupling	-0.226783	-0.588765	0.134707	0.21927	373721/26(373747)	Operative procedures - secondary OPCS4: C74.9 Unspecified other extraction of lens	Health-related outcomes > Hospital inpatient > Summary Operations
GRSuncoupling	0.134792	-0.0802823	0.349846	0.219289	373674/73(373747)	Operative procedures - OPCS4: T53.1 Excision of lesion of fascia	Health-related outcomes > Hospital inpatient > Summary Operations
GRSuncoupling	-0.251202	-0.651542	0.150363	0.219548	373726/21(373747)	Operative procedures - OPCS4: N28.7 Graft to penis	Health-related outcomes > Hospital inpatient > Summary Operations
GRSuncoupling	-0.17352	-0.4503	0.103649	0.219603	373703/44(373747)	Operative procedures - OPCS4: Q11.9 Unspecified other evacuation of contents of uterus	Health-related outcomes > Hospital inpatient > Summary Operations
GRSuncoupling	0.0274901	-0.0164008	0.0713862	0.219629	371978/1769(373747)	Date M94 first reported (other disorders of cartilage)	Health-related outcomes > First occurrences > Musculoskeletal system and connective tissue disorders
GRSuncoupling	0.0697459	-0.0416787	0.181151	0.219841	373474/273(373747)	Operative procedures - OPCS4: B37.5 Lipofilling of breast	Health-related outcomes > Hospital inpatient > Summary Operations
GRSuncoupling	-0.225873	-0.586528	0.135406	0.220043	373721/26(373747)	Operative procedures - secondary OPCS4: E85.5 Nebuliser ventilation	Health-related outcomes > Hospital inpatient > Summary Operations
GRSuncoupling	0.0665531	-0.039815	0.172933	0.2201	373447/300(373747)	Date F29 first reported (unspecified nonorganic psychosis)	Health-related outcomes > First occurrences > Mental and behavioural disorders
GRSuncoupling	0.0901915	-0.0540199	0.234423	0.220308	373584/163(373747)	Operative procedures - main OPCS4: X65.5 Oral delivery of radiotherapy for thyroid ablation	Health-related outcomes > Hospital inpatient > Summary Operations
GRSuncoupling	0.0372007	-0.0222911	0.0966925	0.220349	372788/959(373747)	Operative procedures - OPCS4: C79.4 Injection into vitreous body NEC	Health-related outcomes > Hospital inpatient > Summary Operations
GRSuncoupling	0.0430106	-0.0257844	0.111806	0.220427	373032/715(373747)	Operative procedures - main OPCS4: S15.2 Biopsy of lesion of skin NEC	Health-related outcomes > Hospital inpatient > Summary Operations
GRSuncoupling	-0.235302	-0.612003	0.140974	0.220519	373723/24(373747)	Operative procedures - OPCS4: F20.1 Excision of gingiva	Health-related outcomes > Hospital inpatient > Summary Operations
GRSuncoupling	-0.0340449	-0.0885524	0.0204608	0.220877	372606/1141(373747)	Date I60 first reported (subarachnoid haemorrhage)	Health-related outcomes > First occurrences > Circulatory system disorders
GRSuncoupling	-0.134611	-0.350371	0.0807648	0.220952	373673/74(373747)	Operative procedures - secondary OPCS4: X50.8 Other specified external resuscitation	Health-related outcomes > Hospital inpatient > Summary Operations
GRSuncoupling	-0.163692	-0.426039	0.0985219	0.221239	373698/49(373747)	Operative procedures - OPCS4: T79.3 Revisional repair of rotator cuff NEC	Health-related outcomes > Hospital inpatient > Summary Operations
GRSuncoupling	-0.0716992	-0.186601	0.0431946	0.221302	373491/256(373747)	Operative procedures - main OPCS4: G69.3 Ileectomy and anastomosis of ileum to ileum	Health-related outcomes > Hospital inpatient > Summary Operations
GRSuncoupling	-0.206374	-0.537225	0.124283	0.221341	373716/31(373747)	Operative procedures - secondary OPCS4: V47.2 Biopsy of thoracic vertebra	Health-related outcomes > Hospital inpatient > Summary Operations
GRSuncoupling	0.0398992	-0.0240755	0.103877	0.221574	372919/828(373747)	Operative procedures - OPCS4: T87.4 Excision or biopsy of mediastinal lymph node	Health-related outcomes > Hospital inpatient > Summary Operations
GRSuncoupling	-0.0537815	-0.140024	0.0324689	0.22163	373292/455(373747)	Operative procedures - OPCS4: C82.6 Laser photocoagulation to lesion of retina NEC	Health-related outcomes > Hospital inpatient > Summary Operations
GRSuncoupling	0.15236	-0.0919267	0.39679	0.221673	373690/57(373747)	Operative procedures - OPCS4: W25.9 Unspecified closed reduction of fracture of bone and external fixation	Health-related outcomes > Hospital inpatient > Summary Operations
GRSuncoupling	0.19342	-0.116904	0.503624	0.221747	373712/35(373747)	Operative procedures - secondary OPCS4: E54.4 Excision of segment of lung	Health-related outcomes > Hospital inpatient > Summary Operations
GRSuncoupling	-0.0881284	-0.229503	0.0532715	0.221828	373578/169(373747)	Operative procedures - OPCS4: T79.8 Other specified repair of muscle	Health-related outcomes > Hospital inpatient > Summary Operations
GRSuncoupling	-0.185855	-0.484126	0.11223	0.221861	373709/38(373747)	Operative procedures - main OPCS4: U30.8 Other specified autonomic cardiovascular testing	Health-related outcomes > Hospital inpatient > Summary Operations
GRSuncoupling	-0.0755354	-0.196829	0.0456744	0.222071	373511/236(373747)	Operative procedures - main OPCS3: 742 Other termination of pregnancy	Health-related outcomes > Hospital inpatient > Summary Operations
GRSuncoupling	0.209835	-0.12695	0.547007	0.222268	373717/30(373747)	Operative procedures - main OPCS4: U15.1 Lung perfusion scanning NEC	Health-related outcomes > Hospital inpatient > Summary Operations
GRSuncoupling	0.180875	-0.109632	0.471395	0.222325	373707/40(373747)	Operative procedures - main OPCS4: K30.2 Revision of plastic repair of aortic valve	Health-related outcomes > Hospital inpatient > Summary Operations
GRSuncoupling	0.145468	-0.0882742	0.379027	0.22237	373685/62(373747)	Operative procedures - OPCS4: M53.5 Partial removal of tension-free vaginal tape	Health-related outcomes > Hospital inpatient > Summary Operations
GRSuncoupling	0.22458	-0.136196	0.585382	0.222416	373721/26(373747)	Operative procedures - OPCS4: W58.9 Unspecified other reconstruction of joint	Health-related outcomes > Hospital inpatient > Summary Operations
GRSuncoupling	-0.0666022	-0.173608	0.0404066	0.222497	373451/296(373747)	Operative procedures - OPCS4: H51.3 Stapled haemorrhoidectomy	Health-related outcomes > Hospital inpatient > Summary Operations
GRSuncoupling	0.196339	-0.119383	0.511622	0.222553	373713/34(373747)	Operative procedures - secondary OPCS4: Z67.7 Sacrococcygeal joint	Health-related outcomes > Hospital inpatient > Summary Operations
GRSuncoupling	0.196339	-0.119383	0.511622	0.222553	373713/34(373747)	Operative procedures - OPCS4: Z67.7 Sacrococcygeal joint	Health-related outcomes > Hospital inpatient > Summary Operations
GRSuncoupling	0.255635	-0.155029	0.666499	0.222561	373727/20(373747)	Operative procedures - main OPCS4: A08.9 Unspecified other biopsy of lesion of tissue of brain	Health-related outcomes > Hospital inpatient > Summary Operations
GRSuncoupling	-0.0466245	-0.12156	0.0283028	0.222633	373144/603(373747)	Operative procedures - secondary OPCS4: Y22.1 Aspiration of haematoma of organ NOC	Health-related outcomes > Hospital inpatient > Summary Operations
GRSuncoupling	-0.0466245	-0.12156	0.0283028	0.222633	373144/603(373747)	Operative procedures - OPCS4: Y22.1 Aspiration of haematoma of organ NOC	Health-related outcomes > Hospital inpatient > Summary Operations
GRSuncoupling	-0.228766	-0.596571	0.139023	0.222687	373722/25(373747)	Operative procedures - OPCS4: C26.8 Other specified other operations on lacrimal sac	Health-related outcomes > Hospital inpatient > Summary Operations
GRSuncoupling	-0.0889175	-0.231851	0.0540162	0.22274	373581/166(373747)	Operative procedures - OPCS4: E09.2 Destruction of lesion of external nose NEC	Health-related outcomes > Hospital inpatient > Summary Operations
GRSuncoupling	0.196202	-0.119246	0.511863	0.222935	373713/34(373747)	Operative procedures - secondary OPCS4: Z42.3 Outlet of bladder	Health-related outcomes > Hospital inpatient > Summary Operations
GRSuncoupling	0.196202	-0.119246	0.511863	0.222935	373713/34(373747)	Operative procedures - OPCS4: Z42.3 Outlet of bladder	Health-related outcomes > Hospital inpatient > Summary Operations
GRSuncoupling	-0.0573015	-0.149507	0.0348951	0.223181	373343/404(373747)	Operative procedures - secondary OPCS4: Q41.3 Dye test of fallopian tube	Health-related outcomes > Hospital inpatient > Summary Operations
GRSuncoupling	0.0170359	-0.0103938	0.0444685	0.2235	368350/5397(373747)	PCT responsible for patient data: SOUTH GLOUCESTERSHIRE PCT	Health-related outcomes > Hospital inpatient > Summary Administration
GRSuncoupling	0.238471	-0.145671	0.622665	0.223702	373724/23(373747)	Operative procedures - secondary OPCS4: C40.3 Sliding graft to conjunctiva	Health-related outcomes > Hospital inpatient > Summary Operations
GRSuncoupling	-0.0583101	-0.15227	0.0356473	0.223852	373364/383(373747)	Operative procedures - secondary OPCS4: Z89.4 Hand NEC	Health-related outcomes > Hospital inpatient > Summary Operations
GRSuncoupling	-0.0583101	-0.15227	0.0356473	0.223852	373364/383(373747)	Operative procedures - OPCS4: Z89.4 Hand NEC	Health-related outcomes > Hospital inpatient > Summary Operations
GRSuncoupling	-0.103606	-0.270658	0.0632973	0.223933	373625/122(373747)	Type of cancer: ICD10: D05.7 Other carcinoma in situ of breast	Health-related outcomes > Cancer register
GRSuncoupling	0.0801616	-0.0490309	0.20936	0.223938	373545/202(373747)	Operative procedures - OPCS4: W90.2 Arthrography	Health-related outcomes > Hospital inpatient > Summary Operations
GRSuncoupling	-0.0714231	-0.186602	0.0436688	0.224029	373487/260(373747)	Operative procedures - secondary OPCS4: C71.9 Unspecified extracapsular extraction of lens	Health-related outcomes > Hospital inpatient > Summary Operations
GRSuncoupling	0.0587054	-0.0359396	0.153354	0.224101	373369/378(373747)	Date G12 first reported (spinal muscular atrophy and related syndromes)	Health-related outcomes > First occurrences > Nervous system disorders
GRSuncoupling	-0.119734	-0.312798	0.0733361	0.22417	373656/91(373747)	Operative procedures - main OPCS4: U51.1 Delivery of rehabilitation for brain injuries	Health-related outcomes > Hospital inpatient > Summary Operations
GRSuncoupling	0.0567977	-0.034824	0.1484	0.224307	373344/403(373747)	Operative procedures - secondary OPCS4: Z80.9 Bone of foot NEC	Health-related outcomes > Hospital inpatient > Summary Operations
GRSuncoupling	0.0567977	-0.034824	0.1484	0.224307	373344/403(373747)	Operative procedures - OPCS4: Z80.9 Bone of foot NEC	Health-related outcomes > Hospital inpatient > Summary Operations
GRSuncoupling	0.132268	-0.0811728	0.345558	0.224357	373673/74(373747)	Operative procedures - secondary OPCS4: J40.4 Endoscopic retrograde removal of tubal prosthesis from bile duct	Health-related outcomes > Hospital inpatient > Summary Operations
GRSuncoupling	0.0620974	-0.038097	0.162273	0.224423	373410/337(373747)	Operative procedures - main OPCS4: X38.8 Other specified subcutaneous injection	Health-related outcomes > Hospital inpatient > Summary Operations
GRSuncoupling	0.238264	-0.146085	0.623031	0.224465	373724/23(373747)	Operative procedures - secondary OPCS4: H23.8 Other specified endoscopic extirpation of lesion of lower bowel using fibreoptic sigmoidoscope	Health-related outcomes > Hospital inpatient > Summary Operations
GRSuncoupling	0.0936369	-0.0575121	0.244792	0.224669	373599/148(373747)	Operative procedures - secondary OPCS4: W83.5 Endoscopic articular thermal chondroplasty	Health-related outcomes > Hospital inpatient > Summary Operations
GRSuncoupling	0.215356	-0.132248	0.563165	0.224773	373719/28(373747)	Date E63 first reported (other nutritional deficiencies)	Health-related outcomes > First occurrences > Endocrine, nutritional and metabolic diseases
GRSuncoupling	0.0312997	-0.0192433	0.0818349	0.224802	372412/1335(373747)	Type of cancer: ICD10: C54.1 Endometrium	Health-related outcomes > Cancer register
GRSuncoupling	-0.137361	-0.359265	0.0845488	0.225032	373678/69(373747)	Type of cancer: ICD9: 2015 Hodgkin's disease, nodular sclerosis	Health-related outcomes > Cancer register
GRSuncoupling	-0.125233	-0.327565	0.077089	0.225061	373664/83(373747)	Operative procedures - main OPCS4: J47.5 Percutaneous insertion of tubal prosthesis into common bile duct	Health-related outcomes > Hospital inpatient > Summary Operations
GRSuncoupling	-0.195294	-0.510927	0.120283	0.22516	373713/34(373747)	Operative procedures - main OPCS4: K59.8 Other specified cardioverter defibrillator introduced through the vein	Health-related outcomes > Hospital inpatient > Summary Operations
GRSuncoupling	-0.141498	-0.37036	0.0872004	0.225423	373683/64(373747)	Operative procedures - main OPCS4: Q02.2 Laser destruction of lesion of cervix uteri	Health-related outcomes > Hospital inpatient > Summary Operations
GRSuncoupling	-0.0298753	-0.078181	0.0184276	0.225428	372280/1467(373747)	Operative procedures - secondary OPCS4: Q18.8 Other specified diagnostic endoscopic examination of uterus	Health-related outcomes > Hospital inpatient > Summary Operations
GRSuncoupling	0.0322614	-0.0199027	0.0844277	0.225456	372500/1247(373747)	Operative procedures - main OPCS4: U08.1 Computed tomography of abdomen NEC	Health-related outcomes > Hospital inpatient > Summary Operations
GRSuncoupling	0.0663351	-0.0409286	0.173606	0.225484	373453/294(373747)	Operative procedures - secondary OPCS4: T12.3 Aspiration of pleural cavity	Health-related outcomes > Hospital inpatient > Summary Operations
GRSuncoupling	-0.119299	-0.312191	0.0736433	0.225499	373656/91(373747)	Operative procedures - main OPCS4: V54.8 Other specified other operations on spine	Health-related outcomes > Hospital inpatient > Summary Operations
GRSuncoupling	-0.182061	-0.476519	0.112396	0.225567	373708/39(373747)	Operative procedures - secondary OPCS4: C85.5 Retinopexy NEC	Health-related outcomes > Hospital inpatient > Summary Operations
GRSuncoupling	0.18974	-0.117378	0.496406	0.225572	373711/36(373747)	Operative procedures - main OPCS3: 893 Ligation or division of vein, not elsewhere classified	Health-related outcomes > Hospital inpatient > Summary Operations
GRSuncoupling	0.18974	-0.117378	0.496406	0.225572	373711/36(373747)	Operative procedures - OPCS3: 893 Ligation or division of vein, not elsewhere classified	Health-related outcomes > Hospital inpatient > Summary Operations
GRSuncoupling	0.0432515	-0.0267199	0.113218	0.225677	373053/694(373747)	Operative procedures - OPCS4: J37.3 Direct puncture operative cholangiography	Health-related outcomes > Hospital inpatient > Summary Operations
GRSuncoupling	0.160617	-0.0992923	0.420375	0.225688	373697/50(373747)	Operative procedures - OPCS4: Q08.2 Vaginal hysterectomy and excision of periuterine tissue NEC	Health-related outcomes > Hospital inpatient > Summary Operations
GRSuncoupling	0.114134	-0.0706022	0.298813	0.225854	373648/99(373747)	Operative procedures - secondary OPCS4: Q02.1 Avulsion of lesion of cervix uteri	Health-related outcomes > Hospital inpatient > Summary Operations
GRSuncoupling	-0.214388	-0.561386	0.132694	0.225999	373719/28(373747)	Operative procedures - main OPCS4: A08.2 Biopsy of lesion of tissue of temporal lobe of brain NEC	Health-related outcomes > Hospital inpatient > Summary Operations
GRSuncoupling	-0.214388	-0.561386	0.132694	0.225999	373719/28(373747)	Operative procedures - OPCS4: A08.2 Biopsy of lesion of tissue of temporal lobe of brain NEC	Health-related outcomes > Hospital inpatient > Summary Operations
GRSuncoupling	0.254553	-0.157538	0.66716	0.226274	373727/20(373747)	Type of cancer: ICD10: C79.5 Secondary malignant neoplasm of bone and bone marrow	Health-related outcomes > Cancer register
GRSuncoupling	-0.0691454	-0.18118	0.0428718	0.226374	373477/270(373747)	Operative procedures - secondary OPCS4: Z53.9 Abdominal wall NEC	Health-related outcomes > Hospital inpatient > Summary Operations
GRSuncoupling	-0.0691454	-0.18118	0.0428718	0.226374	373477/270(373747)	Operative procedures - OPCS4: Z53.9 Abdominal wall NEC	Health-related outcomes > Hospital inpatient > Summary Operations
GRSuncoupling	-0.0736043	-0.192864	0.0456657	0.226427	373510/237(373747)	Operative procedures - main OPCS4: U21.6 Ultrasound scan NEC	Health-related outcomes > Hospital inpatient > Summary Operations
GRSuncoupling	-0.112205	-0.294011	0.0696309	0.226457	373644/103(373747)	Operative procedures - OPCS4: K41.2 Autograft replacement of two coronary arteries NEC	Health-related outcomes > Hospital inpatient > Summary Operations
GRSuncoupling	0.0475588	-0.0295324	0.124643	0.226587	373177/570(373747)	Operative procedures - secondary OPCS4: C80.1 Peel of epiretinal fibroglial membrane	Health-related outcomes > Hospital inpatient > Summary Operations
GRSuncoupling	0.0878711	-0.0546216	0.230354	0.226773	373580/167(373747)	Operative procedures - OPCS4: W59.6 Revision of fusion of joint of toe	Health-related outcomes > Hospital inpatient > Summary Operations
GRSuncoupling	-0.144648	-0.37921	0.0899101	0.226794	373685/62(373747)	Operative procedures - secondary OPCS4: U09.2 Ultrasound of pelvis	Health-related outcomes > Hospital inpatient > Summary Operations
GRSuncoupling	-0.167209	-0.438319	0.104096	0.226896	373701/46(373747)	Operative procedures - secondary OPCS4: Z54.5 Triceps brachii	Health-related outcomes > Hospital inpatient > Summary Operations
GRSuncoupling	-0.167209	-0.438319	0.104096	0.226896	373701/46(373747)	Operative procedures - OPCS4: Z54.5 Triceps brachii	Health-related outcomes > Hospital inpatient > Summary Operations
GRSuncoupling	-0.11312	-0.296612	0.0703431	0.226914	373646/101(373747)	Operative procedures - main OPCS4: Q02.4 Cryotherapy to lesion of cervix uteri	Health-related outcomes > Hospital inpatient > Summary Operations
GRSuncoupling	0.116318	-0.0723648	0.305006	0.226945	373652/95(373747)	Operative procedures - OPCS4: T62.1 Total excision of bursa	Health-related outcomes > Hospital inpatient > Summary Operations
GRSuncoupling	-0.0749322	-0.196494	0.0466371	0.227003	373518/229(373747)	Operative procedures - main OPCS4: E08.2 Extirpation of lesion of internal nose NEC	Health-related outcomes > Hospital inpatient > Summary Operations
GRSuncoupling	-0.0593027	-0.155535	0.0369241	0.227099	373382/365(373747)	Type of cancer: ICD10: C18.2 Ascending colon	Health-related outcomes > Cancer register
GRSuncoupling	-0.247129	-0.648634	0.154086	0.227488	373726/21(373747)	Operative procedures - secondary OPCS4: D17.8 Other specified other operations on ossicle of ear	Health-related outcomes > Hospital inpatient > Summary Operations
GRSuncoupling	-0.163628	-0.429579	0.102021	0.22757	373699/48(373747)	Operative procedures - OPCS4: Q07.1 Abdominal hysterocolpectomy and excision of periuterine tissue	Health-related outcomes > Hospital inpatient > Summary Operations
GRSuncoupling	0.0403579	-0.0251988	0.105919	0.227588	372958/789(373747)	Date G24 first reported (dystonia)	Health-related outcomes > First occurrences > Nervous system disorders
GRSuncoupling	0.197515	-0.123272	0.518743	0.227643	373713/34(373747)	Hospital episode type: Other delivery event	Health-related outcomes > Hospital inpatient > Summary Administration
GRSuncoupling	-0.199869	-0.525457	0.124065	0.227695	373715/32(373747)	Operative procedures - secondary OPCS4: W62.2 Primary arthrodesis and external fixation of joint NEC	Health-related outcomes > Hospital inpatient > Summary Operations
GRSuncoupling	-0.213849	-0.561616	0.133497	0.227881	373719/28(373747)	Operative procedures - main OPCS4: H35.9 Unspecified fixation of rectum for prolapse	Health-related outcomes > Hospital inpatient > Summary Operations
GRSuncoupling	-0.0588407	-0.154483	0.036802	0.227891	373377/370(373747)	Operative procedures - secondary OPCS4: Y16.2 Anastomosis of organ NOC	Health-related outcomes > Hospital inpatient > Summary Operations
GRSuncoupling	-0.0588407	-0.154483	0.036802	0.227891	373377/370(373747)	Operative procedures - OPCS4: Y16.2 Anastomosis of organ NOC	Health-related outcomes > Hospital inpatient > Summary Operations
GRSuncoupling	-0.18098	-0.475173	0.113247	0.227911	373708/39(373747)	Operative procedures - main OPCS4: F23.2 Destruction of lesion of tongue	Health-related outcomes > Hospital inpatient > Summary Operations
GRSuncoupling	-0.0658069	-0.172818	0.0412314	0.228147	373451/296(373747)	Type of cancer: ICD9: 1869 Malignant neoplasm of testis, other and unspecified	Health-related outcomes > Cancer register
GRSuncoupling	0.10024	-0.0628121	0.263283	0.228212	373620/127(373747)	Operative procedures - main OPCS4: X11.8 Other specified amputation of toe	Health-related outcomes > Hospital inpatient > Summary Operations
GRSuncoupling	-0.174604	-0.458668	0.109691	0.228547	373705/42(373747)	Date E70 first reported (disorders of aromatic amino-acid metabolism)	Health-related outcomes > First occurrences > Endocrine, nutritional and metabolic diseases
GRSuncoupling	-0.0820758	-0.215708	0.0515117	0.228587	373558/189(373747)	Operative procedures - main OPCS4: B35.4 Plastic operations on nipple	Health-related outcomes > Hospital inpatient > Summary Operations
GRSuncoupling	-0.0537079	-0.141142	0.0337195	0.228587	373304/443(373747)	Operative procedures - OPCS4: X93.1 Subfoveal choroidal neovascularisation drugs Band 1	Health-related outcomes > Hospital inpatient > Summary Operations
GRSuncoupling	0.0790502	-0.0496548	0.207778	0.228702	373542/205(373747)	Date F44 first reported (dissociative [conversion] disorders)	Health-related outcomes > First occurrences > Mental and behavioural disorders
GRSuncoupling	-0.185777	-0.488346	0.116664	0.228704	373710/37(373747)	Operative procedures - secondary OPCS4: T79.9 Unspecified repair of muscle	Health-related outcomes > Hospital inpatient > Summary Operations
GRSuncoupling	0.162722	-0.10229	0.427686	0.228738	373699/48(373747)	Operative procedures - OPCS4: U08.5 Magnetic resonance imaging of abdomen	Health-related outcomes > Hospital inpatient > Summary Operations
GRSuncoupling	0.206398	-0.129819	0.542421	0.228747	373717/30(373747)	Operative procedures - secondary OPCS4: Y46.4 Transmastoid open approach to contents of cranium	Health-related outcomes > Hospital inpatient > Summary Operations
GRSuncoupling	0.206398	-0.129819	0.542421	0.228747	373717/30(373747)	Operative procedures - OPCS4: Y46.4 Transmastoid open approach to contents of cranium	Health-related outcomes > Hospital inpatient > Summary Operations
GRSuncoupling	0.174054	-0.109563	0.457585	0.228945	373705/42(373747)	Operative procedures - secondary OPCS4: M25.8 Other specified other open operations on ureter	Health-related outcomes > Hospital inpatient > Summary Operations
GRSuncoupling	0.142371	-0.0897574	0.374494	0.2293	373684/63(373747)	Operative procedures - secondary OPCS4: Y20.5 Percutaneous biopsy NOC	Health-related outcomes > Hospital inpatient > Summary Operations
GRSuncoupling	0.142371	-0.0897574	0.374494	0.2293	373684/63(373747)	Operative procedures - OPCS4: Y20.5 Percutaneous biopsy NOC	Health-related outcomes > Hospital inpatient > Summary Operations
GRSuncoupling	0.111701	-0.0704297	0.293879	0.229395	373645/102(373747)	Operative procedures - secondary OPCS4: W78.3 Release of contracture of knee joint	Health-related outcomes > Hospital inpatient > Summary Operations
GRSuncoupling	0.177967	-0.112316	0.468261	0.229491	373707/40(373747)	Operative procedures - secondary OPCS4: Z44.4 Female perineum	Health-related outcomes > Hospital inpatient > Summary Operations
GRSuncoupling	0.177967	-0.112316	0.468261	0.229491	373707/40(373747)	Operative procedures - OPCS4: Z44.4 Female perineum	Health-related outcomes > Hospital inpatient > Summary Operations
GRSuncoupling	-0.0936126	-0.246297	0.0590875	0.229511	373602/145(373747)	Operative procedures - OPCS4: G15.2 Fibreoptic endoscopic balloon dilation of oesophagus	Health-related outcomes > Hospital inpatient > Summary Operations
GRSuncoupling	-0.0653435	-0.171953	0.0412386	0.229569	373449/298(373747)	Histology of cancer tumour: Meningioma, malignant	Health-related outcomes > Cancer register
GRSuncoupling	0.112637	-0.0711078	0.296414	0.229602	373647/100(373747)	Type of cancer: ICD10: C92.1 Chronic myeloid leukaemia	Health-related outcomes > Cancer register
GRSuncoupling	0.2293	-0.145012	0.603621	0.229766	373723/24(373747)	Operative procedures - OPCS4: S24.1 Local myocutaneous subcutaneous pedicle flap to head or neck	Health-related outcomes > Hospital inpatient > Summary Operations
GRSuncoupling	0.032322	-0.0204403	0.0850886	0.229893	372525/1222(373747)	Operative procedures - OPCS4: X35.8 Other specified other intravenous injection	Health-related outcomes > Hospital inpatient > Summary Operations
GRSuncoupling	0.157787	-0.0996556	0.415509	0.229895	373696/51(373747)	Operative procedures - secondary OPCS4: L93.3 Ligation of vein NEC	Health-related outcomes > Hospital inpatient > Summary Operations
GRSuncoupling	-0.113957	-0.30003	0.072057	0.229933	373649/98(373747)	Operative procedures - OPCS4: X34.8 Other specified other intravenous transfusion	Health-related outcomes > Hospital inpatient > Summary Operations
GRSuncoupling	0.121439	-0.0767832	0.31976	0.229953	373661/86(373747)	Operative procedures - main OPCS4: W63.1 Revision of arthrodesis and internal fixation NEC	Health-related outcomes > Hospital inpatient > Summary Operations
GRSuncoupling	0.0791963	-0.050097	0.208513	0.229965	373545/202(373747)	Operative procedures - OPCS4: C55.3 Drainage of subretinal fluid through sclera	Health-related outcomes > Hospital inpatient > Summary Operations
GRSuncoupling	0.246347	-0.155597	0.649051	0.230043	373726/21(373747)	Operative procedures - main OPCS4: W06.2 Total excision of rib NEC	Health-related outcomes > Hospital inpatient > Summary Operations
GRSuncoupling	0.12511	-0.0792238	0.329415	0.230076	373666/81(373747)	Operative procedures - OPCS4: L47.3 Arteriography of visceral branch of abdominal aorta NEC	Health-related outcomes > Hospital inpatient > Summary Operations
GRSuncoupling	-0.132666	-0.349426	0.0839588	0.230153	373675/72(373747)	Type of cancer: ICD9: 1734 Other malignant neoplasm of scalp and skin of neck	Health-related outcomes > Cancer register
GRSuncoupling	0.175569	-0.111331	0.462239	0.230172	373706/41(373747)	Operative procedures - secondary OPCS4: Y42.9 Unspecified manipulation of organ NOC	Health-related outcomes > Hospital inpatient > Summary Operations
GRSuncoupling	0.175569	-0.111331	0.462239	0.230172	373706/41(373747)	Operative procedures - OPCS4: Y42.9 Unspecified manipulation of organ NOC	Health-related outcomes > Hospital inpatient > Summary Operations
GRSuncoupling	0.0884775	-0.0560554	0.233007	0.230206	373585/162(373747)	Operative procedures - main OPCS4: S02.1 Abdominoplasty	Health-related outcomes > Hospital inpatient > Summary Operations
GRSuncoupling	0.123649	-0.0784046	0.325645	0.230288	373664/83(373747)	Operative procedures - OPCS4: W97.1 Primary total prosthetic replacement of shoulder joint not using cement	Health-related outcomes > Hospital inpatient > Summary Operations
GRSuncoupling	-0.112999	-0.29768	0.0717233	0.230479	373648/99(373747)	Operative procedures - main OPCS4: X65.8 Other specified radiotherapy delivery	Health-related outcomes > Hospital inpatient > Summary Operations
GRSuncoupling	0.0399706	-0.0253627	0.105303	0.230482	372952/795(373747)	Operative procedures - main OPCS4: W08.5 Partial excision of bone NEC	Health-related outcomes > Hospital inpatient > Summary Operations
GRSuncoupling	-0.150573	-0.396816	0.0956282	0.230685	373691/56(373747)	Operative procedures - secondary OPCS4: M30.2 Endoscopic catheterisation of ureter	Health-related outcomes > Hospital inpatient > Summary Operations
GRSuncoupling	-0.125595	-0.33109	0.0799015	0.230955	373667/80(373747)	Operative procedures - secondary OPCS4: D15.3 Incision of ear drum NEC	Health-related outcomes > Hospital inpatient > Summary Operations
GRSuncoupling	0.142911	-0.0909078	0.376799	0.231006	373685/62(373747)	Operative procedures - main OPCS4: W78.5 Release of contracture of elbow joint	Health-related outcomes > Hospital inpatient > Summary Operations
GRSuncoupling	0.086169	-0.0548738	0.227222	0.231154	373577/170(373747)	Operative procedures - OPCS4: J69.2 Total splenectomy	Health-related outcomes > Hospital inpatient > Summary Operations
GRSuncoupling	0.201316	-0.128784	0.530517	0.2313	373716/31(373747)	Operative procedures - main OPCS4: L18.4 Emergency replacement of aneurysmal segment of infrarenal abdominal aorta by anastomosis of aorta to aorta	Health-related outcomes > Hospital inpatient > Summary Operations
GRSuncoupling	0.0957961	-0.061058	0.252718	0.231395	373609/138(373747)	Operative procedures - OPCS4: H56.4 Excision of anal fissure	Health-related outcomes > Hospital inpatient > Summary Operations
GRSuncoupling	-0.160271	-0.422744	0.102301	0.231462	373698/49(373747)	Operative procedures - OPCS4: C74.3 Mechanical lensectomy	Health-related outcomes > Hospital inpatient > Summary Operations
GRSuncoupling	0.188936	-0.120916	0.498114	0.231508	373712/35(373747)	Operative procedures - secondary OPCS4: A57.3 Radiofrequency controlled thermal destruction of spinal nerve root	Health-related outcomes > Hospital inpatient > Summary Operations
GRSuncoupling	0.181942	-0.116278	0.479951	0.23161	373709/38(373747)	Operative procedures - OPCS4: T87.6 Excision or biopsy of porta hepatis lymph node	Health-related outcomes > Hospital inpatient > Summary Operations
GRSuncoupling	0.126197	-0.0806661	0.332967	0.23171	373668/79(373747)	Operative procedures - secondary OPCS4: W33.8 Other specified other open operations on bone	Health-related outcomes > Hospital inpatient > Summary Operations
GRSuncoupling	0.0517151	-0.0330784	0.136513	0.23195	373276/471(373747)	Operative procedures - OPCS4: S57.7 Dressing of skin using vacuum assisted closure device NEC	Health-related outcomes > Hospital inpatient > Summary Operations
GRSuncoupling	0.130518	-0.0835238	0.344649	0.232112	373673/74(373747)	Operative procedures - secondary OPCS4: O19.2 Endoscopic excision of infrapatellar fat pad	Health-related outcomes > Hospital inpatient > Summary Operations
GRSuncoupling	0.106735	-0.0684136	0.281887	0.232321	373637/110(373747)	Operative procedures - main OPCS4: F38.1 Excision of lesion of floor of mouth	Health-related outcomes > Hospital inpatient > Summary Operations
GRSuncoupling	-0.155348	-0.410401	0.0997157	0.232567	373695/52(373747)	Operative procedures - secondary OPCS4: C47.1 Suture of cornea	Health-related outcomes > Hospital inpatient > Summary Operations
GRSuncoupling	0.13394	-0.086012	0.353809	0.232575	373677/70(373747)	Operative procedures - main OPCS4: D10.3 Cortical mastoidectomy	Health-related outcomes > Hospital inpatient > Summary Operations
GRSuncoupling	0.0441593	-0.0283488	0.116668	0.232604	373101/646(373747)	Date L23 first reported (allergic contact dermatitis)	Health-related outcomes > First occurrences > Skin and subcutaneous tissue disorders
GRSuncoupling	0.158223	-0.101785	0.418162	0.232884	358242/50(358292)	Treatment speciality of consultant (recoded): Clinical immunology	Health-related outcomes > Hospital inpatient > Summary Administration
GRSuncoupling	0.106025	-0.0682259	0.280253	0.233003	373636/111(373747)	Operative procedures - OPCS4: F39.1 Reconstruction of mouth using flap NEC	Health-related outcomes > Hospital inpatient > Summary Operations
GRSuncoupling	-0.220343	-0.581882	0.142121	0.233036	373721/26(373747)	Operative procedures - OPCS4: Q30.4 Salpingostomy	Health-related outcomes > Hospital inpatient > Summary Operations
GRSuncoupling	-0.0863205	-0.228234	0.0555847	0.233174	373579/168(373747)	Operative procedures - main OPCS4: T74.8 Other specified other operations on tendon	Health-related outcomes > Hospital inpatient > Summary Operations
GRSuncoupling	0.0470202	-0.0303047	0.124337	0.2333	365729/566(366295)	Destinations on discharge from hospital (recoded): Hospice: Non-NHS	Health-related outcomes > Hospital inpatient > Summary Administration
GRSuncoupling	0.20758	-0.13394	0.549283	0.233676	373718/29(373747)	Operative procedures - OPCS4: A32.4 Decompression of facial nerve (vii)	Health-related outcomes > Hospital inpatient > Summary Operations
GRSuncoupling	-0.151777	-0.40148	0.0981107	0.233701	373693/54(373747)	Operative procedures - OPCS4: T21.3 Repair of recurrent inguinal hernia using sutures	Health-related outcomes > Hospital inpatient > Summary Operations
GRSuncoupling	-0.0435661	-0.115277	0.0281391	0.233739	373088/659(373747)	Operative procedures - secondary OPCS4: S13.2 Punch biopsy of lesion of skin NEC	Health-related outcomes > Hospital inpatient > Summary Operations
GRSuncoupling	-0.0248017	-0.0656527	0.0160432	0.234026	371698/2049(373747)	Operative procedures - main OPCS4: P23.3 Posterior colporrhaphy NEC	Health-related outcomes > Hospital inpatient > Summary Operations
GRSuncoupling	0.0970448	-0.0627147	0.256949	0.234031	373613/134(373747)	Operative procedures - OPCS4: N28.4 Frenuloplasty of penis	Health-related outcomes > Hospital inpatient > Summary Operations
GRSuncoupling	0.193849	-0.125776	0.51279	0.234066	373714/33(373747)	Operative procedures - secondary OPCS4: E92.4 Blood gas analysis	Health-related outcomes > Hospital inpatient > Summary Operations
GRSuncoupling	0.140725	-0.0910323	0.372648	0.234161	373684/63(373747)	Operative procedures - OPCS4: V05.8 Other specified other operations on cranium	Health-related outcomes > Hospital inpatient > Summary Operations
GRSuncoupling	0.0860832	-0.0557536	0.227892	0.234174	373580/167(373747)	Operative procedures - secondary OPCS4: P23.1 Anterior and posterior colporrhaphy NEC	Health-related outcomes > Hospital inpatient > Summary Operations
GRSuncoupling	-0.0679284	-0.179877	0.0440279	0.23434	373476/271(373747)	Operative procedures - secondary OPCS4: X29.9 Unspecified continuous Infusion of therapeutic substance	Health-related outcomes > Hospital inpatient > Summary Operations
GRSuncoupling	0.0123611	-0.00801546	0.0327379	0.234449	365372/8375(373747)	Operative procedures - secondary OPCS4: U21.2 Computed tomography NEC	Health-related outcomes > Hospital inpatient > Summary Operations
GRSuncoupling	0.222753	-0.144528	0.590085	0.234518	373722/25(373747)	Operative procedures - main OPCS4: V52.4 Biopsy of lesion of intervertebral disc NEC	Health-related outcomes > Hospital inpatient > Summary Operations
GRSuncoupling	-0.219255	-0.58137	0.141738	0.234523	373721/26(373747)	Operative procedures - main OPCS4: H36.1 Abdominal repair of levator ani muscles	Health-related outcomes > Hospital inpatient > Summary Operations
GRSuncoupling	0.0741475	-0.048135	0.196414	0.234628	373520/227(373747)	Operative procedures - main OPCS4: L85.9 Unspecified ligation of varicose vein of leg	Health-related outcomes > Hospital inpatient > Summary Operations
GRSuncoupling	0.0828497	-0.0537864	0.219513	0.234705	373566/181(373747)	Operative procedures - secondary OPCS4: Z73.1 First metacarpal	Health-related outcomes > Hospital inpatient > Summary Operations
GRSuncoupling	0.0828497	-0.0537864	0.219513	0.234705	373566/181(373747)	Operative procedures - OPCS4: Z73.1 First metacarpal	Health-related outcomes > Hospital inpatient > Summary Operations
GRSuncoupling	0.10685	-0.0694086	0.283117	0.234777	373638/109(373747)	Operative procedures - main OPCS4: E03.8 Other specified operations on septum of nose	Health-related outcomes > Hospital inpatient > Summary Operations
GRSuncoupling	0.137913	-0.0896675	0.36542	0.234857	373682/65(373747)	Operative procedures - secondary OPCS4: C84.8 Other specified other operations on retina	Health-related outcomes > Hospital inpatient > Summary Operations
GRSuncoupling	0.101603	-0.066136	0.269402	0.235221	373627/120(373747)	Operative procedures - secondary OPCS4: Y26.4 Removal of other repair material from organ NOC	Health-related outcomes > Hospital inpatient > Summary Operations
GRSuncoupling	0.101603	-0.066136	0.269402	0.235221	373627/120(373747)	Operative procedures - OPCS4: Y26.4 Removal of other repair material from organ NOC	Health-related outcomes > Hospital inpatient > Summary Operations
GRSuncoupling	-0.0288273	-0.0764455	0.0187902	0.235401	372247/1500(373747)	Operative procedures - secondary OPCS4: Y39.5 Tattooing of organ NOC	Health-related outcomes > Hospital inpatient > Summary Operations
GRSuncoupling	-0.0288273	-0.0764455	0.0187902	0.235401	372247/1500(373747)	Operative procedures - OPCS4: Y39.5 Tattooing of organ NOC	Health-related outcomes > Hospital inpatient > Summary Operations
GRSuncoupling	-0.14208	-0.376881	0.0927532	0.23565	373686/61(373747)	Operative procedures - OPCS4: M09.1 Endoscopic ultrasound fragmentation of calculus of kidney	Health-related outcomes > Hospital inpatient > Summary Operations
GRSuncoupling	-0.135985	-0.361011	0.0885867	0.235794	373680/67(373747)	Operative procedures - secondary OPCS4: C49.8 Other specified incision of cornea	Health-related outcomes > Hospital inpatient > Summary Operations
GRSuncoupling	-0.0205945	-0.054654	0.0134476	0.235824	370126/3621(373747)	PCT responsible for patient data: CROYDON PCT	Health-related outcomes > Hospital inpatient > Summary Administration
GRSuncoupling	0.0478728	-0.0312839	0.127047	0.235904	373195/552(373747)	Operative procedures - main OPCS4: X72.1 Delivery of complex chemotherapy for neoplasm including prolonged infusional treatment at first attendance	Health-related outcomes > Hospital inpatient > Summary Operations
GRSuncoupling	0.242454	-0.158221	0.643862	0.235954	373726/21(373747)	Operative procedures - OPCS4: V50.1 Manipulation of spine using traction	Health-related outcomes > Hospital inpatient > Summary Operations
GRSuncoupling	-0.0278475	-0.0739179	0.0182243	0.236133	372143/1604(373747)	Date I70 first reported (atherosclerosis)	Health-related outcomes > First occurrences > Circulatory system disorders
GRSuncoupling	-0.035596	-0.0944884	0.0232952	0.236147	372769/978(373747)	Date N02 first reported (recurrent and persistent haematuria)	Health-related outcomes > First occurrences > Genitourinary system disorders
GRSuncoupling	0.174334	-0.113971	0.46309	0.236313	373706/41(373747)	Operative procedures - main OPCS4: A20.3 Monitoring of pressure in ventricle of brain	Health-related outcomes > Hospital inpatient > Summary Operations
GRSuncoupling	-0.0319064	-0.0847354	0.0209171	0.23648	372490/1257(373747)	Operative procedures - secondary OPCS4: Z27.8 Specified upper digestive tract NEC	Health-related outcomes > Hospital inpatient > Summary Operations
GRSuncoupling	-0.0319064	-0.0847354	0.0209171	0.23648	372490/1257(373747)	Operative procedures - OPCS4: Z27.8 Specified upper digestive tract NEC	Health-related outcomes > Hospital inpatient > Summary Operations
GRSuncoupling	0.00985838	-0.00646579	0.0261829	0.236555	360478/13269(373747)	Date K30 first reported (dyspepsia)	Health-related outcomes > First occurrences > Digestive system disorders
GRSuncoupling	-0.0351685	-0.0934234	0.0230788	0.236681	372746/1001(373747)	Operative procedures - main OPCS4: F12.1 Apicectomy of tooth	Health-related outcomes > Hospital inpatient > Summary Operations
GRSuncoupling	0.210133	-0.138077	0.558117	0.236749	373719/28(373747)	Operative procedures - OPCS4: C82.9 Unspecified destruction of lesion of retina	Health-related outcomes > Hospital inpatient > Summary Operations
GRSuncoupling	-0.211156	-0.56105	0.138805	0.236977	373719/28(373747)	Operative procedures - OPCS4: M65.8 Other specified endoscopic resection of outlet of male bladder	Health-related outcomes > Hospital inpatient > Summary Operations
GRSuncoupling	0.00873863	-0.00574459	0.023222	0.23698	356828/16919(373747)	Operative procedures - OPCS4: Y75.2 Laparoscopic approach to abdominal cavity NEC	Health-related outcomes > Hospital inpatient > Summary Operations
GRSuncoupling	-0.0918421	-0.244046	0.060397	0.23699	373601/146(373747)	Operative procedures - main OPCS4: S08.3 Curettage of lesion of skin of head or neck NEC	Health-related outcomes > Hospital inpatient > Summary Operations
GRSuncoupling	0.0901719	-0.0593768	0.239683	0.23723	373596/151(373747)	Operative procedures - main OPCS4: L88.3 Percutaneous transluminal laser ablation of varicose vein of leg NEC	Health-related outcomes > Hospital inpatient > Summary Operations
GRSuncoupling	0.0647912	-0.0426739	0.172228	0.237266	373456/291(373747)	Operative procedures - OPCS4: S52.1 Insertion of steroid into subcutaneous tissue	Health-related outcomes > Hospital inpatient > Summary Operations
GRSuncoupling	0.0957408	-0.0630674	0.254566	0.23738	373613/134(373747)	Operative procedures - main OPCS4: M16.4 Percutaneous nephrolithotomy NEC	Health-related outcomes > Hospital inpatient > Summary Operations
GRSuncoupling	0.0550975	-0.0363082	0.146502	0.237428	373342/405(373747)	Operative procedures - OPCS4: U11.4 Computed tomography scan of cerebral vessels	Health-related outcomes > Hospital inpatient > Summary Operations
GRSuncoupling	-0.0721986	-0.191961	0.0476186	0.237481	373510/237(373747)	Operative procedures - OPCS4: N01.2 Excision of lesion of scrotum	Health-related outcomes > Hospital inpatient > Summary Operations
GRSuncoupling	0.0565144	-0.03725	0.150291	0.2375	373362/385(373747)	Operative procedures - OPCS4: K57.1 Percutaneous transluminal ablation of atrioventricular node	Health-related outcomes > Hospital inpatient > Summary Operations
GRSuncoupling	-0.0956285	-0.254373	0.0630523	0.237604	373610/137(373747)	Operative procedures - OPCS3: 894 Operation on varicose veins, not elsewhere classified	Health-related outcomes > Hospital inpatient > Summary Operations
GRSuncoupling	0.0987423	-0.0651569	0.262642	0.23768	373621/126(373747)	Operative procedures - secondary OPCS4: Z98.1 Common femoral vein	Health-related outcomes > Hospital inpatient > Summary Operations
GRSuncoupling	0.0987423	-0.0651569	0.262642	0.23768	373621/126(373747)	Operative procedures - OPCS4: Z98.1 Common femoral vein	Health-related outcomes > Hospital inpatient > Summary Operations
GRSuncoupling	0.189927	-0.125662	0.504911	0.237735	373713/34(373747)	Operative procedures - secondary OPCS4: V48.5 Radiofrequency controlled thermal denervation of spinal facet joint of lumbar vertebra	Health-related outcomes > Hospital inpatient > Summary Operations
GRSuncoupling	0.168692	-0.11149	0.448734	0.237849	373704/43(373747)	Operative procedures - OPCS4: L62.1 Repair of femoral artery NEC	Health-related outcomes > Hospital inpatient > Summary Operations
GRSuncoupling	0.117	-0.0774453	0.311307	0.238044	373657/90(373747)	Operative procedures - OPCS4: M65.5 Endoscopic resection of prostate using vapotrode	Health-related outcomes > Hospital inpatient > Summary Operations
GRSuncoupling	-0.023064	-0.0613801	0.0152503	0.238068	371422/2325(373747)	Operative procedures - secondary OPCS4: Y13.1 Cauterisation of lesion of organ NOC	Health-related outcomes > Hospital inpatient > Summary Operations
GRSuncoupling	-0.023064	-0.0613801	0.0152503	0.238068	371422/2325(373747)	Operative procedures - OPCS4: Y13.1 Cauterisation of lesion of organ NOC	Health-related outcomes > Hospital inpatient > Summary Operations
GRSuncoupling	0.106284	-0.070302	0.282967	0.238256	373638/109(373747)	Operative procedures - main OPCS4: H56.4 Excision of anal fissure	Health-related outcomes > Hospital inpatient > Summary Operations
GRSuncoupling	0.0475385	-0.0314644	0.126546	0.238259	373204/543(373747)	Operative procedures - secondary OPCS4: W84.8 Other specified therapeutic endoscopic operations on other joint structure	Health-related outcomes > Hospital inpatient > Summary Operations
GRSuncoupling	0.00774527	-0.00512808	0.0206187	0.238294	350998/22749(373747)	Operative procedures - secondary OPCS4: C71.2 Phacoemulsification of lens	Health-related outcomes > Hospital inpatient > Summary Operations
GRSuncoupling	-0.19014	-0.506508	0.125926	0.238558	373713/34(373747)	Operative procedures - OPCS4: A57.2 Rhizotomy of spinal nerve root	Health-related outcomes > Hospital inpatient > Summary Operations
GRSuncoupling	0.0390345	-0.0258863	0.10395	0.238592	372942/805(373747)	Operative procedures - OPCS4: T70.5 Lengthening of tendon	Health-related outcomes > Hospital inpatient > Summary Operations
GRSuncoupling	-0.195986	-0.522575	0.129587	0.238752	373715/32(373747)	Operative procedures - main OPCS4: X72.2 Delivery of complex parenteral chemotherapy for neoplasm at first attendance	Health-related outcomes > Hospital inpatient > Summary Operations
GRSuncoupling	-0.12359	-0.329222	0.0820034	0.238753	373667/80(373747)	Histology of cancer tumour: Monoclonal gammopathy of undetermined significance	Health-related outcomes > Cancer register
GRSuncoupling	0.129164	-0.0857658	0.344067	0.238806	373674/73(373747)	Operative procedures - OPCS4: C45.1 Superficial keratectomy	Health-related outcomes > Hospital inpatient > Summary Operations
GRSuncoupling	0.0471546	-0.0313076	0.125614	0.238809	372538/561(373099)	Methods of admission to hospital (recoded): Emergency admission: Road traffic accident	Health-related outcomes > Hospital inpatient > Summary Administration
GRSuncoupling	0.238062	-0.157398	0.635119	0.238933	373725/22(373747)	Date O84 first reported (multiple delivery)	Health-related outcomes > First occurrences > Pregnancy, childbirth and the puerperium
GRSuncoupling	0.191547	-0.1274	0.51027	0.238962	373714/33(373747)	Operative procedures - secondary OPCS4: T11.1 Diagnostic endoscopic examination of pleura and biopsy of lesion of pleura	Health-related outcomes > Hospital inpatient > Summary Operations
GRSuncoupling	-0.0366445	-0.0976394	0.0243558	0.238995	372798/949(373747)	Date O47 first reported (false labour)	Health-related outcomes > First occurrences > Pregnancy, childbirth and the puerperium
GRSuncoupling	-0.107251	-0.285812	0.0712996	0.239081	373641/106(373747)	Operative procedures - main OPCS4: V26.5 Revisional posterior decompression of lumbar spine NEC	Health-related outcomes > Hospital inpatient > Summary Operations
GRSuncoupling	0.194956	-0.129523	0.519706	0.239085	373715/32(373747)	Operative procedures - secondary OPCS4: X86.2 Antifungal drugs Band 2	Health-related outcomes > Hospital inpatient > Summary Operations
GRSuncoupling	-0.142414	-0.379505	0.0947107	0.239115	373687/60(373747)	Operative procedures - OPCS4: J41.2 Endoscopic dilation of bile duct NEC	Health-related outcomes > Hospital inpatient > Summary Operations
GRSuncoupling	-0.183858	-0.489934	0.122351	0.239157	373711/36(373747)	Operative procedures - main OPCS4: T31.7 Exploration of groin NEC	Health-related outcomes > Hospital inpatient > Summary Operations
GRSuncoupling	0.110946	-0.0737866	0.295718	0.23919	373648/99(373747)	Operative procedures - main OPCS4: J40.3 Endoscopic retrograde renewal of tubal prosthesis in bile duct NEC	Health-related outcomes > Hospital inpatient > Summary Operations
GRSuncoupling	0.230606	-0.153256	0.615071	0.239289	373724/23(373747)	Operative procedures - OPCS4: X86.4 Respiratory syncytial virus treatment and Hepatitis C treatment drugs Band 1	Health-related outcomes > Hospital inpatient > Summary Operations
GRSuncoupling	0.11027	-0.0734241	0.294018	0.239434	373647/100(373747)	"Date I79 first reported (disorders of arteries, arterioles and capillaries in diseases classified elsewhere)"	Health-related outcomes > First occurrences > Circulatory system disorders
GRSuncoupling	-0.0819948	-0.218674	0.0546582	0.239627	373566/181(373747)	Operative procedures - main OPCS4: J02.3 Resection of segment of liver	Health-related outcomes > Hospital inpatient > Summary Operations
GRSuncoupling	-0.142494	-0.380042	0.0949918	0.239632	373687/60(373747)	Operative procedures - secondary OPCS4: L91.6 Cannulation of vein NEC	Health-related outcomes > Hospital inpatient > Summary Operations
GRSuncoupling	-0.213593	-0.569821	0.142301	0.239641	373720/27(373747)	Operative procedures - OPCS4: A44.5 Excision of lesion of intradural extramedullary spinal cord	Health-related outcomes > Hospital inpatient > Summary Operations
GRSuncoupling	0.170457	-0.113607	0.454857	0.239783	373705/42(373747)	Operative procedures - secondary OPCS4: T25.9 Unspecified primary repair of incisional hernia	Health-related outcomes > Hospital inpatient > Summary Operations
GRSuncoupling	-0.17945	-0.478649	0.119776	0.239796	373709/38(373747)	Date B58 first reported (toxoplasmosis)	Health-related outcomes > First occurrences > Certain infectious and parasitic diseases
GRSuncoupling	-0.0205686	-0.0548673	0.0137303	0.239837	370829/2918(373747)	Operative procedures - main OPCS4: M47.9 Unspecified urethral catheterisation of bladder	Health-related outcomes > Hospital inpatient > Summary Operations
GRSuncoupling	-0.150475	-0.401197	0.100719	0.239931	373694/53(373747)	Operative procedures - OPCS4: M71.1 High intensity focused ultrasound of prostate	Health-related outcomes > Hospital inpatient > Summary Operations
GRSuncoupling	-0.150122	-0.400561	0.100217	0.239949	373693/54(373747)	Operative procedures - main OPCS4: C12.8 Other specified extirpation of lesion of eyelid	Health-related outcomes > Hospital inpatient > Summary Operations
GRSuncoupling	-0.0317343	-0.0846719	0.0212056	0.240027	372534/1213(373747)	Date H16 first reported (keratitis)	Health-related outcomes > First occurrences > Eye and adnexa disorders
GRSuncoupling	0.155807	-0.104155	0.415714	0.240078	373697/50(373747)	Operative procedures - main OPCS4: P03.3 Excision of lesion of Bartholin gland	Health-related outcomes > Hospital inpatient > Summary Operations
GRSuncoupling	-0.0270559	-0.072196	0.0180829	0.240081	372076/1671(373747)	Date L43 first reported (lichen planus)	Health-related outcomes > First occurrences > Skin and subcutaneous tissue disorders
GRSuncoupling	0.142325	-0.0934428	0.381875	0.240105	4738/68(4806)	Status of baby at birth: Stillbirth: ante-partum	Health-related outcomes > Hospital inpatient > Summary Maternity
GRSuncoupling	-0.140326	-0.374546	0.0937442	0.240124	373685/62(373747)	Type of cancer: ICD9: 2273 Benign neoplasm of pituitary gland and craniopharyngeal duct	Health-related outcomes > Cancer register
GRSuncoupling	0.0646659	-0.0432316	0.172565	0.240129	373457/290(373747)	Operative procedures - main OPCS4: U05.4 Computed tomography of spine	Health-related outcomes > Hospital inpatient > Summary Operations
GRSuncoupling	-0.127144	-0.339346	0.085063	0.240216	373672/75(373747)	Operative procedures - OPCS4: B29.9 Unspecified reconstruction of breast	Health-related outcomes > Hospital inpatient > Summary Operations
GRSuncoupling	-0.125769	-0.335663	0.084081	0.240231	373670/77(373747)	Operative procedures - secondary OPCS4: Q41.2 Hydrotubation of fallopian tube	Health-related outcomes > Hospital inpatient > Summary Operations
GRSuncoupling	0.110878	-0.0741716	0.296035	0.240344	373646/101(373747)	Date O28 first reported (abnormal findings on antenatal screening of mother)	Health-related outcomes > First occurrences > Pregnancy, childbirth and the puerperium
GRSuncoupling	0.211994	-0.141844	0.566	0.240383	373720/27(373747)	Operative procedures - secondary OPCS4: Y39.1 Injection of radiocontrast substance into sinus track from organ NOC	Health-related outcomes > Hospital inpatient > Summary Operations
GRSuncoupling	0.211994	-0.141844	0.566	0.240383	373720/27(373747)	Operative procedures - OPCS4: Y39.1 Injection of radiocontrast substance into sinus track from organ NOC	Health-related outcomes > Hospital inpatient > Summary Operations
GRSuncoupling	-0.0138005	-0.036847	0.00924606	0.240535	367254/6493(373747)	Date K76 first reported (other diseases of liver)	Health-related outcomes > First occurrences > Digestive system disorders
GRSuncoupling	0.0919861	-0.0616524	0.245589	0.240544	373604/143(373747)	Operative procedures - OPCS4: M49.5 Injection of therapeutic substance into bladder wall	Health-related outcomes > Hospital inpatient > Summary Operations
GRSuncoupling	-0.0779093	-0.208045	0.0521824	0.24056	373547/200(373747)	Operative procedures - secondary OPCS4: Y25.9 Unspecified suture of organ NOC	Health-related outcomes > Hospital inpatient > Summary Operations
GRSuncoupling	-0.0779093	-0.208045	0.0521824	0.24056	373547/200(373747)	Operative procedures - OPCS4: Y25.9 Unspecified suture of organ NOC	Health-related outcomes > Hospital inpatient > Summary Operations
GRSuncoupling	-0.235336	-0.628223	0.157826	0.240603	373725/22(373747)	Operative procedures - OPCS4: M03.8 Other specified partial excision of kidney	Health-related outcomes > Hospital inpatient > Summary Operations
GRSuncoupling	-0.144173	-0.385051	0.0965611	0.240644	373689/58(373747)	Operative procedures - main OPCS4: P13.3 Female perineoplasty	Health-related outcomes > Hospital inpatient > Summary Operations
GRSuncoupling	0.17487	-0.117306	0.466895	0.240703	373708/39(373747)	Operative procedures - main OPCS3: 251 Simple dental extraction	Health-related outcomes > Hospital inpatient > Summary Operations
GRSuncoupling	0.17487	-0.117306	0.466895	0.240703	373708/39(373747)	Operative procedures - OPCS3: 251 Simple dental extraction	Health-related outcomes > Hospital inpatient > Summary Operations
GRSuncoupling	0.0197756	-0.0132679	0.0528193	0.240804	370619/3128(373747)	Date K90 first reported (intestinal malabsorption)	Health-related outcomes > First occurrences > Digestive system disorders
GRSuncoupling	0.0696472	-0.046748	0.186038	0.240872	373497/250(373747)	Operative procedures - secondary OPCS4: Y22.8 Other specified drainage of organ NOC	Health-related outcomes > Hospital inpatient > Summary Operations
GRSuncoupling	0.0696472	-0.046748	0.186038	0.240872	373497/250(373747)	Operative procedures - OPCS4: Y22.8 Other specified drainage of organ NOC	Health-related outcomes > Hospital inpatient > Summary Operations
GRSuncoupling	0.219775	-0.147709	0.587165	0.240999	373722/25(373747)	Operative procedures - secondary OPCS4: Z13.1 Thyroid gland	Health-related outcomes > Hospital inpatient > Summary Operations
GRSuncoupling	0.219775	-0.147709	0.587165	0.240999	373722/25(373747)	Operative procedures - OPCS4: Z13.1 Thyroid gland	Health-related outcomes > Hospital inpatient > Summary Operations
GRSuncoupling	0.223853	-0.150816	0.598004	0.241232	373723/24(373747)	Operative procedures - secondary OPCS4: T13.4 Introduction of therapeutic substance into pleural cavity	Health-related outcomes > Hospital inpatient > Summary Operations
GRSuncoupling	0.110535	-0.0743751	0.29538	0.241259	373648/99(373747)	Operative procedures - main OPCS4: M44.8 Other specified other therapeutic endoscopic operations on bladder	Health-related outcomes > Hospital inpatient > Summary Operations
GRSuncoupling	0.185708	-0.125003	0.496364	0.241368	373712/35(373747)	Operative procedures - secondary OPCS4: X11.2 Amputation of phalanx of toe	Health-related outcomes > Hospital inpatient > Summary Operations
GRSuncoupling	-0.122079	-0.326397	0.082218	0.241543	373666/81(373747)	Operative procedures - main OPCS4: H33.8 Other specified excision of rectum	Health-related outcomes > Hospital inpatient > Summary Operations
GRSuncoupling	0.208028	-0.139937	0.55633	0.241571	373719/28(373747)	Operative procedures - secondary OPCS4: W21.4 Primary intra-articular fixation of intra-articular fracture of bone NEC	Health-related outcomes > Hospital inpatient > Summary Operations
GRSuncoupling	0.0397098	-0.0267847	0.106208	0.241817	372981/766(373747)	Operative procedures - main OPCS4: E36.1 Diagnostic endoscopic examination of larynx and biopsy of lesion of larynx	Health-related outcomes > Hospital inpatient > Summary Operations
GRSuncoupling	0.0936507	-0.0632083	0.250468	0.241854	373610/137(373747)	Operative procedures - main OPCS4: P24.7 Sacrospinous fixation of vagina	Health-related outcomes > Hospital inpatient > Summary Operations
GRSuncoupling	-0.160487	-0.42942	0.108219	0.242023	373700/47(373747)	Operative procedures - main OPCS3: 252 Surgical extraction of tooth	Health-related outcomes > Hospital inpatient > Summary Operations
GRSuncoupling	0.0774237	-0.0522962	0.207133	0.242053	373546/201(373747)	Operative procedures - main OPCS4: T26.2 Repair of recurrent incisional hernia using insert of prosthetic material	Health-related outcomes > Hospital inpatient > Summary Operations
GRSuncoupling	-0.18231	-0.488069	0.123185	0.242312	373711/36(373747)	Operative procedures - main OPCS4: W36.4 Diagnostic puncture of sternum	Health-related outcomes > Hospital inpatient > Summary Operations
GRSuncoupling	0.041033	-0.0277689	0.109838	0.242446	373030/717(373747)	Operative procedures - secondary OPCS4: Z84.4 Patellofemoral joint	Health-related outcomes > Hospital inpatient > Summary Operations
GRSuncoupling	0.041033	-0.0277689	0.109838	0.242446	373030/717(373747)	Operative procedures - OPCS4: Z84.4 Patellofemoral joint	Health-related outcomes > Hospital inpatient > Summary Operations
GRSuncoupling	-0.120632	-0.322941	0.0816171	0.242468	373664/83(373747)	Operative procedures - main OPCS4: H48.9 Unspecified excision of lesion of anus	Health-related outcomes > Hospital inpatient > Summary Operations
GRSuncoupling	-0.184007	-0.4924	0.124784	0.242472	373711/36(373747)	Operative procedures - OPCS4: N17.2 Ligation of vas deferens NEC	Health-related outcomes > Hospital inpatient > Summary Operations
GRSuncoupling	0.0807804	-0.0546818	0.216263	0.242519	373563/184(373747)	Operative procedures - secondary OPCS4: H15.1 Loop colostomy	Health-related outcomes > Hospital inpatient > Summary Operations
GRSuncoupling	-0.239764	-0.6417	0.162623	0.242631	373726/21(373747)	Operative procedures - main OPCS4: M03.8 Other specified partial excision of kidney	Health-related outcomes > Hospital inpatient > Summary Operations
GRSuncoupling	-0.182691	-0.489301	0.123842	0.242791	373711/36(373747)	Operative procedures - OPCS4: E14.1 External frontoethmoidectomy	Health-related outcomes > Hospital inpatient > Summary Operations
GRSuncoupling	0.00863001	-0.00585364	0.0231138	0.242874	356829/16918(373747)	Operative procedures - secondary OPCS4: Y75.2 Laparoscopic approach to abdominal cavity NEC	Health-related outcomes > Hospital inpatient > Summary Operations
GRSuncoupling	-0.0786355	-0.210656	0.0532937	0.242879	373552/195(373747)	Operative procedures - secondary OPCS4: Z61.3 Axillary lymph node	Health-related outcomes > Hospital inpatient > Summary Operations
GRSuncoupling	-0.0786355	-0.210656	0.0532937	0.242879	373552/195(373747)	Operative procedures - OPCS4: Z61.3 Axillary lymph node	Health-related outcomes > Hospital inpatient > Summary Operations
GRSuncoupling	-0.102839	-0.275448	0.0697798	0.242924	373634/113(373747)	Operative procedures - secondary OPCS4: E02.2 Reconstruction of nose NEC	Health-related outcomes > Hospital inpatient > Summary Operations
GRSuncoupling	-0.0322016	-0.0862724	0.0218645	0.243084	372586/1161(373747)	Date M80 first reported (osteoporosis with pathological fracture)	Health-related outcomes > First occurrences > Musculoskeletal system and connective tissue disorders
GRSuncoupling	-0.206729	-0.55382	0.140352	0.243087	373719/28(373747)	Operative procedures - main OPCS4: H24.4 Endoscopic insertion of expanding metal stent into lower bowel using fibreoptic sigmoidoscope	Health-related outcomes > Hospital inpatient > Summary Operations
GRSuncoupling	-0.210761	-0.564462	0.143518	0.243092	373720/27(373747)	Operative procedures - main OPCS4: H59.8 Other specified excision of pilonidal sinus	Health-related outcomes > Hospital inpatient > Summary Operations
GRSuncoupling	0.223665	-0.151807	0.59923	0.2431	373723/24(373747)	Operative procedures - OPCS4: P06.8 Other specified extirpation of lesion of vulva	Health-related outcomes > Hospital inpatient > Summary Operations
GRSuncoupling	-0.0334577	-0.0896585	0.022737	0.243255	372674/1073(373747)	Date N36 first reported (other disorders of urethra)	Health-related outcomes > First occurrences > Genitourinary system disorders
GRSuncoupling	0.114	-0.0774565	0.305544	0.243302	373655/92(373747)	Operative procedures - main OPCS4: W12.2 Angulation periarticular osteotomy and internal fixation NEC	Health-related outcomes > Hospital inpatient > Summary Operations
GRSuncoupling	0.18784	-0.127743	0.503668	0.243507	373713/34(373747)	Operative procedures - OPCS4: C66.3 Cryotherapy to ciliary body	Health-related outcomes > Hospital inpatient > Summary Operations
GRSuncoupling	0.162931	-0.110956	0.436724	0.24353	373702/45(373747)	Operative procedures - main OPCS4: E50.8 Other specified therapeutic endoscopic operations on lower respiratory tract using rigid bronchoscope	Health-related outcomes > Hospital inpatient > Summary Operations
GRSuncoupling	0.159381	-0.10852	0.427213	0.243541	373700/47(373747)	Operative procedures - main OPCS4: H56.9 Unspecified other operations on anus	Health-related outcomes > Hospital inpatient > Summary Operations
GRSuncoupling	-0.246413	-0.660758	0.167798	0.243677	373727/20(373747)	Date F61 first reported (mixed and other personality disorders)	Health-related outcomes > First occurrences > Mental and behavioural disorders
GRSuncoupling	0.190645	-0.129892	0.511313	0.243758	373714/33(373747)	Operative procedures - main OPCS4: X12.4 Revision of coverage of amputation stump	Health-related outcomes > Hospital inpatient > Summary Operations
GRSuncoupling	0.0714106	-0.0486799	0.191542	0.243903	373512/235(373747)	Operative procedures - main OPCS4: X08.3 Amputation of phalanx of finger	Health-related outcomes > Hospital inpatient > Summary Operations
GRSuncoupling	-0.206564	-0.554048	0.140949	0.243997	373719/28(373747)	Operative procedures - OPCS4: E55.1 Open decortication of lesion of lung	Health-related outcomes > Hospital inpatient > Summary Operations
GRSuncoupling	-0.166464	-0.446432	0.113889	0.244323	373704/43(373747)	Operative procedures - main OPCS4: Q11.9 Unspecified other evacuation of contents of uterus	Health-related outcomes > Hospital inpatient > Summary Operations
GRSuncoupling	0.143673	-0.0982203	0.385949	0.2447	373689/58(373747)	PCT responsible for patient data: WOLVERHAMPTON CITY PCT	Health-related outcomes > Hospital inpatient > Summary Administration
GRSuncoupling	0.103053	-0.0706526	0.276624	0.244731	373635/112(373747)	PCT responsible for patient data: BOURNEMOUTH AND POOLE TEACHING PCT	Health-related outcomes > Hospital inpatient > Summary Administration
GRSuncoupling	0.192574	-0.132471	0.516706	0.244895	373715/32(373747)	Operative procedures - OPCS4: L18.4 Emergency replacement of aneurysmal segment of infrarenal abdominal aorta by anastomosis of aorta to aorta	Health-related outcomes > Hospital inpatient > Summary Operations
GRSuncoupling	0.180436	-0.123526	0.485011	0.245064	373710/37(373747)	Operative procedures - OPCS4: N13.2 Fixation of testis	Health-related outcomes > Hospital inpatient > Summary Operations
GRSuncoupling	0.053684	-0.0368682	0.144249	0.245277	373334/413(373747)	Operative procedures - secondary OPCS4: Z55.2 Extensor muscle of forearm	Health-related outcomes > Hospital inpatient > Summary Operations
GRSuncoupling	0.053684	-0.0368682	0.144249	0.245277	373334/413(373747)	Operative procedures - OPCS4: Z55.2 Extensor muscle of forearm	Health-related outcomes > Hospital inpatient > Summary Operations
GRSuncoupling	-0.172097	-0.462575	0.118146	0.24533	373707/40(373747)	Operative procedures - secondary OPCS4: S60.6 Electrolysis of hair	Health-related outcomes > Hospital inpatient > Summary Operations
GRSuncoupling	-0.0780346	-0.209756	0.0535998	0.245416	373553/194(373747)	Operative procedures - secondary OPCS4: Q03.4 Punch biopsy of cervix uteri	Health-related outcomes > Hospital inpatient > Summary Operations
GRSuncoupling	0.129834	-0.0893654	0.348795	0.245432	373677/70(373747)	Type of cancer: ICD10: C21.0 Anus, unspecified	Health-related outcomes > Cancer register
GRSuncoupling	-0.244277	-0.657191	0.167657	0.245445	373727/20(373747)	Operative procedures - main OPCS4: W84.9 Unspecified therapeutic endoscopic operations on other joint structure	Health-related outcomes > Hospital inpatient > Summary Operations
GRSuncoupling	0.173027	-0.119474	0.464634	0.245541	373708/39(373747)	Operative procedures - main OPCS4: Q10.2 Curettage of products of conception from uterus NEC	Health-related outcomes > Hospital inpatient > Summary Operations
GRSuncoupling	-0.117268	-0.315219	0.0806974	0.245611	373661/86(373747)	Operative procedures - secondary OPCS4: Z25.8 Specified mouth NEC	Health-related outcomes > Hospital inpatient > Summary Operations
GRSuncoupling	-0.117268	-0.315219	0.0806974	0.245611	373661/86(373747)	Operative procedures - OPCS4: Z25.8 Specified mouth NEC	Health-related outcomes > Hospital inpatient > Summary Operations
GRSuncoupling	0.0933261	-0.064339	0.250977	0.245953	373611/136(373747)	Operative procedures - main OPCS4: D07.2 Removal of wax from external auditory canal NEC	Health-related outcomes > Hospital inpatient > Summary Operations
GRSuncoupling	0.0631493	-0.043547	0.169828	0.245997	373450/297(373747)	Operative procedures - OPCS4: S64.2 Chemical destruction of nail bed	Health-related outcomes > Hospital inpatient > Summary Operations
GRSuncoupling	0.101758	-0.0702668	0.273667	0.246132	373633/114(373747)	Operative procedures - secondary OPCS4: X71.1 Procurement of drugs for chemotherapy for neoplasm for regimens in Band 6	Health-related outcomes > Hospital inpatient > Summary Operations
GRSuncoupling	-0.162634	-0.437797	0.111955	0.246162	373702/45(373747)	Operative procedures - main OPCS4: G45.3 Fibreoptic endoscopic insertion of Bravo pH capsule into upper gastrointestinal tract	Health-related outcomes > Hospital inpatient > Summary Operations
GRSuncoupling	0.0750786	-0.0518198	0.20196	0.246176	373537/210(373747)	Operative procedures - secondary OPCS4: Z69.1 Head of humerus	Health-related outcomes > Hospital inpatient > Summary Operations
GRSuncoupling	0.0750786	-0.0518198	0.20196	0.246176	373537/210(373747)	Operative procedures - OPCS4: Z69.1 Head of humerus	Health-related outcomes > Hospital inpatient > Summary Operations
GRSuncoupling	0.089454	-0.0617344	0.240668	0.246222	373599/148(373747)	Operative procedures - main OPCS4: W78.3 Release of contracture of knee joint	Health-related outcomes > Hospital inpatient > Summary Operations
GRSuncoupling	0.0662443	-0.045755	0.178225	0.246295	373474/273(373747)	Operative procedures - main OPCS3: 608 Cystoscopy, not elsewhere classified	Health-related outcomes > Hospital inpatient > Summary Operations
GRSuncoupling	0.169397	-0.117062	0.455851	0.246411	373706/41(373747)	Type of cancer: ICD9: 1739 Other malignant neoplasm of skin, site unspecified	Health-related outcomes > Cancer register
GRSuncoupling	0.0947354	-0.0654693	0.254959	0.246475	373615/132(373747)	Operative procedures - OPCS4: S42.3 Secondary suture of skin NEC	Health-related outcomes > Hospital inpatient > Summary Operations
GRSuncoupling	0.0224853	-0.0155462	0.0605169	0.246542	371391/2356(373747)	Operative procedures - OPCS4: U07.1 Computed tomography of chest	Health-related outcomes > Hospital inpatient > Summary Operations
GRSuncoupling	-0.0976619	-0.262925	0.0674948	0.246605	373623/124(373747)	Operative procedures - secondary OPCS4: P20.1 Excision of lesion of vagina	Health-related outcomes > Hospital inpatient > Summary Operations
GRSuncoupling	-0.137812	-0.371027	0.0952668	0.246635	373685/62(373747)	Operative procedures - main OPCS4: T41.1 Open biopsy of lesion of peritoneum NEC	Health-related outcomes > Hospital inpatient > Summary Operations
GRSuncoupling	0.146324	-0.10127	0.394295	0.246656	58/6340(6398)	History of psychiatric care on admission: No known previous psychiatric episodes	Health-related outcomes > Hospital inpatient > Summary Psychiatric
GRSuncoupling	0.0635497	-0.04395	0.171092	0.246681	373454/293(373747)	Operative procedures - OPCS4: U26.4 Urodynamics NEC	Health-related outcomes > Hospital inpatient > Summary Operations
GRSuncoupling	0.2219	-0.153104	0.597815	0.2467	373723/24(373747)	Operative procedures - secondary OPCS4: Z06.4 Meninges of spinal cord	Health-related outcomes > Hospital inpatient > Summary Operations
GRSuncoupling	0.2219	-0.153104	0.597815	0.2467	373723/24(373747)	Operative procedures - OPCS4: Z06.4 Meninges of spinal cord	Health-related outcomes > Hospital inpatient > Summary Operations
GRSuncoupling	-0.0282698	-0.0761244	0.0195845	0.246914	372265/1482(373747)	Date K75 first reported (other inflammatory liver diseases)	Health-related outcomes > First occurrences > Digestive system disorders
GRSuncoupling	0.0308669	-0.0213892	0.0831205	0.246962	372504/1243(373747)	Operative procedures - main OPCS4: W20.5 Primary open reduction of fracture of ankle and extramedullary fixation NEC	Health-related outcomes > Hospital inpatient > Summary Operations
GRSuncoupling	0.0118539	-0.00821929	0.0319274	0.2471	364669/9078(373747)	Date N89 first reported (other noninflammatory disorders of vagina)	Health-related outcomes > First occurrences > Genitourinary system disorders
GRSuncoupling	-0.224922	-0.606678	0.155641	0.247266	373724/23(373747)	Operative procedures - main OPCS3: 234.2 Other tonsillectomy : tonsillectomy, not otherwise stated	Health-related outcomes > Hospital inpatient > Summary Operations
GRSuncoupling	-0.224922	-0.606678	0.155641	0.247266	373724/23(373747)	Operative procedures - OPCS3: 234.2 Other tonsillectomy : tonsillectomy, not otherwise stated	Health-related outcomes > Hospital inpatient > Summary Operations
GRSuncoupling	-0.031149	-0.083938	0.0216338	0.247414	370753/1391(372144)	Main speciality of consultant (recoded): Midwifery	Health-related outcomes > Hospital inpatient > Summary Administration
GRSuncoupling	-0.0970191	-0.261412	0.0674183	0.247451	373622/125(373747)	Operative procedures - secondary OPCS4: Z99.3 Intervertebral disc of lumbar spine	Health-related outcomes > Hospital inpatient > Summary Operations
GRSuncoupling	-0.0970191	-0.261412	0.0674183	0.247451	373622/125(373747)	Operative procedures - OPCS4: Z99.3 Intervertebral disc of lumbar spine	Health-related outcomes > Hospital inpatient > Summary Operations
GRSuncoupling	0.078459	-0.054543	0.211438	0.247549	373556/191(373747)	Operative procedures - OPCS4: B32.3 Wire guided biopsy of lesion of breast	Health-related outcomes > Hospital inpatient > Summary Operations
GRSuncoupling	0.0526926	-0.0366943	0.142071	0.247907	373323/424(373747)	Operative procedures - OPCS4: P23.4 Repair of enterocele NEC	Health-related outcomes > Hospital inpatient > Summary Operations
GRSuncoupling	-0.128657	-0.346986	0.0895863	0.248011	373676/71(373747)	Operative procedures - main OPCS4: C18.8 Other specified correction of ptosis of eyelid	Health-related outcomes > Hospital inpatient > Summary Operations
GRSuncoupling	0.211995	-0.147792	0.571692	0.248024	373721/26(373747)	Operative procedures - secondary OPCS4: T14.1 Percutaneous biopsy of lesion of pleura	Health-related outcomes > Hospital inpatient > Summary Operations
GRSuncoupling	0.0391764	-0.02732	0.105672	0.248198	372980/767(373747)	Operative procedures - secondary OPCS4: Y03.1 Maintenance of prosthesis in organ NOC	Health-related outcomes > Hospital inpatient > Summary Operations
GRSuncoupling	0.0391764	-0.02732	0.105672	0.248198	372980/767(373747)	Operative procedures - OPCS4: Y03.1 Maintenance of prosthesis in organ NOC	Health-related outcomes > Hospital inpatient > Summary Operations
GRSuncoupling	-0.100056	-0.27	0.0698859	0.248517	373630/117(373747)	Operative procedures - main OPCS4: L74.3 Attention to arteriovenous shunt	Health-related outcomes > Hospital inpatient > Summary Operations
GRSuncoupling	-0.0243276	-0.0656699	0.0170148	0.248766	371753/1994(373747)	Date I78 first reported (diseases of capillaries)	Health-related outcomes > First occurrences > Circulatory system disorders
GRSuncoupling	-0.138252	-0.37322	0.0967374	0.248838	373686/61(373747)	Operative procedures - OPCS4: U19.4 Exercise electrocardiography	Health-related outcomes > Hospital inpatient > Summary Operations
GRSuncoupling	0.117745	-0.0825931	0.318026	0.249274	373663/84(373747)	Type of cancer: ICD10: C43.9 Malignant melanoma of skin, unspecified	Health-related outcomes > Cancer register
GRSuncoupling	-0.0151473	-0.0409227	0.0106278	0.249383	367340/6407(373747)	Operative procedures - main OPCS4: R24.9 All normal delivery	Health-related outcomes > Hospital inpatient > Summary Operations
GRSuncoupling	0.117937	-0.0827334	0.318653	0.249407	373663/84(373747)	Operative procedures - secondary OPCS4: Y59.2 Harvest of radial artery flap of skin and fascia	Health-related outcomes > Hospital inpatient > Summary Operations
GRSuncoupling	0.117937	-0.0827334	0.318653	0.249407	373663/84(373747)	Operative procedures - OPCS4: Y59.2 Harvest of radial artery flap of skin and fascia	Health-related outcomes > Hospital inpatient > Summary Operations
GRSuncoupling	-0.0354541	-0.0958392	0.0248671	0.249496	2339/3859(6198)	Intended delivery places: NHS hospital: consultant ward	Health-related outcomes > Hospital inpatient > Summary Maternity
GRSuncoupling	0.163196	-0.114458	0.441134	0.249555	373703/44(373747)	Operative procedures - secondary OPCS4: Z41.4 Renal pelvis NEC	Health-related outcomes > Hospital inpatient > Summary Operations
GRSuncoupling	0.163196	-0.114458	0.441134	0.249555	373703/44(373747)	Operative procedures - OPCS4: Z41.4 Renal pelvis NEC	Health-related outcomes > Hospital inpatient > Summary Operations
GRSuncoupling	0.13805	-0.0970684	0.372966	0.249611	373686/61(373747)	Operative procedures - secondary OPCS4: Z83.8 Specified joint of finger NEC	Health-related outcomes > Hospital inpatient > Summary Operations
GRSuncoupling	0.13805	-0.0970684	0.372966	0.249611	373686/61(373747)	Operative procedures - OPCS4: Z83.8 Specified joint of finger NEC	Health-related outcomes > Hospital inpatient > Summary Operations
GRSuncoupling	0.0760777	-0.0534648	0.205604	0.249678	373546/201(373747)	Operative procedures - main OPCS4: J41.1 Endoscopic retrograde extraction of calculus from bile duct	Health-related outcomes > Hospital inpatient > Summary Operations
GRSuncoupling	0.0471787	-0.0331489	0.127512	0.249687	373220/527(373747)	Date B99 first reported (other and unspecified infectious diseases)	Health-related outcomes > First occurrences > Certain infectious and parasitic diseases
GRSuncoupling	0.0326198	-0.0229326	0.0881767	0.2498	372647/1100(373747)	Operative procedures - secondary OPCS4: Z56.7 Extensor muscle of hand	Health-related outcomes > Hospital inpatient > Summary Operations
GRSuncoupling	0.0326198	-0.0229326	0.0881767	0.2498	372647/1100(373747)	Operative procedures - OPCS4: Z56.7 Extensor muscle of hand	Health-related outcomes > Hospital inpatient > Summary Operations
GRSuncoupling	0.174984	-0.123121	0.472929	0.249816	373709/38(373747)	Operative procedures - OPCS4: G28.9 Unspecified partial excision of stomach	Health-related outcomes > Hospital inpatient > Summary Operations
GRSuncoupling	0.119263	-0.0840002	0.322462	0.250071	373665/82(373747)	Date D76 first reported (certain diseases involving lymphoreticular tissue and reticulohistiocytic system)	Health-related outcomes > First occurrences > Blood, blood-forming organs and certain immune disorders
GRSuncoupling	-0.0661979	-0.179001	0.0466117	0.250075	373481/266(373747)	Operative procedures - OPCS4: A41.1 Evacuation of subdural haematoma	Health-related outcomes > Hospital inpatient > Summary Operations
GRSuncoupling	0.0717541	-0.0505113	0.194041	0.250077	373520/227(373747)	Operative procedures - OPCS4: W77.8 Other specified stabilising operations on joint	Health-related outcomes > Hospital inpatient > Summary Operations
GRSuncoupling	-0.0518005	-0.140084	0.0364735	0.250111	373313/434(373747)	Operative procedures - OPCS4: G69.3 Ileectomy and anastomosis of ileum to ileum	Health-related outcomes > Hospital inpatient > Summary Operations
GRSuncoupling	0.0316645	-0.0223101	0.0856355	0.250195	372582/1165(373747)	Operative procedures - OPCS4: W08.3 Excision of excrescence of bone	Health-related outcomes > Hospital inpatient > Summary Operations
GRSuncoupling	0.163975	-0.115569	0.443642	0.250359	373704/43(373747)	Operative procedures - OPCS4: G45.4 Fibreoptic endoscopic examination of upper gastrointestinal tract and staining of gastric mucosa	Health-related outcomes > Hospital inpatient > Summary Operations
GRSuncoupling	-0.0489671	-0.132471	0.0345291	0.250392	373260/487(373747)	Operative procedures - OPCS4: M43.2 Endoscopic hydrostatic distension of bladder	Health-related outcomes > Hospital inpatient > Summary Operations
GRSuncoupling	-0.184795	-0.500187	0.130614	0.250832	373713/34(373747)	Operative procedures - OPCS4: S55.2 Removal of slough from burnt skin NEC	Health-related outcomes > Hospital inpatient > Summary Operations
GRSuncoupling	0.0665857	-0.0471276	0.180283	0.251067	373485/262(373747)	Operative procedures - OPCS4: C79.7 Removal of internal tamponade agent from vitreous body	Health-related outcomes > Hospital inpatient > Summary Operations
GRSuncoupling	0.0360806	-0.025592	0.0977609	0.251553	372854/893(373747)	Operative procedures - main OPCS4: H58.2 Drainage of perianal abscess	Health-related outcomes > Hospital inpatient > Summary Operations
GRSuncoupling	0.0810353	-0.0575485	0.219589	0.251712	373571/176(373747)	Operative procedures - OPCS4: W16.9 Unspecified other division of bone	Health-related outcomes > Hospital inpatient > Summary Operations
GRSuncoupling	0.160196	-0.113683	0.434204	0.251714	373702/45(373747)	Operative procedures - OPCS4: M35.9 Unspecified partial excision of bladder	Health-related outcomes > Hospital inpatient > Summary Operations
GRSuncoupling	0.164406	-0.11677	0.445571	0.251761	373704/43(373747)	Operative procedures - main OPCS4: X49.8 Other specified other external support of limb	Health-related outcomes > Hospital inpatient > Summary Operations
GRSuncoupling	0.0856441	-0.0608012	0.232161	0.25181	373589/158(373747)	Operative procedures - secondary OPCS4: W33.2 Debridement of open fracture of bone	Health-related outcomes > Hospital inpatient > Summary Operations
GRSuncoupling	-0.0327285	-0.0887172	0.0232628	0.251919	372653/1094(373747)	Operative procedures - OPCS4: T20.9 Unspecified primary repair of inguinal hernia	Health-related outcomes > Hospital inpatient > Summary Operations
GRSuncoupling	0.0710003	-0.0504769	0.192451	0.251926	373518/229(373747)	Operative procedures - OPCS4: T43.1 Diagnostic endoscopic examination of peritoneum and biopsy of lesion of peritoneum	Health-related outcomes > Hospital inpatient > Summary Operations
GRSuncoupling	-0.00957497	-0.0259588	0.00680891	0.252028	360405/13342(373747)	Date B07 first reported (viral warts)	Health-related outcomes > First occurrences > Certain infectious and parasitic diseases
GRSuncoupling	0.0656268	-0.0466726	0.177931	0.252055	373479/268(373747)	Operative procedures - main OPCS4: W69.3 Partial synovectomy	Health-related outcomes > Hospital inpatient > Summary Operations
GRSuncoupling	-0.174421	-0.473062	0.124097	0.252196	373709/38(373747)	Operative procedures - main OPCS4: K50.2 Percutaneous transluminal coronary thrombolysis using streptokinase	Health-related outcomes > Hospital inpatient > Summary Operations
GRSuncoupling	-0.0611629	-0.165871	0.0435262	0.252213	373439/308(373747)	Operative procedures - secondary OPCS4: S08.1 Curettage and cauterisation of lesion of skin of head or neck	Health-related outcomes > Hospital inpatient > Summary Operations
GRSuncoupling	-0.106524	-0.288915	0.0758264	0.252286	373645/102(373747)	Operative procedures - OPCS4: H48.9 Unspecified excision of lesion of anus	Health-related outcomes > Hospital inpatient > Summary Operations
GRSuncoupling	0.193366	-0.137694	0.524551	0.25229	373716/31(373747)	Type of cancer: ICD10: D00.1 Oesophagus	Health-related outcomes > Cancer register
GRSuncoupling	0.0793421	-0.0565011	0.215179	0.252294	373564/183(373747)	Operative procedures - OPCS4: G43.8 Other specified fibreoptic endoscopic extirpation of lesion of upper gastrointestinal tract	Health-related outcomes > Hospital inpatient > Summary Operations
GRSuncoupling	0.0332344	-0.023673	0.0901437	0.252363	372699/1048(373747)	Operative procedures - secondary OPCS4: W28.3 Removal of internal fixation from bone NEC	Health-related outcomes > Hospital inpatient > Summary Operations
GRSuncoupling	-0.063345	-0.171824	0.0451367	0.252417	373459/288(373747)	Operative procedures - main OPCS4: H51.3 Stapled haemorrhoidectomy	Health-related outcomes > Hospital inpatient > Summary Operations
GRSuncoupling	-0.143841	-0.390204	0.102644	0.252564	373691/56(373747)	Operative procedures - secondary OPCS4: S53.2 Injection of therapeutic substance into skin	Health-related outcomes > Hospital inpatient > Summary Operations
GRSuncoupling	-0.0604612	-0.164047	0.0431186	0.252607	373432/315(373747)	Operative procedures - OPCS4: E49.4 Diagnostic fibreoptic endoscopic examination of lower respiratory tract with lavage and brush cytology of lesion of lower respiratory tract	Health-related outcomes > Hospital inpatient > Summary Operations
GRSuncoupling	0.0589033	-0.0420204	0.15983	0.252658	373414/333(373747)	Operative procedures - main OPCS4: A81.8 Other specified other operations on sympathetic nerve	Health-related outcomes > Hospital inpatient > Summary Operations
GRSuncoupling	0.131146	-0.0935844	0.355896	0.252728	373680/67(373747)	Operative procedures - secondary OPCS4: W77.2 Transposition of muscle for stabilisation of joint	Health-related outcomes > Hospital inpatient > Summary Operations
GRSuncoupling	-0.126519	-0.343378	0.0903002	0.25279	373675/72(373747)	Date B59 first reported (pneumocystosis)	Health-related outcomes > First occurrences > Certain infectious and parasitic diseases
GRSuncoupling	-0.192823	-0.52315	0.137832	0.25283	373716/31(373747)	Operative procedures - secondary OPCS4: F34.9 Unspecified excision of tonsil	Health-related outcomes > Hospital inpatient > Summary Operations
GRSuncoupling	0.117112	-0.0837427	0.317763	0.252875	373662/85(373747)	Operative procedures - OPCS3: 225 Puncture of maxillary antrum	Health-related outcomes > Hospital inpatient > Summary Operations
GRSuncoupling	-0.0213125	-0.0578484	0.0152217	0.252895	371193/2554(373747)	Operative procedures - main OPCS4: H20.2 Fibreoptic endoscopic cauterisation of lesion of colon	Health-related outcomes > Hospital inpatient > Summary Operations
GRSuncoupling	-0.0182533	-0.0495737	0.0130624	0.253293	369831/3916(373747)	PCT responsible for patient data: BRADFORD AND AIREDALE TEACHING PCT	Health-related outcomes > Hospital inpatient > Summary Administration
GRSuncoupling	0.0671886	-0.0481198	0.182464	0.253352	373492/255(373747)	Operative procedures - main OPCS4: Q55.4 Colposcopy of cervix	Health-related outcomes > Hospital inpatient > Summary Operations
GRSuncoupling	-0.239201	-0.649461	0.1715	0.25337	373727/20(373747)	Operative procedures - secondary OPCS4: W74.8 Other specified other reconstruction of ligament	Health-related outcomes > Hospital inpatient > Summary Operations
GRSuncoupling	-0.0991156	-0.269196	0.0710026	0.253431	373630/117(373747)	Operative procedures - OPCS4: F34.4 Bilateral excision of tonsil NEC	Health-related outcomes > Hospital inpatient > Summary Operations
GRSuncoupling	0.159759	-0.114706	0.434303	0.253987	373702/45(373747)	Operative procedures - main OPCS4: E27.4 Removal of foreign body from pharynx	Health-related outcomes > Hospital inpatient > Summary Operations
GRSuncoupling	0.0633283	-0.0454632	0.172165	0.253997	373461/286(373747)	Operative procedures - main OPCS4: U26.4 Urodynamics NEC	Health-related outcomes > Hospital inpatient > Summary Operations
GRSuncoupling	0.214531	-0.154102	0.583243	0.254037	373722/25(373747)	Operative procedures - secondary OPCS4: E04.5 Biopsy of lesion of turbinate of nose	Health-related outcomes > Hospital inpatient > Summary Operations
GRSuncoupling	-0.161485	-0.438968	0.116058	0.254064	373703/44(373747)	Operative procedures - main OPCS4: N30.2 Freeing of adhesions of prepuce	Health-related outcomes > Hospital inpatient > Summary Operations
GRSuncoupling	0.235046	-0.16857	0.639523	0.254071	373726/21(373747)	Operative procedures - main OPCS4: W80.9 Unspecified debridement and irrigation of joint	Health-related outcomes > Hospital inpatient > Summary Operations
GRSuncoupling	0.146828	-0.105617	0.399157	0.254181	373694/53(373747)	Operative procedures - secondary OPCS4: T77.3 Partial excision of muscle NEC	Health-related outcomes > Hospital inpatient > Summary Operations
GRSuncoupling	0.117942	-0.08483	0.320747	0.254312	373665/82(373747)	Operative procedures - main OPCS4: S57.5 Attention to dressing of skin NEC	Health-related outcomes > Hospital inpatient > Summary Operations
GRSuncoupling	-0.0864347	-0.235079	0.0621781	0.254357	373594/153(373747)	Operative procedures - OPCS4: V44.4 Vertebroplasty of fracture of spine	Health-related outcomes > Hospital inpatient > Summary Operations
GRSuncoupling	0.0751566	-0.0540923	0.204441	0.254468	373545/202(373747)	Operative procedures - OPCS4: X59.9 Unspecified anaesthetic without surgery	Health-related outcomes > Hospital inpatient > Summary Operations
GRSuncoupling	0.0699444	-0.0503638	0.190271	0.254533	373513/234(373747)	Operative procedures - secondary OPCS4: V25.5 Primary posterior decompression of lumbar spine NEC	Health-related outcomes > Hospital inpatient > Summary Operations
GRSuncoupling	0.159181	-0.114879	0.433033	0.254756	373702/45(373747)	Operative procedures - secondary OPCS4: U29.8 Other specified diagnostic endocrinology	Health-related outcomes > Hospital inpatient > Summary Operations
GRSuncoupling	-0.0373575	-0.101691	0.0269706	0.255045	372929/818(373747)	Operative procedures - main OPCS4: X70.4 Procurement of drugs for chemotherapy for neoplasm for regimens in Band 4	Health-related outcomes > Hospital inpatient > Summary Operations
GRSuncoupling	-0.180899	-0.49256	0.130506	0.255057	373712/35(373747)	Operative procedures - main OPCS4: T60.1 Re-excision of ganglion of wrist	Health-related outcomes > Hospital inpatient > Summary Operations
GRSuncoupling	0.0214656	-0.0155012	0.0584351	0.255095	371251/2496(373747)	Operative procedures - OPCS4: H28.9 Unspecified diagnostic endoscopic examination of sigmoid colon using rigid sigmoidoscope	Health-related outcomes > Hospital inpatient > Summary Operations
GRSuncoupling	-0.160675	-0.437427	0.116105	0.255156	373703/44(373747)	Operative procedures - OPCS4: G15.1 Fibreoptic endoscopic removal of foreign body from oesophagus	Health-related outcomes > Hospital inpatient > Summary Operations
GRSuncoupling	0.0414449	-0.0299623	0.112832	0.25523	373081/666(373747)	Operative procedures - main OPCS4: M52.3 Colposuspension of neck of bladder	Health-related outcomes > Hospital inpatient > Summary Operations
GRSuncoupling	-0.114369	-0.31137	0.0826991	0.255262	373660/87(373747)	Operative procedures - main OPCS4: P03.4 Drainage of Bartholin gland	Health-related outcomes > Hospital inpatient > Summary Operations
GRSuncoupling	0.0700918	-0.0506955	0.190897	0.255421	373515/232(373747)	Operative procedures - secondary OPCS4: E04.6 Cauterisation of turbinate of nose	Health-related outcomes > Hospital inpatient > Summary Operations
GRSuncoupling	0.199731	-0.144306	0.544214	0.255432	373718/29(373747)	Operative procedures - main OPCS4: H60.2 Laying open of pilonidal sinus	Health-related outcomes > Hospital inpatient > Summary Operations
GRSuncoupling	-0.213575	-0.581643	0.154625	0.255464	373722/25(373747)	Operative procedures - main OPCS4: H03.1 Drainage of abscess of appendix	Health-related outcomes > Hospital inpatient > Summary Operations
GRSuncoupling	-0.238819	-0.650874	0.17257	0.255532	373727/20(373747)	Operative procedures - main OPCS4: X96.2 Allergen immunotherapy drugs Band 1	Health-related outcomes > Hospital inpatient > Summary Operations
GRSuncoupling	-0.208818	-0.568918	0.151548	0.25577	373721/26(373747)	Operative procedures - secondary OPCS4: K49.2 Percutaneous transluminal balloon angioplasty of multiple coronary arteries	Health-related outcomes > Hospital inpatient > Summary Operations
GRSuncoupling	0.0987488	-0.0715765	0.269106	0.255854	373630/117(373747)	Operative procedures - secondary OPCS4: X89.1 Monoclonal antibodies Band 1	Health-related outcomes > Hospital inpatient > Summary Operations
GRSuncoupling	0.0366059	-0.0265525	0.0997489	0.255907	372895/852(373747)	Operative procedures - OPCS4: M52.3 Colposuspension of neck of bladder	Health-related outcomes > Hospital inpatient > Summary Operations
GRSuncoupling	-0.0257257	-0.0701111	0.0186607	0.255956	372022/1725(373747)	Operative procedures - OPCS4: H44.4 Examination of rectum under anaesthetic	Health-related outcomes > Hospital inpatient > Summary Operations
GRSuncoupling	-0.0707562	-0.192856	0.0513517	0.256055	373520/227(373747)	Type of cancer: ICD10: D03.5 Melanoma in situ of trunk	Health-related outcomes > Cancer register
GRSuncoupling	-0.0525516	-0.143266	0.0381415	0.256135	373334/413(373747)	Operative procedures - OPCS4: W36.2 Needle biopsy of lesion of bone NEC	Health-related outcomes > Hospital inpatient > Summary Operations
GRSuncoupling	-0.0067805	-0.0184836	0.00492238	0.256136	346703/27044(373747)	Operative procedures - secondary OPCS4: Z28.2 Caecum	Health-related outcomes > Hospital inpatient > Summary Operations
GRSuncoupling	-0.0067805	-0.0184836	0.00492238	0.256136	346703/27044(373747)	Operative procedures - OPCS4: Z28.2 Caecum	Health-related outcomes > Hospital inpatient > Summary Operations
GRSuncoupling	0.0507966	-0.0368809	0.138472	0.256148	373307/440(373747)	Operative procedures - OPCS4: C15.1 Correction of ectropion NEC	Health-related outcomes > Hospital inpatient > Summary Operations
GRSuncoupling	-0.0533536	-0.145456	0.03875	0.256214	373347/400(373747)	Date F51 first reported (nonorganic sleep disorders)	Health-related outcomes > First occurrences > Mental and behavioural disorders
GRSuncoupling	-0.0890679	-0.242871	0.0647147	0.256327	373604/143(373747)	Operative procedures - main OPCS4: G43.4 Fibreoptic endoscopic sclerotherapy to lesion of upper gastrointestinal tract	Health-related outcomes > Hospital inpatient > Summary Operations
GRSuncoupling	0.221987	-0.161523	0.6051	0.25633	373724/23(373747)	Operative procedures - OPCS3: 800.2 Arthrotomy : exploration	Health-related outcomes > Hospital inpatient > Summary Operations
GRSuncoupling	-0.0121269	-0.0330698	0.00881571	0.256408	364184/8023(372207)	Main speciality of consultant (recoded): Cardiothoracic surgery	Health-related outcomes > Hospital inpatient > Summary Administration
GRSuncoupling	0.155097	-0.112758	0.422992	0.256449	373700/47(373747)	Operative procedures - OPCS4: W58.8 Other specified other reconstruction of joint	Health-related outcomes > Hospital inpatient > Summary Operations
GRSuncoupling	-0.174961	-0.47744	0.127228	0.256682	373710/37(373747)	Operative procedures - OPCS4: J44.1 Endoscopic retrograde cholangiography and biopsy of lesion of bile duct	Health-related outcomes > Hospital inpatient > Summary Operations
GRSuncoupling	-0.0927685	-0.253093	0.0675501	0.25674	373615/132(373747)	Operative procedures - secondary OPCS4: Y48.3 Laminectomy approach to lumbar spine	Health-related outcomes > Hospital inpatient > Summary Operations
GRSuncoupling	-0.0927685	-0.253093	0.0675501	0.25674	373615/132(373747)	Operative procedures - OPCS4: Y48.3 Laminectomy approach to lumbar spine	Health-related outcomes > Hospital inpatient > Summary Operations
GRSuncoupling	-0.0915158	-0.249711	0.0666321	0.256787	373612/135(373747)	Operative procedures - main OPCS4: B08.2 Subtotal thyroidectomy	Health-related outcomes > Hospital inpatient > Summary Operations
GRSuncoupling	0.0486318	-0.0354578	0.132723	0.256998	373268/479(373747)	Operative procedures - secondary OPCS4: M79.2 Dilation of urethra NEC	Health-related outcomes > Hospital inpatient > Summary Operations
GRSuncoupling	0.0577222	-0.0421252	0.157571	0.257187	373408/339(373747)	Operative procedures - OPCS4: E34.2 Microtherapeutic endoscopic resection of lesion of larynx NEC	Health-related outcomes > Hospital inpatient > Summary Operations
GRSuncoupling	0.0600363	-0.0438318	0.163908	0.257273	373434/313(373747)	Operative procedures - OPCS4: G60.1 Creation of jejunostomy	Health-related outcomes > Hospital inpatient > Summary Operations
GRSuncoupling	0.213385	-0.155554	0.582933	0.257348	373722/25(373747)	Operative procedures - secondary OPCS4: Z85.2 Lower tibiofibular joint	Health-related outcomes > Hospital inpatient > Summary Operations
GRSuncoupling	0.213385	-0.155554	0.582933	0.257348	373722/25(373747)	Operative procedures - OPCS4: Z85.2 Lower tibiofibular joint	Health-related outcomes > Hospital inpatient > Summary Operations
GRSuncoupling	0.0787767	-0.0575607	0.215103	0.257407	373565/182(373747)	Operative procedures - OPCS4: J18.5 Partial cholecystectomy NEC	Health-related outcomes > Hospital inpatient > Summary Operations
GRSuncoupling	-0.124477	-0.34005	0.0909409	0.257571	373674/73(373747)	Operative procedures - secondary OPCS4: C64.8 Other specified other operations on iris	Health-related outcomes > Hospital inpatient > Summary Operations
GRSuncoupling	0.063988	-0.046803	0.17478	0.257636	373472/275(373747)	Operative procedures - main OPCS4: U19.7 Removal of electrocardiography loop recorder	Health-related outcomes > Hospital inpatient > Summary Operations
GRSuncoupling	0.0346935	-0.0253724	0.0947714	0.257653	372803/944(373747)	Operative procedures - main OPCS4: W83.3 Endoscopic shaving of articular cartilage	Health-related outcomes > Hospital inpatient > Summary Operations
GRSuncoupling	0.0249315	-0.0182382	0.0681014	0.257658	371925/1822(373747)	Operative procedures - secondary OPCS4: G45.9 Unspecified diagnostic fibreoptic endoscopic examination of upper gastrointestinal tract	Health-related outcomes > Hospital inpatient > Summary Operations
GRSuncoupling	-0.0740432	-0.202256	0.0541783	0.257696	373541/206(373747)	Date F25 first reported (schizoaffective disorders)	Health-related outcomes > First occurrences > Mental and behavioural disorders
GRSuncoupling	-0.198102	-0.54134	0.144818	0.25771	373718/29(373747)	Operative procedures - main OPCS4: L94.1 Percutaneous transluminal embolisation of vein	Health-related outcomes > Hospital inpatient > Summary Operations
GRSuncoupling	0.0148142	-0.0108395	0.0404688	0.257718	368515/5232(373747)	Date A04 first reported (other bacterial intestinal infections)	Health-related outcomes > First occurrences > Certain infectious and parasitic diseases
GRSuncoupling	-0.158177	-0.432206	0.115781	0.257831	373702/45(373747)	Histology of cancer tumour: Mature T-cell lymphoma, NOS	Health-related outcomes > Cancer register
GRSuncoupling	-0.144733	-0.395486	0.106008	0.257902	373693/54(373747)	Operative procedures - OPCS4: V01.1 Cranioplasty using prosthesis	Health-related outcomes > Hospital inpatient > Summary Operations
GRSuncoupling	0.226699	-0.165955	0.619701	0.258017	373725/22(373747)	Operative procedures - OPCS4: G60.3 Closure of jejunostomy	Health-related outcomes > Hospital inpatient > Summary Operations
GRSuncoupling	-0.187346	-0.512068	0.137239	0.258019	373715/32(373747)	Operative procedures - secondary OPCS4: T20.3 Primary repair of inguinal hernia using sutures	Health-related outcomes > Hospital inpatient > Summary Operations
GRSuncoupling	-0.0857545	-0.234384	0.0628732	0.258115	373594/153(373747)	Operative procedures - OPCS4: C66.4 Laser photocoagulation of ciliary body	Health-related outcomes > Hospital inpatient > Summary Operations
GRSuncoupling	-0.0790525	-0.21606	0.0579698	0.258124	373567/180(373747)	Date J17 first reported (pneumonia in diseases classified elsewhere)	Health-related outcomes > First occurrences > Respiratory system disorders
GRSuncoupling	-0.165724	-0.452836	0.12163	0.258124	373706/41(373747)	Operative procedures - main OPCS4: C06.1 Biopsy of lesion of orbit	Health-related outcomes > Hospital inpatient > Summary Operations
GRSuncoupling	0.0492406	-0.0361141	0.134598	0.258188	373283/464(373747)	Operative procedures - OPCS4: G44.3 Fibreoptic endoscopic dilation of upper gastrointestinal tract NEC	Health-related outcomes > Hospital inpatient > Summary Operations
GRSuncoupling	0.211803	-0.155107	0.579256	0.258193	358265/25(358290)	Treatment speciality of consultant (recoded): Dental medicine	Health-related outcomes > Hospital inpatient > Summary Administration
GRSuncoupling	-0.0522644	-0.142876	0.0383268	0.258207	373334/413(373747)	Operative procedures - main OPCS4: W79.2 Excision of bunion NEC	Health-related outcomes > Hospital inpatient > Summary Operations
GRSuncoupling	0.066775	-0.0489856	0.182541	0.258237	373495/252(373747)	Operative procedures - OPCS4: G47.8 Other specified intubation of stomach	Health-related outcomes > Hospital inpatient > Summary Operations
GRSuncoupling	0.225501	-0.165771	0.616659	0.258408	373725/22(373747)	Operative procedures - secondary OPCS4: C57.4 Suture of sclera	Health-related outcomes > Hospital inpatient > Summary Operations
GRSuncoupling	0.0894435	-0.0656807	0.244602	0.258479	373606/141(373747)	Operative procedures - OPCS4: E03.8 Other specified operations on septum of nose	Health-related outcomes > Hospital inpatient > Summary Operations
GRSuncoupling	-0.0747656	-0.204504	0.05494	0.258634	373546/201(373747)	Operative procedures - OPCS4: E89.3 Nebuliser therapy	Health-related outcomes > Hospital inpatient > Summary Operations
GRSuncoupling	-0.0482775	-0.132045	0.035485	0.258635	373264/483(373747)	Operative procedures - secondary OPCS4: E06.3 Removal of packing from cavity of nose	Health-related outcomes > Hospital inpatient > Summary Operations
GRSuncoupling	0.207337	-0.152562	0.567296	0.258823	373721/26(373747)	Operative procedures - OPCS4: U17.4 Barium enema	Health-related outcomes > Hospital inpatient > Summary Operations
GRSuncoupling	0.156846	-0.115298	0.429369	0.258907	373701/46(373747)	Operative procedures - OPCS4: Q25.9 Unspecified partial excision of fallopian tube	Health-related outcomes > Hospital inpatient > Summary Operations
GRSuncoupling	0.128273	-0.0944899	0.351018	0.259039	373679/68(373747)	Operative procedures - main OPCS4: S66.1 Biopsy of lesion of nail bed	Health-related outcomes > Hospital inpatient > Summary Operations
GRSuncoupling	-0.0413605	-0.113215	0.030485	0.259209	373091/656(373747)	Histology of cancer tumour: Lentigo maligna melanoma	Health-related outcomes > Cancer register
GRSuncoupling	-0.20003	-0.547274	0.147715	0.259261	373719/28(373747)	Operative procedures - OPCS4: H35.3 Posterior fixation of rectum NEC	Health-related outcomes > Hospital inpatient > Summary Operations
GRSuncoupling	0.0254333	-0.0187556	0.06962	0.259268	371989/1758(373747)	Operative procedures - OPCS4: P27.3 Colposcopy of vagina	Health-related outcomes > Hospital inpatient > Summary Operations
GRSuncoupling	-0.0681797	-0.187033	0.0503351	0.259859	488/1402(1890)	History of psychiatric care on admission: One or more previous psychiatric episodes with this Health Care Provider	Health-related outcomes > Hospital inpatient > Summary Psychiatric
GRSuncoupling	0.221153	-0.163068	0.606453	0.259926	373724/23(373747)	Operative procedures - OPCS4: F38.8 Other specified extirpation of lesion of other part of mouth	Health-related outcomes > Hospital inpatient > Summary Operations
GRSuncoupling	0.211406	-0.156413	0.579333	0.260021	373722/25(373747)	Operative procedures - secondary OPCS4: V19.1 Reconstruction of mandible	Health-related outcomes > Hospital inpatient > Summary Operations
GRSuncoupling	0.107155	-0.0793372	0.293622	0.260052	373650/97(373747)	Operative procedures - secondary OPCS4: M49.3 Removal of suprapubic tube from bladder	Health-related outcomes > Hospital inpatient > Summary Operations
GRSuncoupling	0.0297853	-0.0220512	0.0816282	0.260109	372483/1264(373747)	Operative procedures - main OPCS4: H28.9 Unspecified diagnostic endoscopic examination of sigmoid colon using rigid sigmoidoscope	Health-related outcomes > Hospital inpatient > Summary Operations
GRSuncoupling	-0.193457	-0.53028	0.143024	0.260121	373717/30(373747)	Operative procedures - OPCS4: C74.9 Unspecified other extraction of lens	Health-related outcomes > Hospital inpatient > Summary Operations
GRSuncoupling	0.0875727	-0.0648634	0.240013	0.260171	373601/146(373747)	Operative procedures - main OPCS4: W67.7 Secondary open reduction of fracture dislocation of joint and internal fixation NEC	Health-related outcomes > Hospital inpatient > Summary Operations
GRSuncoupling	0.017938	-0.0132859	0.0491727	0.260229	369420/4327(373747)	PCT responsible for patient data: LIVERPOOL PCT	Health-related outcomes > Hospital inpatient > Summary Administration
GRSuncoupling	-0.0788186	-0.216183	0.058347	0.260335	373561/186(373747)	Operative procedures - OPCS4: R30.2 Expression of placenta	Health-related outcomes > Hospital inpatient > Summary Operations
GRSuncoupling	-0.0961165	-0.263441	0.0712939	0.260349	373626/121(373747)	Operative procedures - main OPCS4: K57.4 Percutaneous transluminal ablation of accessory pathway	Health-related outcomes > Hospital inpatient > Summary Operations
GRSuncoupling	0.121964	-0.090491	0.334281	0.260352	373672/75(373747)	Operative procedures - main OPCS4: A73.8 Other specified other operations on peripheral nerve	Health-related outcomes > Hospital inpatient > Summary Operations
GRSuncoupling	-0.180593	-0.4951	0.13391	0.260388	373713/34(373747)	Operative procedures - main OPCS4: J41.2 Endoscopic dilation of bile duct NEC	Health-related outcomes > Hospital inpatient > Summary Operations
GRSuncoupling	0.138573	-0.102737	0.380018	0.260499	373689/58(373747)	Operative procedures - OPCS4: V38.8 Other specified primary fusion of other joint of spine	Health-related outcomes > Hospital inpatient > Summary Operations
GRSuncoupling	-0.114343	-0.313495	0.0848568	0.26051	373661/86(373747)	Operative procedures - secondary OPCS4: K41.2 Autograft replacement of two coronary arteries NEC	Health-related outcomes > Hospital inpatient > Summary Operations
GRSuncoupling	-0.0908172	-0.249013	0.0674181	0.26056	373612/135(373747)	Type of cancer: ICD10: D45 Polycythaemia vera	Health-related outcomes > Cancer register
GRSuncoupling	0.0388532	-0.0288404	0.106549	0.260621	373008/739(373747)	Date L27 first reported (dermatitis due to substances taken internally)	Health-related outcomes > First occurrences > Skin and subcutaneous tissue disorders
GRSuncoupling	0.219582	-0.163033	0.602185	0.260659	373724/23(373747)	Operative procedures - main OPCS4: J57.6 Pancreatic necrosectomy	Health-related outcomes > Hospital inpatient > Summary Operations
GRSuncoupling	0.172628	-0.127984	0.473733	0.260685	373709/38(373747)	Operative procedures - secondary OPCS4: M70.8 Other specified other operations on outlet of male bladder	Health-related outcomes > Hospital inpatient > Summary Operations
GRSuncoupling	-0.0220777	-0.0605595	0.0163999	0.260782	371419/2328(373747)	Operative procedures - secondary OPCS4: T86.2 Sampling of axillary lymph nodes	Health-related outcomes > Hospital inpatient > Summary Operations
GRSuncoupling	0.230192	-0.171366	0.631358	0.260818	373726/21(373747)	Operative procedures - OPCS4: U28.8 Other specified other diagnostic tests on skin	Health-related outcomes > Hospital inpatient > Summary Operations
GRSuncoupling	0.060061	-0.0446447	0.16476	0.26088	373439/308(373747)	Operative procedures - secondary OPCS4: U05.4 Computed tomography of spine	Health-related outcomes > Hospital inpatient > Summary Operations
GRSuncoupling	0.157575	-0.117199	0.432188	0.2609	373702/45(373747)	Operative procedures - main OPCS4: F34.5 Excision of remnant of tonsil	Health-related outcomes > Hospital inpatient > Summary Operations
GRSuncoupling	0.0488671	-0.0363329	0.13408	0.260977	373282/465(373747)	Operative procedures - secondary OPCS4: Y13.2 Cryotherapy to lesion of organ NOC	Health-related outcomes > Hospital inpatient > Summary Operations
GRSuncoupling	0.0488671	-0.0363329	0.13408	0.260977	373282/465(373747)	Operative procedures - OPCS4: Y13.2 Cryotherapy to lesion of organ NOC	Health-related outcomes > Hospital inpatient > Summary Operations
GRSuncoupling	0.149366	-0.111233	0.409864	0.26118	373697/50(373747)	Operative procedures - OPCS4: E04.5 Biopsy of lesion of turbinate of nose	Health-related outcomes > Hospital inpatient > Summary Operations
GRSuncoupling	0.225031	-0.167716	0.617579	0.261263	373725/22(373747)	Operative procedures - secondary OPCS4: Z39.3 Portal vein	Health-related outcomes > Hospital inpatient > Summary Operations
GRSuncoupling	0.225031	-0.167716	0.617579	0.261263	373725/22(373747)	Operative procedures - OPCS4: Z39.3 Portal vein	Health-related outcomes > Hospital inpatient > Summary Operations
GRSuncoupling	0.120752	-0.0901219	0.331563	0.261638	373671/76(373747)	Operative procedures - main OPCS4: C14.2 Graft of skin to eyelid	Health-related outcomes > Hospital inpatient > Summary Operations
GRSuncoupling	0.119109	-0.0889662	0.327193	0.261887	373669/78(373747)	Operative procedures - secondary OPCS4: G69.9 Unspecified excision of ileum	Health-related outcomes > Hospital inpatient > Summary Operations
GRSuncoupling	-0.0280644	-0.0770973	0.020968	0.261926	372255/1492(373747)	PCT responsible for patient data: WARRINGTON PCT	Health-related outcomes > Hospital inpatient > Summary Administration
GRSuncoupling	-0.150344	-0.413068	0.112392	0.261985	373698/49(373747)	Operative procedures - secondary OPCS4: B29.9 Unspecified reconstruction of breast	Health-related outcomes > Hospital inpatient > Summary Operations
GRSuncoupling	0.0426536	-0.0318809	0.11719	0.262025	373138/609(373747)	Operative procedures - main OPCS4: D14.1 Tympanoplasty using graft	Health-related outcomes > Hospital inpatient > Summary Operations
GRSuncoupling	-0.170907	-0.46968	0.127659	0.262084	373709/38(373747)	Operative procedures - main OPCS4: H62.8 Other specified other operations on bowel	Health-related outcomes > Hospital inpatient > Summary Operations
GRSuncoupling	0.113516	-0.0849176	0.312027	0.262275	373661/86(373747)	Operative procedures - OPCS4: D06.8 Other specified other operations on external ear	Health-related outcomes > Hospital inpatient > Summary Operations
GRSuncoupling	0.096597	-0.0722826	0.265555	0.262359	373628/119(373747)	Operative procedures - main OPCS4: H59.4 Excision of pilonidal sinus and suture HFQ	Health-related outcomes > Hospital inpatient > Summary Operations
GRSuncoupling	0.172871	-0.129549	0.475325	0.262552	373710/37(373747)	Operative procedures - OPCS4: W77.7 Transposition of ligament for stabilisation of joint	Health-related outcomes > Hospital inpatient > Summary Operations
GRSuncoupling	-0.0588553	-0.161843	0.0440948	0.26259	373427/320(373747)	Operative procedures - OPCS4: Q22.3 Bilateral oophorectomy NEC	Health-related outcomes > Hospital inpatient > Summary Operations
GRSuncoupling	-0.235275	-0.647109	0.176211	0.26261	373727/20(373747)	Type of cancer: ICD9: 1729 Malignant melanoma of unspecified site	Health-related outcomes > Cancer register
GRSuncoupling	-0.218567	-0.601018	0.163859	0.262645	373724/23(373747)	Operative procedures - OPCS4: G55.9 Unspecified diagnostic endoscopic examination of duodenum	Health-related outcomes > Hospital inpatient > Summary Operations
GRSuncoupling	0.22935	-0.1716	0.631247	0.262731	373726/21(373747)	Operative procedures - secondary OPCS4: P25.8 Other specified other repair of vagina	Health-related outcomes > Hospital inpatient > Summary Operations
GRSuncoupling	0.0819925	-0.0614827	0.225537	0.26279	373582/165(373747)	Operative procedures - main OPCS4: F32.4 Operations on uvula NEC	Health-related outcomes > Hospital inpatient > Summary Operations
GRSuncoupling	0.113817	-0.0854161	0.313019	0.262805	373662/85(373747)	Operative procedures - OPCS4: A53.5 Drainage of cerebrospinal fluid NEC	Health-related outcomes > Hospital inpatient > Summary Operations
GRSuncoupling	0.0163492	-0.0122727	0.0449729	0.262908	369493/4254(373747)	Date L70 first reported (acne)	Health-related outcomes > First occurrences > Skin and subcutaneous tissue disorders
GRSuncoupling	0.0806911	-0.0606541	0.222021	0.263143	373578/169(373747)	Operative procedures - main OPCS4: B32.3 Wire guided biopsy of lesion of breast	Health-related outcomes > Hospital inpatient > Summary Operations
GRSuncoupling	0.116024	-0.0872471	0.319235	0.263183	373665/82(373747)	Operative procedures - main OPCS4: W97.1 Primary total prosthetic replacement of shoulder joint not using cement	Health-related outcomes > Hospital inpatient > Summary Operations
GRSuncoupling	0.0249217	-0.01874	0.0685853	0.263228	371962/1785(373747)	Date E53 first reported (deficiency of other b group vitamins)	Health-related outcomes > First occurrences > Endocrine, nutritional and metabolic diseases
GRSuncoupling	0.0352602	-0.0265114	0.097035	0.263243	372859/888(373747)	Operative procedures - OPCS4: E36.1 Diagnostic endoscopic examination of larynx and biopsy of lesion of larynx	Health-related outcomes > Hospital inpatient > Summary Operations
GRSuncoupling	0.170749	-0.128336	0.470072	0.263319	373709/38(373747)	Operative procedures - secondary OPCS4: C54.5 Buckling of sclera NEC	Health-related outcomes > Hospital inpatient > Summary Operations
GRSuncoupling	0.180002	-0.135536	0.495576	0.263531	373713/34(373747)	Histology of cancer tumour: Hemangioblastoma	Health-related outcomes > Cancer register
GRSuncoupling	0.23508	-0.176911	0.647395	0.263535	373727/20(373747)	Operative procedures - main OPCS4: Q08.2 Vaginal hysterectomy and excision of periuterine tissue NEC	Health-related outcomes > Hospital inpatient > Summary Operations
GRSuncoupling	-0.106826	-0.294225	0.080428	0.263691	373650/97(373747)	Operative procedures - secondary OPCS4: M43.2 Endoscopic hydrostatic distension of bladder	Health-related outcomes > Hospital inpatient > Summary Operations
GRSuncoupling	0.126298	-0.0951059	0.347901	0.263753	373678/69(373747)	Operative procedures - main OPCS4: C32.2 Recession of lateral rectus muscle of eye NEC	Health-related outcomes > Hospital inpatient > Summary Operations
GRSuncoupling	-0.227979	-0.627873	0.172205	0.264018	373726/21(373747)	Date D71 first reported (functional disorders of polymorphonuclear neutrophils)	Health-related outcomes > First occurrences > Blood, blood-forming organs and certain immune disorders
GRSuncoupling	0.106783	-0.0806026	0.294176	0.264039	373651/96(373747)	Operative procedures - secondary OPCS4: J69.2 Total splenectomy	Health-related outcomes > Hospital inpatient > Summary Operations
GRSuncoupling	-0.0943066	-0.259867	0.0712637	0.264253	373623/124(373747)	Operative procedures - OPCS4: Q02.4 Cryotherapy to lesion of cervix uteri	Health-related outcomes > Hospital inpatient > Summary Operations
GRSuncoupling	0.0544514	-0.0411515	0.150047	0.264264	373377/370(373747)	Operative procedures - OPCS4: J38.9 Unspecified endoscopic incision of sphincter of Oddi	Health-related outcomes > Hospital inpatient > Summary Operations
GRSuncoupling	0.0181189	-0.0136951	0.049933	0.264314	370374/3373(373747)	Operative procedures - secondary OPCS4: Z66.5 Lumbar vertebra	Health-related outcomes > Hospital inpatient > Summary Operations
GRSuncoupling	0.0181189	-0.0136951	0.049933	0.264314	370374/3373(373747)	Operative procedures - OPCS4: Z66.5 Lumbar vertebra	Health-related outcomes > Hospital inpatient > Summary Operations
GRSuncoupling	-0.0981498	-0.270529	0.0741757	0.264363	373633/114(373747)	Operative procedures - OPCS4: H41.8 Other specified other operations on rectum through anus	Health-related outcomes > Hospital inpatient > Summary Operations
GRSuncoupling	0.134092	-0.10141	0.369637	0.26446	373686/61(373747)	Operative procedures - OPCS4: X48.2 Change of plaster cast	Health-related outcomes > Hospital inpatient > Summary Operations
GRSuncoupling	0.073321	-0.0554347	0.202135	0.264473	373543/204(373747)	Operative procedures - OPCS4: N28.3 Plication of corpora of penis	Health-related outcomes > Hospital inpatient > Summary Operations
GRSuncoupling	-0.0652948	-0.180003	0.049423	0.264583	373490/257(373747)	Date H17 first reported (corneal scars and opacities)	Health-related outcomes > First occurrences > Eye and adnexa disorders
GRSuncoupling	-0.191697	-0.528449	0.145145	0.264588	373717/30(373747)	Operative procedures - main OPCS4: A68.9 Unspecified other release of peripheral nerve	Health-related outcomes > Hospital inpatient > Summary Operations
GRSuncoupling	-0.0960999	-0.264981	0.0728507	0.264806	373628/119(373747)	Type of cancer: ICD10: C44.8 Overlapping lesion of skin	Health-related outcomes > Cancer register
GRSuncoupling	0.228653	-0.17331	0.631182	0.265237	373726/21(373747)	Operative procedures - OPCS4: S02.8 Other specified plastic excision of skin of abdominal wall	Health-related outcomes > Hospital inpatient > Summary Operations
GRSuncoupling	0.121483	-0.0922585	0.335221	0.265271	373673/74(373747)	Operative procedures - OPCS4: F45.2 Excision of lesion of submandibular gland	Health-related outcomes > Hospital inpatient > Summary Operations
GRSuncoupling	0.134734	-0.102253	0.37202	0.265435	373687/60(373747)	Operative procedures - main OPCS4: T87.4 Excision or biopsy of mediastinal lymph node	Health-related outcomes > Hospital inpatient > Summary Operations
GRSuncoupling	0.0200145	-0.0152107	0.0552442	0.265461	370979/2768(373747)	Date L73 first reported (other follicular disorders)	Health-related outcomes > First occurrences > Skin and subcutaneous tissue disorders
GRSuncoupling	0.0977932	-0.0743977	0.269869	0.265491	373633/114(373747)	Operative procedures - main OPCS4: B39.3 Reconstruction of breast using free deep inferior epigastric perforator flap	Health-related outcomes > Hospital inpatient > Summary Operations
GRSuncoupling	-0.0440937	-0.121738	0.033532	0.265628	373183/564(373747)	Operative procedures - main OPCS4: B32.2 Biopsy of lesion of breast NEC	Health-related outcomes > Hospital inpatient > Summary Operations
GRSuncoupling	0.0451954	-0.0343787	0.124782	0.26566	373211/536(373747)	Operative procedures - secondary OPCS4: Y65.8 Other specified harvest of tendon	Health-related outcomes > Hospital inpatient > Summary Operations
GRSuncoupling	0.0451954	-0.0343787	0.124782	0.26566	373211/536(373747)	Operative procedures - OPCS4: Y65.8 Other specified harvest of tendon	Health-related outcomes > Hospital inpatient > Summary Operations
GRSuncoupling	-0.0548879	-0.15159	0.0418109	0.265925	373385/362(373747)	Operative procedures - OPCS4: T74.8 Other specified other operations on tendon	Health-related outcomes > Hospital inpatient > Summary Operations
GRSuncoupling	0.152547	-0.116157	0.421423	0.26597	373700/47(373747)	Operative procedures - OPCS4: E27.4 Removal of foreign body from pharynx	Health-related outcomes > Hospital inpatient > Summary Operations
GRSuncoupling	0.121981	-0.0929809	0.337006	0.266107	373674/73(373747)	Operative procedures - secondary OPCS4: V40.4 Posterior instrumented fusion of lumbar spine NEC	Health-related outcomes > Hospital inpatient > Summary Operations
GRSuncoupling	-0.184721	-0.510686	0.140686	0.266313	373715/32(373747)	Operative procedures - secondary OPCS4: S37.9 Unspecified other graft of skin	Health-related outcomes > Hospital inpatient > Summary Operations
GRSuncoupling	-0.134146	-0.370705	0.102462	0.266412	373686/61(373747)	Operative procedures - OPCS4: Q49.8 Other specified therapeutic endoscopic operations on ovary	Health-related outcomes > Hospital inpatient > Summary Operations
GRSuncoupling	0.23381	-0.1782	0.646719	0.266457	373727/20(373747)	Operative procedures - OPCS4: G67.8 Other specified other operations on jejunum	Health-related outcomes > Hospital inpatient > Summary Operations
GRSuncoupling	0.0189774	-0.0144936	0.0524492	0.266459	355626/3063(358689)	Treatment speciality of consultant (recoded): Anaesthetics	Health-related outcomes > Hospital inpatient > Summary Administration
GRSuncoupling	-0.0917404	-0.253511	0.0701071	0.266474	373618/129(373747)	Operative procedures - secondary OPCS4: H62.8 Other specified other operations on bowel	Health-related outcomes > Hospital inpatient > Summary Operations
GRSuncoupling	0.161779	-0.123566	0.447149	0.26653	373705/42(373747)	Operative procedures - OPCS4: G30.2 Partitioning of stomach NEC	Health-related outcomes > Hospital inpatient > Summary Operations
GRSuncoupling	0.0768751	-0.0587461	0.212515	0.266604	373563/184(373747)	Operative procedures - main OPCS4: T64.2 Transfer of tendon to tendon NEC	Health-related outcomes > Hospital inpatient > Summary Operations
GRSuncoupling	-0.022347	-0.061777	0.0170839	0.266653	371556/2191(373747)	Operative procedures - secondary OPCS4: Z42.1 Bladder NEC	Health-related outcomes > Hospital inpatient > Summary Operations
GRSuncoupling	-0.022347	-0.061777	0.0170839	0.266653	371556/2191(373747)	Operative procedures - OPCS4: Z42.1 Bladder NEC	Health-related outcomes > Hospital inpatient > Summary Operations
GRSuncoupling	0.0874605	-0.0668431	0.241805	0.266657	373605/142(373747)	Operative procedures - OPCS4: T81.1 Percutaneous biopsy of muscle	Health-related outcomes > Hospital inpatient > Summary Operations
GRSuncoupling	-0.108031	-0.298652	0.0825917	0.26666	373654/93(373747)	Operative procedures - main OPCS4: G52.1 Closure of perforated ulcer of duodenum	Health-related outcomes > Hospital inpatient > Summary Operations
GRSuncoupling	-0.0733003	-0.202649	0.0560335	0.266671	373545/202(373747)	Operative procedures - OPCS4: M03.9 Unspecified partial excision of kidney	Health-related outcomes > Hospital inpatient > Summary Operations
GRSuncoupling	-0.124575	-0.344428	0.0952459	0.266723	373677/70(373747)	Operative procedures - OPCS4: S23.1 Z plasty to head or neck	Health-related outcomes > Hospital inpatient > Summary Operations
GRSuncoupling	0.0721639	-0.055191	0.199562	0.266807	372095/210(372305)	Methods of discharge from hospital (recoded): Discharged without clinical advice/consent	Health-related outcomes > Hospital inpatient > Summary Administration
GRSuncoupling	-0.10738	-0.296981	0.0822284	0.266995	373653/94(373747)	Operative procedures - OPCS4: G52.1 Closure of perforated ulcer of duodenum	Health-related outcomes > Hospital inpatient > Summary Operations
GRSuncoupling	-0.0564774	-0.156243	0.0432583	0.26712	373407/340(373747)	Operative procedures - secondary OPCS4: Z01.9 Tissue of brain NEC	Health-related outcomes > Hospital inpatient > Summary Operations
GRSuncoupling	-0.0564774	-0.156243	0.0432583	0.26712	373407/340(373747)	Operative procedures - OPCS4: Z01.9 Tissue of brain NEC	Health-related outcomes > Hospital inpatient > Summary Operations
GRSuncoupling	-0.115581	-0.319783	0.0885581	0.267185	373666/81(373747)	Operative procedures - OPCS4: Q24.3 Oophorectomy NEC	Health-related outcomes > Hospital inpatient > Summary Operations
GRSuncoupling	0.178656	-0.136945	0.494357	0.267272	373713/34(373747)	Operative procedures - main OPCS4: C01.3 Evisceration of eye	Health-related outcomes > Hospital inpatient > Summary Operations
GRSuncoupling	0.123284	-0.0945741	0.341081	0.267303	373676/71(373747)	Operative procedures - secondary OPCS4: U12.3 Ultrasound of kidneys	Health-related outcomes > Hospital inpatient > Summary Operations
GRSuncoupling	-0.0716496	-0.198283	0.0549569	0.267395	373536/211(373747)	Operative procedures - OPCS4: S68.1 Total excision of nail	Health-related outcomes > Hospital inpatient > Summary Operations
GRSuncoupling	0.0735764	-0.0564765	0.203621	0.267482	373547/200(373747)	Operative procedures - OPCS4: C35.3 Insertion of ustable suture into muscle of eye	Health-related outcomes > Hospital inpatient > Summary Operations
GRSuncoupling	-0.187587	-0.519248	0.144056	0.267545	373716/31(373747)	Operative procedures - secondary OPCS4: G72.5 Anastomosis of ileum to anus and creation of pouch HFQ	Health-related outcomes > Hospital inpatient > Summary Operations
GRSuncoupling	0.0637686	-0.0490083	0.176552	0.267768	373479/268(373747)	Operative procedures - OPCS4: A70.8 Other specified neurostimulation of peripheral nerve	Health-related outcomes > Hospital inpatient > Summary Operations
GRSuncoupling	-0.189847	-0.525622	0.145942	0.267788	373717/30(373747)	Operative procedures - main OPCS4: L75.1 Excision of congenital arteriovenous malformation	Health-related outcomes > Hospital inpatient > Summary Operations
GRSuncoupling	-0.0444618	-0.123159	0.0342192	0.268098	373199/548(373747)	Type of cancer: ICD10: C50.5 Lower-outer quadrant of breast	Health-related outcomes > Cancer register
GRSuncoupling	0.0111962	-0.00862405	0.0310172	0.268212	364770/8977(373747)	Date L29 first reported (pruritus)	Health-related outcomes > First occurrences > Skin and subcutaneous tissue disorders
GRSuncoupling	0.13781	-0.106097	0.381899	0.268283	373690/57(373747)	Operative procedures - OPCS4: U15.1 Lung perfusion scanning NEC	Health-related outcomes > Hospital inpatient > Summary Operations
GRSuncoupling	0.0246531	-0.0190013	0.0683084	0.268354	371959/1788(373747)	Date G20 first reported (parkinson's disease)	Health-related outcomes > First occurrences > Nervous system disorders
GRSuncoupling	-0.159574	-0.442157	0.123055	0.268435	373705/42(373747)	Operative procedures - main OPCS4: U19.4 Exercise electrocardiography	Health-related outcomes > Hospital inpatient > Summary Operations
GRSuncoupling	0.123963	-0.095647	0.343462	0.268453	373677/70(373747)	Operative procedures - main OPCS4: B30.8 Other specified prosthesis for breast	Health-related outcomes > Hospital inpatient > Summary Operations
GRSuncoupling	0.0847386	-0.0654887	0.234764	0.268586	373593/154(373747)	Operative procedures - OPCS3: 893.1 Ligation or division of vein, not elsewhere classified : varicose veins	Health-related outcomes > Hospital inpatient > Summary Operations
GRSuncoupling	-0.16214	-0.449405	0.125276	0.268733	373706/41(373747)	Type of cancer: ICD10: C49.1 Connective and soft tissue of upper limb, including shoulder	Health-related outcomes > Cancer register
GRSuncoupling	0.189309	-0.146319	0.524733	0.268764	373717/30(373747)	Operative procedures - OPCS4: G70.2 Excision of lesion of ileum NEC	Health-related outcomes > Hospital inpatient > Summary Operations
GRSuncoupling	0.0590446	-0.0456022	0.163688	0.268771	373438/309(373747)	Operative procedures - secondary OPCS4: P23.4 Repair of enterocele NEC	Health-related outcomes > Hospital inpatient > Summary Operations
GRSuncoupling	-0.0193944	-0.0537698	0.0149785	0.268785	370800/2947(373747)	Date O04 first reported (medical abortion)	Health-related outcomes > First occurrences > Pregnancy, childbirth and the puerperium
GRSuncoupling	-0.189887	-0.5266	0.14699	0.269152	373717/30(373747)	Operative procedures - OPCS4: S41.9 Unspecified suture of skin of head or neck	Health-related outcomes > Hospital inpatient > Summary Operations
GRSuncoupling	-0.0495338	-0.137427	0.0383759	0.269386	373307/440(373747)	Operative procedures - OPCS4: F32.8 Other specified other operations on palate	Health-related outcomes > Hospital inpatient > Summary Operations
GRSuncoupling	0.0889046	-0.0689082	0.246719	0.269522	373611/136(373747)	PCT responsible for patient data: EAST RIDING OF YORKSHIRE PCT	Health-related outcomes > Hospital inpatient > Summary Administration
GRSuncoupling	0.0572389	-0.0443242	0.158895	0.26954	373415/332(373747)	Operative procedures - main OPCS4: Q41.3 Dye test of fallopian tube	Health-related outcomes > Hospital inpatient > Summary Operations
GRSuncoupling	-0.0319693	-0.0887311	0.0248081	0.269647	7234/1257(8491)	Delivery methods: Emergency caesarean section	Health-related outcomes > Hospital inpatient > Summary Maternity
GRSuncoupling	-0.031565	-0.0876132	0.0244883	0.26968	372606/1141(373747)	Operative procedures - OPCS4: R14.9 Unspecified surgical induction of labour	Health-related outcomes > Hospital inpatient > Summary Operations
GRSuncoupling	0.0897866	-0.0696357	0.24923	0.269681	373614/133(373747)	Operative procedures - OPCS4: G15.3 Fibreoptic endoscopic dilation of oesophagus NEC	Health-related outcomes > Hospital inpatient > Summary Operations
GRSuncoupling	-0.0318781	-0.0884832	0.0247298	0.269689	372677/1070(373747)	Operative procedures - main OPCS4: T20.9 Unspecified primary repair of inguinal hernia	Health-related outcomes > Hospital inpatient > Summary Operations
GRSuncoupling	-0.172895	-0.479956	0.13416	0.269753	373711/36(373747)	Operative procedures - main OPCS4: C40.5 Suture of conjunctiva	Health-related outcomes > Hospital inpatient > Summary Operations
GRSuncoupling	-0.148096	-0.411197	0.115038	0.269865	373698/49(373747)	Operative procedures - secondary OPCS4: V29.4 Primary anterior excision of cervical intervertebral disc and interbody fusion of joint of cervical spine	Health-related outcomes > Hospital inpatient > Summary Operations
GRSuncoupling	0.088036	-0.0683217	0.244451	0.269871	373608/139(373747)	Operative procedures - main OPCS4: W83.4 Endoscopic articular abrasion chondroplasty	Health-related outcomes > Hospital inpatient > Summary Operations
GRSuncoupling	0.0605651	-0.0470468	0.168191	0.270018	373455/292(373747)	Date F22 first reported (persistent delusional disorders)	Health-related outcomes > First occurrences > Mental and behavioural disorders
GRSuncoupling	-0.0385214	-0.107025	0.0299852	0.270405	373025/722(373747)	Operative procedures - secondary OPCS4: Y08.4 Laser destruction of lesion of organ NOC	Health-related outcomes > Hospital inpatient > Summary Operations
GRSuncoupling	-0.0385214	-0.107025	0.0299852	0.270405	373025/722(373747)	Operative procedures - OPCS4: Y08.4 Laser destruction of lesion of organ NOC	Health-related outcomes > Hospital inpatient > Summary Operations
GRSuncoupling	0.00780169	-0.00607447	0.021678	0.270479	355191/18556(373747)	Date K52 first reported (other non-infective gastro-enteritis and colitis)	Health-related outcomes > First occurrences > Digestive system disorders
GRSuncoupling	0.0529982	-0.0412692	0.147266	0.270494	373367/380(373747)	Operative procedures - OPCS4: U19.7 Removal of electrocardiography loop recorder	Health-related outcomes > Hospital inpatient > Summary Operations
GRSuncoupling	-0.0583924	-0.162265	0.0454729	0.270528	373434/313(373747)	Operative procedures - secondary OPCS4: X40.4 Haemofiltration	Health-related outcomes > Hospital inpatient > Summary Operations
GRSuncoupling	-0.130264	-0.361981	0.101494	0.270575	373684/63(373747)	Operative procedures - main OPCS4: H49.1 Cauterisation of lesion of anus	Health-related outcomes > Hospital inpatient > Summary Operations
GRSuncoupling	-0.199104	-0.553344	0.154989	0.270578	373720/27(373747)	Operative procedures - main OPCS4: T59.9 Unspecified excision of ganglion	Health-related outcomes > Hospital inpatient > Summary Operations
GRSuncoupling	-0.199104	-0.553344	0.154989	0.270578	373720/27(373747)	Operative procedures - OPCS4: T59.9 Unspecified excision of ganglion	Health-related outcomes > Hospital inpatient > Summary Operations
GRSuncoupling	0.0752898	-0.0586653	0.209247	0.270631	373559/188(373747)	Operative procedures - secondary OPCS4: Z86.9 Joint of foot NEC	Health-related outcomes > Hospital inpatient > Summary Operations
GRSuncoupling	0.0752898	-0.0586653	0.209247	0.270631	373559/188(373747)	Operative procedures - OPCS4: Z86.9 Joint of foot NEC	Health-related outcomes > Hospital inpatient > Summary Operations
GRSuncoupling	0.198683	-0.155439	0.551644	0.270755	373720/27(373747)	Type of cancer: ICD9: 2362 Neoplasm of uncertain behaviour of ovary	Health-related outcomes > Cancer register
GRSuncoupling	-0.0529324	-0.147139	0.0412796	0.270795	373365/382(373747)	Date A07 first reported (other protozoal intestinal diseases)	Health-related outcomes > First occurrences > Certain infectious and parasitic diseases
GRSuncoupling	0.114161	-0.0890403	0.317348	0.270812	373665/82(373747)	Operative procedures - secondary OPCS4: X36.2 Venesection	Health-related outcomes > Hospital inpatient > Summary Operations
GRSuncoupling	0.0345693	-0.02696	0.0961036	0.270833	372851/896(373747)	Operative procedures - secondary OPCS4: Y66.3 Harvest of bone from iliac crest	Health-related outcomes > Hospital inpatient > Summary Operations
GRSuncoupling	0.0345693	-0.02696	0.0961036	0.270833	372851/896(373747)	Operative procedures - OPCS4: Y66.3 Harvest of bone from iliac crest	Health-related outcomes > Hospital inpatient > Summary Operations
GRSuncoupling	0.20639	-0.161218	0.573932	0.271075	373722/25(373747)	Type of cancer: ICD10: D37.2 Small intestine	Health-related outcomes > Cancer register
GRSuncoupling	-0.052754	-0.146704	0.0412083	0.27112	373363/384(373747)	Date E79 first reported (disorders of purine and pyrimidine metabolism)	Health-related outcomes > First occurrences > Endocrine, nutritional and metabolic diseases
GRSuncoupling	-0.0991818	-0.275853	0.0774601	0.271157	373638/109(373747)	Operative procedures - OPCS4: M45.2 Diagnostic endoscopic examination of bladder and biopsy of lesion of prostate NEC	Health-related outcomes > Hospital inpatient > Summary Operations
GRSuncoupling	-0.0931229	-0.258992	0.0727473	0.271164	373624/123(373747)	Operative procedures - secondary OPCS4: F42.1 Biopsy of lesion of mouth NEC	Health-related outcomes > Hospital inpatient > Summary Operations
GRSuncoupling	-0.082691	-0.230035	0.0646393	0.271325	373591/156(373747)	Operative procedures - OPCS4: H15.9 Unspecified other exteriorisation of colon	Health-related outcomes > Hospital inpatient > Summary Operations
GRSuncoupling	0.0261557	-0.0204632	0.0727745	0.271471	372130/1617(373747)	PCT responsible for patient data: CALDERDALE PCT	Health-related outcomes > Hospital inpatient > Summary Administration
GRSuncoupling	-0.0452113	-0.125815	0.0353668	0.271531	373223/524(373747)	Operative procedures - OPCS4: B32.1 Percutaneous biopsy of lesion of breast	Health-related outcomes > Hospital inpatient > Summary Operations
GRSuncoupling	0.0799304	-0.0625696	0.222442	0.271618	373580/167(373747)	Operative procedures - OPCS4: T81.9 Unspecified biopsy of muscle	Health-related outcomes > Hospital inpatient > Summary Operations
GRSuncoupling	0.0915211	-0.0716651	0.254699	0.271648	373620/127(373747)	Operative procedures - main OPCS4: W03.6 Osteotomy of multiple metatarsals and fixation HFQ	Health-related outcomes > Hospital inpatient > Summary Operations
GRSuncoupling	-0.225437	-0.627541	0.176469	0.271711	373726/21(373747)	Operative procedures - secondary OPCS4: Z04.4 Vagus nerve (x)	Health-related outcomes > Hospital inpatient > Summary Operations
GRSuncoupling	-0.225437	-0.627541	0.176469	0.271711	373726/21(373747)	Operative procedures - OPCS4: Z04.4 Vagus nerve (x)	Health-related outcomes > Hospital inpatient > Summary Operations
GRSuncoupling	-0.202543	-0.564062	0.158415	0.2718	373721/26(373747)	Operative procedures - secondary OPCS4: H44.3 Manual evacuation of impacted faeces from rectum	Health-related outcomes > Hospital inpatient > Summary Operations
GRSuncoupling	0.0226359	-0.0177412	0.0630134	0.271861	371661/2086(373747)	Operative procedures - OPCS4: W84.8 Other specified therapeutic endoscopic operations on other joint structure	Health-related outcomes > Hospital inpatient > Summary Operations
GRSuncoupling	-0.111873	-0.311431	0.087729	0.271912	373662/85(373747)	Operative procedures - OPCS4: E06.8 Other specified packing of cavity of nose	Health-related outcomes > Hospital inpatient > Summary Operations
GRSuncoupling	-0.167233	-0.465875	0.130856	0.27195	373709/38(373747)	Type of cancer: ICD10: C82.0 Small cleaved cell, follicular	Health-related outcomes > Cancer register
GRSuncoupling	-0.167233	-0.465875	0.130856	0.27195	373709/38(373747)	Histology of cancer tumour: Follicular lymphoma, grade 1	Health-related outcomes > Cancer register
GRSuncoupling	-0.0577073	-0.160662	0.0452741	0.272008	373428/319(373747)	Operative procedures - OPCS4: S08.3 Curettage of lesion of skin of head or neck NEC	Health-related outcomes > Hospital inpatient > Summary Operations
GRSuncoupling	-0.160715	-0.447585	0.126107	0.272127	373706/41(373747)	Operative procedures - main OPCS4: G15.1 Fibreoptic endoscopic removal of foreign body from oesophagus	Health-related outcomes > Hospital inpatient > Summary Operations
GRSuncoupling	0.0636955	-0.0499782	0.177392	0.272145	373485/262(373747)	Operative procedures - secondary OPCS4: W30.1 Application of external fixation to bone NEC	Health-related outcomes > Hospital inpatient > Summary Operations
GRSuncoupling	0.0373721	-0.0293298	0.104085	0.272176	372983/764(373747)	Operative procedures - secondary OPCS4: Z68.1 Clavicle	Health-related outcomes > Hospital inpatient > Summary Operations
GRSuncoupling	0.0373721	-0.0293298	0.104085	0.272176	372983/764(373747)	Operative procedures - OPCS4: Z68.1 Clavicle	Health-related outcomes > Hospital inpatient > Summary Operations
GRSuncoupling	-0.0444151	-0.123703	0.0348716	0.272229	373208/539(373747)	Operative procedures - OPCS4: T30.9 Unspecified opening of abdomen	Health-related outcomes > Hospital inpatient > Summary Operations
GRSuncoupling	-0.220818	-0.615241	0.173585	0.27245	373725/22(373747)	Operative procedures - secondary OPCS4: V43.1 Excision of lesion of cervical vertebra	Health-related outcomes > Hospital inpatient > Summary Operations
GRSuncoupling	0.166768	-0.131175	0.46463	0.272531	373709/38(373747)	Operative procedures - secondary OPCS4: Z63.1 Frontal bone	Health-related outcomes > Hospital inpatient > Summary Operations
GRSuncoupling	0.166768	-0.131175	0.46463	0.272531	373709/38(373747)	Operative procedures - OPCS4: Z63.1 Frontal bone	Health-related outcomes > Hospital inpatient > Summary Operations
GRSuncoupling	0.0179464	-0.0141134	0.0500079	0.272588	370424/3323(373747)	Operative procedures - OPCS4: S57.1 Debridement of skin NEC	Health-related outcomes > Hospital inpatient > Summary Operations
GRSuncoupling	-0.079436	-0.221439	0.0624412	0.272669	373579/168(373747)	Type of cancer: ICD10: D05.9 Carcinoma in situ of breast, unspecified	Health-related outcomes > Cancer register
GRSuncoupling	0.0599977	-0.0472165	0.16721	0.272718	373452/295(373747)	Operative procedures - OPCS4: W82.1 Endoscopic total excision of semilunar cartilage	Health-related outcomes > Hospital inpatient > Summary Operations
GRSuncoupling	-0.040975	-0.11427	0.0322998	0.273019	4135/890(5025)	Resuscitation methods: Stillborn and no method of resuscitation attempted	Health-related outcomes > Hospital inpatient > Summary Maternity
GRSuncoupling	-0.175742	-0.490128	0.138462	0.273069	373713/34(373747)	Operative procedures - secondary OPCS4: C39.1 Excision of lesion of conjunctiva	Health-related outcomes > Hospital inpatient > Summary Operations
GRSuncoupling	0.181811	-0.143442	0.50712	0.273268	373715/32(373747)	Operative procedures - secondary OPCS4: W59.6 Revision of fusion of joint of toe	Health-related outcomes > Hospital inpatient > Summary Operations
GRSuncoupling	0.157107	-0.123997	0.438325	0.273398	373704/43(373747)	Operative procedures - main OPCS4: S62.8 Other specified other operations on subcutaneous tissue	Health-related outcomes > Hospital inpatient > Summary Operations
GRSuncoupling	0.129546	-0.102166	0.361537	0.273422	373684/63(373747)	Operative procedures - main OPCS4: T07.1 Decortication of pleura	Health-related outcomes > Hospital inpatient > Summary Operations
GRSuncoupling	-0.041846	-0.11674	0.0330407	0.273443	373145/602(373747)	Operative procedures - secondary OPCS4: X73.1 Delivery of exclusively oral chemotherapy for neoplasm	Health-related outcomes > Hospital inpatient > Summary Operations
GRSuncoupling	-0.0424517	-0.118473	0.0335487	0.273672	373160/587(373747)	Operative procedures - secondary OPCS4: W15.7 Osteotomy of bone of foot and fixation HFQ	Health-related outcomes > Hospital inpatient > Summary Operations
GRSuncoupling	-0.0154793	-0.0432016	0.0122405	0.273762	369261/4486(373747)	Operative procedures - OPCS4: T87.3 Excision or biopsy of axillary lymph node	Health-related outcomes > Hospital inpatient > Summary Operations
GRSuncoupling	-0.0889074	-0.248136	0.07033	0.2738	373614/133(373747)	Operative procedures - main OPCS4: C66.4 Laser photocoagulation of ciliary body	Health-related outcomes > Hospital inpatient > Summary Operations
GRSuncoupling	0.097107	-0.0768427	0.271059	0.273879	373635/112(373747)	Date G23 first reported (other degenerative diseases of basal ganglia)	Health-related outcomes > First occurrences > Nervous system disorders
GRSuncoupling	-0.222906	-0.622023	0.176903	0.274094	373726/21(373747)	Operative procedures - OPCS4: P05.6 Reduction labia minor	Health-related outcomes > Hospital inpatient > Summary Operations
GRSuncoupling	0.0838925	-0.0664719	0.234218	0.274102	373597/150(373747)	Operative procedures - OPCS4: C84.8 Other specified other operations on retina	Health-related outcomes > Hospital inpatient > Summary Operations
GRSuncoupling	-0.133596	-0.373045	0.105831	0.274142	373688/59(373747)	Operative procedures - OPCS4: W69.1 Total synovectomy	Health-related outcomes > Hospital inpatient > Summary Operations
GRSuncoupling	0.0166514	-0.0132125	0.046516	0.274473	369912/3835(373747)	Operative procedures - main OPCS4: O29.1 Subacromial decompression	Health-related outcomes > Hospital inpatient > Summary Operations
GRSuncoupling	0.146762	-0.116386	0.410065	0.274478	373698/49(373747)	Operative procedures - main OPCS4: D01.2 Partial excision of external ear	Health-related outcomes > Hospital inpatient > Summary Operations
GRSuncoupling	0.166777	-0.132225	0.466078	0.274519	373709/38(373747)	Operative procedures - main OPCS4: L84.5 Combined operations on recurrent short saphenous vein	Health-related outcomes > Hospital inpatient > Summary Operations
GRSuncoupling	0.0875285	-0.0695014	0.24457	0.274622	373610/137(373747)	Operative procedures - main OPCS4: W03.8 Other specified complex reconstruction of forefoot	Health-related outcomes > Hospital inpatient > Summary Operations
GRSuncoupling	-0.139475	-0.390276	0.110427	0.274857	373691/56(373747)	Operative procedures - main OPCS3: 691 Extended hysterectomy	Health-related outcomes > Hospital inpatient > Summary Operations
GRSuncoupling	-0.139475	-0.390276	0.110427	0.274857	373691/56(373747)	Operative procedures - OPCS3: 691 Extended hysterectomy	Health-related outcomes > Hospital inpatient > Summary Operations
GRSuncoupling	0.121381	-0.0965282	0.339236	0.274866	373676/71(373747)	Operative procedures - main OPCS4: C45.1 Superficial keratectomy	Health-related outcomes > Hospital inpatient > Summary Operations
GRSuncoupling	-0.109194	-0.30521	0.0867984	0.274868	373659/88(373747)	Operative procedures - secondary OPCS4: H41.2 Peranal excision of lesion of rectum	Health-related outcomes > Hospital inpatient > Summary Operations
GRSuncoupling	-0.14639	-0.4093	0.116371	0.274958	373698/49(373747)	Operative procedures - OPCS4: C57.3 Graft to sclera	Health-related outcomes > Hospital inpatient > Summary Operations
GRSuncoupling	0.0328675	-0.0261447	0.0918793	0.274992	372773/974(373747)	Operative procedures - secondary OPCS4: Y71.2 Secondary operations NOC	Health-related outcomes > Hospital inpatient > Summary Operations
GRSuncoupling	0.0328675	-0.0261447	0.0918793	0.274992	372773/974(373747)	Operative procedures - OPCS4: Y71.2 Secondary operations NOC	Health-related outcomes > Hospital inpatient > Summary Operations
GRSuncoupling	0.0969589	-0.0772833	0.271149	0.275348	373636/111(373747)	Operative procedures - OPCS4: K60.2 Resiting of lead of intravenous cardiac pacemaker system	Health-related outcomes > Hospital inpatient > Summary Operations
GRSuncoupling	0.0575216	-0.0458693	0.160875	0.275432	373431/316(373747)	Operative procedures - main OPCS4: W15.7 Osteotomy of bone of foot and fixation HFQ	Health-related outcomes > Hospital inpatient > Summary Operations
GRSuncoupling	0.0223963	-0.0178561	0.0626463	0.275463	371639/2108(373747)	Operative procedures - OPCS4: W79.1 Soft tissue correction of hallux valgus	Health-related outcomes > Hospital inpatient > Summary Operations
GRSuncoupling	-0.19015	-0.531811	0.151626	0.275476	373718/29(373747)	Operative procedures - OPCS4: A60.3 Transection of peripheral nerve	Health-related outcomes > Hospital inpatient > Summary Operations
GRSuncoupling	0.0521473	-0.0416102	0.145946	0.275745	373353/394(373747)	Date O64 first reported (obstructed labour due to malposition and malpresentation of foetus)	Health-related outcomes > First occurrences > Pregnancy, childbirth and the puerperium
GRSuncoupling	0.107996	-0.0862177	0.302248	0.275812	373657/90(373747)	Date L41 first reported (parapsoriasis)	Health-related outcomes > First occurrences > Skin and subcutaneous tissue disorders
GRSuncoupling	0.0660514	-0.0527356	0.184854	0.275814	373507/240(373747)	Operative procedures - OPCS4: S52.3 Insertion of therapeutic substance into subcutaneous tissue NEC	Health-related outcomes > Hospital inpatient > Summary Operations
GRSuncoupling	-0.109673	-0.307022	0.0876477	0.275996	373660/87(373747)	Operative procedures - main OPCS4: W03.3 Total correction of claw toe	Health-related outcomes > Hospital inpatient > Summary Operations
GRSuncoupling	0.112523	-0.0899021	0.315005	0.275996	373664/83(373747)	Operative procedures - secondary OPCS4: Q10.9 Unspecified curettage of uterus	Health-related outcomes > Hospital inpatient > Summary Operations
GRSuncoupling	0.0254883	-0.020379	0.0713587	0.276099	372114/1633(373747)	Date E28 first reported (ovarian dysfunction)	Health-related outcomes > First occurrences > Endocrine, nutritional and metabolic diseases
GRSuncoupling	0.157576	-0.125993	0.441207	0.27612	373705/42(373747)	Operative procedures - secondary OPCS4: Z30.6 Papilla of Vater	Health-related outcomes > Hospital inpatient > Summary Operations
GRSuncoupling	0.157576	-0.125993	0.441207	0.27612	373705/42(373747)	Operative procedures - OPCS4: Z30.6 Papilla of Vater	Health-related outcomes > Hospital inpatient > Summary Operations
GRSuncoupling	0.0681049	-0.0545391	0.190749	0.276424	373522/225(373747)	Date N04 first reported (nephrotic syndrome)	Health-related outcomes > First occurrences > Genitourinary system disorders
GRSuncoupling	-0.228621	-0.64063	0.18299	0.276563	373727/20(373747)	Operative procedures - main OPCS4: T09.4 Chemical open pleurodesis	Health-related outcomes > Hospital inpatient > Summary Operations
GRSuncoupling	0.0112692	-0.00903162	0.0315702	0.276595	365275/8472(373747)	Date H35 first reported (other retinal disorders)	Health-related outcomes > First occurrences > Eye and adnexa disorders
GRSuncoupling	0.217517	-0.174149	0.609622	0.276597	373725/22(373747)	Operative procedures - main OPCS4: J43.2 Endoscopic retrograde cholangiopancreatography and biopsy of lesion of biliary or pancreatic system NEC	Health-related outcomes > Hospital inpatient > Summary Operations
GRSuncoupling	0.18444	-0.147623	0.517013	0.276647	373716/31(373747)	Operative procedures - secondary OPCS4: F42.8 Other specified other operations on mouth	Health-related outcomes > Hospital inpatient > Summary Operations
GRSuncoupling	0.0745223	-0.0597631	0.20879	0.276696	373560/187(373747)	Operative procedures - secondary OPCS4: X70.8 Other specified procurement of drugs for chemotherapy for neoplasm in Bands 1-5	Health-related outcomes > Hospital inpatient > Summary Operations
GRSuncoupling	0.212215	-0.170349	0.594425	0.276698	373724/23(373747)	Operative procedures - OPCS4: E24.1 Endoscopic extirpation of lesion of nasopharynx	Health-related outcomes > Hospital inpatient > Summary Operations
GRSuncoupling	-0.0401802	-0.112589	0.0322224	0.276748	373101/646(373747)	Operative procedures - OPCS4: T87.7 Excision or biopsy of inguinal lymph node	Health-related outcomes > Hospital inpatient > Summary Operations
GRSuncoupling	-0.00630721	-0.0176756	0.00506099	0.276833	344761/28986(373747)	Operative procedures - OPCS4: M45.9 Unspecified diagnostic endoscopic examination of bladder	Health-related outcomes > Hospital inpatient > Summary Operations
GRSuncoupling	-0.0777095	-0.217854	0.0624351	0.277128	373575/172(373747)	Operative procedures - secondary OPCS4: Z90.8 Specified leg region NEC	Health-related outcomes > Hospital inpatient > Summary Operations
GRSuncoupling	-0.0777095	-0.217854	0.0624351	0.277128	373575/172(373747)	Operative procedures - OPCS4: Z90.8 Specified leg region NEC	Health-related outcomes > Hospital inpatient > Summary Operations
GRSuncoupling	-0.124497	-0.349096	0.100072	0.277256	373680/67(373747)	Operative procedures - OPCS4: E05.2 Ligation of artery of internal nose	Health-related outcomes > Hospital inpatient > Summary Operations
GRSuncoupling	-0.148144	-0.415379	0.119201	0.277303	373700/47(373747)	Type of cancer: ICD10: D02.0 Larynx	Health-related outcomes > Cancer register
GRSuncoupling	-0.222178	-0.623056	0.178675	0.277312	373726/21(373747)	Operative procedures - secondary OPCS4: Z62.8 Specified soft tissue NEC	Health-related outcomes > Hospital inpatient > Summary Operations
GRSuncoupling	-0.222178	-0.623056	0.178675	0.277312	373726/21(373747)	Operative procedures - OPCS4: Z62.8 Specified soft tissue NEC	Health-related outcomes > Hospital inpatient > Summary Operations
GRSuncoupling	0.148526	-0.119638	0.4164	0.277439	373700/47(373747)	Operative procedures - secondary OPCS4: Z50.9 Skin NEC	Health-related outcomes > Hospital inpatient > Summary Operations
GRSuncoupling	0.148526	-0.119638	0.4164	0.277439	373700/47(373747)	Operative procedures - OPCS4: Z50.9 Skin NEC	Health-related outcomes > Hospital inpatient > Summary Operations
GRSuncoupling	0.164987	-0.133006	0.46261	0.277548	373709/38(373747)	Operative procedures - secondary OPCS4: W57.1 Primary excision arthroplasty of first metatarsophalangeal joint	Health-related outcomes > Hospital inpatient > Summary Operations
GRSuncoupling	-0.0782503	-0.219599	0.0631088	0.277923	373578/169(373747)	Operative procedures - main OPCS4: S35.9 Unspecified split autograft of skin	Health-related outcomes > Hospital inpatient > Summary Operations
GRSuncoupling	-0.100543	-0.282284	0.0811252	0.278129	373645/102(373747)	Operative procedures - secondary OPCS4: T85.5 Block dissection of inguinal lymph nodes	Health-related outcomes > Hospital inpatient > Summary Operations
GRSuncoupling	-0.130015	-0.365014	0.105012	0.278273	371910/61(371971)	Sources of admission to hospital (recoded): Other hospital: NHS partnership hospital	Health-related outcomes > Hospital inpatient > Summary Administration
GRSuncoupling	0.189997	-0.1536	0.533586	0.278361	373718/29(373747)	Operative procedures - OPCS3: 891 Injection of vein to produce thrombosis	Health-related outcomes > Hospital inpatient > Summary Operations
GRSuncoupling	0.222343	-0.179383	0.624986	0.278443	373726/21(373747)	Operative procedures - secondary OPCS4: K23.2 Biopsy of lesion of wall of heart	Health-related outcomes > Hospital inpatient > Summary Operations
GRSuncoupling	-0.0268822	-0.075507	0.0217385	0.278533	372307/1440(373747)	Operative procedures - OPCS4: E85.1 Invasive ventilation	Health-related outcomes > Hospital inpatient > Summary Operations
GRSuncoupling	-0.22157	-0.622552	0.179162	0.27863	373726/21(373747)	Type of cancer: ICD10: C77.3 Axillary and upper limb lymph nodes	Health-related outcomes > Cancer register
GRSuncoupling	-0.0641213	-0.180215	0.0519897	0.279048	373496/251(373747)	Operative procedures - secondary OPCS4: S56.1 Debridement of skin of head or neck NEC	Health-related outcomes > Hospital inpatient > Summary Operations
GRSuncoupling	0.192446	-0.155865	0.541203	0.279102	373719/28(373747)	Operative procedures - main OPCS4: U19.8 Other specified diagnostic electrocardiography	Health-related outcomes > Hospital inpatient > Summary Operations
GRSuncoupling	0.0652777	-0.0529554	0.183506	0.279186	373505/242(373747)	Operative procedures - secondary OPCS4: A84.1 Electroencephalography NEC	Health-related outcomes > Hospital inpatient > Summary Operations
GRSuncoupling	0.066636	-0.0540794	0.187355	0.279291	373515/232(373747)	Operative procedures - main OPCS4: E54.4 Excision of segment of lung	Health-related outcomes > Hospital inpatient > Summary Operations
GRSuncoupling	-0.0302442	-0.0850488	0.0245562	0.279402	372618/1129(373747)	Operative procedures - main OPCS4: W26.2 Manipulation of fracture of bone NEC	Health-related outcomes > Hospital inpatient > Summary Operations
GRSuncoupling	0.100475	-0.0816091	0.282545	0.279444	373645/102(373747)	Operative procedures - main OPCS4: T22.9 Unspecified primary repair of femoral hernia	Health-related outcomes > Hospital inpatient > Summary Operations
GRSuncoupling	0.0383547	-0.0312089	0.107914	0.27982	373047/700(373747)	Operative procedures - OPCS4: L85.2 Ligation of short saphenous vein	Health-related outcomes > Hospital inpatient > Summary Operations
GRSuncoupling	-0.121283	-0.341221	0.0986891	0.279821	373677/70(373747)	Operative procedures - secondary OPCS4: U10.2 Cardiac computed tomography angiography	Health-related outcomes > Hospital inpatient > Summary Operations
GRSuncoupling	0.0826143	-0.0672233	0.232439	0.279824	373596/151(373747)	Operative procedures - main OPCS4: V41.1 Posterior attachment of correctional instrument to spine	Health-related outcomes > Hospital inpatient > Summary Operations
GRSuncoupling	-0.184606	-0.519986	0.14965	0.279904	373716/31(373747)	Operative procedures - secondary OPCS3: 215 Turbinectomy	Health-related outcomes > Hospital inpatient > Summary Operations
GRSuncoupling	0.206879	-0.168311	0.582425	0.279951	373723/24(373747)	Operative procedures - secondary OPCS4: K60.5 Implantation of intravenous single chamber cardiac pacemaker system	Health-related outcomes > Hospital inpatient > Summary Operations
GRSuncoupling	-0.191205	-0.537929	0.155989	0.28018	373719/28(373747)	Operative procedures - main OPCS3: 220.1 Plastic repair of nose : osteoplasty facial bone of cartilage, bone	Health-related outcomes > Hospital inpatient > Summary Operations
GRSuncoupling	0.088663	-0.0722607	0.249578	0.28019	373616/131(373747)	Operative procedures - OPCS4: B08.5 Isthmectomy of thyroid gland	Health-related outcomes > Hospital inpatient > Summary Operations
GRSuncoupling	0.188522	-0.154259	0.530279	0.280339	373718/29(373747)	Operative procedures - OPCS3: 193.1 Myringotomy and tympanostomy : paracentesis	Health-related outcomes > Hospital inpatient > Summary Operations
GRSuncoupling	0.220969	-0.180203	0.622398	0.280489	373726/21(373747)	Operative procedures - OPCS4: H41.9 Unspecified other operations on rectum through anus	Health-related outcomes > Hospital inpatient > Summary Operations
GRSuncoupling	0.146451	-0.119614	0.412371	0.280549	373699/48(373747)	Operative procedures - OPCS4: F34.5 Excision of remnant of tonsil	Health-related outcomes > Hospital inpatient > Summary Operations
GRSuncoupling	0.166076	-0.135713	0.467764	0.28067	373710/37(373747)	Operative procedures - secondary OPCS4: K60.2 Resiting of lead of intravenous cardiac pacemaker system	Health-related outcomes > Hospital inpatient > Summary Operations
GRSuncoupling	-0.0400577	-0.112871	0.0327484	0.28089	373110/637(373747)	Operative procedures - OPCS4: X73.1 Delivery of exclusively oral chemotherapy for neoplasm	Health-related outcomes > Hospital inpatient > Summary Operations
GRSuncoupling	-0.0921688	-0.259742	0.0754823	0.281128	373627/120(373747)	Operative procedures - main OPCS4: T20.1 Primary repair of inguinal hernia using insert of natural material	Health-related outcomes > Hospital inpatient > Summary Operations
GRSuncoupling	0.0854291	-0.0702082	0.241031	0.281946	373607/140(373747)	Operative procedures - secondary OPCS4: Y55.5 Harvest of random pattern flap of skin from thigh	Health-related outcomes > Hospital inpatient > Summary Operations
GRSuncoupling	0.0854291	-0.0702082	0.241031	0.281946	373607/140(373747)	Operative procedures - OPCS4: Y55.5 Harvest of random pattern flap of skin from thigh	Health-related outcomes > Hospital inpatient > Summary Operations
GRSuncoupling	0.106959	-0.0879387	0.301782	0.282002	373658/89(373747)	Operative procedures - secondary OPCS4: Z79.3 Navicular bone of foot	Health-related outcomes > Hospital inpatient > Summary Operations
GRSuncoupling	0.106959	-0.0879387	0.301782	0.282002	373658/89(373747)	Operative procedures - OPCS4: Z79.3 Navicular bone of foot	Health-related outcomes > Hospital inpatient > Summary Operations
GRSuncoupling	-0.113494	-0.320295	0.0932444	0.282014	373668/79(373747)	Operative procedures - OPCS4: C18.8 Other specified correction of ptosis of eyelid	Health-related outcomes > Hospital inpatient > Summary Operations
GRSuncoupling	0.102096	-0.0839711	0.288117	0.282094	373649/98(373747)	Operative procedures - main OPCS4: X31.8 Other specified injection of radiocontrast material	Health-related outcomes > Hospital inpatient > Summary Operations
GRSuncoupling	0.103131	-0.0848694	0.291169	0.282296	373652/95(373747)	Operative procedures - main OPCS4: M58.2 Dilation of outlet of female bladder	Health-related outcomes > Hospital inpatient > Summary Operations
GRSuncoupling	0.0427849	-0.0352518	0.120805	0.282505	373190/557(373747)	Operative procedures - OPCS4: P24.7 Sacrospinous fixation of vagina	Health-related outcomes > Hospital inpatient > Summary Operations
GRSuncoupling	-0.128999	-0.364378	0.106347	0.282719	373686/61(373747)	Operative procedures - secondary OPCS4: X51.2 Active cooling	Health-related outcomes > Hospital inpatient > Summary Operations
GRSuncoupling	0.0736702	-0.0607687	0.208097	0.282781	373560/187(373747)	Operative procedures - main OPCS4: T70.2 Tenotomy NEC	Health-related outcomes > Hospital inpatient > Summary Operations
GRSuncoupling	-0.0383771	-0.108454	0.0316896	0.28307	373057/690(373747)	Operative procedures - secondary OPCS4: Z22.1 External nose	Health-related outcomes > Hospital inpatient > Summary Operations
GRSuncoupling	-0.0383771	-0.108454	0.0316896	0.28307	373057/690(373747)	Operative procedures - OPCS4: Z22.1 External nose	Health-related outcomes > Hospital inpatient > Summary Operations
GRSuncoupling	-0.0701764	-0.198301	0.0580116	0.283155	373540/207(373747)	Operative procedures - main OPCS4: N01.2 Excision of lesion of scrotum	Health-related outcomes > Hospital inpatient > Summary Operations
GRSuncoupling	0.0951468	-0.0786042	0.268932	0.283178	373635/112(373747)	Operative procedures - secondary OPCS4: T12.8 Other specified puncture of pleura	Health-related outcomes > Hospital inpatient > Summary Operations
GRSuncoupling	0.219325	-0.181348	0.620146	0.283374	373726/21(373747)	Operative procedures - OPCS4: J57.1 Subtotal pancreatectomy	Health-related outcomes > Hospital inpatient > Summary Operations
GRSuncoupling	0.219865	-0.181979	0.622023	0.283716	373726/21(373747)	Operative procedures - main OPCS4: B28.9 Unspecified other excision of breast	Health-related outcomes > Hospital inpatient > Summary Operations
GRSuncoupling	0.219865	-0.181979	0.622023	0.283716	373726/21(373747)	Operative procedures - OPCS4: B28.9 Unspecified other excision of breast	Health-related outcomes > Hospital inpatient > Summary Operations
GRSuncoupling	0.0796911	-0.0660509	0.225451	0.283881	373588/159(373747)	Operative procedures - main OPCS4: T25.9 Unspecified primary repair of incisional hernia	Health-related outcomes > Hospital inpatient > Summary Operations
GRSuncoupling	-0.0780668	-0.22088	0.0647217	0.283953	373581/166(373747)	Operative procedures - OPCS4: T83.8 Other specified other operations on muscle	Health-related outcomes > Hospital inpatient > Summary Operations
GRSuncoupling	0.223959	-0.185981	0.63367	0.284087	373727/20(373747)	Operative procedures - main OPCS4: F12.8 Other specified surgery on apex of tooth	Health-related outcomes > Hospital inpatient > Summary Operations
GRSuncoupling	0.13673	-0.113496	0.386906	0.28411	373693/54(373747)	Operative procedures - secondary OPCS4: C15.1 Correction of ectropion NEC	Health-related outcomes > Hospital inpatient > Summary Operations
GRSuncoupling	0.0476994	-0.0396419	0.135029	0.284403	373300/447(373747)	Operative procedures - secondary OPCS4: Q10.8 Other specified curettage of uterus	Health-related outcomes > Hospital inpatient > Summary Operations
GRSuncoupling	0.156314	-0.129926	0.442583	0.28445	373706/41(373747)	Operative procedures - OPCS4: X86.2 Antifungal drugs Band 2	Health-related outcomes > Hospital inpatient > Summary Operations
GRSuncoupling	0.180168	-0.14962	0.510354	0.284499	373716/31(373747)	Operative procedures - main OPCS4: W92.3 Examination of joint under image intensifier	Health-related outcomes > Hospital inpatient > Summary Operations
GRSuncoupling	-0.150254	-0.425749	0.124774	0.284539	373702/45(373747)	Operative procedures - main OPCS3: 705 Excision of lesion of cervix	Health-related outcomes > Hospital inpatient > Summary Operations
GRSuncoupling	-0.0664985	-0.188348	0.055334	0.284746	373519/228(373747)	Date E13 first reported (other specified diabetes mellitus)	Health-related outcomes > First occurrences > Endocrine, nutritional and metabolic diseases
GRSuncoupling	-0.11271	-0.319295	0.093751	0.284766	373668/79(373747)	Operative procedures - OPCS4: U20.8 Other specified diagnostic Echocardiography	Health-related outcomes > Hospital inpatient > Summary Operations
GRSuncoupling	-0.126524	-0.358384	0.105298	0.284786	373684/63(373747)	Operative procedures - OPCS4: T31.7 Exploration of groin NEC	Health-related outcomes > Hospital inpatient > Summary Operations
GRSuncoupling	0.0693933	-0.0577745	0.196553	0.284818	373538/209(373747)	Operative procedures - main OPCS4: W19.9 Unspecified primary open reduction of fracture of bone and intramedullary fixation	Health-related outcomes > Hospital inpatient > Summary Operations
GRSuncoupling	0.177049	-0.147353	0.501613	0.284821	373715/32(373747)	Operative procedures - main OPCS4: J50.5 Percutaneous transhepatic cholangiography	Health-related outcomes > Hospital inpatient > Summary Operations
GRSuncoupling	-0.167504	-0.47471	0.139503	0.285041	373711/36(373747)	Operative procedures - OPCS4: T60.1 Re-excision of ganglion of wrist	Health-related outcomes > Hospital inpatient > Summary Operations
GRSuncoupling	-0.0233971	-0.0663032	0.0195068	0.285149	371890/1857(373747)	Histology of cancer tumour: Neoplasm	Health-related outcomes > Cancer register
GRSuncoupling	0.0708301	-0.0590911	0.200726	0.285229	373547/200(373747)	Operative procedures - OPCS4: K25.3 Prosthetic replacement of mitral valve	Health-related outcomes > Hospital inpatient > Summary Operations
GRSuncoupling	-0.0472555	-0.133938	0.0394099	0.28525	373296/451(373747)	Operative procedures - OPCS4: P20.1 Excision of lesion of vagina	Health-related outcomes > Hospital inpatient > Summary Operations
GRSuncoupling	0.093487	-0.077976	0.264966	0.285252	373632/115(373747)	Operative procedures - main OPCS4: X59.8 Other specified anaesthetic without surgery	Health-related outcomes > Hospital inpatient > Summary Operations
GRSuncoupling	0.0382041	-0.0319088	0.108313	0.285516	373058/689(373747)	Operative procedures - main OPCS4: W08.3 Excision of excrescence of bone	Health-related outcomes > Hospital inpatient > Summary Operations
GRSuncoupling	0.130485	-0.108948	0.369985	0.285537	373688/59(373747)	Operative procedures - OPCS4: C33.2 Resection of lateral rectus muscle of eye NEC	Health-related outcomes > Hospital inpatient > Summary Operations
GRSuncoupling	0.0496027	-0.041427	0.140646	0.28555	373339/408(373747)	Operative procedures - secondary OPCS4: Z89.7 Multiple digits of hand NEC	Health-related outcomes > Hospital inpatient > Summary Operations
GRSuncoupling	0.0496027	-0.041427	0.140646	0.28555	373339/408(373747)	Operative procedures - OPCS4: Z89.7 Multiple digits of hand NEC	Health-related outcomes > Hospital inpatient > Summary Operations
GRSuncoupling	-0.213389	-0.605228	0.178117	0.285575	373725/22(373747)	Operative procedures - secondary OPCS4: Z02.2 Third ventricle of brain	Health-related outcomes > Hospital inpatient > Summary Operations
GRSuncoupling	-0.213389	-0.605228	0.178117	0.285575	373725/22(373747)	Operative procedures - OPCS4: Z02.2 Third ventricle of brain	Health-related outcomes > Hospital inpatient > Summary Operations
GRSuncoupling	-0.205334	-0.582109	0.171752	0.285643	373723/24(373747)	Operative procedures - OPCS4: K52.6 Incision of tissue in atria	Health-related outcomes > Hospital inpatient > Summary Operations
GRSuncoupling	-0.123385	-0.349926	0.10307	0.285675	373681/66(373747)	Operative procedures - main OPCS4: Q55.1 Examination of female genital tract under anaesthetic and Papanicolau smear	Health-related outcomes > Hospital inpatient > Summary Operations
GRSuncoupling	0.0126178	-0.0105624	0.0357982	0.286022	367309/6438(373747)	"Date J90 first reported (pleural effusion, not elsewhere classified)"	Health-related outcomes > First occurrences > Respiratory system disorders
GRSuncoupling	-0.0863173	-0.244956	0.0722609	0.286126	373612/135(373747)	Operative procedures - OPCS4: A60.4 Radiofrequency controlled thermal destruction of peripheral nerve	Health-related outcomes > Hospital inpatient > Summary Operations
GRSuncoupling	-0.0750549	-0.213114	0.0628064	0.28622	373563/184(373747)	Operative procedures - secondary OPCS4: R30.2 Expression of placenta	Health-related outcomes > Hospital inpatient > Summary Operations
GRSuncoupling	-0.185501	-0.52646	0.155434	0.286295	373718/29(373747)	Operative procedures - OPCS4: H24.4 Endoscopic insertion of expanding metal stent into lower bowel using fibreoptic sigmoidoscope	Health-related outcomes > Hospital inpatient > Summary Operations
GRSuncoupling	-0.0338588	-0.096104	0.0283812	0.286337	372873/874(373747)	Operative procedures - OPCS4: X70.4 Procurement of drugs for chemotherapy for neoplasm for regimens in Band 4	Health-related outcomes > Hospital inpatient > Summary Operations
GRSuncoupling	0.124121	-0.104053	0.352323	0.286356	373682/65(373747)	Operative procedures - OPCS4: T28.8 Other specified other repair of anterior abdominal wall	Health-related outcomes > Hospital inpatient > Summary Operations
GRSuncoupling	-0.141457	-0.401578	0.118652	0.28647	373697/50(373747)	Operative procedures - main OPCS4: T79.9 Unspecified repair of muscle	Health-related outcomes > Hospital inpatient > Summary Operations
GRSuncoupling	-0.0626573	-0.177874	0.0526048	0.286573	373491/256(373747)	Date F81 first reported (specific developmental disorders of scholastic skills)	Health-related outcomes > First occurrences > Mental and behavioural disorders
GRSuncoupling	0.0184421	-0.0154777	0.0523635	0.2866	355526/2977(358503)	Treatment speciality of consultant (recoded): Endocrinology	Health-related outcomes > Hospital inpatient > Summary Administration
GRSuncoupling	-0.0496381	-0.140965	0.0416812	0.286724	373341/406(373747)	Operative procedures - secondary OPCS4: Z07.8 Specified spinal nerve root NEC	Health-related outcomes > Hospital inpatient > Summary Operations
GRSuncoupling	-0.0496381	-0.140965	0.0416812	0.286724	373341/406(373747)	Operative procedures - OPCS4: Z07.8 Specified spinal nerve root NEC	Health-related outcomes > Hospital inpatient > Summary Operations
GRSuncoupling	-0.0479291	-0.136112	0.0402467	0.286726	373312/435(373747)	Operative procedures - main OPCS4: C15.2 Correction of entropion NEC	Health-related outcomes > Hospital inpatient > Summary Operations
GRSuncoupling	-0.183067	-0.520044	0.153679	0.28682	373717/30(373747)	Operative procedures - OPCS4: M16.8 Other specified other operations on kidney	Health-related outcomes > Hospital inpatient > Summary Operations
GRSuncoupling	-0.0893743	-0.253861	0.0750794	0.286842	373622/125(373747)	Histology of cancer tumour: Leiomyosarcoma, NOS	Health-related outcomes > Cancer register
GRSuncoupling	0.14118	-0.118713	0.40094	0.286879	373697/50(373747)	Operative procedures - secondary OPCS4: P23.7 Posterior colporrhaphy with mesh reinforcement	Health-related outcomes > Hospital inpatient > Summary Operations
GRSuncoupling	-0.116719	-0.331545	0.0981282	0.286944	373674/73(373747)	Operative procedures - main OPCS4: C17.1 Suture of eyelid	Health-related outcomes > Hospital inpatient > Summary Operations
GRSuncoupling	-0.0447322	-0.127087	0.0376394	0.287108	373247/500(373747)	Operative procedures - secondary OPCS4: Y08.8 Other specified laser therapy to organ NOC	Health-related outcomes > Hospital inpatient > Summary Operations
GRSuncoupling	-0.0447322	-0.127087	0.0376394	0.287108	373247/500(373747)	Operative procedures - OPCS4: Y08.8 Other specified laser therapy to organ NOC	Health-related outcomes > Hospital inpatient > Summary Operations
GRSuncoupling	-0.121935	-0.346421	0.102636	0.287123	373680/67(373747)	Operative procedures - secondary OPCS4: Q17.8 Other specified therapeutic endoscopic operations on uterus	Health-related outcomes > Hospital inpatient > Summary Operations
GRSuncoupling	0.111825	-0.0942849	0.317643	0.287247	373668/79(373747)	Operative procedures - OPCS4: W62.2 Primary arthrodesis and external fixation of joint NEC	Health-related outcomes > Hospital inpatient > Summary Operations
GRSuncoupling	-0.13752	-0.391035	0.115617	0.28733	373694/53(373747)	Operative procedures - secondary OPCS4: B29.3 Reconstruction of breast using flap of skin of abdomen NEC	Health-related outcomes > Hospital inpatient > Summary Operations
GRSuncoupling	0.152241	-0.128174	0.432859	0.287445	373704/43(373747)	Operative procedures - OPCS4: W04.8 Other specified complex reconstruction of hindfoot	Health-related outcomes > Hospital inpatient > Summary Operations
GRSuncoupling	-0.0594849	-0.169109	0.0501456	0.287554	373465/282(373747)	Operative procedures - secondary OPCS4: Q03.9 Unspecified biopsy of cervix uteri	Health-related outcomes > Hospital inpatient > Summary Operations
GRSuncoupling	0.144271	-0.121804	0.410347	0.28791	373699/48(373747)	Operative procedures - main OPCS4: U29.4 Water deprivation test	Health-related outcomes > Hospital inpatient > Summary Operations
GRSuncoupling	0.144271	-0.121804	0.410347	0.28791	373699/48(373747)	Operative procedures - OPCS4: U29.4 Water deprivation test	Health-related outcomes > Hospital inpatient > Summary Operations
GRSuncoupling	-0.0111766	-0.0317925	0.00943999	0.287983	365293/8454(373747)	Date N50 first reported (other disorders of male genital organs)	Health-related outcomes > First occurrences > Genitourinary system disorders
GRSuncoupling	0.106717	-0.0902034	0.303596	0.288099	373660/87(373747)	Operative procedures - OPCS4: E23.2 Operations on pharyngeal pouch	Health-related outcomes > Hospital inpatient > Summary Operations
GRSuncoupling	-0.218039	-0.620533	0.184107	0.288217	373726/21(373747)	Operative procedures - secondary OPCS4: M16.8 Other specified other operations on kidney	Health-related outcomes > Hospital inpatient > Summary Operations
GRSuncoupling	-0.128869	-0.366844	0.108803	0.288225	373687/60(373747)	Operative procedures - secondary OPCS4: Y47.5 Supratentorial burrhole approach to contents of cranium	Health-related outcomes > Hospital inpatient > Summary Operations
GRSuncoupling	-0.128869	-0.366844	0.108803	0.288225	373687/60(373747)	Operative procedures - OPCS4: Y47.5 Supratentorial burrhole approach to contents of cranium	Health-related outcomes > Hospital inpatient > Summary Operations
GRSuncoupling	0.217199	-0.18361	0.618065	0.288232	373726/21(373747)	Operative procedures - OPCS4: A08.9 Unspecified other biopsy of lesion of tissue of brain	Health-related outcomes > Hospital inpatient > Summary Operations
GRSuncoupling	0.0502772	-0.042518	0.143078	0.288278	373354/393(373747)	Operative procedures - secondary OPCS4: Y40.3 Balloon dilation of organ NOC	Health-related outcomes > Hospital inpatient > Summary Operations
GRSuncoupling	0.0502772	-0.042518	0.143078	0.288278	373354/393(373747)	Operative procedures - OPCS4: Y40.3 Balloon dilation of organ NOC	Health-related outcomes > Hospital inpatient > Summary Operations
GRSuncoupling	0.0758043	-0.0641037	0.215744	0.288313	373574/173(373747)	Date H30 first reported (chorioretinal inflammation)	Health-related outcomes > First occurrences > Eye and adnexa disorders
GRSuncoupling	-0.0730915	-0.208072	0.0618386	0.288451	373561/186(373747)	Operative procedures - OPCS4: B29.5 Revision of reconstruction of breast	Health-related outcomes > Hospital inpatient > Summary Operations
GRSuncoupling	-0.109373	-0.311284	0.0926071	0.288454	373664/83(373747)	Operative procedures - secondary OPCS4: Z09.9 Peripheral nerve of arm NEC	Health-related outcomes > Hospital inpatient > Summary Operations
GRSuncoupling	-0.109373	-0.311284	0.0926071	0.288454	373664/83(373747)	Operative procedures - OPCS4: Z09.9 Peripheral nerve of arm NEC	Health-related outcomes > Hospital inpatient > Summary Operations
GRSuncoupling	-0.0132225	-0.0376372	0.0111918	0.288463	367667/6080(373747)	Operative procedures - OPCS4: M70.3 Rectal needle biopsy of prostate	Health-related outcomes > Hospital inpatient > Summary Operations
GRSuncoupling	-0.0417069	-0.118718	0.0353036	0.288475	373175/572(373747)	Operative procedures - secondary OPCS4: Z29.4 Colorectal	Health-related outcomes > Hospital inpatient > Summary Operations
GRSuncoupling	-0.0417069	-0.118718	0.0353036	0.288475	373175/572(373747)	Operative procedures - OPCS4: Z29.4 Colorectal	Health-related outcomes > Hospital inpatient > Summary Operations
GRSuncoupling	0.0118134	-0.0100088	0.0336385	0.288692	357785/15308(373093)	Methods of admission to hospital (recoded): Elective admission	Health-related outcomes > Hospital inpatient > Summary Administration
GRSuncoupling	-0.110864	-0.315695	0.0939068	0.288698	373666/81(373747)	Operative procedures - main OPCS4: T79.4 Plastic repair of multiple tears of rotator cuff of shoulder	Health-related outcomes > Hospital inpatient > Summary Operations
GRSuncoupling	0.217104	-0.18401	0.618433	0.28883	373726/21(373747)	Operative procedures - main OPCS4: W57.4 Conversion to excision arthroplasty of joint	Health-related outcomes > Hospital inpatient > Summary Operations
GRSuncoupling	-0.105501	-0.300494	0.0894155	0.288839	373658/89(373747)	Type of cancer: ICD9: 1725 Malignant melanoma of trunk, except scrotum	Health-related outcomes > Cancer register
GRSuncoupling	0.105073	-0.0891272	0.299269	0.28892	373657/90(373747)	Operative procedures - OPCS4: E37.9 Unspecified diagnostic microendoscopic examination of larynx	Health-related outcomes > Hospital inpatient > Summary Operations
GRSuncoupling	0.0738699	-0.062706	0.210429	0.289048	373565/182(373747)	Operative procedures - OPCS3: 801 Joint puncture	Health-related outcomes > Hospital inpatient > Summary Operations
GRSuncoupling	-0.123383	-0.351656	0.104584	0.289125	373682/65(373747)	Operative procedures - OPCS4: P06.3 Cauterisation of lesion of vulva	Health-related outcomes > Hospital inpatient > Summary Operations
GRSuncoupling	0.0224892	-0.0190981	0.0640794	0.289209	371772/1975(373747)	Operative procedures - secondary OPCS4: Z27.3 Pylorus	Health-related outcomes > Hospital inpatient > Summary Operations
GRSuncoupling	0.0224892	-0.0190981	0.0640794	0.289209	371772/1975(373747)	Operative procedures - OPCS4: Z27.3 Pylorus	Health-related outcomes > Hospital inpatient > Summary Operations
GRSuncoupling	0.0625795	-0.0530016	0.178539	0.2893	8226/265(8491)	Delivery methods: Low forceps, not breech	Health-related outcomes > Hospital inpatient > Summary Maternity
GRSuncoupling	-0.0774463	-0.220704	0.0658707	0.289429	373582/165(373747)	Date Q54 first reported (hypospadias)	Health-related outcomes > First occurrences > Congenital disruptions and chromosomal abnormalities
GRSuncoupling	0.101778	-0.0867418	0.289994	0.289597	373649/98(373747)	Operative procedures - OPCS3: 893.2 Ligation or division of vein, not elsewhere classified : multiple ligatures	Health-related outcomes > Hospital inpatient > Summary Operations
GRSuncoupling	-0.0452129	-0.12892	0.0385017	0.289782	373264/483(373747)	Date H71 first reported (cholesteatoma of middle ear)	Health-related outcomes > First occurrences > Ear and mastoid process disorders
GRSuncoupling	0.0566855	-0.0483003	0.161616	0.289802	373432/315(373747)	Operative procedures - main OPCS3: 401.1 Paracentesis abdomini : laparoscopy, peritoneoscopy	Health-related outcomes > Hospital inpatient > Summary Operations
GRSuncoupling	0.215446	-0.184121	0.614332	0.29011	373726/21(373747)	Operative procedures - main OPCS4: B29.2 Reconstruction of breast using local flap of skin NEC	Health-related outcomes > Hospital inpatient > Summary Operations
GRSuncoupling	0.0470924	-0.0401628	0.134349	0.290143	373303/444(373747)	Operative procedures - main OPCS4: G44.3 Fibreoptic endoscopic dilation of upper gastrointestinal tract NEC	Health-related outcomes > Hospital inpatient > Summary Operations
GRSuncoupling	0.144798	-0.123575	0.413238	0.290273	373700/47(373747)	Operative procedures - OPCS4: M51.1 Abdominoperineal suspension of urethra	Health-related outcomes > Hospital inpatient > Summary Operations
GRSuncoupling	-0.0626242	-0.178733	0.0534915	0.290468	373496/251(373747)	Operative procedures - OPCS4: E08.2 Extirpation of lesion of internal nose NEC	Health-related outcomes > Hospital inpatient > Summary Operations
GRSuncoupling	0.0291616	-0.0249056	0.0832333	0.29047	372586/1161(373747)	Date J39 first reported (other diseases of upper respiratory tract)	Health-related outcomes > First occurrences > Respiratory system disorders
GRSuncoupling	-0.0179583	-0.0512689	0.0153535	0.290677	370664/3083(373747)	Operative procedures - main OPCS4: E03.6 Septoplasty of nose NEC	Health-related outcomes > Hospital inpatient > Summary Operations
GRSuncoupling	-0.157059	-0.44845	0.134253	0.290705	373707/40(373747)	Operative procedures - OPCS4: F18.9 Unspecified excision of dental lesion of jaw	Health-related outcomes > Hospital inpatient > Summary Operations
GRSuncoupling	0.100713	-0.0861373	0.287553	0.290757	373650/97(373747)	Operative procedures - main OPCS4: W08.1 Excision of natural protuberance of bone	Health-related outcomes > Hospital inpatient > Summary Operations
GRSuncoupling	-0.0556498	-0.15894	0.0476188	0.290926	373429/318(373747)	Operative procedures - main OPCS4: B30.1 Insertion of prosthesis for breast	Health-related outcomes > Hospital inpatient > Summary Operations
GRSuncoupling	0.206836	-0.177813	0.590872	0.291335	373724/23(373747)	Operative procedures - OPCS4: W79.3 Syndactylisation of lesser toes	Health-related outcomes > Hospital inpatient > Summary Operations
GRSuncoupling	0.107032	-0.0918813	0.305784	0.291345	373661/86(373747)	Operative procedures - main OPCS4: M65.5 Endoscopic resection of prostate using vapotrode	Health-related outcomes > Hospital inpatient > Summary Operations
GRSuncoupling	0.197799	-0.169711	0.565526	0.291613	373722/25(373747)	Operative procedures - main OPCS4: A32.4 Decompression of facial nerve (vii)	Health-related outcomes > Hospital inpatient > Summary Operations
GRSuncoupling	0.161101	-0.138217	0.461007	0.291848	373709/38(373747)	Operative procedures - secondary OPCS4: K52.5 Open division of conducting system of heart NEC	Health-related outcomes > Hospital inpatient > Summary Operations
GRSuncoupling	-0.00652247	-0.0186605	0.00561542	0.292244	347283/25010(372293)	Main speciality of consultant (recoded): Plastic surgery	Health-related outcomes > Hospital inpatient > Summary Administration
GRSuncoupling	0.0681813	-0.0587779	0.195153	0.292558	373537/210(373747)	Histology of cancer tumour: Neurilemmoma, malignant	Health-related outcomes > Cancer register
GRSuncoupling	-0.0465109	-0.133145	0.0400971	0.292612	373290/457(373747)	Operative procedures - main OPCS4: B28.8 Other specified other excision of breast	Health-related outcomes > Hospital inpatient > Summary Operations
GRSuncoupling	0.210684	-0.181895	0.602925	0.292625	373725/22(373747)	Operative procedures - secondary OPCS4: V03.4 Reopening of cranium NEC	Health-related outcomes > Hospital inpatient > Summary Operations
GRSuncoupling	0.0483225	-0.0416792	0.138331	0.292666	373329/418(373747)	Operative procedures - secondary OPCS4: S57.7 Dressing of skin using vacuum assisted closure device NEC	Health-related outcomes > Hospital inpatient > Summary Operations
GRSuncoupling	0.0502864	-0.0433761	0.143952	0.292672	373361/386(373747)	Operative procedures - secondary OPCS4: C79.4 Injection into vitreous body NEC	Health-related outcomes > Hospital inpatient > Summary Operations
GRSuncoupling	0.0826157	-0.0712465	0.23654	0.292698	373603/144(373747)	Operative procedures - main OPCS4: E36.8 Other specified diagnostic endoscopic examination of larynx	Health-related outcomes > Hospital inpatient > Summary Operations
GRSuncoupling	0.0328902	-0.0283878	0.0941688	0.292806	372840/907(373747)	Operative procedures - OPCS4: A84.7 Sleep studies NEC	Health-related outcomes > Hospital inpatient > Summary Operations
GRSuncoupling	-0.197343	-0.565079	0.170481	0.292934	373722/25(373747)	Operative procedures - main OPCS4: C12.3 Cryotherapy to lesion of eyelid	Health-related outcomes > Hospital inpatient > Summary Operations
GRSuncoupling	-0.0820053	-0.234866	0.0708346	0.293013	373602/145(373747)	Date L66 first reported (cicatricial alopecia [scarring hair loss])	Health-related outcomes > First occurrences > Skin and subcutaneous tissue disorders
GRSuncoupling	-0.073376	-0.21017	0.0633647	0.293016	373566/181(373747)	Operative procedures - secondary OPCS4: M53.8 Other specified vaginal operations to support outlet of female bladder	Health-related outcomes > Hospital inpatient > Summary Operations
GRSuncoupling	0.166965	-0.144243	0.478294	0.293091	373712/35(373747)	Operative procedures - OPCS4: C01.3 Evisceration of eye	Health-related outcomes > Hospital inpatient > Summary Operations
GRSuncoupling	0.107524	-0.0929763	0.307952	0.293113	373663/84(373747)	Operative procedures - secondary OPCS4: Y26.9 Unspecified other repair of organ NOC	Health-related outcomes > Hospital inpatient > Summary Operations
GRSuncoupling	0.107524	-0.0929763	0.307952	0.293113	373663/84(373747)	Operative procedures - OPCS4: Y26.9 Unspecified other repair of organ NOC	Health-related outcomes > Hospital inpatient > Summary Operations
GRSuncoupling	-0.143955	-0.412452	0.124394	0.293237	373700/47(373747)	Operative procedures - secondary OPCS4: Q24.1 Salpingoophorectomy NEC	Health-related outcomes > Hospital inpatient > Summary Operations
GRSuncoupling	-0.0676309	-0.19379	0.0586001	0.29353	373533/214(373747)	Operative procedures - secondary OPCS4: Z57.7 Hamstring	Health-related outcomes > Hospital inpatient > Summary Operations
GRSuncoupling	-0.0676309	-0.19379	0.0586001	0.29353	373533/214(373747)	Operative procedures - OPCS4: Z57.7 Hamstring	Health-related outcomes > Hospital inpatient > Summary Operations
GRSuncoupling	-0.120422	-0.345172	0.104393	0.293717	373680/67(373747)	Operative procedures - main OPCS4: D06.3 Repair of external ear NEC	Health-related outcomes > Hospital inpatient > Summary Operations
GRSuncoupling	0.0867463	-0.0751867	0.248711	0.29379	373618/129(373747)	Operative procedures - main OPCS4: D10.6 Revision of mastoidectomy	Health-related outcomes > Hospital inpatient > Summary Operations
GRSuncoupling	0.139367	-0.120773	0.399659	0.293834	373697/50(373747)	Operative procedures - main OPCS4: G80.9 Unspecified diagnostic endoscopic examination of ileum	Health-related outcomes > Hospital inpatient > Summary Operations
GRSuncoupling	-0.189781	-0.544254	0.164585	0.293942	373720/27(373747)	Operative procedures - main OPCS4: M30.8 Other specified diagnostic endoscopic examination of ureter	Health-related outcomes > Hospital inpatient > Summary Operations
GRSuncoupling	0.0203128	-0.0176227	0.058257	0.293985	370883/2864(373747)	PCT responsible for patient data: MANCHESTER PCT	Health-related outcomes > Hospital inpatient > Summary Administration
GRSuncoupling	0.0868609	-0.0753771	0.249109	0.294027	373618/129(373747)	Operative procedures - secondary OPCS4: S42.4 Resuture of skin NEC	Health-related outcomes > Hospital inpatient > Summary Operations
GRSuncoupling	0.161797	-0.140608	0.46393	0.294109	373710/37(373747)	Operative procedures - main OPCS4: W42.3 Revision of total prosthetic replacement of knee joint NEC	Health-related outcomes > Hospital inpatient > Summary Operations
GRSuncoupling	0.161797	-0.140608	0.46393	0.294109	373710/37(373747)	Operative procedures - OPCS4: W42.3 Revision of total prosthetic replacement of knee joint NEC	Health-related outcomes > Hospital inpatient > Summary Operations
GRSuncoupling	-0.171477	-0.492505	0.148337	0.294148	373714/33(373747)	Operative procedures - OPCS4: P27.8 Other specified exploration of vagina	Health-related outcomes > Hospital inpatient > Summary Operations
GRSuncoupling	-0.0194864	-0.0559001	0.0169255	0.294223	371179/2568(373747)	Operative procedures - OPCS4: M45.1 Diagnostic endoscopic examination of bladder and biopsy of lesion of bladder NEC	Health-related outcomes > Hospital inpatient > Summary Operations
GRSuncoupling	0.0112819	-0.0098018	0.0323661	0.294282	365693/8054(373747)	Date N93 first reported (other abnormal uterine and vaginal bleeding)	Health-related outcomes > First occurrences > Genitourinary system disorders
GRSuncoupling	-0.0341419	-0.0979569	0.0296692	0.294339	372913/834(373747)	Date B15 first reported (acute hepatitis a)	Health-related outcomes > First occurrences > Certain infectious and parasitic diseases
GRSuncoupling	-0.198045	-0.568243	0.172143	0.294351	373722/25(373747)	Operative procedures - secondary OPCS4: K33.4 Aortic root replacement using mechanical prosthesis	Health-related outcomes > Hospital inpatient > Summary Operations
GRSuncoupling	0.0973704	-0.0846197	0.27939	0.294372	373645/102(373747)	Operative procedures - secondary OPCS4: M29.5 Endoscopic renewal of tubal prosthesis into ureter	Health-related outcomes > Hospital inpatient > Summary Operations
GRSuncoupling	-0.0542694	-0.155703	0.0471761	0.294375	373418/329(373747)	Operative procedures - OPCS4: S56.1 Debridement of skin of head or neck NEC	Health-related outcomes > Hospital inpatient > Summary Operations
GRSuncoupling	0.0928169	-0.0808096	0.266393	0.294667	373634/113(373747)	Operative procedures - OPCS4: Q02.8 Other specified destruction of lesion of cervix uteri	Health-related outcomes > Hospital inpatient > Summary Operations
GRSuncoupling	-0.080777	-0.231836	0.0703247	0.294671	373599/148(373747)	Operative procedures - main OPCS4: H04.1 Panproctocolectomy and ileostomy	Health-related outcomes > Hospital inpatient > Summary Operations
GRSuncoupling	-0.0473668	-0.135954	0.0412323	0.294676	373316/431(373747)	Operative procedures - secondary OPCS4: M47.1 Urethral irrigation of bladder	Health-related outcomes > Hospital inpatient > Summary Operations
GRSuncoupling	0.110697	-0.0963277	0.317807	0.294733	373668/79(373747)	Operative procedures - secondary OPCS4: A52.8 Other specified therapeutic epidural injection	Health-related outcomes > Hospital inpatient > Summary Operations
GRSuncoupling	-0.171307	-0.491926	0.14912	0.294787	373714/33(373747)	Operative procedures - secondary OPCS4: K65.1 Catheterisation of combination of right and left side of heart NEC	Health-related outcomes > Hospital inpatient > Summary Operations
GRSuncoupling	-0.163647	-0.469946	0.142503	0.294881	373711/36(373747)	Histology of cancer tumour: Basal cell carcinoma, fibroepithelial	Health-related outcomes > Cancer register
GRSuncoupling	-0.196534	-0.564985	0.170768	0.295048	373722/25(373747)	Histology of cancer tumour: Paget disease and infiltrating duct carcinoma	Health-related outcomes > Cancer register
GRSuncoupling	-0.145205	-0.417213	0.126506	0.295125	373701/46(373747)	Operative procedures - OPCS4: T80.9 Unspecified release of contracture of muscle	Health-related outcomes > Hospital inpatient > Summary Operations
GRSuncoupling	-0.131286	-0.377103	0.114523	0.295194	373691/56(373747)	Operative procedures - main OPCS4: T87.9 Unspecified excision or biopsy of lymph node	Health-related outcomes > Hospital inpatient > Summary Operations
GRSuncoupling	0.0308714	-0.0269521	0.0886989	0.295352	372617/1130(373747)	Operative procedures - OPCS3: 704 Curettage of uterus	Health-related outcomes > Hospital inpatient > Summary Operations
GRSuncoupling	0.162336	-0.141867	0.466361	0.295426	373710/37(373747)	Operative procedures - OPCS4: T03.4 Reopening of chest NEC	Health-related outcomes > Hospital inpatient > Summary Operations
GRSuncoupling	0.0853471	-0.0747088	0.245328	0.295842	373615/132(373747)	Date Q52 first reported (other congenital malformations of female genitalia)	Health-related outcomes > First occurrences > Congenital disruptions and chromosomal abnormalities
GRSuncoupling	0.173513	-0.15194	0.499094	0.296076	373715/32(373747)	Operative procedures - secondary OPCS4: W35.4 Therapeutic drilling of bone NEC	Health-related outcomes > Hospital inpatient > Summary Operations
GRSuncoupling	0.0797517	-0.0698738	0.229394	0.296185	373596/151(373747)	Operative procedures - OPCS4: W03.8 Other specified complex reconstruction of forefoot	Health-related outcomes > Hospital inpatient > Summary Operations
GRSuncoupling	0.0541439	-0.0474619	0.155752	0.296287	373420/327(373747)	Operative procedures - OPCS4: S08.9 Unspecified curettage of lesion of skin	Health-related outcomes > Hospital inpatient > Summary Operations
GRSuncoupling	-0.0293848	-0.0845452	0.0257662	0.296389	372618/1129(373747)	Operative procedures - OPCS4: Q55.2 Examination of female genital tract under anaesthetic NEC	Health-related outcomes > Hospital inpatient > Summary Operations
GRSuncoupling	-0.0235044	-0.0676311	0.0206121	0.296418	370116/1862(371978)	Sources of admission to hospital (recoded): Other admission source	Health-related outcomes > Hospital inpatient > Summary Administration
GRSuncoupling	-0.135907	-0.391166	0.119183	0.296506	373695/52(373747)	Operative procedures - OPCS4: K27.6 Tricuspid valve repair NEC	Health-related outcomes > Hospital inpatient > Summary Operations
GRSuncoupling	0.20007	-0.175687	0.575708	0.296569	373723/24(373747)	Operative procedures - main OPCS4: E25.8 Other specified diagnostic endoscopic examination of pharynx	Health-related outcomes > Hospital inpatient > Summary Operations
GRSuncoupling	0.096976	-0.0852029	0.279194	0.296847	373645/102(373747)	Date K03 first reported (other diseases of hard tissues of teeth)	Health-related outcomes > First occurrences > Digestive system disorders
GRSuncoupling	0.00614552	-0.00540337	0.0176945	0.296969	344695/29052(373747)	Detention categories: Informal, not formally detained	Health-related outcomes > Hospital inpatient > Summary Psychiatric
GRSuncoupling	0.0232415	-0.0204351	0.0669195	0.296978	371964/1783(373747)	Date I77 first reported (other disorders of arteries and arterioles)	Health-related outcomes > First occurrences > Circulatory system disorders
GRSuncoupling	-0.00910605	-0.0262267	0.00801419	0.297167	358221/14005(372226)	Main speciality of consultant (recoded): Obstetrics	Health-related outcomes > Hospital inpatient > Summary Administration
GRSuncoupling	0.077328	-0.0681352	0.222768	0.297409	373587/160(373747)	Operative procedures - secondary OPCS4: G24.3 Antireflux fundoplication using abdominal approach	Health-related outcomes > Hospital inpatient > Summary Operations
GRSuncoupling	0.0450905	-0.0397329	0.129922	0.297485	373276/471(373747)	Date I30 first reported (acute pericarditis)	Health-related outcomes > First occurrences > Circulatory system disorders
GRSuncoupling	-0.098364	-0.283467	0.0866399	0.297489	373648/99(373747)	Operative procedures - OPCS4: H35.2 Posterior fixation of rectum using prosthetic material	Health-related outcomes > Hospital inpatient > Summary Operations
GRSuncoupling	-0.132053	-0.380548	0.11637	0.297549	373692/55(373747)	Operative procedures - OPCS4: X38.9 Unspecified subcutaneous injection	Health-related outcomes > Hospital inpatient > Summary Operations
GRSuncoupling	-0.154398	-0.445116	0.135976	0.297566	373707/40(373747)	Operative procedures - main OPCS4: P24.5 Repair of vault of vagina with mesh using abdominal approach	Health-related outcomes > Hospital inpatient > Summary Operations
GRSuncoupling	0.207197	-0.183049	0.596996	0.297667	373725/22(373747)	Operative procedures - main OPCS4: Q54.5 Sacrohysteropexy	Health-related outcomes > Hospital inpatient > Summary Operations
GRSuncoupling	0.141571	-0.125049	0.407864	0.297722	373700/47(373747)	Operative procedures - main OPCS4: S13.9 Unspecified punch biopsy of skin	Health-related outcomes > Hospital inpatient > Summary Operations
GRSuncoupling	0.0357747	-0.031596	0.103141	0.297963	373001/746(373747)	Operative procedures - OPCS4: S05.1 Microscopically controlled excision of lesion of skin of head or neck using fresh tissue technique	Health-related outcomes > Hospital inpatient > Summary Operations
GRSuncoupling	-0.17559	-0.506211	0.155242	0.298035	373716/31(373747)	Date Q37 first reported (cleft palate with cleft lip)	Health-related outcomes > First occurrences > Congenital disruptions and chromosomal abnormalities
GRSuncoupling	-0.0168664	-0.0486351	0.0148983	0.298036	355175/3391(358566)	Treatment speciality of consultant (recoded): Maxillo-facial surgery	Health-related outcomes > Hospital inpatient > Summary Administration
GRSuncoupling	-0.15514	-0.447354	0.137055	0.29807	373708/39(373747)	Operative procedures - OPCS4: K26.1 Allograft replacement of aortic valve	Health-related outcomes > Hospital inpatient > Summary Operations
GRSuncoupling	-0.105156	-0.303252	0.0929876	0.298182	373661/86(373747)	Operative procedures - OPCS4: L60.2 Endarterectomy of femoral artery NEC	Health-related outcomes > Hospital inpatient > Summary Operations
GRSuncoupling	-0.130361	-0.376081	0.115308	0.29837	373691/56(373747)	Operative procedures - main OPCS4: T46.8 Other specified other drainage of peritoneal cavity	Health-related outcomes > Hospital inpatient > Summary Operations
GRSuncoupling	-0.145261	-0.418895	0.128812	0.298481	373702/45(373747)	Administrative and legal statuses: NHS patient: formally detained under part X, Mental Health Act 1983	Health-related outcomes > Hospital inpatient > Summary Administration
GRSuncoupling	0.0732195	-0.0648227	0.211294	0.298582	373569/178(373747)	Operative procedures - main OPCS4: S57.9 Unspecified exploration of other skin of other site	Health-related outcomes > Hospital inpatient > Summary Operations
GRSuncoupling	0.158202	-0.140057	0.456937	0.298857	373709/38(373747)	Operative procedures - secondary OPCS4: Z97.6 Iliac artery NEC	Health-related outcomes > Hospital inpatient > Summary Operations
GRSuncoupling	0.158202	-0.140057	0.456937	0.298857	373709/38(373747)	Operative procedures - OPCS4: Z97.6 Iliac artery NEC	Health-related outcomes > Hospital inpatient > Summary Operations
GRSuncoupling	-0.162536	-0.46925	0.144078	0.298869	373711/36(373747)	Operative procedures - OPCS4: P31.8 Other specified operations on pouch of Douglas	Health-related outcomes > Hospital inpatient > Summary Operations
GRSuncoupling	0.0668184	-0.0592566	0.192899	0.298917	373534/213(373747)	Operative procedures - OPCS4: L72.2 Monitoring of arterial pressure	Health-related outcomes > Hospital inpatient > Summary Operations
GRSuncoupling	0.195896	-0.174116	0.565222	0.299118	373722/25(373747)	Operative procedures - secondary OPCS4: Q35.9 Unspecified endoscopic bilateral occlusion of fallopian tubes	Health-related outcomes > Hospital inpatient > Summary Operations
GRSuncoupling	-0.166352	-0.480493	0.147611	0.299205	373713/34(373747)	Operative procedures - main OPCS4: G15.4 Fibreoptic endoscopic insertion of tubal prosthesis into oesophagus	Health-related outcomes > Hospital inpatient > Summary Operations
GRSuncoupling	-0.0712258	-0.205705	0.063278	0.299272	373559/188(373747)	Date A54 first reported (gonococcal infection)	Health-related outcomes > First occurrences > Certain infectious and parasitic diseases
GRSuncoupling	-0.0561136	-0.162087	0.0498541	0.299339	373446/301(373747)	Operative procedures - main OPCS4: E49.4 Diagnostic fibreoptic endoscopic examination of lower respiratory tract with lavage and brush cytology of lesion of lower respiratory tract	Health-related outcomes > Hospital inpatient > Summary Operations
GRSuncoupling	0.119822	-0.106695	0.346131	0.299601	373681/66(373747)	Operative procedures - secondary OPCS4: P29.8 Other specified other operations on vagina	Health-related outcomes > Hospital inpatient > Summary Operations
GRSuncoupling	0.177212	-0.157545	0.512568	0.299876	373717/30(373747)	Operative procedures - OPCS4: A14.2 Revision of cerebroventricular shunt NEC	Health-related outcomes > Hospital inpatient > Summary Operations
GRSuncoupling	0.0145128	-0.0129323	0.0419591	0.300015	369165/4582(373747)	"Date M53 first reported (other dorsopathies, not elsewhere classified)"	Health-related outcomes > First occurrences > Musculoskeletal system and connective tissue disorders
GRSuncoupling	0.0442471	-0.0394331	0.127925	0.300023	373263/484(373747)	Operative procedures - secondary OPCS4: Y14.4 Insertion of plastic stent into organ NOC	Health-related outcomes > Hospital inpatient > Summary Operations
GRSuncoupling	0.0442471	-0.0394331	0.127925	0.300023	373263/484(373747)	Operative procedures - OPCS4: Y14.4 Insertion of plastic stent into organ NOC	Health-related outcomes > Hospital inpatient > Summary Operations
GRSuncoupling	-0.0793484	-0.229588	0.070916	0.300636	373597/150(373747)	Operative procedures - OPCS4: W75.3 Open repair of extra-articular ligament NEC	Health-related outcomes > Hospital inpatient > Summary Operations
GRSuncoupling	0.0517493	-0.0462712	0.149772	0.300784	373394/353(373747)	Operative procedures - OPCS4: A81.8 Other specified other operations on sympathetic nerve	Health-related outcomes > Hospital inpatient > Summary Operations
GRSuncoupling	0.174595	-0.156106	0.505406	0.300828	373716/31(373747)	Operative procedures - OPCS4: T65.9 Unspecified excision of tendon	Health-related outcomes > Hospital inpatient > Summary Operations
GRSuncoupling	-0.138638	-0.401506	0.124103	0.301151	373698/49(373747)	Operative procedures - OPCS4: H34.1 Open excision of lesion of rectum	Health-related outcomes > Hospital inpatient > Summary Operations
GRSuncoupling	-0.0244673	-0.0708565	0.0219238	0.301246	372138/1609(373747)	Date O02 first reported (other abnormal products of conception)	Health-related outcomes > First occurrences > Pregnancy, childbirth and the puerperium
GRSuncoupling	0.0826679	-0.0740437	0.239445	0.30127	373609/138(373747)	Operative procedures - main OPCS4: V25.6 Primary lateral foraminotomy of lumbar spine	Health-related outcomes > Hospital inpatient > Summary Operations
GRSuncoupling	0.163642	-0.146643	0.474006	0.30135	373712/35(373747)	Operative procedures - OPCS4: A02.4 Excision of lesion of tissue of occipital lobe of brain	Health-related outcomes > Hospital inpatient > Summary Operations
GRSuncoupling	0.183491	-0.16446	0.531541	0.30139	373719/28(373747)	Operative procedures - OPCS4: S25.3 Local fasciocutaneous flap to head or neck NEC	Health-related outcomes > Hospital inpatient > Summary Operations
GRSuncoupling	-0.144603	-0.418947	0.129818	0.301611	373702/45(373747)	Operative procedures - main OPCS4: T67.3 Primary repair of tendon using permanent prosthesis	Health-related outcomes > Hospital inpatient > Summary Operations
GRSuncoupling	-0.186479	-0.540391	0.167301	0.301619	373720/27(373747)	Operative procedures - secondary OPCS4: C77.1 Capsulectomy	Health-related outcomes > Hospital inpatient > Summary Operations
GRSuncoupling	-0.186065	-0.539153	0.167144	0.301746	373720/27(373747)	Operative procedures - secondary OPCS4: E09.4 Shave of skin of nose	Health-related outcomes > Hospital inpatient > Summary Operations
GRSuncoupling	-0.0154417	-0.0447556	0.0138641	0.301777	369441/4306(373747)	PCT responsible for patient data: SURREY PCT	Health-related outcomes > Hospital inpatient > Summary Administration
GRSuncoupling	-0.102086	-0.295897	0.0917235	0.301891	373657/90(373747)	Operative procedures - OPCS4: H33.8 Other specified excision of rectum	Health-related outcomes > Hospital inpatient > Summary Operations
GRSuncoupling	0.093102	-0.0835982	0.269918	0.301896	373639/108(373747)	Operative procedures - secondary OPCS4: X33.8 Other specified other blood transfusion	Health-related outcomes > Hospital inpatient > Summary Operations
GRSuncoupling	0.0815073	-0.0732813	0.236304	0.302049	373606/141(373747)	Operative procedures - OPCS4: M16.4 Percutaneous nephrolithotomy NEC	Health-related outcomes > Hospital inpatient > Summary Operations
GRSuncoupling	-0.139575	-0.404667	0.125636	0.302168	373699/48(373747)	Operative procedures - main OPCS4: T69.9 Unspecified freeing of tendon	Health-related outcomes > Hospital inpatient > Summary Operations
GRSuncoupling	-0.117351	-0.340264	0.105582	0.302173	373679/68(373747)	Histology of cancer tumour: Fibrous histiocytoma, malignant	Health-related outcomes > Cancer register
GRSuncoupling	-0.082067	-0.23798	0.0738624	0.302257	373608/139(373747)	Operative procedures - main OPCS4: G15.2 Fibreoptic endoscopic balloon dilation of oesophagus	Health-related outcomes > Hospital inpatient > Summary Operations
GRSuncoupling	0.123054	-0.11078	0.356832	0.302282	373685/62(373747)	Operative procedures - main OPCS4: W75.9 Unspecified other open repair of ligament	Health-related outcomes > Hospital inpatient > Summary Operations
GRSuncoupling	0.0909441	-0.0818777	0.263794	0.302384	373634/113(373747)	Operative procedures - OPCS4: K68.2 Pericardiocentesis NEC	Health-related outcomes > Hospital inpatient > Summary Operations
GRSuncoupling	-0.0388899	-0.1128	0.0350236	0.302412	373127/620(373747)	"Date K09 first reported (cysts of oral region, not elsewhere classified)"	Health-related outcomes > First occurrences > Digestive system disorders
GRSuncoupling	-0.0254626	-0.073859	0.0229374	0.302457	372247/1500(373747)	Date O72 first reported (postpartum haemorrhage)	Health-related outcomes > First occurrences > Pregnancy, childbirth and the puerperium
GRSuncoupling	0.143906	-0.129682	0.417378	0.302495	373702/45(373747)	Operative procedures - OPCS4: P27.1 Evacuation of haematoma from vagina	Health-related outcomes > Hospital inpatient > Summary Operations
GRSuncoupling	0.0709948	-0.0639717	0.205964	0.302544	373560/187(373747)	Operative procedures - main OPCS4: F11.5 Endosseous implantation into jaw	Health-related outcomes > Hospital inpatient > Summary Operations
GRSuncoupling	0.0348114	-0.0314002	0.101026	0.302794	372974/773(373747)	Operative procedures - secondary OPCS4: T87.4 Excision or biopsy of mediastinal lymph node	Health-related outcomes > Hospital inpatient > Summary Operations
GRSuncoupling	-0.154687	-0.448848	0.139561	0.302794	373708/39(373747)	Operative procedures - OPCS4: T27.8 Other specified repair of other hernia of abdominal wall	Health-related outcomes > Hospital inpatient > Summary Operations
GRSuncoupling	-0.188995	-0.549163	0.170999	0.303607	373721/26(373747)	Type of cancer: ICD10: C16.5 Lesser curvature of stomach, unspecified	Health-related outcomes > Cancer register
GRSuncoupling	0.170956	-0.154917	0.496674	0.303672	373715/32(373747)	PCT responsible for patient data: BLACKPOOL PCT	Health-related outcomes > Hospital inpatient > Summary Administration
GRSuncoupling	-0.0685566	-0.199215	0.0620874	0.303732	373549/198(373747)	Operative procedures - main OPCS4: M03.9 Unspecified partial excision of kidney	Health-related outcomes > Hospital inpatient > Summary Operations
GRSuncoupling	0.0793645	-0.0719894	0.230684	0.30402	373599/148(373747)	Operative procedures - main OPCS4: W25.1 Closed reduction of fracture of bone and fixation to skeleton HFQ	Health-related outcomes > Hospital inpatient > Summary Operations
GRSuncoupling	0.0907058	-0.0822539	0.26368	0.30403	373634/113(373747)	"Date H95 first reported (postprocedural disorders of ear and mastoid process, not elsewhere classified)"	Health-related outcomes > First occurrences > Ear and mastoid process disorders
GRSuncoupling	-0.200877	-0.584126	0.182124	0.304107	373724/23(373747)	Operative procedures - secondary OPCS4: J44.1 Endoscopic retrograde cholangiography and biopsy of lesion of bile duct	Health-related outcomes > Hospital inpatient > Summary Operations
GRSuncoupling	0.185138	-0.168137	0.53832	0.304265	373720/27(373747)	Operative procedures - secondary OPCS4: M33.2 Percutaneous insertion of plastic stent into ureter	Health-related outcomes > Hospital inpatient > Summary Operations
GRSuncoupling	0.137553	-0.124965	0.400083	0.304444	373698/49(373747)	Operative procedures - secondary OPCS4: L85.9 Unspecified ligation of varicose vein of leg	Health-related outcomes > Hospital inpatient > Summary Operations
GRSuncoupling	-0.21474	-0.624869	0.195219	0.304641	373727/20(373747)	Operative procedures - OPCS4: E05.8 Other specified surgical arrest of bleeding from internal nose	Health-related outcomes > Hospital inpatient > Summary Operations
GRSuncoupling	0.0301602	-0.0274426	0.0877604	0.304772	357344/1027(358371)	Treatment speciality of consultant (recoded): Palliative medicine	Health-related outcomes > Hospital inpatient > Summary Administration
GRSuncoupling	-0.0732626	-0.213199	0.0666851	0.304851	373574/173(373747)	Operative procedures - main OPCS4: V33.9 Unspecified primary excision of lumbar intervertebral disc	Health-related outcomes > Hospital inpatient > Summary Operations
GRSuncoupling	0.20994	-0.191227	0.6115	0.305249	373726/21(373747)	Operative procedures - main OPCS4: A14.2 Revision of cerebroventricular shunt NEC	Health-related outcomes > Hospital inpatient > Summary Operations
GRSuncoupling	-0.108869	-0.316998	0.099272	0.305264	373669/78(373747)	Operative procedures - main OPCS4: C54.6 Removal of implant or explant from sclera	Health-related outcomes > Hospital inpatient > Summary Operations
GRSuncoupling	-0.0558899	-0.162753	0.050969	0.305317	373451/296(373747)	Operative procedures - secondary OPCS4: Z50.7 Skin of ankle	Health-related outcomes > Hospital inpatient > Summary Operations
GRSuncoupling	-0.0558899	-0.162753	0.050969	0.305317	373451/296(373747)	Operative procedures - OPCS4: Z50.7 Skin of ankle	Health-related outcomes > Hospital inpatient > Summary Operations
GRSuncoupling	0.0606732	-0.0553182	0.176703	0.305332	373495/252(373747)	Operative procedures - OPCS4: X08.3 Amputation of phalanx of finger	Health-related outcomes > Hospital inpatient > Summary Operations
GRSuncoupling	-0.178527	-0.519942	0.162844	0.305348	373718/29(373747)	Operative procedures - secondary OPCS4: E06.1 Packing of posterior cavity of nose NEC	Health-related outcomes > Hospital inpatient > Summary Operations
GRSuncoupling	-0.204275	-0.594598	0.186656	0.305478	373725/22(373747)	Operative procedures - secondary OPCS4: W13.1 Rotation periarticular osteotomy	Health-related outcomes > Hospital inpatient > Summary Operations
GRSuncoupling	-0.0378155	-0.110157	0.0345186	0.305549	373099/648(373747)	Operative procedures - main OPCS4: C29.2 Enlargement of lacrimal punctum	Health-related outcomes > Hospital inpatient > Summary Operations
GRSuncoupling	-0.0389061	-0.113365	0.0355611	0.305802	373134/613(373747)	Operative procedures - secondary OPCS4: K40.3 Saphenous vein graft replacement of three coronary arteries	Health-related outcomes > Hospital inpatient > Summary Operations
GRSuncoupling	0.118244	-0.108121	0.344664	0.305961	373681/66(373747)	Operative procedures - main OPCS4: E37.9 Unspecified diagnostic microendoscopic examination of larynx	Health-related outcomes > Hospital inpatient > Summary Operations
GRSuncoupling	-0.192001	-0.559842	0.175634	0.306074	373722/25(373747)	Operative procedures - main OPCS4: C16.4 Tarsorrhaphy NEC	Health-related outcomes > Hospital inpatient > Summary Operations
GRSuncoupling	-0.0312735	-0.091181	0.0286329	0.306196	372739/1008(373747)	PCT responsible for patient data: DUDLEY PCT	Health-related outcomes > Hospital inpatient > Summary Administration
GRSuncoupling	0.0627643	-0.0575213	0.183057	0.306463	373513/234(373747)	"Date G97 first reported (postprocedural disorders of nervous system, not elsewhere classified)"	Health-related outcomes > First occurrences > Nervous system disorders
GRSuncoupling	0.191746	-0.175858	0.559457	0.306686	373722/25(373747)	Operative procedures - OPCS4: H53.3 Manual reduction of prolapsed haemorrhoid	Health-related outcomes > Hospital inpatient > Summary Operations
GRSuncoupling	-0.13219	-0.385412	0.121496	0.306695	373695/52(373747)	Operative procedures - main OPCS4: M71.1 High intensity focused ultrasound of prostate	Health-related outcomes > Hospital inpatient > Summary Operations
GRSuncoupling	-0.172103	-0.502035	0.158054	0.306815	373716/31(373747)	Operative procedures - main OPCS4: W20.4 Primary open reduction of fracture of long bone and complex extramedullary fixation NEC	Health-related outcomes > Hospital inpatient > Summary Operations
GRSuncoupling	-0.172103	-0.502035	0.158054	0.306815	373716/31(373747)	Operative procedures - OPCS4: W20.4 Primary open reduction of fracture of long bone and complex extramedullary fixation NEC	Health-related outcomes > Hospital inpatient > Summary Operations
GRSuncoupling	-0.127922	-0.373338	0.117375	0.306861	373691/56(373747)	Operative procedures - main OPCS4: J74.8 Other specified endoscopic ultrasound examination of pancreas	Health-related outcomes > Hospital inpatient > Summary Operations
GRSuncoupling	0.0172055	-0.0158032	0.0502172	0.306966	370298/3449(373747)	PCT responsible for patient data: WAKEFIELD DISTRICT PCT	Health-related outcomes > Hospital inpatient > Summary Administration
GRSuncoupling	0.0922321	-0.08473	0.269174	0.306974	373639/108(373747)	Operative procedures - OPCS4: T22.9 Unspecified primary repair of femoral hernia	Health-related outcomes > Hospital inpatient > Summary Operations
GRSuncoupling	0.188105	-0.17271	0.549354	0.307092	373721/26(373747)	Operative procedures - secondary OPCS4: X50.2 External cardioversion NEC	Health-related outcomes > Hospital inpatient > Summary Operations
GRSuncoupling	-0.141183	-0.412119	0.129863	0.307192	373701/46(373747)	Histology of cancer tumour: Astrocytoma, NOS	Health-related outcomes > Cancer register
GRSuncoupling	-0.0390183	-0.113927	0.0358867	0.307283	371559/602(372161)	Main speciality of consultant (recoded): Old age psychiatry	Health-related outcomes > Hospital inpatient > Summary Administration
GRSuncoupling	-0.161734	-0.472279	0.149005	0.307491	373712/35(373747)	Operative procedures - OPCS4: T55.2 Release fasciotomy of forearm	Health-related outcomes > Hospital inpatient > Summary Operations
GRSuncoupling	0.0663914	-0.0611351	0.19392	0.30755	373539/208(373747)	Operative procedures - OPCS4: W31.4 Cancellous chip autograft of bone	Health-related outcomes > Hospital inpatient > Summary Operations
GRSuncoupling	0.0182115	-0.0167705	0.0531959	0.307555	369985/3114(373099)	Methods of admission to hospital (recoded): Emergency admission: Other injury	Health-related outcomes > Hospital inpatient > Summary Administration
GRSuncoupling	0.0752864	-0.0693816	0.219889	0.307637	373585/162(373747)	Operative procedures - OPCS4: W13.1 Rotation periarticular osteotomy	Health-related outcomes > Hospital inpatient > Summary Operations
GRSuncoupling	-0.0259994	-0.0759914	0.0239965	0.308048	372303/1444(373747)	PCT responsible for patient data: WESTERN CHESHIRE PCT	Health-related outcomes > Hospital inpatient > Summary Administration
GRSuncoupling	0.0227643	-0.0210169	0.0665456	0.308153	371972/1775(373747)	Operative procedures - OPCS4: A73.5 Injection of therapeutic substance around peripheral nerve	Health-related outcomes > Hospital inpatient > Summary Operations
GRSuncoupling	0.0640452	-0.0591204	0.187242	0.308177	373524/223(373747)	Date G59 first reported (mononeuropathy in diseases classified elsewhere)	Health-related outcomes > First occurrences > Nervous system disorders
GRSuncoupling	-0.0413369	-0.120836	0.0381782	0.308191	371607/536(372143)	Main speciality of consultant (recoded): Clinical pharmacology	Health-related outcomes > Hospital inpatient > Summary Administration
GRSuncoupling	-0.0716658	-0.209511	0.066201	0.308244	373569/178(373747)	Operative procedures - OPCS4: J13.1 Percutaneous transvascular biopsy of lesion of liver	Health-related outcomes > Hospital inpatient > Summary Operations
GRSuncoupling	-0.127855	-0.373841	0.118036	0.308247	373691/56(373747)	Type of cancer: ICD10: C25.1 Body of pancreas	Health-related outcomes > Cancer register
GRSuncoupling	0.0669917	-0.0619128	0.195827	0.30826	373543/204(373747)	Operative procedures - secondary OPCS4: W15.4 Osteotomy of head of metatarsal bone	Health-related outcomes > Hospital inpatient > Summary Operations
GRSuncoupling	-0.203776	-0.595964	0.188332	0.308443	373725/22(373747)	Operative procedures - OPCS4: A10.4 Aspiration of lesion of tissue of brain NEC	Health-related outcomes > Hospital inpatient > Summary Operations
GRSuncoupling	-0.0274161	-0.0801886	0.0253545	0.308552	372529/1218(373747)	Operative procedures - OPCS4: X70.3 Procurement of drugs for chemotherapy for neoplasm for regimens in Band 3	Health-related outcomes > Hospital inpatient > Summary Operations
GRSuncoupling	0.154933	-0.143422	0.453127	0.308629	373709/38(373747)	Operative procedures - secondary OPCS4: Z62.1 Fascia	Health-related outcomes > Hospital inpatient > Summary Operations
GRSuncoupling	0.154933	-0.143422	0.453127	0.308629	373709/38(373747)	Operative procedures - OPCS4: Z62.1 Fascia	Health-related outcomes > Hospital inpatient > Summary Operations
GRSuncoupling	0.0309312	-0.0286188	0.0904872	0.30868	372790/957(373747)	Operative procedures - secondary OPCS4: W83.3 Endoscopic shaving of articular cartilage	Health-related outcomes > Hospital inpatient > Summary Operations
GRSuncoupling	-0.0712695	-0.208477	0.0659772	0.308713	373567/180(373747)	Type of cancer: ICD10: C09.9 Tonsil, unspecified	Health-related outcomes > Cancer register
GRSuncoupling	0.0563581	-0.052163	0.164882	0.308742	373460/287(373747)	Operative procedures - secondary OPCS4: Y58.1 Harvest of full thickness skin from post auricular region	Health-related outcomes > Hospital inpatient > Summary Operations
GRSuncoupling	0.0563581	-0.052163	0.164882	0.308742	373460/287(373747)	Operative procedures - OPCS4: Y58.1 Harvest of full thickness skin from post auricular region	Health-related outcomes > Hospital inpatient > Summary Operations
GRSuncoupling	0.0143681	-0.0133003	0.0420361	0.308767	369197/4550(373747)	Date N90 first reported (other noninflammatory disorders of vulva and perineum)	Health-related outcomes > First occurrences > Genitourinary system disorders
GRSuncoupling	-0.0372165	-0.108894	0.0344659	0.308852	373087/660(373747)	Operative procedures - secondary OPCS4: W80.2 Open debridement of joint NEC	Health-related outcomes > Hospital inpatient > Summary Operations
GRSuncoupling	0.102469	-0.0950605	0.299958	0.309211	373661/86(373747)	Operative procedures - OPCS4: H20.3 Fibreoptic endoscopic laser destruction of lesion of colon	Health-related outcomes > Hospital inpatient > Summary Operations
GRSuncoupling	-0.177239	-0.519057	0.164501	0.309447	373718/29(373747)	Operative procedures - secondary OPCS4: Z63.2 Parietal bone	Health-related outcomes > Hospital inpatient > Summary Operations
GRSuncoupling	-0.177239	-0.519057	0.164501	0.309447	373718/29(373747)	Operative procedures - OPCS4: Z63.2 Parietal bone	Health-related outcomes > Hospital inpatient > Summary Operations
GRSuncoupling	0.163391	-0.151757	0.478492	0.309502	373713/34(373747)	Operative procedures - OPCS4: A52.3 Epidural blood patch	Health-related outcomes > Hospital inpatient > Summary Operations
GRSuncoupling	0.00892691	-0.00829128	0.0261453	0.309554	361880/11867(373747)	Operative procedures - main OPCS4: U05.1 Computed tomography of head	Health-related outcomes > Hospital inpatient > Summary Operations
GRSuncoupling	0.159257	-0.147902	0.466481	0.309561	373711/36(373747)	Operative procedures - OPCS4: G78.2 Strictureplasty of ileum	Health-related outcomes > Hospital inpatient > Summary Operations
GRSuncoupling	-0.203452	-0.596269	0.188833	0.309609	373725/22(373747)	Operative procedures - secondary OPCS4: Y20.2 Stereotactic biopsy of organ NOC	Health-related outcomes > Hospital inpatient > Summary Operations
GRSuncoupling	-0.203452	-0.596269	0.188833	0.309609	373725/22(373747)	Operative procedures - OPCS4: Y20.2 Stereotactic biopsy of organ NOC	Health-related outcomes > Hospital inpatient > Summary Operations
GRSuncoupling	0.0499105	-0.0464196	0.146276	0.30994	373379/368(373747)	Operative procedures - OPCS4: U07.3 Plain x-ray of chest	Health-related outcomes > Hospital inpatient > Summary Operations
GRSuncoupling	-0.183589	-0.537338	0.171817	0.310133	373720/27(373747)	Operative procedures - secondary OPCS4: Q11.3 Evacuation of products of conception from uterus NEC	Health-related outcomes > Hospital inpatient > Summary Operations
GRSuncoupling	0.168196	-0.156603	0.493093	0.310151	373715/32(373747)	Operative procedures - secondary OPCS4: T28.8 Other specified other repair of anterior abdominal wall	Health-related outcomes > Hospital inpatient > Summary Operations
GRSuncoupling	0.183284	-0.170303	0.537795	0.31024	373720/27(373747)	Operative procedures - main OPCS4: S31.5 Thinning of flap of skin NEC	Health-related outcomes > Hospital inpatient > Summary Operations
GRSuncoupling	-0.0377514	-0.110709	0.035206	0.310496	373111/636(373747)	Operative procedures - secondary OPCS4: M49.4 Introduction of therapeutic substance into bladder	Health-related outcomes > Hospital inpatient > Summary Operations
GRSuncoupling	0.108916	-0.101685	0.319326	0.310551	373671/76(373747)	Operative procedures - main OPCS4: T91.1 Biopsy of sentinel lymph node NEC	Health-related outcomes > Hospital inpatient > Summary Operations
GRSuncoupling	-0.117823	-0.345705	0.110045	0.310863	373682/65(373747)	Type of cancer: ICD10: C65 Malignant neoplasm of renal pelvis	Health-related outcomes > Cancer register
GRSuncoupling	-0.0147928	-0.0434048	0.0138175	0.310885	369429/4318(373747)	Date O03 first reported (spontaneous abortion)	Health-related outcomes > First occurrences > Pregnancy, childbirth and the puerperium
GRSuncoupling	0.179442	-0.16757	0.526722	0.310899	373719/28(373747)	Operative procedures - secondary OPCS4: X39.4 Inhalation administration of therapeutic substance	Health-related outcomes > Hospital inpatient > Summary Operations
GRSuncoupling	-0.103525	-0.30377	0.0967156	0.31092	373663/84(373747)	Operative procedures - main OPCS4: C19.1 Drainage of lesion of eyelid	Health-related outcomes > Hospital inpatient > Summary Operations
GRSuncoupling	-0.212517	-0.624046	0.198562	0.31121	373727/20(373747)	Operative procedures - main OPCS4: C51.1 Biopsy of lesion of cornea	Health-related outcomes > Hospital inpatient > Summary Operations
GRSuncoupling	0.100925	-0.0944521	0.296241	0.311245	373658/89(373747)	Operative procedures - main OPCS4: A70.6 Acupuncture NEC	Health-related outcomes > Hospital inpatient > Summary Operations
GRSuncoupling	0.128162	-0.119937	0.376375	0.311408	373692/55(373747)	Operative procedures - secondary OPCS4: W75.2 Open repair of intra-articular ligament NEC	Health-related outcomes > Hospital inpatient > Summary Operations
GRSuncoupling	-0.0527437	-0.154874	0.0493826	0.311433	373423/324(373747)	Operative procedures - secondary OPCS4: E25.3 Diagnostic endoscopic examination of nasopharynx NEC	Health-related outcomes > Hospital inpatient > Summary Operations
GRSuncoupling	-0.168356	-0.494492	0.157473	0.311462	373715/32(373747)	Operative procedures - main OPCS4: F09.8 Other specified surgical removal of tooth	Health-related outcomes > Hospital inpatient > Summary Operations
GRSuncoupling	0.160065	-0.149744	0.470297	0.311527	373712/35(373747)	Operative procedures - secondary OPCS4: X55.9 Unspecified other operations on unspecified organ	Health-related outcomes > Hospital inpatient > Summary Operations
GRSuncoupling	0.0336425	-0.0315171	0.0988079	0.311578	372949/798(373747)	Operative procedures - OPCS4: S41.1 Primary suture of skin of head or neck NEC	Health-related outcomes > Hospital inpatient > Summary Operations
GRSuncoupling	-0.0921285	-0.270679	0.0864089	0.311849	373641/106(373747)	Type of cancer: ICD9: 1889 Malignant neoplasm of bladder, part unspecified	Health-related outcomes > Cancer register
GRSuncoupling	0.18707	-0.175772	0.549184	0.311935	373721/26(373747)	Operative procedures - OPCS3: 905 Lymphatic biopsy, not elsewhere classified	Health-related outcomes > Hospital inpatient > Summary Operations
GRSuncoupling	-0.206896	-0.608182	0.194143	0.312027	373726/21(373747)	Operative procedures - OPCS4: W45.3 Revision of total prosthetic replacement of joint NEC	Health-related outcomes > Hospital inpatient > Summary Operations
GRSuncoupling	-0.138508	-0.407206	0.129917	0.312063	373700/47(373747)	Operative procedures - main OPCS4: Q07.1 Abdominal hysterocolpectomy and excision of periuterine tissue	Health-related outcomes > Hospital inpatient > Summary Operations
GRSuncoupling	0.104177	-0.0978601	0.306206	0.31218	373664/83(373747)	Operative procedures - OPCS4: X82.3 Primary pulmonary hypertension drugs Band 3	Health-related outcomes > Hospital inpatient > Summary Operations
GRSuncoupling	0.104705	-0.0985158	0.307628	0.312209	358211/82(358293)	Treatment speciality of consultant (recoded): Podiatric Surgery	Health-related outcomes > Hospital inpatient > Summary Administration
GRSuncoupling	0.138642	-0.130439	0.407514	0.312339	373700/47(373747)	Operative procedures - OPCS4: Q17.9 Unspecified therapeutic endoscopic operations on uterus	Health-related outcomes > Hospital inpatient > Summary Operations
GRSuncoupling	0.0241345	-0.0226947	0.0709542	0.312378	372141/1606(373747)	PCT responsible for patient data: BUCKINGHAMSHIRE PCT	Health-related outcomes > Hospital inpatient > Summary Administration
GRSuncoupling	-0.0245404	-0.0721751	0.0230611	0.312382	2750/3473(6223)	Statuses of person conducting delivery: Hospital doctor	Health-related outcomes > Hospital inpatient > Summary Maternity
GRSuncoupling	-0.109511	-0.322059	0.102947	0.312481	373672/75(373747)	Operative procedures - secondary OPCS4: K62.2 Percutaneous transluminal ablation of atrial wall for atrial flutter	Health-related outcomes > Hospital inpatient > Summary Operations
GRSuncoupling	-0.189716	-0.557694	0.178609	0.3125	373722/25(373747)	Operative procedures - main OPCS4: F48.8 Other specified other operations on salivary gland	Health-related outcomes > Hospital inpatient > Summary Operations
GRSuncoupling	0.141259	-0.132915	0.415534	0.312661	373702/45(373747)	Operative procedures - OPCS4: T29.3 Extirpation of lesion of umbilicus	Health-related outcomes > Hospital inpatient > Summary Operations
GRSuncoupling	-0.182189	-0.535608	0.171785	0.312686	373720/27(373747)	Operative procedures - main OPCS4: W09.2 Curettage of lesion of bone and graft HFQ	Health-related outcomes > Hospital inpatient > Summary Operations
GRSuncoupling	0.167394	-0.157735	0.492453	0.312872	373715/32(373747)	Operative procedures - OPCS4: T64.1 Multiple transfer of tendon to tendon	Health-related outcomes > Hospital inpatient > Summary Operations
GRSuncoupling	0.0250531	-0.023625	0.073732	0.3131	372314/1433(373747)	Operative procedures - OPCS4: X85.1 Torsion dystonias and other involuntary movements drugs Band 1	Health-related outcomes > Hospital inpatient > Summary Operations
GRSuncoupling	0.022224	-0.0209701	0.0654258	0.313271	371769/1978(373747)	PCT responsible for patient data: BARNSLEY PCT	Health-related outcomes > Hospital inpatient > Summary Administration
GRSuncoupling	-0.198401	-0.584256	0.187276	0.313398	373724/23(373747)	Operative procedures - OPCS4: L19.8 Other specified other replacement of aneurysmal segment of aorta	Health-related outcomes > Hospital inpatient > Summary Operations
GRSuncoupling	0.0761017	-0.07187	0.224072	0.313439	373593/154(373747)	Operative procedures - OPCS4: D13.5 One stage insertion of fixtures for bone anchored hearing prosthesis	Health-related outcomes > Hospital inpatient > Summary Operations
GRSuncoupling	0.157696	-0.14884	0.464445	0.313464	373711/36(373747)	Operative procedures - main OPCS4: W58.8 Other specified other reconstruction of joint	Health-related outcomes > Hospital inpatient > Summary Operations
GRSuncoupling	0.0885323	-0.0836349	0.26072	0.313541	373633/114(373747)	Operative procedures - secondary OPCS4: S62.8 Other specified other operations on subcutaneous tissue	Health-related outcomes > Hospital inpatient > Summary Operations
GRSuncoupling	0.101846	-0.0962511	0.2999	0.313553	373661/86(373747)	Operative procedures - main OPCS4: E23.2 Operations on pharyngeal pouch	Health-related outcomes > Hospital inpatient > Summary Operations
GRSuncoupling	0.164699	-0.155666	0.485114	0.313639	373714/33(373747)	Operative procedures - main OPCS4: T41.5 Freeing of extensive adhesions of peritoneum	Health-related outcomes > Hospital inpatient > Summary Operations
GRSuncoupling	0.192652	-0.182153	0.567478	0.313712	373723/24(373747)	Date Q06 first reported (other congenital malformations of spinal cord)	Health-related outcomes > First occurrences > Congenital disruptions and chromosomal abnormalities
GRSuncoupling	0.140509	-0.132991	0.413993	0.313945	373702/45(373747)	Operative procedures - OPCS4: W91.1 Manipulation of joint using traction NEC	Health-related outcomes > Hospital inpatient > Summary Operations
GRSuncoupling	-0.0309157	-0.0910895	0.0292674	0.313971	372793/954(373747)	Operative procedures - main OPCS4: M45.8 Other specified diagnostic endoscopic examination of bladder	Health-related outcomes > Hospital inpatient > Summary Operations
GRSuncoupling	-0.0600084	-0.176821	0.0568086	0.314006	373499/248(373747)	Type of cancer: ICD10: C82.9 Follicular non-Hodgkin's lymphoma, unspecified	Health-related outcomes > Cancer register
GRSuncoupling	0.078251	-0.0740961	0.23063	0.314117	373601/146(373747)	Operative procedures - secondary OPCS4: W84.3 Endoscopic division of synovial plica	Health-related outcomes > Hospital inpatient > Summary Operations
GRSuncoupling	-0.178275	-0.525327	0.169031	0.314175	373719/28(373747)	Date A83 first reported (mosquito-borne viral encephalitis)	Health-related outcomes > First occurrences > Certain infectious and parasitic diseases
GRSuncoupling	-0.0985398	-0.290452	0.0933885	0.314261	373655/92(373747)	Operative procedures - main OPCS4: V34.7 Revisional microdiscectomy of lumbar intervertebral disc	Health-related outcomes > Hospital inpatient > Summary Operations
GRSuncoupling	0.124826	-0.118305	0.368045	0.314373	373689/58(373747)	Operative procedures - main OPCS4: E07.3 Septorhinoplasty NEC	Health-related outcomes > Hospital inpatient > Summary Operations
GRSuncoupling	-0.0220739	-0.0650888	0.0209363	0.314484	356631/1847(358478)	Treatment speciality of consultant (recoded): Critical care medicine	Health-related outcomes > Hospital inpatient > Summary Administration
GRSuncoupling	-0.17551	-0.51749	0.166508	0.314497	373718/29(373747)	Type of cancer: ICD10: C71.8 Overlapping lesion of brain	Health-related outcomes > Cancer register
GRSuncoupling	0.0200516	-0.0190537	0.0591563	0.314898	371520/2227(373747)	Operative procedures - OPCS4: W84.4 Endoscopic decompression of joint	Health-related outcomes > Hospital inpatient > Summary Operations
GRSuncoupling	-0.0104368	-0.0308059	0.0099319	0.315248	365375/8372(373747)	Date H02 first reported (other disorders of eyelid)	Health-related outcomes > First occurrences > Eye and adnexa disorders
GRSuncoupling	0.126911	-0.120949	0.374397	0.315253	373692/55(373747)	Operative procedures - main OPCS3: 214.2 Other operation on nasal septum : graft, repair	Health-related outcomes > Hospital inpatient > Summary Operations
GRSuncoupling	-0.147272	-0.434568	0.140154	0.315266	373706/41(373747)	Operative procedures - main OPCS3: 627 Dilatation of urethra	Health-related outcomes > Hospital inpatient > Summary Operations
GRSuncoupling	0.00920378	-0.00877014	0.0271778	0.315559	362854/10893(373747)	Date H40 first reported (glaucoma)	Health-related outcomes > First occurrences > Eye and adnexa disorders
GRSuncoupling	0.168774	-0.16097	0.498493	0.315714	373716/31(373747)	Operative procedures - secondary OPCS4: Z25.9 Mouth NEC	Health-related outcomes > Hospital inpatient > Summary Operations
GRSuncoupling	0.168774	-0.16097	0.498493	0.315714	373716/31(373747)	Operative procedures - OPCS4: Z25.9 Mouth NEC	Health-related outcomes > Hospital inpatient > Summary Operations
GRSuncoupling	-0.184171	-0.543546	0.175941	0.315728	373721/26(373747)	Operative procedures - OPCS4: U13.5 Plain x-ray of bone	Health-related outcomes > Hospital inpatient > Summary Operations
GRSuncoupling	0.0112405	-0.0107284	0.0332095	0.315944	366598/7149(373747)	Operative procedures - secondary OPCS4: Z50.4 Skin of leg NEC	Health-related outcomes > Hospital inpatient > Summary Operations
GRSuncoupling	0.0112405	-0.0107284	0.0332095	0.315944	366598/7149(373747)	Operative procedures - OPCS4: Z50.4 Skin of leg NEC	Health-related outcomes > Hospital inpatient > Summary Operations
GRSuncoupling	-0.125872	-0.372016	0.120096	0.316014	373691/56(373747)	Histology of cancer tumour: Mycosis fungoides	Health-related outcomes > Cancer register
GRSuncoupling	-0.141585	-0.418308	0.135485	0.316236	373703/44(373747)	Operative procedures - OPCS4: S70.8 Other specified other operations on nail	Health-related outcomes > Hospital inpatient > Summary Operations
GRSuncoupling	-0.021535	-0.0636497	0.0205815	0.31625	371821/1926(373747)	Date K01 first reported (embedded and impacted teeth)	Health-related outcomes > First occurrences > Digestive system disorders
GRSuncoupling	0.0382953	-0.036627	0.113223	0.316451	373144/603(373747)	Operative procedures - OPCS4: A84.1 Electroencephalography NEC	Health-related outcomes > Hospital inpatient > Summary Operations
GRSuncoupling	-0.0853696	-0.252417	0.0816615	0.316484	373626/121(373747)	Operative procedures - main OPCS4: C47.3 Removal of suture from cornea	Health-related outcomes > Hospital inpatient > Summary Operations
GRSuncoupling	0.0563403	-0.053918	0.1666	0.316575	373468/279(373747)	Operative procedures - main OPCS4: T74.4 Injection of therapeutic substance into tendon NEC	Health-related outcomes > Hospital inpatient > Summary Operations
GRSuncoupling	-0.0304883	-0.0901751	0.029191	0.316712	372795/952(373747)	Type of cancer: ICD10: C43.7 Malignant melanoma of lower limb, including hip	Health-related outcomes > Cancer register
GRSuncoupling	-0.0827169	-0.244833	0.0793379	0.317186	373619/128(373747)	Type of cancer: ICD9: 2360 Neoplasm of uncertain behaviour of uterus	Health-related outcomes > Cancer register
GRSuncoupling	-0.130127	-0.385053	0.124934	0.317208	373695/52(373747)	Operative procedures - secondary OPCS4: E65.9 Unspecified	Health-related outcomes > Hospital inpatient > Summary Operations
GRSuncoupling	0.0540784	-0.0518868	0.160061	0.317225	373446/301(373747)	Operative procedures - main OPCS4: S43.4 Removal of suture from skin NEC	Health-related outcomes > Hospital inpatient > Summary Operations
GRSuncoupling	-0.0762191	-0.22573	0.0731686	0.317501	373596/151(373747)	Operative procedures - main OPCS4: L94.3 Percutaneous transluminal insertion of subcutaneous port	Health-related outcomes > Hospital inpatient > Summary Operations
GRSuncoupling	-0.183606	-0.54359	0.176499	0.317537	373721/26(373747)	Operative procedures - OPCS4: H09.9 Unspecified excision of left hemicolon	Health-related outcomes > Hospital inpatient > Summary Operations
GRSuncoupling	0.209902	-0.201771	0.621556	0.31757	373727/20(373747)	Operative procedures - main OPCS4: L74.5 Thrombectomy of arteriovenous fistula	Health-related outcomes > Hospital inpatient > Summary Operations
GRSuncoupling	-0.0296963	-0.0879388	0.0285479	0.317633	372746/1001(373747)	Date B19 first reported (unspecified viral hepatitis)	Health-related outcomes > First occurrences > Certain infectious and parasitic diseases
GRSuncoupling	-0.11766	-0.348627	0.11323	0.31799	366166/64(366230)	Destinations on discharge from hospital (recoded): Temporary place of residence: Holiday accomodation	Health-related outcomes > Hospital inpatient > Summary Administration
GRSuncoupling	0.152979	-0.147409	0.453389	0.318183	373710/37(373747)	Operative procedures - OPCS4: A55.3 Spinal manometry	Health-related outcomes > Hospital inpatient > Summary Operations
GRSuncoupling	0.0796847	-0.0767736	0.236159	0.318189	373609/138(373747)	Operative procedures - secondary OPCS4: Z67.8 Specified intervertebral joint NEC	Health-related outcomes > Hospital inpatient > Summary Operations
GRSuncoupling	0.0796847	-0.0767736	0.236159	0.318189	373609/138(373747)	Operative procedures - OPCS4: Z67.8 Specified intervertebral joint NEC	Health-related outcomes > Hospital inpatient > Summary Operations
GRSuncoupling	-0.114434	-0.33922	0.110314	0.318344	373680/67(373747)	Operative procedures - main OPCS4: S42.4 Resuture of skin NEC	Health-related outcomes > Hospital inpatient > Summary Operations
GRSuncoupling	-0.033357	-0.098889	0.0321721	0.318428	372958/789(373747)	Date H80 first reported (otosclerosis)	Health-related outcomes > First occurrences > Ear and mastoid process disorders
GRSuncoupling	-0.0960433	-0.284793	0.0926778	0.318474	373650/97(373747)	"Date O67 first reported (labour and delivery complicated by intrapartum haemorrhage, not elsewhere classified)"	Health-related outcomes > First occurrences > Pregnancy, childbirth and the puerperium
GRSuncoupling	-0.0379835	-0.112629	0.0366605	0.318576	373114/633(373747)	PCT responsible for patient data: DONCASTER PCT	Health-related outcomes > Hospital inpatient > Summary Administration
GRSuncoupling	-0.0187132	-0.0555001	0.0180736	0.318747	371227/2520(373747)	Date K14 first reported (diseases of tongue)	Health-related outcomes > First occurrences > Digestive system disorders
GRSuncoupling	0.0693454	-0.0669312	0.205719	0.318764	373563/184(373747)	Operative procedures - main OPCS4: Q35.3 Endoscopic bilateral ringing of fallopian tubes	Health-related outcomes > Hospital inpatient > Summary Operations
GRSuncoupling	0.0596026	-0.0575824	0.176762	0.318769	373501/246(373747)	Type of cancer: ICD10: C85.9 Non-Hodgkin's lymphoma, unspecified type	Health-related outcomes > Cancer register
GRSuncoupling	0.203973	-0.19661	0.605753	0.318846	373726/21(373747)	Type of cancer: ICD10: O01.9 Hydatidiform mole, unspecified	Health-related outcomes > Cancer register
GRSuncoupling	0.194235	-0.187847	0.576234	0.318959	373724/23(373747)	Operative procedures - main OPCS4: B25.2 Biopsy of lesion of adrenal gland NEC	Health-related outcomes > Hospital inpatient > Summary Operations
GRSuncoupling	0.203262	-0.19676	0.602967	0.319037	373726/21(373747)	Operative procedures - secondary OPCS4: T72.1 Reconstruction of sheath of tendon	Health-related outcomes > Hospital inpatient > Summary Operations
GRSuncoupling	0.0619921	-0.0599417	0.183946	0.319061	373519/228(373747)	Operative procedures - secondary OPCS4: W87.9 Unspecified diagnostic endoscopic examination of knee joint	Health-related outcomes > Hospital inpatient > Summary Operations
GRSuncoupling	-0.0273625	-0.0812282	0.0264947	0.319397	372574/1173(373747)	Operative procedures - OPCS4: B30.1 Insertion of prosthesis for breast	Health-related outcomes > Hospital inpatient > Summary Operations
GRSuncoupling	0.0409066	-0.0396412	0.12146	0.319563	373226/521(373747)	"Date K72 first reported (hepatic failure, not elsewhere classified)"	Health-related outcomes > First occurrences > Digestive system disorders
GRSuncoupling	0.0593087	-0.0575177	0.176126	0.319707	373499/248(373747)	Operative procedures - OPCS4: M79.4 Internal urethrotomy NEC	Health-related outcomes > Hospital inpatient > Summary Operations
GRSuncoupling	0.209112	-0.202435	0.621376	0.319743	373727/20(373747)	Type of cancer: ICD10: C10.9 Oropharynx, unspecified	Health-related outcomes > Cancer register
GRSuncoupling	-0.165584	-0.49192	0.160481	0.319747	373715/32(373747)	Operative procedures - OPCS4: L94.1 Percutaneous transluminal embolisation of vein	Health-related outcomes > Hospital inpatient > Summary Operations
GRSuncoupling	0.120467	-0.116874	0.357962	0.319961	373687/60(373747)	Operative procedures - secondary OPCS4: Z10.8 Specified lumbar plexus NEC	Health-related outcomes > Hospital inpatient > Summary Operations
GRSuncoupling	0.120467	-0.116874	0.357962	0.319961	373687/60(373747)	Operative procedures - OPCS4: Z10.8 Specified lumbar plexus NEC	Health-related outcomes > Hospital inpatient > Summary Operations
GRSuncoupling	-0.115828	-0.344136	0.112443	0.320006	373682/65(373747)	Operative procedures - OPCS4: C75.3 Removal of prosthetic replacement for lens	Health-related outcomes > Hospital inpatient > Summary Operations
GRSuncoupling	0.0552082	-0.0536511	0.164064	0.320211	373461/286(373747)	Operative procedures - secondary OPCS4: X83.1 Blood products Band 1	Health-related outcomes > Hospital inpatient > Summary Operations
GRSuncoupling	-0.0572281	-0.170096	0.0556027	0.32025	373482/265(373747)	Operative procedures - OPCS4: B35.4 Plastic operations on nipple	Health-related outcomes > Hospital inpatient > Summary Operations
GRSuncoupling	0.181111	-0.176432	0.537968	0.320272	373721/26(373747)	Operative procedures - secondary OPCS4: W59.8 Other specified fusion of joint of toe	Health-related outcomes > Hospital inpatient > Summary Operations
GRSuncoupling	0.0461	-0.0448187	0.137015	0.320309	373338/409(373747)	Operative procedures - OPCS4: C18.1 Correction of ptosis of eyelid using levator muscle technique	Health-related outcomes > Hospital inpatient > Summary Operations
GRSuncoupling	0.0258614	-0.0251428	0.0768632	0.320309	372442/1305(373747)	Operative procedures - OPCS4: W20.5 Primary open reduction of fracture of ankle and extramedullary fixation NEC	Health-related outcomes > Hospital inpatient > Summary Operations
GRSuncoupling	-0.109063	-0.324295	0.105982	0.32041	373674/73(373747)	Operative procedures - secondary OPCS4: C27.5 Probing of nasolacrimal duct NEC	Health-related outcomes > Hospital inpatient > Summary Operations
GRSuncoupling	0.106853	-0.103992	0.317661	0.320523	373671/76(373747)	Operative procedures - main OPCS4: K57.6 Percutaneous transluminal ablation of ventricular wall	Health-related outcomes > Hospital inpatient > Summary Operations
GRSuncoupling	0.149062	-0.145286	0.443004	0.320557	373708/39(373747)	Type of cancer: ICD9: 1741 Malignant neoplasm of female breast - central portion	Health-related outcomes > Cancer register
GRSuncoupling	-0.0970568	-0.288601	0.094533	0.3207	373655/92(373747)	Operative procedures - secondary OPCS4: E15.8 Other specified operations on sphenoid sinus	Health-related outcomes > Hospital inpatient > Summary Operations
GRSuncoupling	0.0356346	-0.0347054	0.105966	0.320708	373063/684(373747)	Histology of cancer tumour: Bowen disease	Health-related outcomes > Cancer register
GRSuncoupling	0.118439	-0.115351	0.352228	0.320732	373685/62(373747)	Date B83 first reported (other helminthiases)	Health-related outcomes > First occurrences > Certain infectious and parasitic diseases
GRSuncoupling	0.0439454	-0.0428114	0.130695	0.320789	373297/450(373747)	Operative procedures - secondary OPCS4: T72.3 Release of constriction of sheath of tendon	Health-related outcomes > Hospital inpatient > Summary Operations
GRSuncoupling	-0.0764957	-0.227537	0.074523	0.320847	373598/149(373747)	Date A03 first reported (shigellosis)	Health-related outcomes > First occurrences > Certain infectious and parasitic diseases
GRSuncoupling	0.109065	-0.106291	0.324498	0.320986	373674/73(373747)	Operative procedures - main OPCS4: W65.3 Primary open reduction of fracture dislocation of joint NEC	Health-related outcomes > Hospital inpatient > Summary Operations
GRSuncoupling	-0.0446246	-0.132815	0.0435185	0.321115	373246/501(373747)	PCT responsible for patient data: STOCKPORT PCT	Health-related outcomes > Hospital inpatient > Summary Administration
GRSuncoupling	-0.126827	-0.377481	0.123708	0.321213	373693/54(373747)	Operative procedures - OPCS4: M10.2 Endoscopic pyeloplasty	Health-related outcomes > Hospital inpatient > Summary Operations
GRSuncoupling	0.116933	-0.114312	0.347982	0.321424	373684/63(373747)	Operative procedures - secondary OPCS4: W62.9 Unspecified other primary fusion of other joint	Health-related outcomes > Hospital inpatient > Summary Operations
GRSuncoupling	0.197965	-0.193566	0.589274	0.321435	373725/22(373747)	Operative procedures - OPCS4: W90.8 Other specified puncture of joint	Health-related outcomes > Hospital inpatient > Summary Operations
GRSuncoupling	-0.198011	-0.588914	0.193979	0.321439	373725/22(373747)	Type of cancer: ICD10: C42.3 hematopoietic and reticuloendothelial systems: Reticuloendothelial system, NOS (ICD-O-3 specific)	Health-related outcomes > Cancer register
GRSuncoupling	-0.0781594	-0.232705	0.0763621	0.321532	373605/142(373747)	Type of cancer: ICD10: D01.0 Colon	Health-related outcomes > Cancer register
GRSuncoupling	0.0680027	-0.0664707	0.202491	0.321634	373560/187(373747)	Operative procedures - secondary OPCS4: C54.4 Buckling of sclera and local or encircling explant HFQ	Health-related outcomes > Hospital inpatient > Summary Operations
GRSuncoupling	-0.208192	-0.620064	0.203506	0.321744	373727/20(373747)	Operative procedures - OPCS4: D17.3 Division of adhesions of ossicle of ear	Health-related outcomes > Hospital inpatient > Summary Operations
GRSuncoupling	0.145244	-0.14197	0.432675	0.321767	373706/41(373747)	Operative procedures - main OPCS4: W04.8 Other specified complex reconstruction of hindfoot	Health-related outcomes > Hospital inpatient > Summary Operations
GRSuncoupling	-0.0985369	-0.293732	0.0965923	0.322366	373658/89(373747)	Operative procedures - main OPCS4: M49.3 Removal of suprapubic tube from bladder	Health-related outcomes > Hospital inpatient > Summary Operations
GRSuncoupling	-0.208223	-0.62126	0.203863	0.32261	373727/20(373747)	Type of cancer: ICD9: 2326 Carcinoma in situ of skin of upper limb, including shoulder	Health-related outcomes > Cancer register
GRSuncoupling	-0.0458538	-0.13674	0.0450351	0.322745	373338/409(373747)	Operative procedures - main OPCS4: E49.5 Diagnostic fibreoptic endoscopic examination of lower respiratory tract with biopsy, lavage and brush cytology of lesion of lower respiratory tract	Health-related outcomes > Hospital inpatient > Summary Operations
GRSuncoupling	-0.0625108	-0.186447	0.0614142	0.32285	373527/220(373747)	Date G64 first reported (other disorders of peripheral nervous system)	Health-related outcomes > First occurrences > Nervous system disorders
GRSuncoupling	0.0191182	-0.0187847	0.057022	0.322852	371375/2372(373747)	Date D51 first reported (vitamin b12 deficiency anaemia)	Health-related outcomes > First occurrences > Blood, blood-forming organs and certain immune disorders
GRSuncoupling	0.192558	-0.189455	0.574426	0.323033	373724/23(373747)	Operative procedures - secondary OPCS4: Y50.9 Unspecified approach through abdominal cavity	Health-related outcomes > Hospital inpatient > Summary Operations
GRSuncoupling	0.192558	-0.189455	0.574426	0.323033	373724/23(373747)	Operative procedures - OPCS4: Y50.9 Unspecified approach through abdominal cavity	Health-related outcomes > Hospital inpatient > Summary Operations
GRSuncoupling	-0.0989041	-0.295106	0.0972305	0.323062	373659/88(373747)	Operative procedures - secondary OPCS4: E06.2 Packing of anterior cavity of nose NEC	Health-related outcomes > Hospital inpatient > Summary Operations
GRSuncoupling	-0.128371	-0.382902	0.126388	0.323131	373695/52(373747)	Operative procedures - main OPCS4: T21.3 Repair of recurrent inguinal hernia using sutures	Health-related outcomes > Hospital inpatient > Summary Operations
GRSuncoupling	0.0805568	-0.0792102	0.240494	0.323274	373613/134(373747)	Date D56 first reported (thalassaemia)	Health-related outcomes > First occurrences > Blood, blood-forming organs and certain immune disorders
GRSuncoupling	-0.054981	-0.164118	0.0541247	0.323377	373463/284(373747)	Operative procedures - OPCS4: P25.5 Suture of vagina	Health-related outcomes > Hospital inpatient > Summary Operations
GRSuncoupling	0.116488	-0.114784	0.347729	0.323494	373684/63(373747)	Operative procedures - secondary OPCS4: T43.1 Diagnostic endoscopic examination of peritoneum and biopsy of lesion of peritoneum	Health-related outcomes > Hospital inpatient > Summary Operations
GRSuncoupling	0.0453161	-0.0446735	0.135288	0.323598	373329/418(373747)	Operative procedures - OPCS4: W57.1 Primary excision arthroplasty of first metatarsophalangeal joint	Health-related outcomes > Hospital inpatient > Summary Operations
GRSuncoupling	-0.0604811	-0.180583	0.0596279	0.323634	373509/238(373747)	Operative procedures - secondary OPCS4: Y94.9 Unspecified radiopharmaceutical imaging	Health-related outcomes > Hospital inpatient > Summary Operations
GRSuncoupling	-0.0604811	-0.180583	0.0596279	0.323634	373509/238(373747)	Operative procedures - OPCS4: Y94.9 Unspecified radiopharmaceutical imaging	Health-related outcomes > Hospital inpatient > Summary Operations
GRSuncoupling	0.0190849	-0.0188154	0.0569853	0.323662	371375/2372(373747)	Operative procedures - OPCS4: T79.1 Plastic repair of rotator cuff of shoulder NEC	Health-related outcomes > Hospital inpatient > Summary Operations
GRSuncoupling	0.085575	-0.0843824	0.255524	0.323695	373630/117(373747)	Operative procedures - main OPCS4: A69.2 Revision of carpal tunnel release	Health-related outcomes > Hospital inpatient > Summary Operations
GRSuncoupling	-0.141147	-0.421497	0.13927	0.323895	373704/43(373747)	Operative procedures - OPCS3: 627 Dilatation of urethra	Health-related outcomes > Hospital inpatient > Summary Operations
GRSuncoupling	-0.124421	-0.37183	0.122784	0.324105	373692/55(373747)	Operative procedures - OPCS4: C86.3 Suture of eye NEC	Health-related outcomes > Hospital inpatient > Summary Operations
GRSuncoupling	-0.156128	-0.466532	0.154221	0.324171	373712/35(373747)	Operative procedures - secondary OPCS4: S25.9 Unspecified local flap of skin and fascia	Health-related outcomes > Hospital inpatient > Summary Operations
GRSuncoupling	0.0451376	-0.0446486	0.134911	0.324431	373328/419(373747)	Operative procedures - secondary OPCS4: Y20.8 Other specified biopsy of organ NOC	Health-related outcomes > Hospital inpatient > Summary Operations
GRSuncoupling	0.0451376	-0.0446486	0.134911	0.324431	373328/419(373747)	Operative procedures - OPCS4: Y20.8 Other specified biopsy of organ NOC	Health-related outcomes > Hospital inpatient > Summary Operations
GRSuncoupling	-0.020557	-0.0614573	0.020341	0.32455	371709/2038(373747)	Operative procedures - OPCS4: S13.2 Punch biopsy of lesion of skin NEC	Health-related outcomes > Hospital inpatient > Summary Operations
GRSuncoupling	0.115346	-0.114321	0.344955	0.324873	373683/64(373747)	Operative procedures - OPCS4: E13.4 Biopsy of lesion of maxillary antrum	Health-related outcomes > Hospital inpatient > Summary Operations
GRSuncoupling	0.039228	-0.0389027	0.117316	0.324943	371586/559(372145)	Main speciality of consultant (recoded): General Medical Practice	Health-related outcomes > Hospital inpatient > Summary Administration
GRSuncoupling	-0.0566984	-0.16968	0.0562418	0.325226	373482/265(373747)	Operative procedures - main OPCS4: C18.6 Correction of ptosis of eyelid using aponeurosis technique	Health-related outcomes > Hospital inpatient > Summary Operations
GRSuncoupling	-0.104479	-0.312616	0.103748	0.32526	373669/78(373747)	Operative procedures - OPCS4: C19.8 Other specified incision of eyelid	Health-related outcomes > Hospital inpatient > Summary Operations
GRSuncoupling	-0.118256	-0.353849	0.117452	0.325316	373686/61(373747)	Operative procedures - secondary OPCS4: Y66.4 Harvest of bone from radius	Health-related outcomes > Hospital inpatient > Summary Operations
GRSuncoupling	-0.118256	-0.353849	0.117452	0.325316	373686/61(373747)	Operative procedures - OPCS4: Y66.4 Harvest of bone from radius	Health-related outcomes > Hospital inpatient > Summary Operations
GRSuncoupling	-0.121333	-0.363145	0.120473	0.325374	373689/58(373747)	Histology of cancer tumour: Mantle cell lymphoma	Health-related outcomes > Cancer register
GRSuncoupling	0.00760748	-0.00755589	0.0227709	0.325451	356650/15646(372296)	Main speciality of consultant (recoded): Geriatric medicine	Health-related outcomes > Hospital inpatient > Summary Administration
GRSuncoupling	0.0236282	-0.0234886	0.0707429	0.325651	372210/1537(373747)	Date N72 first reported (inflammatory disease of cervix uteri)	Health-related outcomes > First occurrences > Genitourinary system disorders
GRSuncoupling	0.158381	-0.157496	0.474254	0.325712	373713/34(373747)	Operative procedures - main OPCS4: H69.3 Diagnostic endoscopic examination of ileoanal pouch and biopsy of ileoanal pouch using fibreoptic sigmoidoscope	Health-related outcomes > Hospital inpatient > Summary Operations
GRSuncoupling	0.101747	-0.101285	0.304776	0.325977	373665/82(373747)	Operative procedures - secondary OPCS4: C69.4 Irrigation of anterior chamber of eye	Health-related outcomes > Hospital inpatient > Summary Operations
GRSuncoupling	-0.0597947	-0.179175	0.059511	0.326083	373506/241(373747)	Operative procedures - main OPCS3: 912 Excision of superficial cyst or fistula	Health-related outcomes > Hospital inpatient > Summary Operations
GRSuncoupling	0.147734	-0.147147	0.44263	0.32611	373708/39(373747)	Operative procedures - OPCS4: T28.2 Suture of anterior abdominal wall	Health-related outcomes > Hospital inpatient > Summary Operations
GRSuncoupling	0.0658928	-0.0656521	0.197492	0.326303	373551/196(373747)	Operative procedures - main OPCS4: U37.2 Computed tomography of kidneys	Health-related outcomes > Hospital inpatient > Summary Operations
GRSuncoupling	0.168338	-0.167698	0.504658	0.326307	373717/30(373747)	Operative procedures - main OPCS4: X39.5 Transdermal administration of therapeutic substance	Health-related outcomes > Hospital inpatient > Summary Operations
GRSuncoupling	0.143899	-0.143576	0.43129	0.326444	373706/41(373747)	Operative procedures - OPCS4: T48.2 Introduction of cytotoxic substance into peritoneal cavity	Health-related outcomes > Hospital inpatient > Summary Operations
GRSuncoupling	-0.0737088	-0.220926	0.0735195	0.326452	373591/156(373747)	Operative procedures - OPCS4: E10.1 Biopsy of lesion of nose NEC	Health-related outcomes > Hospital inpatient > Summary Operations
GRSuncoupling	0.00929346	-0.00927152	0.0278586	0.326524	363600/10147(373747)	Operative procedures - secondary OPCS4: O16.1 Pelvis NEC	Health-related outcomes > Hospital inpatient > Summary Operations
GRSuncoupling	0.00929346	-0.00927152	0.0278586	0.326524	363600/10147(373747)	Operative procedures - OPCS4: O16.1 Pelvis NEC	Health-related outcomes > Hospital inpatient > Summary Operations
GRSuncoupling	0.13713	-0.136872	0.411034	0.326557	373702/45(373747)	Operative procedures - main OPCS4: O01.2 Percutaneous transluminal coil embolisation of medium aneurysm of artery	Health-related outcomes > Hospital inpatient > Summary Operations
GRSuncoupling	0.127875	-0.127527	0.383443	0.32658	373695/52(373747)	Operative procedures - OPCS4: D01.2 Partial excision of external ear	Health-related outcomes > Hospital inpatient > Summary Operations
GRSuncoupling	-0.205378	-0.615958	0.20515	0.326774	373727/20(373747)	Operative procedures - OPCS4: F45.4 Excision of lesion of salivary gland NEC	Health-related outcomes > Hospital inpatient > Summary Operations
GRSuncoupling	0.0302529	-0.0302143	0.0907271	0.32681	372818/929(373747)	Operative procedures - OPCS4: H58.2 Drainage of perianal abscess	Health-related outcomes > Hospital inpatient > Summary Operations
GRSuncoupling	0.0757447	-0.0756617	0.227169	0.326853	373599/148(373747)	Operative procedures - main OPCS4: T81.9 Unspecified biopsy of muscle	Health-related outcomes > Hospital inpatient > Summary Operations
GRSuncoupling	0.0418326	-0.0417926	0.125457	0.326859	373263/484(373747)	Operative procedures - OPCS4: W81.1 Excision of lesion of joint NEC	Health-related outcomes > Hospital inpatient > Summary Operations
GRSuncoupling	-0.196146	-0.588113	0.196232	0.327057	373725/22(373747)	Operative procedures - OPCS4: Q36.1 Endoscopic occlusion of remaining solitary fallopian tube	Health-related outcomes > Hospital inpatient > Summary Operations
GRSuncoupling	-0.0469575	-0.140872	0.0469534	0.32708	373363/384(373747)	Operative procedures - main OPCS4: F18.1 Enucleation of dental cyst of jaw	Health-related outcomes > Hospital inpatient > Summary Operations
GRSuncoupling	-0.0198983	-0.0596952	0.0198985	0.327092	371593/2154(373747)	Operative procedures - secondary OPCS4: Y58.8 Other specified harvest of skin for graft	Health-related outcomes > Hospital inpatient > Summary Operations
GRSuncoupling	-0.0198983	-0.0596952	0.0198985	0.327092	371593/2154(373747)	Operative procedures - OPCS4: Y58.8 Other specified harvest of skin for graft	Health-related outcomes > Hospital inpatient > Summary Operations
GRSuncoupling	0.16991	-0.170095	0.509754	0.327169	373718/29(373747)	Operative procedures - secondary OPCS4: V47.3 Biopsy of lumbar vertebra	Health-related outcomes > Hospital inpatient > Summary Operations
GRSuncoupling	0.0955599	-0.0958155	0.28655	0.327259	373653/94(373747)	Operative procedures - secondary OPCS3: 708 Intra-uterine introduction	Health-related outcomes > Hospital inpatient > Summary Operations
GRSuncoupling	-0.15098	-0.453072	0.151209	0.327361	373710/37(373747)	Operative procedures - secondary OPCS4: C74.3 Mechanical lensectomy	Health-related outcomes > Hospital inpatient > Summary Operations
GRSuncoupling	0.200558	-0.201068	0.601649	0.327368	373726/21(373747)	Operative procedures - secondary OPCS4: Y14.5 Insertion of stent graft into organ NOC	Health-related outcomes > Hospital inpatient > Summary Operations
GRSuncoupling	0.200558	-0.201068	0.601649	0.327368	373726/21(373747)	Operative procedures - OPCS4: Y14.5 Insertion of stent graft into organ NOC	Health-related outcomes > Hospital inpatient > Summary Operations
GRSuncoupling	-0.101599	-0.30501	0.101712	0.327482	373665/82(373747)	Operative procedures - main OPCS4: H41.8 Other specified other operations on rectum through anus	Health-related outcomes > Hospital inpatient > Summary Operations
GRSuncoupling	-0.200545	-0.60213	0.201212	0.327839	373726/21(373747)	Operative procedures - secondary OPCS4: W67.7 Secondary open reduction of fracture dislocation of joint and internal fixation NEC	Health-related outcomes > Hospital inpatient > Summary Operations
GRSuncoupling	0.00597924	-0.00599845	0.017957	0.327859	348326/25421(373747)	Operative procedures - secondary OPCS4: Z94.1 Bilateral operation	Health-related outcomes > Hospital inpatient > Summary Operations
GRSuncoupling	0.00597924	-0.00599845	0.017957	0.327859	348326/25421(373747)	Operative procedures - OPCS4: Z94.1 Bilateral operation	Health-related outcomes > Hospital inpatient > Summary Operations
GRSuncoupling	0.12066	-0.121131	0.362653	0.32824	373689/58(373747)	Operative procedures - secondary OPCS4: X34.2 Transfusion of plasma NEC	Health-related outcomes > Hospital inpatient > Summary Operations
GRSuncoupling	-0.178895	-0.537528	0.179918	0.328375	373721/26(373747)	Operative procedures - OPCS4: Q29.1 Reanastomosis of fallopian tube NEC	Health-related outcomes > Hospital inpatient > Summary Operations
GRSuncoupling	-0.0720938	-0.216662	0.0724889	0.328385	373585/162(373747)	Date B16 first reported (acute hepatitis b)	Health-related outcomes > First occurrences > Certain infectious and parasitic diseases
GRSuncoupling	0.0705863	-0.0709646	0.212143	0.328388	373578/169(373747)	Operative procedures - secondary OPCS4: L72.2 Monitoring of arterial pressure	Health-related outcomes > Hospital inpatient > Summary Operations
GRSuncoupling	0.059801	-0.0601682	0.179773	0.32858	373512/235(373747)	Operative procedures - secondary OPCS4: Y49.3 Thoracotomy approach NEC	Health-related outcomes > Hospital inpatient > Summary Operations
GRSuncoupling	0.059801	-0.0601682	0.179773	0.32858	373512/235(373747)	Operative procedures - OPCS4: Y49.3 Thoracotomy approach NEC	Health-related outcomes > Hospital inpatient > Summary Operations
GRSuncoupling	0.0552099	-0.0555834	0.166017	0.328752	373472/275(373747)	Operative procedures - OPCS4: G43.6 Fibreoptic endoscopic injection therapy to lesion of upper gastrointestinal tract NEC	Health-related outcomes > Hospital inpatient > Summary Operations
GRSuncoupling	-0.16195	-0.487087	0.163107	0.328857	373715/32(373747)	PCT responsible for patient data: PORTSMOUTH CITY TEACHING PCT	Health-related outcomes > Hospital inpatient > Summary Administration
GRSuncoupling	0.0894089	-0.0901231	0.268925	0.328998	373642/105(373747)	Operative procedures - secondary OPCS4: H56.2 Lateral sphincterotomy of anus	Health-related outcomes > Hospital inpatient > Summary Operations
GRSuncoupling	0.13472	-0.135855	0.405331	0.329145	373701/46(373747)	Operative procedures - main OPCS4: X89.4 Somatostatin analogues Band 1	Health-related outcomes > Hospital inpatient > Summary Operations
GRSuncoupling	-0.0931569	-0.280287	0.0940173	0.329241	373650/97(373747)	Operative procedures - secondary OPCS4: Z40.9 Vascular tissue NEC	Health-related outcomes > Hospital inpatient > Summary Operations
GRSuncoupling	-0.0931569	-0.280287	0.0940173	0.329241	373650/97(373747)	Operative procedures - OPCS4: Z40.9 Vascular tissue NEC	Health-related outcomes > Hospital inpatient > Summary Operations
GRSuncoupling	0.162555	-0.164229	0.489268	0.329486	373715/32(373747)	Operative procedures - main OPCS4: M16.5 Removal of nephrostomy tube	Health-related outcomes > Hospital inpatient > Summary Operations
GRSuncoupling	0.154346	-0.155579	0.465104	0.329555	373712/35(373747)	Operative procedures - main OPCS4: Q13.1 Transfer of embryo to uterus NEC	Health-related outcomes > Hospital inpatient > Summary Operations
GRSuncoupling	0.154346	-0.155579	0.465104	0.329555	373712/35(373747)	Operative procedures - OPCS4: Q13.1 Transfer of embryo to uterus NEC	Health-related outcomes > Hospital inpatient > Summary Operations
GRSuncoupling	-0.0586806	-0.176662	0.0592633	0.329561	373504/243(373747)	Operative procedures - OPCS4: B30.4 Renewal of prosthesis for breast	Health-related outcomes > Hospital inpatient > Summary Operations
GRSuncoupling	0.159057	-0.160598	0.478935	0.329567	373714/33(373747)	Date I13 first reported (hypertensive heart and renal disease)	Health-related outcomes > First occurrences > Circulatory system disorders
GRSuncoupling	0.0162385	-0.0164059	0.0488839	0.329587	370545/3202(373747)	Operative procedures - main OPCS4: X29.8 Other specified continuous Infusion of therapeutic substance	Health-related outcomes > Hospital inpatient > Summary Operations
GRSuncoupling	0.0544143	-0.0549851	0.163813	0.329621	373464/283(373747)	Operative procedures - OPCS4: S68.2 Excision of wedge of nail	Health-related outcomes > Hospital inpatient > Summary Operations
GRSuncoupling	0.0239917	-0.0242768	0.0722649	0.329975	372285/1462(373747)	Operative procedures - OPCS4: F09.3 Surgical removal of wisdom tooth NEC	Health-related outcomes > Hospital inpatient > Summary Operations
GRSuncoupling	-0.101373	-0.305383	0.102612	0.330067	373666/81(373747)	Type of cancer: ICD10: C34.2 Middle lobe, bronchus or lung	Health-related outcomes > Cancer register
GRSuncoupling	0.123212	-0.124758	0.371129	0.33008	373692/55(373747)	Operative procedures - OPCS4: P03.3 Excision of lesion of Bartholin gland	Health-related outcomes > Hospital inpatient > Summary Operations
GRSuncoupling	0.0488124	-0.0495522	0.147188	0.330772	373397/350(373747)	Operative procedures - secondary OPCS4: S41.1 Primary suture of skin of head or neck NEC	Health-related outcomes > Hospital inpatient > Summary Operations
GRSuncoupling	-0.0257628	-0.0776891	0.0261689	0.330863	372482/1265(373747)	Date L42 first reported (pityriasis rosea)	Health-related outcomes > First occurrences > Skin and subcutaneous tissue disorders
GRSuncoupling	0.102126	-0.103735	0.308038	0.330945	373667/80(373747)	Operative procedures - OPCS4: W78.5 Release of contracture of elbow joint	Health-related outcomes > Hospital inpatient > Summary Operations
GRSuncoupling	0.127403	-0.129322	0.384412	0.330946	358239/52(358291)	Treatment speciality of consultant (recoded): Medical ophthalmology	Health-related outcomes > Hospital inpatient > Summary Administration
GRSuncoupling	-0.0790247	-0.238416	0.0802507	0.331009	373613/134(373747)	Operative procedures - main OPCS3: 468 Sigmoidoscopy	Health-related outcomes > Hospital inpatient > Summary Operations
GRSuncoupling	-0.169107	-0.510113	0.171903	0.331081	373718/29(373747)	Operative procedures - secondary OPCS4: S30.8 Other specified other operations on flap of skin to head or neck	Health-related outcomes > Hospital inpatient > Summary Operations
GRSuncoupling	-0.0796639	-0.240358	0.0809802	0.331144	373616/131(373747)	Operative procedures - secondary OPCS4: Z82.4 Carpometacarpal joint of finger	Health-related outcomes > Hospital inpatient > Summary Operations
GRSuncoupling	-0.0796639	-0.240358	0.0809802	0.331144	373616/131(373747)	Operative procedures - OPCS4: Z82.4 Carpometacarpal joint of finger	Health-related outcomes > Hospital inpatient > Summary Operations
GRSuncoupling	-0.046416	-0.140035	0.0472026	0.331174	373361/386(373747)	Operative procedures - main OPCS4: H33.5 Rectosigmoidectomy and closure of rectal stump and exteriorisation of bowel	Health-related outcomes > Hospital inpatient > Summary Operations
GRSuncoupling	-0.121714	-0.367268	0.123758	0.331205	373691/56(373747)	Operative procedures - main OPCS4: H24.1 Endoscopic dilation of lower bowel using fibreoptic sigmoidoscope	Health-related outcomes > Hospital inpatient > Summary Operations
GRSuncoupling	0.182955	-0.186306	0.551942	0.331308	373722/25(373747)	Operative procedures - secondary OPCS4: X68.2 Preparation for intracavitary brachytherapy	Health-related outcomes > Hospital inpatient > Summary Operations
GRSuncoupling	0.00633049	-0.00644193	0.0191029	0.331315	350588/23159(373747)	Operative procedures - OPCS4: C71.2 Phacoemulsification of lens	Health-related outcomes > Hospital inpatient > Summary Operations
GRSuncoupling	0.090594	-0.0923113	0.273537	0.331713	373646/101(373747)	Date E84 first reported (cystic fibrosis)	Health-related outcomes > First occurrences > Endocrine, nutritional and metabolic diseases
GRSuncoupling	0.0260102	-0.0265303	0.0785567	0.331928	372515/1232(373747)	Date Q82 first reported (other congenital malformations of skin)	Health-related outcomes > First occurrences > Congenital disruptions and chromosomal abnormalities
GRSuncoupling	0.0713947	-0.0728976	0.215718	0.3322	373584/163(373747)	Operative procedures - OPCS4: A10.7 Stereotactic radiosurgery on tissue of brain	Health-related outcomes > Hospital inpatient > Summary Operations
GRSuncoupling	0.0934094	-0.0953821	0.28224	0.332216	373652/95(373747)	Histology of cancer tumour: Hodgkin lymphoma, NOS	Health-related outcomes > Cancer register
GRSuncoupling	0.154285	-0.15754	0.466404	0.33237	373712/35(373747)	Operative procedures - secondary OPCS4: X67.2 Preparation for total body irradiation	Health-related outcomes > Hospital inpatient > Summary Operations
GRSuncoupling	-0.0492129	-0.148786	0.0503557	0.332682	373405/342(373747)	Operative procedures - main OPCS4: G21.2 Intubation of oesophagus for pressure manometry	Health-related outcomes > Hospital inpatient > Summary Operations
GRSuncoupling	-0.0994298	-0.300846	0.10159	0.332817	358207/85(358292)	Treatment speciality of consultant (recoded): Poisons unit	Health-related outcomes > Hospital inpatient > Summary Administration
GRSuncoupling	0.0762449	-0.0780671	0.230593	0.332889	373605/142(373747)	Operative procedures - secondary OPCS4: G74.9 Unspecified creation of artificial opening into ileum	Health-related outcomes > Hospital inpatient > Summary Operations
GRSuncoupling	-0.120539	-0.364517	0.123569	0.332996	373690/57(373747)	Operative procedures - OPCS4: A40.1 Evacuation of extradural haematoma	Health-related outcomes > Hospital inpatient > Summary Operations
GRSuncoupling	-0.127301	-0.38502	0.130454	0.33301	373696/51(373747)	Operative procedures - main OPCS4: V14.4 Excision of lesion of mandible	Health-related outcomes > Hospital inpatient > Summary Operations
GRSuncoupling	-0.0560741	-0.169616	0.0574554	0.333039	373485/262(373747)	Operative procedures - OPCS4: D15.3 Incision of ear drum NEC	Health-related outcomes > Hospital inpatient > Summary Operations
GRSuncoupling	-0.0634957	-0.192109	0.0650325	0.333066	373542/205(373747)	Operative procedures - main OPCS4: U32.9 Unspecified diagnostic blood tests	Health-related outcomes > Hospital inpatient > Summary Operations
GRSuncoupling	-0.0905729	-0.274022	0.0928344	0.33314	373646/101(373747)	Operative procedures - main OPCS4: E34.8 Other specified microtherapeutic endoscopic operations on larynx	Health-related outcomes > Hospital inpatient > Summary Operations
GRSuncoupling	0.155206	-0.159254	0.4695	0.333174	373713/34(373747)	Operative procedures - OPCS4: Q54.5 Sacrohysteropexy	Health-related outcomes > Hospital inpatient > Summary Operations
GRSuncoupling	-0.205831	-0.621609	0.211907	0.333192	373727/20(373747)	Date N96 first reported (habitual aborter)	Health-related outcomes > First occurrences > Genitourinary system disorders
GRSuncoupling	-0.136731	-0.413779	0.140121	0.333205	373703/44(373747)	Operative procedures - secondary OPCS4: T36.2 Excision of lesion of omentum	Health-related outcomes > Hospital inpatient > Summary Operations
GRSuncoupling	0.122221	-0.125414	0.369836	0.333334	373692/55(373747)	Operative procedures - OPCS4: G74.1 Creation of continent ileostomy	Health-related outcomes > Hospital inpatient > Summary Operations
GRSuncoupling	-0.0408475	-0.123629	0.0419092	0.333411	373250/497(373747)	Operative procedures - main OPCS4: B32.1 Percutaneous biopsy of lesion of breast	Health-related outcomes > Hospital inpatient > Summary Operations
GRSuncoupling	-0.132504	-0.401088	0.136111	0.333588	373700/47(373747)	Operative procedures - secondary OPCS4: F38.2 Excision of lesion of mouth NEC	Health-related outcomes > Hospital inpatient > Summary Operations
GRSuncoupling	0.0251933	-0.025882	0.0762685	0.333656	372447/1300(373747)	Operative procedures - OPCS4: G19.9 Unspecified diagnostic endoscopic examination of oesophagus using rigid oesophagoscope	Health-related outcomes > Hospital inpatient > Summary Operations
GRSuncoupling	-0.138018	-0.417768	0.142006	0.333779	373704/43(373747)	Operative procedures - OPCS4: M11.1 Diagnostic endoscopic examination of kidney and biopsy of lesion of kidney NEC	Health-related outcomes > Hospital inpatient > Summary Operations
GRSuncoupling	-0.0365512	-0.110695	0.0375946	0.333938	373129/618(373747)	Date L63 first reported (alopecia areata)	Health-related outcomes > First occurrences > Skin and subcutaneous tissue disorders
GRSuncoupling	0.0880425	-0.090563	0.266709	0.334041	373641/106(373747)	Type of cancer: ICD10: C01 Malignant neoplasm of base of tongue	Health-related outcomes > Cancer register
GRSuncoupling	0.0315716	-0.0324893	0.095627	0.334048	372920/827(373747)	Operative procedures - secondary OPCS4: L99.7 Percutaneous transluminal peripheral insertion of central catheter	Health-related outcomes > Hospital inpatient > Summary Operations
GRSuncoupling	0.136956	-0.140778	0.415063	0.334061	373703/44(373747)	Operative procedures - OPCS4: K52.5 Open division of conducting system of heart NEC	Health-related outcomes > Hospital inpatient > Summary Operations
GRSuncoupling	-0.110926	-0.336041	0.114143	0.334088	373680/67(373747)	Operative procedures - main OPCS4: J18.1 Total cholecystectomy and excision of surrounding tissue	Health-related outcomes > Hospital inpatient > Summary Operations
GRSuncoupling	0.201006	-0.208081	0.608174	0.334299	373727/20(373747)	Operative procedures - OPCS4: P25.1 Repair of vesicovaginal fistula	Health-related outcomes > Hospital inpatient > Summary Operations
GRSuncoupling	-0.135039	-0.409248	0.139131	0.334388	373702/45(373747)	Operative procedures - secondary OPCS4: Z71.8 Specified ulna NEC	Health-related outcomes > Hospital inpatient > Summary Operations
GRSuncoupling	-0.135039	-0.409248	0.139131	0.334388	373702/45(373747)	Operative procedures - OPCS4: Z71.8 Specified ulna NEC	Health-related outcomes > Hospital inpatient > Summary Operations
GRSuncoupling	0.0504459	-0.0520044	0.152867	0.334435	373426/321(373747)	Operative procedures - OPCS4: W44.1 Primary total prosthetic replacement of joint not using cement NEC	Health-related outcomes > Hospital inpatient > Summary Operations
GRSuncoupling	0.174134	-0.179452	0.527721	0.334448	373720/27(373747)	Operative procedures - OPCS4: M09.2 Endoscopic electrohydraulic shockwave fragmentation of calculus of kidney	Health-related outcomes > Hospital inpatient > Summary Operations
GRSuncoupling	-0.181173	-0.549331	0.187102	0.334845	373722/25(373747)	Operative procedures - secondary OPCS4: W84.1 Endoscopic repair of intra-articular ligament	Health-related outcomes > Hospital inpatient > Summary Operations
GRSuncoupling	-0.165034	-0.500561	0.170516	0.335001	373717/30(373747)	Operative procedures - main OPCS4: L79.3 Insertion of stent into vena cava NEC	Health-related outcomes > Hospital inpatient > Summary Operations
GRSuncoupling	-0.155875	-0.472625	0.161278	0.335252	373713/34(373747)	Operative procedures - secondary OPCS4: Q35.3 Endoscopic bilateral ringing of fallopian tubes	Health-related outcomes > Hospital inpatient > Summary Operations
GRSuncoupling	0.0899342	-0.0930599	0.272911	0.335395	373646/101(373747)	Operative procedures - secondary OPCS4: Z08.9 Brachial plexus NEC	Health-related outcomes > Hospital inpatient > Summary Operations
GRSuncoupling	0.0899342	-0.0930599	0.272911	0.335395	373646/101(373747)	Operative procedures - OPCS4: Z08.9 Brachial plexus NEC	Health-related outcomes > Hospital inpatient > Summary Operations
GRSuncoupling	-0.141668	-0.42995	0.14663	0.335483	373706/41(373747)	Operative procedures - OPCS4: W62.8 Other specified other primary fusion of other joint	Health-related outcomes > Hospital inpatient > Summary Operations
GRSuncoupling	0.0415473	-0.0430055	0.126101	0.335507	373274/473(373747)	Operative procedures - secondary OPCS4: Y38.8 Other specified injection of therapeutic substance into organ NOC	Health-related outcomes > Hospital inpatient > Summary Operations
GRSuncoupling	0.0415473	-0.0430055	0.126101	0.335507	373274/473(373747)	Operative procedures - OPCS4: Y38.8 Other specified injection of therapeutic substance into organ NOC	Health-related outcomes > Hospital inpatient > Summary Operations
GRSuncoupling	0.0176701	-0.0182986	0.0536409	0.335626	351923/2648(354571)	Intended management of patient (recoded): Planned series of admissions with at least one overnight stay	Health-related outcomes > Hospital inpatient > Summary Administration
GRSuncoupling	0.0672065	-0.0696304	0.204037	0.335721	373566/181(373747)	Operative procedures - OPCS4: W65.4 Primary open reduction of fracture dislocation of joint and internal fixation NEC	Health-related outcomes > Hospital inpatient > Summary Operations
GRSuncoupling	0.143626	-0.149002	0.435947	0.335768	373708/39(373747)	Operative procedures - secondary OPCS4: W52.1 Primary prosthetic replacement of articulation of bone using cement NEC	Health-related outcomes > Hospital inpatient > Summary Operations
GRSuncoupling	-0.176896	-0.537188	0.1833	0.335849	373721/26(373747)	Operative procedures - secondary OPCS4: Z12.7 Sympathetic nerve	Health-related outcomes > Hospital inpatient > Summary Operations
GRSuncoupling	-0.176896	-0.537188	0.1833	0.335849	373721/26(373747)	Operative procedures - OPCS4: Z12.7 Sympathetic nerve	Health-related outcomes > Hospital inpatient > Summary Operations
GRSuncoupling	0.0396856	-0.0411471	0.120515	0.335904	373229/518(373747)	Operative procedures - OPCS4: C10.1 Excision of lesion of eyebrow	Health-related outcomes > Hospital inpatient > Summary Operations
GRSuncoupling	-0.0730742	-0.221948	0.0757454	0.335934	373594/153(373747)	Operative procedures - main OPCS4: B29.5 Revision of reconstruction of breast	Health-related outcomes > Hospital inpatient > Summary Operations
GRSuncoupling	0.081552	-0.084642	0.247724	0.336144	373624/123(373747)	Operative procedures - secondary OPCS4: S52.3 Insertion of therapeutic substance into subcutaneous tissue NEC	Health-related outcomes > Hospital inpatient > Summary Operations
GRSuncoupling	-0.109531	-0.332613	0.113831	0.336174	373679/68(373747)	Operative procedures - OPCS4: Q17.7 Endoscopic balloon ablation of endometrium	Health-related outcomes > Hospital inpatient > Summary Operations
GRSuncoupling	0.196365	-0.204117	0.59664	0.336357	373726/21(373747)	Operative procedures - OPCS4: V33.6 Primary anterior excision of lumbar intervertebral disc and posterior instrumentation of lumbar spine	Health-related outcomes > Hospital inpatient > Summary Operations
GRSuncoupling	0.173056	-0.1803	0.525201	0.336365	373720/27(373747)	Operative procedures - OPCS4: E38.8 Other specified other operations on larynx	Health-related outcomes > Hospital inpatient > Summary Operations
GRSuncoupling	0.049961	-0.0519339	0.151855	0.336543	373420/327(373747)	Operative procedures - secondary OPCS4: Z92.5 Back NEC	Health-related outcomes > Hospital inpatient > Summary Operations
GRSuncoupling	0.049961	-0.0519339	0.151855	0.336543	373420/327(373747)	Operative procedures - OPCS4: Z92.5 Back NEC	Health-related outcomes > Hospital inpatient > Summary Operations
GRSuncoupling	-0.0621191	-0.188824	0.0645709	0.33657	373536/211(373747)	Operative procedures - secondary OPCS4: W78.8 Other specified release of contracture of joint	Health-related outcomes > Hospital inpatient > Summary Operations
GRSuncoupling	-0.129741	-0.394535	0.134875	0.336676	373699/48(373747)	Operative procedures - OPCS4: M72.3 Excision of lesion of urethra NEC	Health-related outcomes > Hospital inpatient > Summary Operations
GRSuncoupling	-0.0863642	-0.262569	0.0899024	0.336814	373638/109(373747)	Operative procedures - main OPCS4: F34.4 Bilateral excision of tonsil NEC	Health-related outcomes > Hospital inpatient > Summary Operations
GRSuncoupling	0.120347	-0.125324	0.365949	0.336918	373691/56(373747)	Operative procedures - main OPCS4: H15.2 End colostomy	Health-related outcomes > Hospital inpatient > Summary Operations
GRSuncoupling	-0.123652	-0.376156	0.128612	0.336921	373694/53(373747)	Operative procedures - OPCS4: C75.8 Other specified prosthesis of lens	Health-related outcomes > Hospital inpatient > Summary Operations
GRSuncoupling	-0.0271882	-0.0826989	0.0283221	0.337073	372647/1100(373747)	Operative procedures - secondary OPCS4: Y71.1 Subsequent stage of staged operations NOC	Health-related outcomes > Hospital inpatient > Summary Operations
GRSuncoupling	-0.0271882	-0.0826989	0.0283221	0.337073	372647/1100(373747)	Operative procedures - OPCS4: Y71.1 Subsequent stage of staged operations NOC	Health-related outcomes > Hospital inpatient > Summary Operations
GRSuncoupling	0.127106	-0.132495	0.386655	0.337187	373697/50(373747)	Operative procedures - OPCS4: H56.9 Unspecified other operations on anus	Health-related outcomes > Hospital inpatient > Summary Operations
GRSuncoupling	-0.184063	-0.56034	0.191594	0.33727	373723/24(373747)	Operative procedures - secondary OPCS4: C18.1 Correction of ptosis of eyelid using levator muscle technique	Health-related outcomes > Hospital inpatient > Summary Operations
GRSuncoupling	0.0678972	-0.0707925	0.206601	0.337312	373571/176(373747)	Operative procedures - OPCS4: T01.3 Excision of lesion of chest wall	Health-related outcomes > Hospital inpatient > Summary Operations
GRSuncoupling	-0.062081	-0.188896	0.0647794	0.337397	373537/210(373747)	Operative procedures - main OPCS4: N32.1 Biopsy of lesion of penis	Health-related outcomes > Hospital inpatient > Summary Operations
GRSuncoupling	0.0407792	-0.0425371	0.124101	0.337416	373259/488(373747)	Operative procedures - main OPCS4: W85.1 Endoscopic removal of loose body from knee joint	Health-related outcomes > Hospital inpatient > Summary Operations
GRSuncoupling	0.028547	-0.0297801	0.0868733	0.337418	372751/996(373747)	Operative procedures - secondary OPCS4: Y03.2 Renewal of prosthesis in organ NOC	Health-related outcomes > Hospital inpatient > Summary Operations
GRSuncoupling	0.028547	-0.0297801	0.0868733	0.337418	372751/996(373747)	Operative procedures - OPCS4: Y03.2 Renewal of prosthesis in organ NOC	Health-related outcomes > Hospital inpatient > Summary Operations
GRSuncoupling	0.0625094	-0.0652992	0.190273	0.337674	373540/207(373747)	Operative procedures - OPCS4: W15.2 Osteotomy of base of first metatarsal bone	Health-related outcomes > Hospital inpatient > Summary Operations
GRSuncoupling	-0.0188123	-0.0572753	0.0196504	0.337744	371446/2301(373747)	Operative procedures - main OPCS4: H51.1 Haemorrhoidectomy	Health-related outcomes > Hospital inpatient > Summary Operations
GRSuncoupling	0.152206	-0.159097	0.463467	0.337851	373712/35(373747)	Operative procedures - main OPCS4: T28.8 Other specified other repair of anterior abdominal wall	Health-related outcomes > Hospital inpatient > Summary Operations
GRSuncoupling	-0.191517	-0.583172	0.200418	0.33789	373725/22(373747)	Operative procedures - secondary OPCS4: Y52.1 Approach to organ through tracheostomy	Health-related outcomes > Hospital inpatient > Summary Operations
GRSuncoupling	-0.191517	-0.583172	0.200418	0.33789	373725/22(373747)	Operative procedures - OPCS4: Y52.1 Approach to organ through tracheostomy	Health-related outcomes > Hospital inpatient > Summary Operations
GRSuncoupling	-0.105997	-0.322841	0.110777	0.337936	373675/72(373747)	Operative procedures - main OPCS4: A09.1 Implantation of neurostimulator into brain	Health-related outcomes > Hospital inpatient > Summary Operations
GRSuncoupling	-0.0173869	-0.0529574	0.0181848	0.338046	371045/2702(373747)	Date K12 first reported (stomatitis and related lesions)	Health-related outcomes > First occurrences > Digestive system disorders
GRSuncoupling	-0.0806754	-0.245739	0.084423	0.33814	373623/124(373747)	Operative procedures - main OPCS4: E10.1 Biopsy of lesion of nose NEC	Health-related outcomes > Hospital inpatient > Summary Operations
GRSuncoupling	0.195754	-0.204933	0.596229	0.338161	373726/21(373747)	Operative procedures - main OPCS4: H06.9 Unspecified extended excision of right hemicolon	Health-related outcomes > Hospital inpatient > Summary Operations
GRSuncoupling	0.195754	-0.204933	0.596229	0.338161	373726/21(373747)	Operative procedures - OPCS4: H06.9 Unspecified extended excision of right hemicolon	Health-related outcomes > Hospital inpatient > Summary Operations
GRSuncoupling	0.113135	-0.118543	0.344554	0.338213	373684/63(373747)	Operative procedures - secondary OPCS4: Z37.4 Inferior mesenteric artery	Health-related outcomes > Hospital inpatient > Summary Operations
GRSuncoupling	0.113135	-0.118543	0.344554	0.338213	373684/63(373747)	Operative procedures - OPCS4: Z37.4 Inferior mesenteric artery	Health-related outcomes > Hospital inpatient > Summary Operations
GRSuncoupling	-0.163978	-0.499756	0.171447	0.338217	373717/30(373747)	Operative procedures - secondary OPCS4: M44.8 Other specified other therapeutic endoscopic operations on bladder	Health-related outcomes > Hospital inpatient > Summary Operations
GRSuncoupling	-0.0100751	-0.0306949	0.0105447	0.338231	364110/8153(372263)	Main speciality of consultant (recoded): Neurosurgery	Health-related outcomes > Hospital inpatient > Summary Administration
GRSuncoupling	-0.176663	-0.538376	0.184872	0.33833	373721/26(373747)	Operative procedures - main OPCS4: K58.6 Percutaneous transluminal three dimensional electroanatomic mapping of conducting system of heart	Health-related outcomes > Hospital inpatient > Summary Operations
GRSuncoupling	0.0504052	-0.052798	0.153627	0.338473	373429/318(373747)	Operative procedures - main OPCS4: J74.1 Endoscopic ultrasound examination of pancreas and biopsy of lesion of pancreas	Health-related outcomes > Hospital inpatient > Summary Operations
GRSuncoupling	-0.129541	-0.394773	0.135797	0.338535	373699/48(373747)	Operative procedures - secondary OPCS4: L54.3 Arteriography of iliac artery	Health-related outcomes > Hospital inpatient > Summary Operations
GRSuncoupling	0.0863207	-0.0904781	0.263092	0.338552	373639/108(373747)	Operative procedures - secondary OPCS4: Z72.8 Specified bone of arm or wrist NEC	Health-related outcomes > Hospital inpatient > Summary Operations
GRSuncoupling	0.0863207	-0.0904781	0.263092	0.338552	373639/108(373747)	Operative procedures - OPCS4: Z72.8 Specified bone of arm or wrist NEC	Health-related outcomes > Hospital inpatient > Summary Operations
GRSuncoupling	-0.0738423	-0.225053	0.0774206	0.338577	373599/148(373747)	Operative procedures - secondary OPCS4: W30.3 Removal of external fixation from bone NEC	Health-related outcomes > Hospital inpatient > Summary Operations
GRSuncoupling	0.127884	-0.134324	0.38994	0.338938	373698/49(373747)	Operative procedures - OPCS4: F13.9 Unspecified restoration of tooth	Health-related outcomes > Hospital inpatient > Summary Operations
GRSuncoupling	0.0073061	-0.00768113	0.0222935	0.339345	357938/15809(373747)	Date D64 first reported (other anaemias)	Health-related outcomes > First occurrences > Blood, blood-forming organs and certain immune disorders
GRSuncoupling	-0.115852	-0.353521	0.121783	0.339346	373687/60(373747)	Operative procedures - OPCS4: A65.2 Canal of Guyon release	Health-related outcomes > Hospital inpatient > Summary Operations
GRSuncoupling	0.0715045	-0.0752072	0.218198	0.339413	373590/157(373747)	Operative procedures - OPCS4: L91.8 Other specified other vein related operations	Health-related outcomes > Hospital inpatient > Summary Operations
GRSuncoupling	0.0356228	-0.0374605	0.108714	0.339428	373111/636(373747)	Operative procedures - OPCS4: H56.2 Lateral sphincterotomy of anus	Health-related outcomes > Hospital inpatient > Summary Operations
GRSuncoupling	0.156263	-0.164537	0.476891	0.339628	373714/33(373747)	Operative procedures - main OPCS4: V16.1 Osteotomy of mandible and advancement of mandible	Health-related outcomes > Hospital inpatient > Summary Operations
GRSuncoupling	-0.0956274	-0.291903	0.100677	0.33969	373658/89(373747)	Operative procedures - OPCS3: 402 Laparotomy	Health-related outcomes > Hospital inpatient > Summary Operations
GRSuncoupling	0.0611688	-0.0643783	0.18676	0.339693	373532/215(373747)	Operative procedures - OPCS4: A62.4 Primary microsurgical repair of peripheral nerve NEC	Health-related outcomes > Hospital inpatient > Summary Operations
GRSuncoupling	0.0369432	-0.0389109	0.112798	0.339798	373158/589(373747)	Operative procedures - secondary OPCS4: Y53.8 Other specified approach to organ under image control	Health-related outcomes > Hospital inpatient > Summary Operations
GRSuncoupling	0.0369432	-0.0389109	0.112798	0.339798	373158/589(373747)	Operative procedures - OPCS4: Y53.8 Other specified approach to organ under image control	Health-related outcomes > Hospital inpatient > Summary Operations
GRSuncoupling	0.136485	-0.143786	0.416779	0.339862	373704/43(373747)	Operative procedures - OPCS4: T76.1 Microvascular free tissue transfer of flap of muscle	Health-related outcomes > Hospital inpatient > Summary Operations
GRSuncoupling	-0.149094	-0.455305	0.157038	0.339925	373711/36(373747)	Operative procedures - main OPCS4: L35.8 Other specified transluminal operations on cerebral artery	Health-related outcomes > Hospital inpatient > Summary Operations
GRSuncoupling	-0.0797013	-0.243417	0.0839902	0.339962	373621/126(373747)	Operative procedures - OPCS4: M11.3 Diagnostic endoscopic retrograde examination of kidney NEC	Health-related outcomes > Hospital inpatient > Summary Operations
GRSuncoupling	-0.0465312	-0.142128	0.0490708	0.34009	373378/369(373747)	Operative procedures - OPCS4: L29.4 Endarterectomy of carotid artery and patch repair of carotid artery	Health-related outcomes > Hospital inpatient > Summary Operations
GRSuncoupling	0.199713	-0.209804	0.611573	0.340156	373727/20(373747)	Operative procedures - OPCS4: A68.5 Secondary neurolysis of peripheral nerve NEC	Health-related outcomes > Hospital inpatient > Summary Operations
GRSuncoupling	0.0709639	-0.0748684	0.216822	0.340249	373588/159(373747)	Type of cancer: ICD10: D33.3 Cranial nerves	Health-related outcomes > Cancer register
GRSuncoupling	-0.172302	-0.52655	0.181842	0.340331	373720/27(373747)	Operative procedures - OPCS4: F63.2 Fitting of denture or obturator	Health-related outcomes > Hospital inpatient > Summary Operations
GRSuncoupling	-0.141498	-0.43245	0.149363	0.340386	373707/40(373747)	Operative procedures - OPCS4: K50.2 Percutaneous transluminal coronary thrombolysis using streptokinase	Health-related outcomes > Hospital inpatient > Summary Operations
GRSuncoupling	-0.141203	-0.431674	0.148962	0.340395	373707/40(373747)	Operative procedures - OPCS4: U33.8 Other specified other diagnostic tests	Health-related outcomes > Hospital inpatient > Summary Operations
GRSuncoupling	-0.0654058	-0.199892	0.0691279	0.340571	373560/187(373747)	Operative procedures - main OPCS4: V33.8 Other specified primary excision of lumbar intervertebral disc	Health-related outcomes > Hospital inpatient > Summary Operations
GRSuncoupling	-0.0868404	-0.26545	0.0918284	0.340691	373641/106(373747)	Operative procedures - main OPCS4: A68.1 Primary neurolysis of peripheral nerve and transposition of peripheral nerve	Health-related outcomes > Hospital inpatient > Summary Operations
GRSuncoupling	0.0909258	-0.0960198	0.278084	0.340718	373650/97(373747)	Operative procedures - secondary OPCS4: Q22.2 Bilateral salpingectomy NEC	Health-related outcomes > Hospital inpatient > Summary Operations
GRSuncoupling	0.116455	-0.123174	0.356072	0.340814	373688/59(373747)	Date B94 first reported (sequelae of other and unspecified infectious and parasitic diseases)	Health-related outcomes > First occurrences > Certain infectious and parasitic diseases
GRSuncoupling	0.0736247	-0.0779678	0.225017	0.340817	373596/151(373747)	Operative procedures - main OPCS3: 893.1 Ligation or division of vein, not elsewhere classified : varicose veins	Health-related outcomes > Hospital inpatient > Summary Operations
GRSuncoupling	-0.00970034	-0.0296603	0.0102596	0.34083	364919/8828(373747)	Date H83 first reported (other diseases of inner ear)	Health-related outcomes > First occurrences > Ear and mastoid process disorders
GRSuncoupling	0.103106	-0.109033	0.31538	0.340918	373672/75(373747)	Operative procedures - main OPCS4: T54.8 Other specified division of fascia	Health-related outcomes > Hospital inpatient > Summary Operations
GRSuncoupling	0.0608371	-0.0643784	0.186111	0.34107	373530/217(373747)	Operative procedures - main OPCS4: V09.3 Reduction of fracture of zygomatic complex of bones	Health-related outcomes > Hospital inpatient > Summary Operations
GRSuncoupling	0.141277	-0.149648	0.432151	0.341143	373707/40(373747)	Type of cancer: ICD10: C50.6 Axillary tail of breast	Health-related outcomes > Cancer register
GRSuncoupling	0.113557	-0.120394	0.347378	0.341285	373685/62(373747)	"Date J16 first reported (pneumonia due to other infectious organisms, not elsewhere classified)"	Health-related outcomes > First occurrences > Respiratory system disorders
GRSuncoupling	0.134456	-0.142444	0.411536	0.341382	373703/44(373747)	Histology of cancer tumour: Plasmacytoma, NOS	Health-related outcomes > Cancer register
GRSuncoupling	-0.186756	-0.571388	0.198361	0.341599	373724/23(373747)	Operative procedures - main OPCS4: S52.5 Insertion of hormone into subcutaneous tissue	Health-related outcomes > Hospital inpatient > Summary Operations
GRSuncoupling	-0.0267888	-0.0820389	0.0284551	0.341918	372634/1113(373747)	Operative procedures - OPCS4: F12.1 Apicectomy of tooth	Health-related outcomes > Hospital inpatient > Summary Operations
GRSuncoupling	0.0740587	-0.0786953	0.226788	0.341943	373602/145(373747)	Operative procedures - main OPCS4: Q17.2 Endoscopic cauterisation of lesion of uterus	Health-related outcomes > Hospital inpatient > Summary Operations
GRSuncoupling	0.0316707	-0.0336432	0.0970329	0.342039	372859/888(373747)	PCT responsible for patient data: CAMDEN PCT	Health-related outcomes > Hospital inpatient > Summary Administration
GRSuncoupling	-0.182547	-0.559164	0.193851	0.342043	372126/24(372150)	Main speciality of consultant (recoded): Non-UK Provider	Health-related outcomes > Hospital inpatient > Summary Administration
GRSuncoupling	0.0451715	-0.048041	0.138381	0.342195	373358/389(373747)	Operative procedures - main OPCS4: C18.1 Correction of ptosis of eyelid using levator muscle technique	Health-related outcomes > Hospital inpatient > Summary Operations
GRSuncoupling	-0.107261	-0.328689	0.114135	0.342356	373678/69(373747)	Operative procedures - secondary OPCS4: M37.9 Unspecified other repair of bladder	Health-related outcomes > Hospital inpatient > Summary Operations
GRSuncoupling	0.0803776	-0.0855503	0.24637	0.342487	373624/123(373747)	Operative procedures - OPCS4: T62.4 Aspiration of bursa	Health-related outcomes > Hospital inpatient > Summary Operations
GRSuncoupling	0.14514	-0.154559	0.444896	0.342548	373709/38(373747)	Operative procedures - main OPCS4: J12.4 Percutaneous radiofrequency ablation of lesion of liver	Health-related outcomes > Hospital inpatient > Summary Operations
GRSuncoupling	-0.113877	-0.349057	0.121273	0.342561	373686/61(373747)	Operative procedures - secondary OPCS4: T85.9 Unspecified block dissection of lymph nodes	Health-related outcomes > Hospital inpatient > Summary Operations
GRSuncoupling	0.137177	-0.146327	0.420513	0.342777	373705/42(373747)	Operative procedures - main OPCS4: K49.3 Percutaneous transluminal balloon angioplasty of bypass graft of coronary artery	Health-related outcomes > Hospital inpatient > Summary Operations
GRSuncoupling	0.0700234	-0.0746525	0.214699	0.342804	373585/162(373747)	Operative procedures - main OPCS4: W65.4 Primary open reduction of fracture dislocation of joint and internal fixation NEC	Health-related outcomes > Hospital inpatient > Summary Operations
GRSuncoupling	0.150686	-0.160666	0.462126	0.342878	373712/35(373747)	Operative procedures - OPCS4: S17.8 Other specified distant flap of skin and muscle	Health-related outcomes > Hospital inpatient > Summary Operations
GRSuncoupling	-0.104165	-0.31949	0.111079	0.342962	373674/73(373747)	Operative procedures - main OPCS4: W13.3 Cuneiform osteotomy NEC	Health-related outcomes > Hospital inpatient > Summary Operations
GRSuncoupling	0.0261321	-0.0278808	0.0801444	0.342994	372580/1167(373747)	Operative procedures - main OPCS4: G21.1 Intubation of oesophagus for pH manometry	Health-related outcomes > Hospital inpatient > Summary Operations
GRSuncoupling	-0.0513025	-0.157365	0.0547749	0.343139	373446/301(373747)	Operative procedures - OPCS4: K56.1 Transluminal insertion of pulsation balloon into aorta	Health-related outcomes > Hospital inpatient > Summary Operations
GRSuncoupling	-0.127264	-0.39046	0.135829	0.343168	373698/49(373747)	Operative procedures - main OPCS4: A38.2 Extirpation of lesion of meninges of sphenoidal ridge of cranium	Health-related outcomes > Hospital inpatient > Summary Operations
GRSuncoupling	-0.127264	-0.39046	0.135829	0.343168	373698/49(373747)	Operative procedures - OPCS4: A38.2 Extirpation of lesion of meninges of sphenoidal ridge of cranium	Health-related outcomes > Hospital inpatient > Summary Operations
GRSuncoupling	0.1624	-0.173449	0.498373	0.343331	373717/30(373747)	Operative procedures - secondary OPCS4: V05.8 Other specified other operations on cranium	Health-related outcomes > Hospital inpatient > Summary Operations
GRSuncoupling	-0.0141383	-0.0433988	0.0151216	0.343582	369748/3999(373747)	Operative procedures - main OPCS4: C12.1 Excision of lesion of eyelid NEC	Health-related outcomes > Hospital inpatient > Summary Operations
GRSuncoupling	-0.123061	-0.377748	0.131679	0.343652	373695/52(373747)	Operative procedures - secondary OPCS4: W39.4 Attention to total prosthetic replacement of hip joint NEC	Health-related outcomes > Hospital inpatient > Summary Operations
GRSuncoupling	-0.154722	-0.475344	0.165857	0.344184	373714/33(373747)	Operative procedures - main OPCS4: C44.2 Laser in situ keratomileusis	Health-related outcomes > Hospital inpatient > Summary Operations
GRSuncoupling	0.0667118	-0.0715294	0.20494	0.344208	373570/177(373747)	Operative procedures - main OPCS4: J18.5 Partial cholecystectomy NEC	Health-related outcomes > Hospital inpatient > Summary Operations
GRSuncoupling	-0.119737	-0.367941	0.128355	0.344264	373692/55(373747)	Type of cancer: ICD10: C84.0 Mycosis fungoides	Health-related outcomes > Cancer register
GRSuncoupling	0.125507	-0.134582	0.38563	0.344279	373697/50(373747)	Operative procedures - OPCS4: L93.8 Other specified other open operations on vein	Health-related outcomes > Hospital inpatient > Summary Operations
GRSuncoupling	-0.130746	-0.401713	0.140273	0.344324	373701/46(373747)	Operative procedures - OPCS4: C03.1 Insertion of prosthetic replacement for orbit	Health-related outcomes > Hospital inpatient > Summary Operations
GRSuncoupling	0.0761579	-0.081735	0.234035	0.344434	373612/135(373747)	Operative procedures - secondary OPCS4: M25.3 Ureterolysis	Health-related outcomes > Hospital inpatient > Summary Operations
GRSuncoupling	-0.090986	-0.279638	0.0977527	0.34462	373652/95(373747)	Operative procedures - secondary OPCS4: F32.4 Operations on uvula NEC	Health-related outcomes > Hospital inpatient > Summary Operations
GRSuncoupling	0.0392431	-0.0421631	0.120639	0.344711	373237/510(373747)	Operative procedures - OPCS4: M43.4 Endoscopic injection of neurolytic substance into nerve of bladder	Health-related outcomes > Hospital inpatient > Summary Operations
GRSuncoupling	-0.0364014	-0.111909	0.0391154	0.344745	373153/594(373747)	Operative procedures - secondary OPCS4: Y69.8 Other specified harvest of other tissue	Health-related outcomes > Hospital inpatient > Summary Operations
GRSuncoupling	-0.0364014	-0.111909	0.0391154	0.344745	373153/594(373747)	Operative procedures - OPCS4: Y69.8 Other specified harvest of other tissue	Health-related outcomes > Hospital inpatient > Summary Operations
GRSuncoupling	0.142015	-0.152687	0.436559	0.344764	373708/39(373747)	Operative procedures - main OPCS4: C12.5 Destruction of lesion of eyelid NEC	Health-related outcomes > Hospital inpatient > Summary Operations
GRSuncoupling	-0.0656838	-0.201984	0.0706497	0.344958	373565/182(373747)	Operative procedures - secondary OPCS4: F24.1 Biopsy of lesion of tongue	Health-related outcomes > Hospital inpatient > Summary Operations
GRSuncoupling	-0.145208	-0.446716	0.156275	0.345181	373710/37(373747)	Operative procedures - main OPCS4: L59.5 Bypass of femoral artery by anastomosis of femoral artery to tibial artery using vein graft NEC	Health-related outcomes > Hospital inpatient > Summary Operations
GRSuncoupling	0.174045	-0.187405	0.53582	0.345438	373721/26(373747)	Operative procedures - OPCS4: S24.8 Other specified local flap of skin and muscle	Health-related outcomes > Hospital inpatient > Summary Operations
GRSuncoupling	0.0475856	-0.0512986	0.146469	0.34558	373401/346(373747)	Operative procedures - main OPCS4: W81.1 Excision of lesion of joint NEC	Health-related outcomes > Hospital inpatient > Summary Operations
GRSuncoupling	-0.0416575	-0.12825	0.0449279	0.345712	373296/451(373747)	Operative procedures - OPCS4: C15.2 Correction of entropion NEC	Health-related outcomes > Hospital inpatient > Summary Operations
GRSuncoupling	-0.117294	-0.361086	0.126527	0.345712	373690/57(373747)	Operative procedures - OPCS4: V14.4 Excision of lesion of mandible	Health-related outcomes > Hospital inpatient > Summary Operations
GRSuncoupling	0.00361952	-0.00390426	0.0111434	0.345731	284671/78458(363129)	Treatment speciality of consultant (recoded): Gastroenterology	Health-related outcomes > Hospital inpatient > Summary Administration
GRSuncoupling	0.0897852	-0.0968819	0.276466	0.345825	373650/97(373747)	Operative procedures - main OPCS4: V50.9 Unspecified manipulation of spine	Health-related outcomes > Hospital inpatient > Summary Operations
GRSuncoupling	0.193136	-0.208599	0.595061	0.346057	373726/21(373747)	Operative procedures - secondary OPCS4: Z60.5 Muscle of chest	Health-related outcomes > Hospital inpatient > Summary Operations
GRSuncoupling	0.193136	-0.208599	0.595061	0.346057	373726/21(373747)	Operative procedures - OPCS4: Z60.5 Muscle of chest	Health-related outcomes > Hospital inpatient > Summary Operations
GRSuncoupling	0.17417	-0.187925	0.536703	0.346078	373721/26(373747)	Operative procedures - OPCS4: T55.5 Release fasciotomy of posterior compartment of lower leg	Health-related outcomes > Hospital inpatient > Summary Operations
GRSuncoupling	-0.0630946	-0.194352	0.0681518	0.346096	373551/196(373747)	Operative procedures - OPCS4: V22.3 Primary foraminotomy of cervical spine	Health-related outcomes > Hospital inpatient > Summary Operations
GRSuncoupling	0.103946	-0.112298	0.320333	0.346274	373675/72(373747)	Operative procedures - secondary OPCS4: Y06.1 Marsupialisation of organ NOC	Health-related outcomes > Hospital inpatient > Summary Operations
GRSuncoupling	0.103946	-0.112298	0.320333	0.346274	373675/72(373747)	Operative procedures - OPCS4: Y06.1 Marsupialisation of organ NOC	Health-related outcomes > Hospital inpatient > Summary Operations
GRSuncoupling	0.0252882	-0.027339	0.0779208	0.346317	372520/1227(373747)	Operative procedures - OPCS4: S57.3 Toilet of skin NEC	Health-related outcomes > Hospital inpatient > Summary Operations
GRSuncoupling	-0.0720767	-0.222126	0.0778914	0.346326	373597/150(373747)	Operative procedures - main OPCS4: W15.6 Cuneiform osteotomy of proximal phalanx with resection of head of first metatarsal	Health-related outcomes > Hospital inpatient > Summary Operations
GRSuncoupling	-0.050267	-0.154893	0.0543518	0.346349	373437/310(373747)	Operative procedures - secondary OPCS4: Z37.8 Specified lateral branch of abdominal aorta NEC	Health-related outcomes > Hospital inpatient > Summary Operations
GRSuncoupling	-0.050267	-0.154893	0.0543518	0.346349	373437/310(373747)	Operative procedures - OPCS4: Z37.8 Specified lateral branch of abdominal aorta NEC	Health-related outcomes > Hospital inpatient > Summary Operations
GRSuncoupling	-0.0260455	-0.0802575	0.0281652	0.346364	372593/1154(373747)	Operative procedures - main OPCS4: X70.3 Procurement of drugs for chemotherapy for neoplasm for regimens in Band 3	Health-related outcomes > Hospital inpatient > Summary Operations
GRSuncoupling	-0.0153614	-0.0473589	0.0166342	0.346714	368838/3348(372186)	Main speciality of consultant (recoded): Radiology	Health-related outcomes > Hospital inpatient > Summary Administration
GRSuncoupling	-0.0615037	-0.189648	0.0666119	0.346802	373541/206(373747)	Operative procedures - OPCS4: C13.1 Blepharoplasty of both eyelids	Health-related outcomes > Hospital inpatient > Summary Operations
GRSuncoupling	-0.096862	-0.298717	0.104999	0.346957	373664/83(373747)	Operative procedures - secondary OPCS4: J50.1 T tube cholangiography	Health-related outcomes > Hospital inpatient > Summary Operations
GRSuncoupling	0.0109965	-0.0119322	0.0339273	0.347224	363116/9984(373100)	Methods of admission to hospital (recoded): Emergency admission: Non-injury	Health-related outcomes > Hospital inpatient > Summary Administration
GRSuncoupling	-0.0187764	-0.0579338	0.0203803	0.347291	371475/2272(373747)	Administrative and legal statuses: NHS patient: formally detained under Part II, Mental Health Act 1983	Health-related outcomes > Hospital inpatient > Summary Administration
GRSuncoupling	0.0353109	-0.0383552	0.108985	0.347504	373123/624(373747)	Operative procedures - main OPCS4: A67.1 Cubital tunnel release	Health-related outcomes > Hospital inpatient > Summary Operations
GRSuncoupling	0.024975	-0.0271351	0.0770848	0.347542	372498/1249(373747)	Operative procedures - OPCS4: W62.1 Primary arthrodesis and internal fixation of joint NEC	Health-related outcomes > Hospital inpatient > Summary Operations
GRSuncoupling	0.0633895	-0.068913	0.195678	0.347654	373554/193(373747)	Operative procedures - OPCS4: D07.2 Removal of wax from external auditory canal NEC	Health-related outcomes > Hospital inpatient > Summary Operations
GRSuncoupling	0.0811712	-0.088356	0.250677	0.347953	373628/119(373747)	Operative procedures - OPCS3: 213 Sub-mucous resection of septum	Health-related outcomes > Hospital inpatient > Summary Operations
GRSuncoupling	-0.175275	-0.54141	0.190962	0.348225	373722/25(373747)	Operative procedures - main OPCS4: Q29.1 Reanastomosis of fallopian tube NEC	Health-related outcomes > Hospital inpatient > Summary Operations
GRSuncoupling	-0.163259	-0.50442	0.177968	0.348277	373718/29(373747)	Date L22 first reported (diaper [napkin] dermatitis)	Health-related outcomes > First occurrences > Skin and subcutaneous tissue disorders
GRSuncoupling	-0.112305	-0.347211	0.122308	0.348429	373685/62(373747)	Operative procedures - OPCS4: M67.2 Endoscopic destruction of lesion of prostate NEC	Health-related outcomes > Hospital inpatient > Summary Operations
GRSuncoupling	-0.129578	-0.400511	0.141232	0.348431	373701/46(373747)	Operative procedures - main OPCS4: W09.3 Curettage of lesion of bone NEC	Health-related outcomes > Hospital inpatient > Summary Operations
GRSuncoupling	0.153106	-0.167065	0.473269	0.348579	373714/33(373747)	Operative procedures - OPCS4: X35.4 Intravenous injection of non radioactive diagnostic substance	Health-related outcomes > Hospital inpatient > Summary Operations
GRSuncoupling	-0.0572801	-0.177084	0.0624897	0.348634	373511/236(373747)	Operative procedures - secondary OPCS4: A52.1 Therapeutic lumbar epidural injection	Health-related outcomes > Hospital inpatient > Summary Operations
GRSuncoupling	-0.117375	-0.363141	0.128245	0.349065	373691/56(373747)	Type of cancer: ICD10: D39.1 Ovary	Health-related outcomes > Cancer register
GRSuncoupling	-0.0648982	-0.200757	0.0709807	0.349173	373564/183(373747)	Operative procedures - OPCS4: G43.7 Fibreoptic endoscopic rubber band ligation of upper gastrointestinal tract varices	Health-related outcomes > Hospital inpatient > Summary Operations
GRSuncoupling	0.102792	-0.112562	0.31806	0.349404	373674/73(373747)	Operative procedures - OPCS4: H10.9 Unspecified excision of sigmoid colon	Health-related outcomes > Hospital inpatient > Summary Operations
GRSuncoupling	-0.0438422	-0.135691	0.048003	0.349492	373345/402(373747)	Operative procedures - main OPCS4: M43.2 Endoscopic hydrostatic distension of bladder	Health-related outcomes > Hospital inpatient > Summary Operations
GRSuncoupling	-0.18318	-0.56683	0.200739	0.349534	373724/23(373747)	Operative procedures - secondary OPCS4: F26.8 Other specified other operations on tongue	Health-related outcomes > Hospital inpatient > Summary Operations
GRSuncoupling	0.0656786	-0.0719374	0.203329	0.34963	373568/179(373747)	Operative procedures - secondary OPCS4: F09.3 Surgical removal of wisdom tooth NEC	Health-related outcomes > Hospital inpatient > Summary Operations
GRSuncoupling	0.115486	-0.126544	0.357667	0.349794	373689/58(373747)	Operative procedures - main OPCS4: U54.1 Delivery of rehabilitation for acute cardiac disorders	Health-related outcomes > Hospital inpatient > Summary Operations
GRSuncoupling	-0.124515	-0.385858	0.136412	0.349901	373697/50(373747)	Operative procedures - OPCS3: 705 Excision of lesion of cervix	Health-related outcomes > Hospital inpatient > Summary Operations
GRSuncoupling	0.0182096	-0.0199775	0.0564149	0.350052	6409/4467(10876)	Sex of baby: Male	Health-related outcomes > Hospital inpatient > Summary Maternity
GRSuncoupling	0.109438	-0.120082	0.339004	0.350067	373683/64(373747)	Operative procedures - main OPCS4: E54.1 Total pneumonectomy	Health-related outcomes > Hospital inpatient > Summary Operations
GRSuncoupling	-0.140143	-0.4342	0.153716	0.350079	373708/39(373747)	Operative procedures - OPCS4: T55.3 Release fasciotomy of thigh	Health-related outcomes > Hospital inpatient > Summary Operations
GRSuncoupling	0.0757716	-0.0831886	0.234757	0.350197	373612/135(373747)	Operative procedures - main OPCS4: T42.2 Endoscopic destruction of lesion of peritoneum	Health-related outcomes > Hospital inpatient > Summary Operations
GRSuncoupling	0.0338408	-0.0371646	0.10484	0.350219	373074/673(373747)	Operative procedures - secondary OPCS4: T70.5 Lengthening of tendon	Health-related outcomes > Hospital inpatient > Summary Operations
GRSuncoupling	0.112394	-0.12339	0.348256	0.35022	373686/61(373747)	Operative procedures - OPCS4: H06.3 Extended right hemicolectomy and anastomosis NEC	Health-related outcomes > Hospital inpatient > Summary Operations
GRSuncoupling	0.042954	-0.0471761	0.133077	0.350245	373330/417(373747)	Date L94 first reported (other localised connective tissue disorders)	Health-related outcomes > First occurrences > Skin and subcutaneous tissue disorders
GRSuncoupling	-0.12527	-0.388075	0.13767	0.350287	373698/49(373747)	Operative procedures - OPCS4: C06.1 Biopsy of lesion of orbit	Health-related outcomes > Hospital inpatient > Summary Operations
GRSuncoupling	0.127934	-0.140554	0.39657	0.350451	373700/47(373747)	Operative procedures - main OPCS4: C89.1 Insertion of sustained release device into posterior segment of eye	Health-related outcomes > Hospital inpatient > Summary Operations
GRSuncoupling	0.150045	-0.165058	0.464949	0.350504	373713/34(373747)	Operative procedures - secondary OPCS4: F16.8 Other specified other operations on tooth	Health-related outcomes > Hospital inpatient > Summary Operations
GRSuncoupling	-0.0818525	-0.253787	0.0900086	0.350671	373632/115(373747)	Operative procedures - main OPCS4: A60.4 Radiofrequency controlled thermal destruction of peripheral nerve	Health-related outcomes > Hospital inpatient > Summary Operations
GRSuncoupling	0.0399149	-0.0439431	0.123756	0.350815	373265/482(373747)	Operative procedures - secondary OPCS4: W79.2 Excision of bunion NEC	Health-related outcomes > Hospital inpatient > Summary Operations
GRSuncoupling	0.0884165	-0.0973152	0.274219	0.350885	373649/98(373747)	Operative procedures - OPCS4: W63.1 Revision of arthrodesis and internal fixation NEC	Health-related outcomes > Hospital inpatient > Summary Operations
GRSuncoupling	0.0920302	-0.101437	0.285288	0.350925	373656/91(373747)	Operative procedures - main OPCS4: W25.3 Remanipulation of fracture of bone and external fixation HFQ	Health-related outcomes > Hospital inpatient > Summary Operations
GRSuncoupling	0.140048	-0.154277	0.434277	0.350931	373708/39(373747)	Operative procedures - secondary OPCS4: S30.5 Thinning of flap of skin to head or neck	Health-related outcomes > Hospital inpatient > Summary Operations
GRSuncoupling	0.118888	-0.130867	0.368806	0.350959	373693/54(373747)	Operative procedures - OPCS4: V40.3 Posterior instrumented fusion of thoracic spine NEC	Health-related outcomes > Hospital inpatient > Summary Operations
GRSuncoupling	-0.086277	-0.267585	0.0950939	0.351069	373644/103(373747)	Operative procedures - main OPCS4: W75.3 Open repair of extra-articular ligament NEC	Health-related outcomes > Hospital inpatient > Summary Operations
GRSuncoupling	-0.069376	-0.215232	0.0764946	0.351227	373588/159(373747)	Operative procedures - main OPCS4: J13.1 Percutaneous transvascular biopsy of lesion of liver	Health-related outcomes > Hospital inpatient > Summary Operations
GRSuncoupling	0.0294445	-0.0324728	0.0913551	0.351257	372820/927(373747)	PCT responsible for patient data: HILLINGDON PCT	Health-related outcomes > Hospital inpatient > Summary Administration
GRSuncoupling	0.0655776	-0.0723332	0.203477	0.35132	373569/178(373747)	Operative procedures - OPCS4: V40.4 Posterior instrumented fusion of lumbar spine NEC	Health-related outcomes > Hospital inpatient > Summary Operations
GRSuncoupling	0.0989689	-0.109192	0.307101	0.351372	373669/78(373747)	Operative procedures - OPCS4: H19.3 Enterorrhaphy of colon	Health-related outcomes > Hospital inpatient > Summary Operations
GRSuncoupling	-0.0879826	-0.273047	0.0971025	0.351461	373648/99(373747)	Operative procedures - OPCS4: U51.1 Delivery of rehabilitation for brain injuries	Health-related outcomes > Hospital inpatient > Summary Operations
GRSuncoupling	-0.0300451	-0.093255	0.0331592	0.351507	372898/849(373747)	Operative procedures - secondary OPCS4: Z56.8 Specified muscle of hand NEC	Health-related outcomes > Hospital inpatient > Summary Operations
GRSuncoupling	-0.0300451	-0.093255	0.0331592	0.351507	372898/849(373747)	Operative procedures - OPCS4: Z56.8 Specified muscle of hand NEC	Health-related outcomes > Hospital inpatient > Summary Operations
GRSuncoupling	-0.0959601	-0.297937	0.105944	0.351664	373664/83(373747)	Operative procedures - main OPCS4: M06.2 Drainage of kidney NEC	Health-related outcomes > Hospital inpatient > Summary Operations
GRSuncoupling	0.109044	-0.120507	0.338478	0.351695	373683/64(373747)	Operative procedures - OPCS4: M56.8 Other specified therapeutic endoscopic operations on outlet of female bladder	Health-related outcomes > Hospital inpatient > Summary Operations
GRSuncoupling	0.044965	-0.0496853	0.139619	0.3518	373369/378(373747)	Operative procedures - main OPCS4: S06.6 Re-excision of skin margins of head or neck	Health-related outcomes > Hospital inpatient > Summary Operations
GRSuncoupling	0.138387	-0.152534	0.430158	0.3518	373707/40(373747)	Operative procedures - secondary OPCS4: U26.8 Other specified diagnostic testing of genitourinary system	Health-related outcomes > Hospital inpatient > Summary Operations
GRSuncoupling	-0.0113268	-0.0351699	0.0125163	0.351803	367635/6112(373747)	Date H11 first reported (other disorders of conjunctiva)	Health-related outcomes > First occurrences > Eye and adnexa disorders
GRSuncoupling	-0.14305	-0.444293	0.15796	0.351829	373710/37(373747)	Operative procedures - OPCS4: G15.4 Fibreoptic endoscopic insertion of tubal prosthesis into oesophagus	Health-related outcomes > Hospital inpatient > Summary Operations
GRSuncoupling	-0.133598	-0.41524	0.147276	0.351861	373704/43(373747)	Operative procedures - main OPCS3: 785 Removal of internal fixation	Health-related outcomes > Hospital inpatient > Summary Operations
GRSuncoupling	-0.133598	-0.41524	0.147276	0.351861	373704/43(373747)	Operative procedures - OPCS3: 785 Removal of internal fixation	Health-related outcomes > Hospital inpatient > Summary Operations
GRSuncoupling	0.141322	-0.156182	0.438961	0.351938	373709/38(373747)	Operative procedures - main OPCS4: L95.8 Other specified diagnostic transluminal operations on vein	Health-related outcomes > Hospital inpatient > Summary Operations
GRSuncoupling	-0.147662	-0.45909	0.16295	0.352062	373712/35(373747)	Operative procedures - main OPCS4: U11.1 Ultrasound of carotid artery	Health-related outcomes > Hospital inpatient > Summary Operations
GRSuncoupling	0.0744031	-0.0824074	0.231063	0.352156	373610/137(373747)	PCT responsible for patient data: EAST SUSSEX DOWNS AND WEALD PCT	Health-related outcomes > Hospital inpatient > Summary Administration
GRSuncoupling	0.0895725	-0.0991054	0.278299	0.352182	373652/95(373747)	Operative procedures - secondary OPCS4: X86.1 Antifungal drugs Band 1	Health-related outcomes > Hospital inpatient > Summary Operations
GRSuncoupling	-0.0995066	-0.309289	0.110009	0.352184	373670/77(373747)	Type of cancer: ICD10: D39.0 Uterus	Health-related outcomes > Cancer register
GRSuncoupling	-0.195014	-0.605766	0.215989	0.352208	373727/20(373747)	Operative procedures - main OPCS4: W65.1 Primary open reduction of fracture dislocation of joint and skeletal traction HFQ	Health-related outcomes > Hospital inpatient > Summary Operations
GRSuncoupling	0.0555751	-0.06151	0.172694	0.352276	373500/247(373747)	Operative procedures - OPCS4: K59.2 Implantation of cardioverter defibrillator using two electrode leads	Health-related outcomes > Hospital inpatient > Summary Operations
GRSuncoupling	0.177575	-0.196744	0.551875	0.352397	373723/24(373747)	Operative procedures - OPCS4: B25.2 Biopsy of lesion of adrenal gland NEC	Health-related outcomes > Hospital inpatient > Summary Operations
GRSuncoupling	0.187018	-0.207257	0.581136	0.352413	373725/22(373747)	Date A97 first reported (dengue)	Health-related outcomes > First occurrences > Certain infectious and parasitic diseases
GRSuncoupling	-0.0816439	-0.253745	0.0904843	0.35251	373633/114(373747)	Operative procedures - OPCS4: E15.8 Other specified operations on sphenoid sinus	Health-related outcomes > Hospital inpatient > Summary Operations
GRSuncoupling	0.0993815	-0.110201	0.308819	0.352523	373670/77(373747)	Operative procedures - secondary OPCS4: W20.2 Primary open reduction of fracture of long bone and extramedullary fixation using cerclage	Health-related outcomes > Hospital inpatient > Summary Operations
GRSuncoupling	-0.0193526	-0.0601737	0.0214636	0.352757	356430/2047(358477)	Treatment speciality of consultant (recoded): Interventional radiology	Health-related outcomes > Hospital inpatient > Summary Administration
GRSuncoupling	-0.0569284	-0.177032	0.0631323	0.352793	373512/235(373747)	Operative procedures - OPCS4: B33.2 Capsulotomy of breast	Health-related outcomes > Hospital inpatient > Summary Operations
GRSuncoupling	-0.0436891	-0.135911	0.0485361	0.353147	373350/397(373747)	Operative procedures - OPCS4: E59.1 Needle biopsy of lesion of lung	Health-related outcomes > Hospital inpatient > Summary Operations
GRSuncoupling	0.0168199	-0.0186897	0.0523292	0.353205	371039/2708(373747)	Operative procedures - OPCS4: A52.2 Therapeutic sacral epidural injection	Health-related outcomes > Hospital inpatient > Summary Operations
GRSuncoupling	0.0213544	-0.0237302	0.0664379	0.353222	372071/1676(373747)	Operative procedures - secondary OPCS4: U20.2 Transoesophageal echocardiography	Health-related outcomes > Hospital inpatient > Summary Operations
GRSuncoupling	-0.0402155	-0.125142	0.044707	0.353316	373269/478(373747)	PCT responsible for patient data: WORCESTERSHIRE PCT	Health-related outcomes > Hospital inpatient > Summary Administration
GRSuncoupling	0.0908529	-0.10101	0.282737	0.353369	373655/92(373747)	Operative procedures - secondary OPCS4: V41.1 Posterior attachment of correctional instrument to spine	Health-related outcomes > Hospital inpatient > Summary Operations
GRSuncoupling	0.0118515	-0.0131929	0.0368965	0.353675	368274/5473(373747)	Date G40 first reported (epilepsy)	Health-related outcomes > First occurrences > Nervous system disorders
GRSuncoupling	0.181903	-0.202146	0.566821	0.353717	373724/23(373747)	Date F65 first reported (disorders of sexual preference)	Health-related outcomes > First occurrences > Mental and behavioural disorders
GRSuncoupling	0.061671	-0.0686747	0.192019	0.353756	373548/199(373747)	Operative procedures - secondary OPCS4: W31.4 Cancellous chip autograft of bone	Health-related outcomes > Hospital inpatient > Summary Operations
GRSuncoupling	0.0242203	-0.0269746	0.0754165	0.353797	372452/1295(373747)	Operative procedures - secondary OPCS4: Z92.3 Neck NEC	Health-related outcomes > Hospital inpatient > Summary Operations
GRSuncoupling	0.0242203	-0.0269746	0.0754165	0.353797	372452/1295(373747)	Operative procedures - OPCS4: Z92.3 Neck NEC	Health-related outcomes > Hospital inpatient > Summary Operations
GRSuncoupling	0.0505527	-0.0563683	0.15745	0.354039	373451/296(373747)	Operative procedures - main OPCS4: X29.9 Unspecified continuous Infusion of therapeutic substance	Health-related outcomes > Hospital inpatient > Summary Operations
GRSuncoupling	0.0723151	-0.0806609	0.225266	0.354125	373603/144(373747)	Operative procedures - OPCS4: M25.3 Ureterolysis	Health-related outcomes > Hospital inpatient > Summary Operations
GRSuncoupling	0.135794	-0.151775	0.422801	0.354234	373706/41(373747)	Operative procedures - main OPCS3: 225 Puncture of maxillary antrum	Health-related outcomes > Hospital inpatient > Summary Operations
GRSuncoupling	-0.15884	-0.495069	0.17726	0.35438	373717/30(373747)	Operative procedures - OPCS4: A04.1 Open biopsy of lesion of tissue of frontal lobe of brain	Health-related outcomes > Hospital inpatient > Summary Operations
GRSuncoupling	-0.184845	-0.575851	0.206567	0.354392	373725/22(373747)	Operative procedures - OPCS4: D12.7 Atticoantrostomy	Health-related outcomes > Hospital inpatient > Summary Operations
GRSuncoupling	0.181557	-0.202132	0.567036	0.354766	373724/23(373747)	Type of cancer: ICD10: C83.7 Burkitt's tumour	Health-related outcomes > Cancer register
GRSuncoupling	0.181557	-0.202132	0.567036	0.354766	373724/23(373747)	Histology of cancer tumour: Burkitt lymphoma, NOS	Health-related outcomes > Cancer register
GRSuncoupling	-0.194251	-0.605387	0.217537	0.354838	373727/20(373747)	Operative procedures - main OPCS4: K58.1 Percutaneous transluminal mapping of conducting system of heart NEC	Health-related outcomes > Hospital inpatient > Summary Operations
GRSuncoupling	-0.0366868	-0.114437	0.0410592	0.355041	373187/560(373747)	Operative procedures - OPCS4: H41.2 Peranal excision of lesion of rectum	Health-related outcomes > Hospital inpatient > Summary Operations
GRSuncoupling	0.0985171	-0.110117	0.307468	0.355052	373669/78(373747)	Operative procedures - OPCS4: T70.3 ustment to muscle origin of tendon	Health-related outcomes > Hospital inpatient > Summary Operations
GRSuncoupling	-0.0257064	-0.0802043	0.0287922	0.35522	371023/1144(372167)	Main speciality of consultant (recoded): Rehabilitation	Health-related outcomes > Hospital inpatient > Summary Administration
GRSuncoupling	0.031024	-0.0347865	0.0968455	0.355545	372962/785(373747)	Operative procedures - secondary OPCS4: W82.2 Endoscopic resection of semilunar cartilage NEC	Health-related outcomes > Hospital inpatient > Summary Operations
GRSuncoupling	-0.0804688	-0.251189	0.0902648	0.35559	373631/116(373747)	Date N15 first reported (other renal tubulo-interstitial diseases)	Health-related outcomes > First occurrences > Genitourinary system disorders
GRSuncoupling	-0.160702	-0.501942	0.180468	0.355954	373718/29(373747)	Operative procedures - OPCS4: S52.22 Introduction of therapeutic substance into subcutaneous tissue, Injection of steroid into subcutaneous tissue	Health-related outcomes > Hospital inpatient > Summary Operations
GRSuncoupling	0.0359716	-0.0404714	0.112414	0.356367	373168/579(373747)	Operative procedures - secondary OPCS4: Z50.6 Skin of toe	Health-related outcomes > Hospital inpatient > Summary Operations
GRSuncoupling	0.0359716	-0.0404714	0.112414	0.356367	373168/579(373747)	Operative procedures - OPCS4: Z50.6 Skin of toe	Health-related outcomes > Hospital inpatient > Summary Operations
GRSuncoupling	-0.0860956	-0.269046	0.096888	0.356385	373646/101(373747)	Operative procedures - secondary OPCS4: Z98.8 Specified vein of lower limb NEC	Health-related outcomes > Hospital inpatient > Summary Operations
GRSuncoupling	-0.0860956	-0.269046	0.096888	0.356385	373646/101(373747)	Operative procedures - OPCS4: Z98.8 Specified vein of lower limb NEC	Health-related outcomes > Hospital inpatient > Summary Operations
GRSuncoupling	-0.128975	-0.403093	0.145156	0.356392	373702/45(373747)	Operative procedures - OPCS4: F23.2 Destruction of lesion of tongue	Health-related outcomes > Hospital inpatient > Summary Operations
GRSuncoupling	-0.062262	-0.194685	0.0701628	0.35677	373554/193(373747)	Operative procedures - main OPCS4: K60.7 Implantation of intravenous biventricular cardiac pacemaker system	Health-related outcomes > Hospital inpatient > Summary Operations
GRSuncoupling	-0.177142	-0.554157	0.199835	0.356992	373723/24(373747)	Operative procedures - OPCS4: V16.8 Other specified division of mandible	Health-related outcomes > Hospital inpatient > Summary Operations
GRSuncoupling	-0.0637751	-0.199507	0.0719055	0.357003	373563/184(373747)	Operative procedures - secondary OPCS4: B33.2 Capsulotomy of breast	Health-related outcomes > Hospital inpatient > Summary Operations
GRSuncoupling	-0.00736103	-0.0230253	0.00830305	0.357026	357456/14792(372248)	Main speciality of consultant (recoded): Dermatology	Health-related outcomes > Hospital inpatient > Summary Administration
GRSuncoupling	0.101762	-0.114851	0.318374	0.35717	373675/72(373747)	Operative procedures - secondary OPCS4: T67.9 Unspecified primary repair of tendon	Health-related outcomes > Hospital inpatient > Summary Operations
GRSuncoupling	-0.14388	-0.450201	0.162482	0.357259	373711/36(373747)	Operative procedures - main OPCS4: C54.3 Buckling of sclera and implant HFQ	Health-related outcomes > Hospital inpatient > Summary Operations
GRSuncoupling	-0.0293568	-0.0918731	0.0331551	0.357331	372879/868(373747)	Operative procedures - OPCS4: C60.1 Trabeculectomy	Health-related outcomes > Hospital inpatient > Summary Operations
GRSuncoupling	0.08915	-0.10067	0.279	0.357335	373653/94(373747)	Operative procedures - main OPCS4: T31.8 Other specified other operations on anterior abdominal wall	Health-related outcomes > Hospital inpatient > Summary Operations
GRSuncoupling	0.127557	-0.144124	0.39918	0.357423	373701/46(373747)	Operative procedures - secondary OPCS4: S50.2 Injection of organic inert substance into subcutaneous tissue	Health-related outcomes > Hospital inpatient > Summary Operations
GRSuncoupling	-0.0371148	-0.116171	0.0419541	0.357528	373206/541(373747)	Operative procedures - OPCS4: M47.2 Change of urethral catheter into bladder	Health-related outcomes > Hospital inpatient > Summary Operations
GRSuncoupling	-0.0175082	-0.0548118	0.0197949	0.35762	371299/2448(373747)	Behaviour of cancer tumour: Uncertain whether benign or malignant	Health-related outcomes > Cancer register
GRSuncoupling	-0.154388	-0.483501	0.174524	0.357721	373716/31(373747)	Operative procedures - OPCS4: M44.4 Endoscopic removal of blood clot from bladder	Health-related outcomes > Hospital inpatient > Summary Operations
GRSuncoupling	-0.152604	-0.477868	0.172612	0.357746	373715/32(373747)	Operative procedures - OPCS4: C77.1 Capsulectomy	Health-related outcomes > Hospital inpatient > Summary Operations
GRSuncoupling	0.0533876	-0.060448	0.167242	0.358024	373486/261(373747)	Operative procedures - main OPCS4: G16.1 Diagnostic fibreoptic endoscopic examination of oesophagus and biopsy of lesion of oesophagus	Health-related outcomes > Hospital inpatient > Summary Operations
GRSuncoupling	0.192897	-0.218723	0.604355	0.358142	373727/20(373747)	Operative procedures - main OPCS4: T03.9 Unspecified opening of chest	Health-related outcomes > Hospital inpatient > Summary Operations
GRSuncoupling	-0.0674727	-0.211471	0.0765116	0.358393	373584/163(373747)	Operative procedures - OPCS4: G43.4 Fibreoptic endoscopic sclerotherapy to lesion of upper gastrointestinal tract	Health-related outcomes > Hospital inpatient > Summary Operations
GRSuncoupling	0.149997	-0.170285	0.470091	0.358522	373714/33(373747)	Operative procedures - main OPCS4: V26.3 Revisional posterior decompression of lumbar spine and intertransverse fusion of joint of lumbar spine	Health-related outcomes > Hospital inpatient > Summary Operations
GRSuncoupling	0.175983	-0.20029	0.552142	0.359167	373723/24(373747)	Operative procedures - secondary OPCS4: G60.8 Other specified artificial opening into jejunum	Health-related outcomes > Hospital inpatient > Summary Operations
GRSuncoupling	-0.0506743	-0.158998	0.0576604	0.359226	373459/288(373747)	Operative procedures - OPCS4: W80.3 Open irrigation of joint NEC	Health-related outcomes > Hospital inpatient > Summary Operations
GRSuncoupling	0.0695666	-0.0791411	0.218307	0.359241	373593/154(373747)	Operative procedures - OPCS4: Q10.9 Unspecified curettage of uterus	Health-related outcomes > Hospital inpatient > Summary Operations
GRSuncoupling	-0.183616	-0.575796	0.209374	0.359318	373725/22(373747)	Operative procedures - OPCS4: Q23.4 Salpingectomy of remaining solitary fallopian tube NEC	Health-related outcomes > Hospital inpatient > Summary Operations
GRSuncoupling	-0.145157	-0.455653	0.165254	0.359434	373712/35(373747)	Operative procedures - main OPCS4: X40.1 Renal dialysis	Health-related outcomes > Hospital inpatient > Summary Operations
GRSuncoupling	-0.0219908	-0.0690292	0.025051	0.359524	372205/1542(373747)	"Date F52 first reported (sexual dysfunction, not caused by organic disorder or disease)"	Health-related outcomes > First occurrences > Mental and behavioural disorders
GRSuncoupling	0.1371	-0.156238	0.430589	0.359751	373708/39(373747)	Operative procedures - main OPCS4: G45.4 Fibreoptic endoscopic examination of upper gastrointestinal tract and staining of gastric mucosa	Health-related outcomes > Hospital inpatient > Summary Operations
GRSuncoupling	-0.0597988	-0.187786	0.0682293	0.359872	373540/207(373747)	Operative procedures - main OPCS4: W77.1 Repair of capsule of joint for stabilisation of joint NEC	Health-related outcomes > Hospital inpatient > Summary Operations
GRSuncoupling	0.0728804	-0.0831305	0.228902	0.359883	373608/139(373747)	Operative procedures - OPCS4: M15.1 Nephrostomography	Health-related outcomes > Hospital inpatient > Summary Operations
GRSuncoupling	0.00928806	-0.0105987	0.0291753	0.359984	364857/8890(373747)	Date H81 first reported (disorders of vestibular function)	Health-related outcomes > First occurrences > Ear and mastoid process disorders
GRSuncoupling	0.0226826	-0.0258865	0.0712536	0.359991	372309/1438(373747)	Date K86 first reported (other diseases of pancreas)	Health-related outcomes > First occurrences > Digestive system disorders
GRSuncoupling	-0.147536	-0.463492	0.16837	0.360018	373713/34(373747)	Operative procedures - OPCS4: C44.2 Laser in situ keratomileusis	Health-related outcomes > Hospital inpatient > Summary Operations
GRSuncoupling	0.161866	-0.184972	0.508419	0.360138	373719/28(373747)	Operative procedures - OPCS4: S30.4 Final inset of flap of skin to head or neck	Health-related outcomes > Hospital inpatient > Summary Operations
GRSuncoupling	-0.0324577	-0.102003	0.037087	0.360318	373046/701(373747)	Type of cancer: ICD10: D41.4 Bladder	Health-related outcomes > Cancer register
GRSuncoupling	-0.0581508	-0.18275	0.0664483	0.360335	373529/218(373747)	Operative procedures - secondary OPCS4: E14.8 Other specified operations on frontal sinus	Health-related outcomes > Hospital inpatient > Summary Operations
GRSuncoupling	-0.168548	-0.530101	0.192283	0.360425	373721/26(373747)	Operative procedures - OPCS4: E52.1 Irrigation of bronchus NEC	Health-related outcomes > Hospital inpatient > Summary Operations
GRSuncoupling	0.036938	-0.0422311	0.116102	0.360455	373208/539(373747)	Operative procedures - main OPCS4: T12.2 Drainage of pleural cavity NEC	Health-related outcomes > Hospital inpatient > Summary Operations
GRSuncoupling	0.0305045	-0.0348869	0.095903	0.360577	372954/793(373747)	Date Q21 first reported (congenital malformations of cardiac septa)	Health-related outcomes > First occurrences > Congenital disruptions and chromosomal abnormalities
GRSuncoupling	0.161686	-0.184963	0.508409	0.360646	373719/28(373747)	Type of cancer: ICD9: 1539 Malignant neoplasm of colon, unspecified	Health-related outcomes > Cancer register
GRSuncoupling	0.0131571	-0.0150565	0.0413715	0.360707	369444/4303(373747)	Operative procedures - secondary OPCS4: Z50.3 Skin of finger	Health-related outcomes > Hospital inpatient > Summary Operations
GRSuncoupling	0.0131571	-0.0150565	0.0413715	0.360707	369444/4303(373747)	Operative procedures - OPCS4: Z50.3 Skin of finger	Health-related outcomes > Hospital inpatient > Summary Operations
GRSuncoupling	-0.0817108	-0.257014	0.0935299	0.360855	373637/110(373747)	Type of cancer: ICD10: C85.7 Other specified types of non-Hodgkin's lymphoma	Health-related outcomes > Cancer register
GRSuncoupling	-0.179023	-0.563381	0.204989	0.361059	373724/23(373747)	Operative procedures - secondary OPCS4: W67.5 Remanipulation of fracture dislocation of joint	Health-related outcomes > Hospital inpatient > Summary Operations
GRSuncoupling	-0.151468	-0.476658	0.173677	0.361211	373715/32(373747)	Operative procedures - OPCS4: E34.9 Unspecified microtherapeutic endoscopic operations on larynx	Health-related outcomes > Hospital inpatient > Summary Operations
GRSuncoupling	-0.15435	-0.485812	0.177057	0.361373	373716/31(373747)	Operative procedures - main OPCS4: K44.2 Revision of replacement of coronary artery	Health-related outcomes > Hospital inpatient > Summary Operations
GRSuncoupling	-0.0401574	-0.126427	0.0461153	0.361594	373293/454(373747)	"Date J95 first reported (postprocedural respiratory disorders, not elsewhere classified)"	Health-related outcomes > First occurrences > Respiratory system disorders
GRSuncoupling	0.0201417	-0.0231341	0.0634133	0.361622	371922/1825(373747)	Operative procedures - main OPCS4: P23.1 Anterior and posterior colporrhaphy NEC	Health-related outcomes > Hospital inpatient > Summary Operations
GRSuncoupling	0.0573802	-0.0659287	0.180711	0.361783	373525/222(373747)	Operative procedures - secondary OPCS4: E49.2 Diagnostic fibreoptic endoscopic examination of lower respiratory tract and lavage of lesion of lower respiratory tract	Health-related outcomes > Hospital inpatient > Summary Operations
GRSuncoupling	-0.171101	-0.538878	0.19673	0.361817	373722/25(373747)	Operative procedures - main OPCS4: D02.8 Other specified extirpation of lesion of external ear	Health-related outcomes > Hospital inpatient > Summary Operations
GRSuncoupling	-0.0670409	-0.21112	0.0770798	0.361839	373585/162(373747)	Type of cancer: ICD10: C32.0 Glottis	Health-related outcomes > Cancer register
GRSuncoupling	-0.0395533	-0.12457	0.0454631	0.361839	373278/469(373747)	Operative procedures - secondary OPCS4: Z34.9 Aorta NEC	Health-related outcomes > Hospital inpatient > Summary Operations
GRSuncoupling	-0.0395533	-0.12457	0.0454631	0.361839	373278/469(373747)	Operative procedures - OPCS4: Z34.9 Aorta NEC	Health-related outcomes > Hospital inpatient > Summary Operations
GRSuncoupling	-0.0924807	-0.291199	0.106357	0.36184	373661/86(373747)	Type of cancer: ICD10: C62.1 Descended testis	Health-related outcomes > Cancer register
GRSuncoupling	-0.159905	-0.50357	0.183988	0.361898	373718/29(373747)	Operative procedures - main OPCS4: R12.1 Cerclage of cervix of gravid uterus	Health-related outcomes > Hospital inpatient > Summary Operations
GRSuncoupling	-0.116287	-0.366538	0.133759	0.362214	373693/54(373747)	Operative procedures - secondary OPCS4: L85.3 Ligation of recurrent varicose vein of leg	Health-related outcomes > Hospital inpatient > Summary Operations
GRSuncoupling	0.0407918	-0.0469634	0.128555	0.36228	373307/440(373747)	Operative procedures - OPCS4: T24.9 Unspecified primary repair of umbilical hernia	Health-related outcomes > Hospital inpatient > Summary Operations
GRSuncoupling	0.0787159	-0.0906093	0.248096	0.362285	373629/118(373747)	Date J14 first reported (pneumonia due to haemophilus influenzae)	Health-related outcomes > First occurrences > Respiratory system disorders
GRSuncoupling	0.0740247	-0.085252	0.233291	0.362321	373614/133(373747)	Operative procedures - OPCS4: T86.5 Sampling of mediastinal lymph nodes	Health-related outcomes > Hospital inpatient > Summary Operations
GRSuncoupling	0.0237513	-0.0273602	0.0748661	0.362403	370612/1370(371982)	Sources of admission to hospital (recoded): Transfer to other NHS provider	Health-related outcomes > Hospital inpatient > Summary Administration
GRSuncoupling	-0.0872604	-0.275099	0.100521	0.362482	373651/96(373747)	Type of cancer: ICD9: 1726 Malignant melanoma of upper limb, including shoulder	Health-related outcomes > Cancer register
GRSuncoupling	0.07346	-0.0846682	0.2316	0.362551	373612/135(373747)	Operative procedures - OPCS4: X35.3 Intravenous immunotherapy	Health-related outcomes > Hospital inpatient > Summary Operations
GRSuncoupling	0.10289	-0.1186	0.32447	0.362655	373678/69(373747)	Operative procedures - OPCS4: T74.3 Exploration of tendon NEC	Health-related outcomes > Hospital inpatient > Summary Operations
GRSuncoupling	0.0672897	-0.0776004	0.212169	0.362672	373586/161(373747)	Operative procedures - main OPCS4: G43.8 Other specified fibreoptic endoscopic extirpation of lesion of upper gastrointestinal tract	Health-related outcomes > Hospital inpatient > Summary Operations
GRSuncoupling	-0.00492438	-0.0155302	0.00568133	0.362803	338968/34779(373747)	"Date L98 first reported (other disorders of skin and subcutaneous tissue, not elsewhere classified)"	Health-related outcomes > First occurrences > Skin and subcutaneous tissue disorders
GRSuncoupling	0.110992	-0.128029	0.35011	0.362849	373687/60(373747)	Operative procedures - OPCS4: E07.3 Septorhinoplasty NEC	Health-related outcomes > Hospital inpatient > Summary Operations
GRSuncoupling	0.0696545	-0.0804339	0.219825	0.363157	373596/151(373747)	Operative procedures - OPCS4: C82.8 Other specified destruction of lesion of retina	Health-related outcomes > Hospital inpatient > Summary Operations
GRSuncoupling	-0.186155	-0.586988	0.215875	0.363474	373726/21(373747)	Operative procedures - secondary OPCS4: Z25.6 Palate	Health-related outcomes > Hospital inpatient > Summary Operations
GRSuncoupling	-0.186155	-0.586988	0.215875	0.363474	373726/21(373747)	Operative procedures - OPCS4: Z25.6 Palate	Health-related outcomes > Hospital inpatient > Summary Operations
GRSuncoupling	-0.189985	-0.599766	0.219669	0.363477	373727/20(373747)	Type of cancer: ICD10: D42.0 Cerebral meninges	Health-related outcomes > Cancer register
GRSuncoupling	0.186764	-0.215682	0.590371	0.363602	373726/21(373747)	Operative procedures - main OPCS4: W98.1 Primary total prosthetic replacement of shoulder joint NEC	Health-related outcomes > Hospital inpatient > Summary Operations
GRSuncoupling	0.186764	-0.215682	0.590371	0.363602	373726/21(373747)	Operative procedures - OPCS4: W98.1 Primary total prosthetic replacement of shoulder joint NEC	Health-related outcomes > Hospital inpatient > Summary Operations
GRSuncoupling	0.0238344	-0.027592	0.0752666	0.363704	372459/1288(373747)	Date J35 first reported (chronic diseases of tonsils and adenoids)	Health-related outcomes > First occurrences > Respiratory system disorders
GRSuncoupling	-0.0484913	-0.153142	0.056134	0.363724	373438/309(373747)	Operative procedures - secondary OPCS4: S15.2 Biopsy of lesion of skin NEC	Health-related outcomes > Hospital inpatient > Summary Operations
GRSuncoupling	-0.14008	-0.442363	0.162229	0.363761	373710/37(373747)	Operative procedures - secondary OPCS4: E14.9 Unspecified operations on frontal sinus	Health-related outcomes > Hospital inpatient > Summary Operations
GRSuncoupling	0.153481	-0.177588	0.484994	0.363821	373716/31(373747)	Operative procedures - secondary OPCS4: Y33.2 Drilling of organ NOC	Health-related outcomes > Hospital inpatient > Summary Operations
GRSuncoupling	0.153481	-0.177588	0.484994	0.363821	373716/31(373747)	Operative procedures - OPCS4: Y33.2 Drilling of organ NOC	Health-related outcomes > Hospital inpatient > Summary Operations
GRSuncoupling	0.0172887	-0.020031	0.0546082	0.363888	371303/2444(373747)	Operative procedures - secondary OPCS4: Z92.7 Trunk NEC	Health-related outcomes > Hospital inpatient > Summary Operations
GRSuncoupling	0.0172887	-0.020031	0.0546082	0.363888	371303/2444(373747)	Operative procedures - OPCS4: Z92.7 Trunk NEC	Health-related outcomes > Hospital inpatient > Summary Operations
GRSuncoupling	0.126968	-0.147189	0.401069	0.36396	373702/45(373747)	Operative procedures - OPCS4: T43.2 Diagnostic endoscopic examination of peritoneum and biopsy of lesion of intra-abdominal organ NEC	Health-related outcomes > Hospital inpatient > Summary Operations
GRSuncoupling	0.0544061	-0.0631006	0.171913	0.364153	373502/245(373747)	Operative procedures - secondary OPCS4: Z35.9 Cerebral artery NEC	Health-related outcomes > Hospital inpatient > Summary Operations
GRSuncoupling	0.0544061	-0.0631006	0.171913	0.364153	373502/245(373747)	Operative procedures - OPCS4: Z35.9 Cerebral artery NEC	Health-related outcomes > Hospital inpatient > Summary Operations
GRSuncoupling	0.0694869	-0.0806283	0.219627	0.364308	373597/150(373747)	Operative procedures - secondary OPCS4: E36.1 Diagnostic endoscopic examination of larynx and biopsy of lesion of larynx	Health-related outcomes > Hospital inpatient > Summary Operations
GRSuncoupling	-0.181338	-0.573307	0.210485	0.364463	373725/22(373747)	Operative procedures - OPCS4: C51.1 Biopsy of lesion of cornea	Health-related outcomes > Hospital inpatient > Summary Operations
GRSuncoupling	0.0325393	-0.0377956	0.102864	0.364496	357623/696(358319)	Treatment speciality of consultant (recoded): Haematology	Health-related outcomes > Hospital inpatient > Summary Administration
GRSuncoupling	0.15061	-0.174891	0.476224	0.364526	373715/32(373747)	Operative procedures - OPCS4: C57.8 Other specified other operations on sclera	Health-related outcomes > Hospital inpatient > Summary Operations
GRSuncoupling	-0.0351855	-0.111248	0.0408796	0.364594	373162/585(373747)	Operative procedures - secondary OPCS4: M76.4 Endoscopic dilation of urethra	Health-related outcomes > Hospital inpatient > Summary Operations
GRSuncoupling	-0.0728895	-0.230479	0.0846701	0.364598	373611/136(373747)	Operative procedures - main OPCS4: V44.4 Vertebroplasty of fracture of spine	Health-related outcomes > Hospital inpatient > Summary Operations
GRSuncoupling	0.0314627	-0.0365537	0.0994807	0.364603	373014/733(373747)	"Date J15 first reported (bacterial pneumonia, not elsewhere classified)"	Health-related outcomes > First occurrences > Respiratory system disorders
GRSuncoupling	0.0238778	-0.0277453	0.0755001	0.364624	372469/1278(373747)	Operative procedures - OPCS4: G21.1 Intubation of oesophagus for pH manometry	Health-related outcomes > Hospital inpatient > Summary Operations
GRSuncoupling	0.137866	-0.160329	0.435922	0.364702	373709/38(373747)	Operative procedures - secondary OPCS4: Z81.7 Inferior radioulnar joint	Health-related outcomes > Hospital inpatient > Summary Operations
GRSuncoupling	0.137866	-0.160329	0.435922	0.364702	373709/38(373747)	Operative procedures - OPCS4: Z81.7 Inferior radioulnar joint	Health-related outcomes > Hospital inpatient > Summary Operations
GRSuncoupling	-0.0476783	-0.150797	0.0554239	0.364777	373428/319(373747)	Operative procedures - secondary OPCS4: Y39.3 Injection of inert substance into organ NOC	Health-related outcomes > Hospital inpatient > Summary Operations
GRSuncoupling	-0.0476783	-0.150797	0.0554239	0.364777	373428/319(373747)	Operative procedures - OPCS4: Y39.3 Injection of inert substance into organ NOC	Health-related outcomes > Hospital inpatient > Summary Operations
GRSuncoupling	0.129319	-0.150384	0.408959	0.36479	373704/43(373747)	Operative procedures - main OPCS4: K62.4 Percutaneous transluminal internal cardioversion NEC	Health-related outcomes > Hospital inpatient > Summary Operations
GRSuncoupling	0.0683018	-0.0794504	0.216073	0.364943	373592/155(373747)	Operative procedures - OPCS4: T31.5 Drainage of anterior abdominal wall	Health-related outcomes > Hospital inpatient > Summary Operations
GRSuncoupling	-0.167727	-0.530832	0.195147	0.365071	373721/26(373747)	Operative procedures - main OPCS4: A44.5 Excision of lesion of intradural extramedullary spinal cord	Health-related outcomes > Hospital inpatient > Summary Operations
GRSuncoupling	-0.190327	-0.602513	0.221137	0.365091	373727/20(373747)	Operative procedures - OPCS4: G44.9 Unspecified other therapeutic fibreoptic endoscopic operations on upper gastrointestinal tract	Health-related outcomes > Hospital inpatient > Summary Operations
GRSuncoupling	0.092306	-0.107506	0.292079	0.365135	373660/87(373747)	Operative procedures - OPCS4: R10.4 Sampling of chorionic villus NEC	Health-related outcomes > Hospital inpatient > Summary Operations
GRSuncoupling	-0.121619	-0.384936	0.141411	0.36514	373698/49(373747)	Operative procedures - OPCS3: 252 Surgical extraction of tooth	Health-related outcomes > Hospital inpatient > Summary Operations
GRSuncoupling	0.169837	-0.197822	0.537482	0.365194	373722/25(373747)	Operative procedures - secondary OPCS4: E55.2 Open excision of lesion of lung	Health-related outcomes > Hospital inpatient > Summary Operations
GRSuncoupling	0.0676093	-0.0787816	0.213901	0.3652	373589/158(373747)	Operative procedures - main OPCS4: W54.1 Primary prosthetic replacement of articulation of bone NEC	Health-related outcomes > Hospital inpatient > Summary Operations
GRSuncoupling	0.0547743	-0.0639202	0.173474	0.365753	373507/240(373747)	Operative procedures - secondary OPCS4: Y25.1 Suture of laceration of organ NOC	Health-related outcomes > Hospital inpatient > Summary Operations
GRSuncoupling	0.0547743	-0.0639202	0.173474	0.365753	373507/240(373747)	Operative procedures - OPCS4: Y25.1 Suture of laceration of organ NOC	Health-related outcomes > Hospital inpatient > Summary Operations
GRSuncoupling	0.0811355	-0.0947474	0.256964	0.36584	373638/109(373747)	Operative procedures - secondary OPCS4: S52.1 Insertion of steroid into subcutaneous tissue	Health-related outcomes > Hospital inpatient > Summary Operations
GRSuncoupling	-0.0464954	-0.147299	0.0543252	0.366016	373412/335(373747)	PCT responsible for patient data: LINCOLNSHIRE TEACHING PCT	Health-related outcomes > Hospital inpatient > Summary Administration
GRSuncoupling	0.185231	-0.216407	0.587278	0.366267	373726/21(373747)	Operative procedures - main OPCS4: W30.4 Application of external ring fixation to bone NEC	Health-related outcomes > Hospital inpatient > Summary Operations
GRSuncoupling	0.0356324	-0.0416688	0.112949	0.366325	373179/568(373747)	Operative procedures - main OPCS4: W80.2 Open debridement of joint NEC	Health-related outcomes > Hospital inpatient > Summary Operations
GRSuncoupling	0.190383	-0.222474	0.603717	0.366351	373727/20(373747)	Operative procedures - main OPCS4: T83.4 Exploration of muscle	Health-related outcomes > Hospital inpatient > Summary Operations
GRSuncoupling	-0.115408	-0.365811	0.135075	0.366423	373693/54(373747)	Operative procedures - OPCS4: E04.4 Division of adhesions of turbinate of nose	Health-related outcomes > Hospital inpatient > Summary Operations
GRSuncoupling	-0.081202	-0.257464	0.0949998	0.366485	373638/109(373747)	Operative procedures - secondary OPCS4: Y05.9 Unspecified excision of organ NOC	Health-related outcomes > Hospital inpatient > Summary Operations
GRSuncoupling	-0.081202	-0.257464	0.0949998	0.366485	373638/109(373747)	Operative procedures - OPCS4: Y05.9 Unspecified excision of organ NOC	Health-related outcomes > Hospital inpatient > Summary Operations
GRSuncoupling	0.0314923	-0.0368876	0.0998659	0.366678	373017/730(373747)	Operative procedures - OPCS4: W15.8 Other specified division of bone of foot	Health-related outcomes > Hospital inpatient > Summary Operations
GRSuncoupling	-0.11025	-0.349672	0.129075	0.366679	373688/59(373747)	Operative procedures - secondary OPCS4: W23.1 Secondary open reduction of fracture of bone and intramedullary fixation HFQ	Health-related outcomes > Hospital inpatient > Summary Operations
GRSuncoupling	0.0709058	-0.0831228	0.224989	0.366998	373604/143(373747)	Operative procedures - secondary OPCS4: Z58.7 Infrapatellar tendon	Health-related outcomes > Hospital inpatient > Summary Operations
GRSuncoupling	0.0709058	-0.0831228	0.224989	0.366998	373604/143(373747)	Operative procedures - OPCS4: Z58.7 Infrapatellar tendon	Health-related outcomes > Hospital inpatient > Summary Operations
GRSuncoupling	-0.0941271	-0.298691	0.110336	0.367009	373666/81(373747)	Operative procedures - secondary OPCS4: Q12.3 Removal of displaced intrauterine contraceptive device NEC	Health-related outcomes > Hospital inpatient > Summary Operations
GRSuncoupling	-0.100732	-0.319583	0.118193	0.367075	373676/71(373747)	Operative procedures - main OPCS4: C54.5 Buckling of sclera NEC	Health-related outcomes > Hospital inpatient > Summary Operations
GRSuncoupling	-0.16195	-0.513958	0.190011	0.367106	373720/27(373747)	Operative procedures - main OPCS4: W57.3 Revision of excision arthroplasty of joint	Health-related outcomes > Hospital inpatient > Summary Operations
GRSuncoupling	0.0340439	-0.0399687	0.108044	0.367259	373128/619(373747)	Operative procedures - OPCS4: J37.2 Operative cholangiography through cystic duct	Health-related outcomes > Hospital inpatient > Summary Operations
GRSuncoupling	0.0832657	-0.0977731	0.264317	0.367366	373644/103(373747)	Operative procedures - OPCS4: S68.3 Partial excision of nail NEC	Health-related outcomes > Hospital inpatient > Summary Operations
GRSuncoupling	0.0683743	-0.080341	0.217149	0.367611	373594/153(373747)	Operative procedures - OPCS4: K59.1 Implantation of cardioverter defibrillator using one electrode lead	Health-related outcomes > Hospital inpatient > Summary Operations
GRSuncoupling	-0.0174905	-0.0555487	0.0205625	0.367684	371383/2364(373747)	Operative procedures - OPCS4: P23.3 Posterior colporrhaphy NEC	Health-related outcomes > Hospital inpatient > Summary Operations
GRSuncoupling	0.140375	-0.165321	0.445965	0.367833	373710/37(373747)	Operative procedures - main OPCS4: H30.2 Intubation of colon for pressure manometry	Health-related outcomes > Hospital inpatient > Summary Operations
GRSuncoupling	0.0466234	-0.0548861	0.148103	0.367933	373418/329(373747)	Operative procedures - main OPCS4: K57.5 Percutaneous transluminal ablation of atrial wall NEC	Health-related outcomes > Hospital inpatient > Summary Operations
GRSuncoupling	0.176396	-0.2075	0.560645	0.36798	373724/23(373747)	Operative procedures - secondary OPCS4: U08.3 Plain x-ray of abdomen	Health-related outcomes > Hospital inpatient > Summary Operations
GRSuncoupling	0.148812	-0.175362	0.472742	0.368037	373714/33(373747)	Operative procedures - OPCS4: M51.2 Endoscopic suspension of neck of bladder	Health-related outcomes > Hospital inpatient > Summary Operations
GRSuncoupling	0.0342337	-0.0403276	0.108782	0.368133	373137/610(373747)	Operative procedures - secondary OPCS4: J37.2 Operative cholangiography through cystic duct	Health-related outcomes > Hospital inpatient > Summary Operations
GRSuncoupling	0.0997063	-0.117479	0.316994	0.368336	373675/72(373747)	Operative procedures - main OPCS4: A84.8 Other specified neurophysiological operations	Health-related outcomes > Hospital inpatient > Summary Operations
GRSuncoupling	-0.0941626	-0.299362	0.111022	0.368421	373667/80(373747)	Operative procedures - OPCS4: T05.8 Other specified other operations on chest wall	Health-related outcomes > Hospital inpatient > Summary Operations
GRSuncoupling	-0.126917	-0.403534	0.149654	0.368449	373703/44(373747)	Operative procedures - secondary OPCS4: H23.6 Endoscopic resection of lesion of lower bowel using fibreoptic sigmoidoscope NEC	Health-related outcomes > Hospital inpatient > Summary Operations
GRSuncoupling	-0.110001	-0.349737	0.129805	0.36854	373688/59(373747)	Operative procedures - OPCS4: A76.3 Chemical destruction of lumbar sympathetic nerve	Health-related outcomes > Hospital inpatient > Summary Operations
GRSuncoupling	-0.011286	-0.0358967	0.0133245	0.368752	367769/5978(373747)	Operative procedures - main OPCS4: M70.3 Rectal needle biopsy of prostate	Health-related outcomes > Hospital inpatient > Summary Operations
GRSuncoupling	-0.0852401	-0.271168	0.100585	0.368753	373649/98(373747)	Operative procedures - OPCS4: X30.2 Injection of gamma globulin	Health-related outcomes > Hospital inpatient > Summary Operations
GRSuncoupling	-0.172328	-0.548734	0.203091	0.368822	373723/24(373747)	Operative procedures - secondary OPCS4: T80.9 Unspecified release of contracture of muscle	Health-related outcomes > Hospital inpatient > Summary Operations
GRSuncoupling	-0.172063	-0.547236	0.203537	0.368932	373723/24(373747)	Operative procedures - main OPCS4: G74.8 Other specified creation of artificial opening into ileum	Health-related outcomes > Hospital inpatient > Summary Operations
GRSuncoupling	-0.125499	-0.399328	0.148338	0.369031	373702/45(373747)	Operative procedures - main OPCS4: T41.2 Division of band of peritoneum	Health-related outcomes > Hospital inpatient > Summary Operations
GRSuncoupling	-0.146771	-0.467091	0.173505	0.369091	373714/33(373747)	Operative procedures - OPCS4: J41.8 Other specified other therapeutic endoscopic retrograde operations on bile duct	Health-related outcomes > Hospital inpatient > Summary Operations
GRSuncoupling	0.0812646	-0.0962121	0.25861	0.369302	373640/107(373747)	Operative procedures - main OPCS4: W15.2 Osteotomy of base of first metatarsal bone	Health-related outcomes > Hospital inpatient > Summary Operations
GRSuncoupling	-0.0793118	-0.25249	0.0938686	0.369393	373634/113(373747)	Operative procedures - secondary OPCS4: Z55.8 Specified muscle of forearm NEC	Health-related outcomes > Hospital inpatient > Summary Operations
GRSuncoupling	-0.0793118	-0.25249	0.0938686	0.369393	373634/113(373747)	Operative procedures - OPCS4: Z55.8 Specified muscle of forearm NEC	Health-related outcomes > Hospital inpatient > Summary Operations
GRSuncoupling	-0.142577	-0.4538	0.168925	0.369472	373712/35(373747)	Operative procedures - secondary OPCS4: O20.4 Endovascular placement of two stent grafts	Health-related outcomes > Hospital inpatient > Summary Operations
GRSuncoupling	-0.142577	-0.4538	0.168925	0.369472	373712/35(373747)	Operative procedures - OPCS4: O20.4 Endovascular placement of two stent grafts	Health-related outcomes > Hospital inpatient > Summary Operations
GRSuncoupling	0.131089	-0.155362	0.417204	0.369483	373706/41(373747)	Operative procedures - OPCS4: Q03.2 Laser cone biopsy of cervix uteri	Health-related outcomes > Hospital inpatient > Summary Operations
GRSuncoupling	-0.125727	-0.400127	0.149236	0.369648	373702/45(373747)	Operative procedures - main OPCS4: V10.4 Low level osteotomy of maxilla	Health-related outcomes > Hospital inpatient > Summary Operations
GRSuncoupling	0.0582832	-0.0690711	0.185655	0.369759	373538/209(373747)	Operative procedures - OPCS4: X89.1 Monoclonal antibodies Band 1	Health-related outcomes > Hospital inpatient > Summary Operations
GRSuncoupling	-0.125597	-0.399949	0.148982	0.369768	373702/45(373747)	Operative procedures - secondary OPCS4: C33.1 Resection of medial rectus muscle of eye NEC	Health-related outcomes > Hospital inpatient > Summary Operations
GRSuncoupling	-0.0705536	-0.224776	0.083633	0.369848	373605/142(373747)	Operative procedures - OPCS4: B08.2 Subtotal thyroidectomy	Health-related outcomes > Hospital inpatient > Summary Operations
GRSuncoupling	0.144376	-0.17111	0.46019	0.369935	373713/34(373747)	Operative procedures - OPCS4: T21.4 Removal of prosthetic material from previous repair of inguinal hernia	Health-related outcomes > Hospital inpatient > Summary Operations
GRSuncoupling	0.0120918	-0.0143443	0.0385287	0.37	368821/4926(373747)	Date K13 first reported (other diseases of lip and oral mucosa)	Health-related outcomes > First occurrences > Digestive system disorders
GRSuncoupling	-0.128732	-0.410201	0.152808	0.370093	373704/43(373747)	Operative procedures - OPCS4: T79.2 Quadricepsplasty	Health-related outcomes > Hospital inpatient > Summary Operations
GRSuncoupling	-0.0799914	-0.254932	0.0949424	0.370136	373636/111(373747)	Operative procedures - secondary OPCS4: W86.8 Other specified therapeutic endoscopic operations on cavity of other joint	Health-related outcomes > Hospital inpatient > Summary Operations
GRSuncoupling	-0.0950494	-0.303117	0.11279	0.370387	358211/79(358290)	Treatment speciality of consultant (recoded): Metabolic Diseases	Health-related outcomes > Hospital inpatient > Summary Administration
GRSuncoupling	0.109584	-0.130166	0.349414	0.370387	373688/59(373747)	Operative procedures - main OPCS4: H06.3 Extended right hemicolectomy and anastomosis NEC	Health-related outcomes > Hospital inpatient > Summary Operations
GRSuncoupling	0.107049	-0.127313	0.341231	0.370458	373685/62(373747)	Operative procedures - main OPCS4: Q02.8 Other specified destruction of lesion of cervix uteri	Health-related outcomes > Hospital inpatient > Summary Operations
GRSuncoupling	0.179149	-0.213222	0.571041	0.370501	373725/22(373747)	Operative procedures - secondary OPCS4: W81.3 Drainage of joint	Health-related outcomes > Hospital inpatient > Summary Operations
GRSuncoupling	-0.0797329	-0.254269	0.0947822	0.370561	373636/111(373747)	Operative procedures - main OPCS4: C14.1 Flap of skin to eyelid	Health-related outcomes > Hospital inpatient > Summary Operations
GRSuncoupling	-0.111413	-0.355298	0.132456	0.370565	373690/57(373747)	Operative procedures - OPCS4: A68.9 Unspecified other release of peripheral nerve	Health-related outcomes > Hospital inpatient > Summary Operations
GRSuncoupling	0.183327	-0.217949	0.584741	0.370621	373726/21(373747)	Operative procedures - OPCS4: H60.8 Other specified other operations on pilonidal sinus	Health-related outcomes > Hospital inpatient > Summary Operations
GRSuncoupling	0.0468926	-0.0557793	0.149568	0.370705	373426/321(373747)	Date G70 first reported (myasthenia gravis and other myoneural disorders)	Health-related outcomes > First occurrences > Nervous system disorders
GRSuncoupling	0.150459	-0.179098	0.479857	0.370724	373716/31(373747)	Operative procedures - OPCS4: P05.8 Other specified excision of vulva	Health-related outcomes > Hospital inpatient > Summary Operations
GRSuncoupling	0.155523	-0.18518	0.495952	0.370727	373718/29(373747)	Operative procedures - main OPCS4: P05.8 Other specified excision of vulva	Health-related outcomes > Hospital inpatient > Summary Operations
GRSuncoupling	0.0834452	-0.0993865	0.266229	0.37097	373646/101(373747)	Operative procedures - secondary OPCS4: Z79.8 Specified bone of tarsus NEC	Health-related outcomes > Hospital inpatient > Summary Operations
GRSuncoupling	0.0834452	-0.0993865	0.266229	0.37097	373646/101(373747)	Operative procedures - OPCS4: Z79.8 Specified bone of tarsus NEC	Health-related outcomes > Hospital inpatient > Summary Operations
GRSuncoupling	-0.107209	-0.342261	0.127748	0.371256	373686/61(373747)	Operative procedures - OPCS4: J74.8 Other specified endoscopic ultrasound examination of pancreas	Health-related outcomes > Hospital inpatient > Summary Operations
GRSuncoupling	0.167711	-0.200047	0.535553	0.371377	373722/25(373747)	Operative procedures - secondary OPCS4: U54.8 Other specified rehabilitation for other disorders	Health-related outcomes > Hospital inpatient > Summary Operations
GRSuncoupling	0.0639729	-0.0763512	0.204215	0.371429	373575/172(373747)	Operative procedures - OPCS4: W54.1 Primary prosthetic replacement of articulation of bone NEC	Health-related outcomes > Hospital inpatient > Summary Operations
GRSuncoupling	0.0374278	-0.0446752	0.119538	0.371618	373245/502(373747)	Operative procedures - OPCS4: X40.3 Haemodialysis NEC	Health-related outcomes > Hospital inpatient > Summary Operations
GRSuncoupling	-0.0812325	-0.259459	0.0970356	0.371738	373641/106(373747)	Operative procedures - secondary OPCS4: M27.3 Ureteroscopic extraction of calculus of ureter	Health-related outcomes > Hospital inpatient > Summary Operations
GRSuncoupling	-0.129354	-0.413431	0.154272	0.371781	373704/43(373747)	Operative procedures - main OPCS3: 244 Laryngoscopic procedures, not elsewhere classified	Health-related outcomes > Hospital inpatient > Summary Operations
GRSuncoupling	-0.057075	-0.182351	0.0681524	0.371783	373531/216(373747)	Operative procedures - main OPCS4: X67.7 Preparation for complex conformal radiotherapy	Health-related outcomes > Hospital inpatient > Summary Operations
GRSuncoupling	0.0336996	-0.0402578	0.107656	0.371801	373127/620(373747)	Operative procedures - main OPCS4: C79.4 Injection into vitreous body NEC	Health-related outcomes > Hospital inpatient > Summary Operations
GRSuncoupling	0.161026	-0.192314	0.514671	0.371932	373720/27(373747)	Type of cancer: ICD10: C04.9 Floor of mouth, unspecified	Health-related outcomes > Cancer register
GRSuncoupling	-0.080314	-0.256637	0.0960425	0.37203	373638/109(373747)	Operative procedures - OPCS4: W28.2 ustment to internal fixation of bone NEC	Health-related outcomes > Hospital inpatient > Summary Operations
GRSuncoupling	-0.187641	-0.599639	0.224603	0.372154	373727/20(373747)	Operative procedures - main OPCS4: G27.4 Total gastrectomy and anastomosis of oesophagus to transposed jejunum	Health-related outcomes > Hospital inpatient > Summary Operations
GRSuncoupling	-0.187641	-0.599639	0.224603	0.372154	373727/20(373747)	Operative procedures - OPCS4: G27.4 Total gastrectomy and anastomosis of oesophagus to transposed jejunum	Health-related outcomes > Hospital inpatient > Summary Operations
GRSuncoupling	0.115922	-0.138747	0.370589	0.372296	373695/52(373747)	Operative procedures - secondary OPCS4: A53.5 Drainage of cerebrospinal fluid NEC	Health-related outcomes > Hospital inpatient > Summary Operations
GRSuncoupling	0.00699902	-0.00837715	0.0223753	0.372314	358712/15035(373747)	Operative procedures - OPCS4: U05.1 Computed tomography of head	Health-related outcomes > Hospital inpatient > Summary Operations
GRSuncoupling	-0.0832138	-0.266072	0.0995664	0.372324	373646/101(373747)	Operative procedures - OPCS4: M34.3 Cystectomy NEC	Health-related outcomes > Hospital inpatient > Summary Operations
GRSuncoupling	-0.0453398	-0.144961	0.0542604	0.372327	373406/341(373747)	Operative procedures - secondary OPCS4: Z59.2 Flexor digitorum muscle of foot	Health-related outcomes > Hospital inpatient > Summary Operations
GRSuncoupling	-0.0453398	-0.144961	0.0542604	0.372327	373406/341(373747)	Operative procedures - OPCS4: Z59.2 Flexor digitorum muscle of foot	Health-related outcomes > Hospital inpatient > Summary Operations
GRSuncoupling	0.0777056	-0.0931703	0.248611	0.372808	373631/116(373747)	Operative procedures - secondary OPCS4: H55.8 Other specified other operations on perianal region	Health-related outcomes > Hospital inpatient > Summary Operations
GRSuncoupling	-0.104491	-0.334328	0.125435	0.372971	373683/64(373747)	Operative procedures - main OPCS4: T52.3 Plantar fasciectomy	Health-related outcomes > Hospital inpatient > Summary Operations
GRSuncoupling	0.0268805	-0.032259	0.0860142	0.372976	372775/972(373747)	Operative procedures - OPCS4: T62.5 Injection into bursa	Health-related outcomes > Hospital inpatient > Summary Operations
GRSuncoupling	-0.139727	-0.447721	0.167191	0.373019	373711/36(373747)	Operative procedures - OPCS4: B16.3 Exploration of parathyroid gland	Health-related outcomes > Hospital inpatient > Summary Operations
GRSuncoupling	-0.0465943	-0.14915	0.0559482	0.373176	373425/322(373747)	Operative procedures - main OPCS4: P13.2 Female perineorrhaphy	Health-related outcomes > Hospital inpatient > Summary Operations
GRSuncoupling	0.0160978	-0.0193369	0.0515338	0.373254	371022/2725(373747)	Date F33 first reported (recurrent depressive disorder)	Health-related outcomes > First occurrences > Mental and behavioural disorders
GRSuncoupling	0.0257772	-0.0309737	0.0825198	0.373276	372629/1118(373747)	Patient classification on admission (recoded): Day case: In inpatient ward and retained overnight	Health-related outcomes > Hospital inpatient > Summary Administration
GRSuncoupling	-0.122123	-0.391082	0.146619	0.373283	373700/47(373747)	Operative procedures - secondary OPCS4: Z25.2 Wisdom tooth	Health-related outcomes > Hospital inpatient > Summary Operations
GRSuncoupling	-0.122123	-0.391082	0.146619	0.373283	373700/47(373747)	Operative procedures - OPCS4: Z25.2 Wisdom tooth	Health-related outcomes > Hospital inpatient > Summary Operations
GRSuncoupling	0.151234	-0.181633	0.484503	0.373435	373716/31(373747)	Operative procedures - OPCS4: H60.2 Laying open of pilonidal sinus	Health-related outcomes > Hospital inpatient > Summary Operations
GRSuncoupling	-0.0437467	-0.140097	0.0525931	0.373489	373382/365(373747)	Date A80 first reported (acute poliomyelitis)	Health-related outcomes > First occurrences > Certain infectious and parasitic diseases
GRSuncoupling	-0.0245922	-0.0787606	0.0295818	0.373577	372557/1190(373747)	Operative procedures - OPCS4: Q11.3 Evacuation of products of conception from uterus NEC	Health-related outcomes > Hospital inpatient > Summary Operations
GRSuncoupling	0.186748	-0.224772	0.598133	0.373625	373727/20(373747)	Operative procedures - OPCS4: X37.2 Intramuscular gold therapy	Health-related outcomes > Hospital inpatient > Summary Operations
GRSuncoupling	0.09896	-0.119194	0.317065	0.373885	373676/71(373747)	Operative procedures - OPCS4: V47.2 Biopsy of thoracic vertebra	Health-related outcomes > Hospital inpatient > Summary Operations
GRSuncoupling	0.0797535	-0.0961353	0.255693	0.374222	373638/109(373747)	Date H58 first reported (other disorders of eye and adnexa in diseases classified elsewhere)	Health-related outcomes > First occurrences > Eye and adnexa disorders
GRSuncoupling	0.176826	-0.213334	0.567156	0.374292	373725/22(373747)	Operative procedures - secondary OPCS4: C09.1 Replacement of lateral canthal tendon using tarsal strip	Health-related outcomes > Hospital inpatient > Summary Operations
GRSuncoupling	-0.0967138	-0.310059	0.11667	0.374312	373673/74(373747)	Type of cancer: ICD10: C34.0 Main bronchus	Health-related outcomes > Cancer register
GRSuncoupling	0.149887	-0.180684	0.480746	0.374326	373716/31(373747)	Operative procedures - secondary OPCS4: W84.7 Endoscopic repair of superior labrum anterior to posterior tear	Health-related outcomes > Hospital inpatient > Summary Operations
GRSuncoupling	-0.160139	-0.51345	0.193358	0.374383	373720/27(373747)	Operative procedures - OPCS4: L33.8 Other specified operations on aneurysm of cerebral artery	Health-related outcomes > Hospital inpatient > Summary Operations
GRSuncoupling	-0.170675	-0.547296	0.20591	0.374391	373723/24(373747)	Operative procedures - OPCS4: H54.8 Other specified dilation of anal sphincter	Health-related outcomes > Hospital inpatient > Summary Operations
GRSuncoupling	-0.0291789	-0.0935919	0.0352287	0.374593	372929/818(373747)	Operative procedures - secondary OPCS4: C85.1 Retinopexy using cryotherapy	Health-related outcomes > Hospital inpatient > Summary Operations
GRSuncoupling	0.0573013	-0.0692836	0.183826	0.374846	373536/211(373747)	Operative procedures - OPCS4: L87.5 Local excision of varicose vein of leg	Health-related outcomes > Hospital inpatient > Summary Operations
GRSuncoupling	0.0813154	-0.0983078	0.260888	0.374857	373642/105(373747)	Operative procedures - OPCS4: S57.6 Cleansing and sterilisation of skin NEC	Health-related outcomes > Hospital inpatient > Summary Operations
GRSuncoupling	0.1154	-0.139502	0.370295	0.374889	373695/52(373747)	Operative procedures - secondary OPCS4: D15.2 Suction clearance of middle ear	Health-related outcomes > Hospital inpatient > Summary Operations
GRSuncoupling	0.0714732	-0.0864106	0.229338	0.3749	373611/136(373747)	Operative procedures - main OPCS4: W59.6 Revision of fusion of joint of toe	Health-related outcomes > Hospital inpatient > Summary Operations
GRSuncoupling	0.122543	-0.148383	0.393003	0.37493	373700/47(373747)	Operative procedures - secondary OPCS3: 225 Puncture of maxillary antrum	Health-related outcomes > Hospital inpatient > Summary Operations
GRSuncoupling	-0.177513	-0.5698	0.214668	0.375011	373725/22(373747)	Operative procedures - secondary OPCS4: P26.2 Insertion of ring pessary into vagina	Health-related outcomes > Hospital inpatient > Summary Operations
GRSuncoupling	0.0807933	-0.0977111	0.2593	0.37502	373641/106(373747)	Operative procedures - OPCS4: F22.2 Partial glossectomy	Health-related outcomes > Hospital inpatient > Summary Operations
GRSuncoupling	-0.12559	-0.403187	0.151983	0.37517	373703/44(373747)	Operative procedures - secondary OPCS4: L60.2 Endarterectomy of femoral artery NEC	Health-related outcomes > Hospital inpatient > Summary Operations
GRSuncoupling	0.0931272	-0.111752	0.300088	0.375179	4927/88(5015)	Intended delivery places: NHS hospital: GP ward	Health-related outcomes > Hospital inpatient > Summary Maternity
GRSuncoupling	-0.12126	-0.389462	0.146946	0.375519	373700/47(373747)	Histology of cancer tumour: Transitional meningioma	Health-related outcomes > Cancer register
GRSuncoupling	-0.0830991	-0.267062	0.100856	0.37595	373647/100(373747)	Operative procedures - main OPCS4: D24.1 Implantation of intracochlear prosthesis	Health-related outcomes > Hospital inpatient > Summary Operations
GRSuncoupling	-0.0830991	-0.267062	0.100856	0.37595	373647/100(373747)	Operative procedures - OPCS4: D24.1 Implantation of intracochlear prosthesis	Health-related outcomes > Hospital inpatient > Summary Operations
GRSuncoupling	0.176913	-0.214761	0.568524	0.375999	373725/22(373747)	Operative procedures - OPCS4: J33.3 Drainage of bile duct NEC	Health-related outcomes > Hospital inpatient > Summary Operations
GRSuncoupling	0.17817	-0.217032	0.571748	0.376031	373725/22(373747)	Operative procedures - main OPCS3: 808 Arthrodesis of foot	Health-related outcomes > Hospital inpatient > Summary Operations
GRSuncoupling	0.176844	-0.214831	0.568557	0.376044	373725/22(373747)	Operative procedures - secondary OPCS4: Q08.8 Other specified vaginal excision of uterus	Health-related outcomes > Hospital inpatient > Summary Operations
GRSuncoupling	-0.113111	-0.363605	0.137383	0.376127	373693/54(373747)	Operative procedures - secondary OPCS4: D03.4 Meatoplasty of external ear	Health-related outcomes > Hospital inpatient > Summary Operations
GRSuncoupling	0.0874569	-0.106238	0.28114	0.376155	373657/90(373747)	Operative procedures - OPCS4: V26.4 Revisional posterior laminectomy decompression of lumbar spine	Health-related outcomes > Hospital inpatient > Summary Operations
GRSuncoupling	-0.055302	-0.177777	0.0671822	0.376173	373521/226(373747)	Operative procedures - OPCS4: U10.2 Cardiac computed tomography angiography	Health-related outcomes > Hospital inpatient > Summary Operations
GRSuncoupling	0.0773779	-0.0940206	0.248769	0.376232	373632/115(373747)	Type of cancer: ICD10: C18.5 Splenic flexure	Health-related outcomes > Cancer register
GRSuncoupling	-0.0779864	-0.250791	0.0948063	0.376398	371854/114(371968)	Sources of admission to hospital (recoded): Temporary place of residence: Holiday accomodation	Health-related outcomes > Hospital inpatient > Summary Administration
GRSuncoupling	0.0637191	-0.0774728	0.204918	0.376421	373577/170(373747)	Operative procedures - OPCS4: F10.1 Full dental clearance	Health-related outcomes > Hospital inpatient > Summary Operations
GRSuncoupling	0.0978904	-0.119063	0.314945	0.37662	373675/72(373747)	Operative procedures - main OPCS4: O01.1 Percutaneous transluminal coil embolisation of small aneurysm of artery	Health-related outcomes > Hospital inpatient > Summary Operations
GRSuncoupling	-0.0668945	-0.215218	0.0813894	0.376656	373593/154(373747)	Operative procedures - OPCS4: T87.9 Unspecified excision or biopsy of lymph node	Health-related outcomes > Hospital inpatient > Summary Operations
GRSuncoupling	0.0433339	-0.0528106	0.139453	0.376961	373381/366(373747)	Operative procedures - OPCS4: W15.4 Osteotomy of head of metatarsal bone	Health-related outcomes > Hospital inpatient > Summary Operations
GRSuncoupling	0.0450984	-0.0549748	0.145179	0.377107	373409/338(373747)	Date H55 first reported (nystagmus and other irregular eye movements)	Health-related outcomes > First occurrences > Eye and adnexa disorders
GRSuncoupling	-0.166333	-0.535558	0.202726	0.377188	373722/25(373747)	Operative procedures - main OPCS4: B18.1 Trans-sternal thymectomy	Health-related outcomes > Hospital inpatient > Summary Operations
GRSuncoupling	0.0922759	-0.112499	0.297157	0.377235	373666/81(373747)	Operative procedures - OPCS4: W74.9 Unspecified other reconstruction of ligament	Health-related outcomes > Hospital inpatient > Summary Operations
GRSuncoupling	0.0249347	-0.0304539	0.080325	0.377601	372642/1105(373747)	Operative procedures - OPCS4: T12.3 Aspiration of pleural cavity	Health-related outcomes > Hospital inpatient > Summary Operations
GRSuncoupling	-0.0790688	-0.254757	0.0965787	0.377666	373637/110(373747)	Operative procedures - OPCS4: E34.8 Other specified microtherapeutic endoscopic operations on larynx	Health-related outcomes > Hospital inpatient > Summary Operations
GRSuncoupling	-0.0956222	-0.308186	0.116947	0.377942	373672/75(373747)	Histology of cancer tumour: Papillary carcinoma, follicular variant	Health-related outcomes > Cancer register
GRSuncoupling	-0.135971	-0.438248	0.166302	0.377966	373710/37(373747)	Operative procedures - main OPCS4: H11.2 Colectomy and side to side anastomosis of ileum to colon NEC	Health-related outcomes > Hospital inpatient > Summary Operations
GRSuncoupling	0.0737029	-0.0901374	0.237567	0.377975	373621/126(373747)	Operative procedures - main OPCS4: T81.1 Percutaneous biopsy of muscle	Health-related outcomes > Hospital inpatient > Summary Operations
GRSuncoupling	0.0913619	-0.111806	0.294434	0.378025	373665/82(373747)	Operative procedures - main OPCS4: P11.1 Excision of lesion of female perineum	Health-related outcomes > Hospital inpatient > Summary Operations
GRSuncoupling	-0.0217896	-0.0702412	0.0266614	0.378048	372302/1445(373747)	Operative procedures - secondary OPCS4: T41.3 Freeing of adhesions of peritoneum	Health-related outcomes > Hospital inpatient > Summary Operations
GRSuncoupling	0.0561516	-0.0687089	0.181018	0.378095	373530/217(373747)	Operative procedures - secondary OPCS4: W20.1 Primary open reduction of fracture of long bone and extramedullary fixation using plate NEC	Health-related outcomes > Hospital inpatient > Summary Operations
GRSuncoupling	-0.130405	-0.420438	0.159572	0.378143	373707/40(373747)	Operative procedures - OPCS4: L59.5 Bypass of femoral artery by anastomosis of femoral artery to tibial artery using vein graft NEC	Health-related outcomes > Hospital inpatient > Summary Operations
GRSuncoupling	0.062438	-0.0764411	0.201295	0.37818	373572/175(373747)	Operative procedures - main OPCS4: W91.8 Other specified other manipulation of joint	Health-related outcomes > Hospital inpatient > Summary Operations
GRSuncoupling	0.0834137	-0.102117	0.26894	0.378201	373649/98(373747)	Operative procedures - OPCS4: A32.3 Decompression of trigeminal nerve (v)	Health-related outcomes > Hospital inpatient > Summary Operations
GRSuncoupling	-0.0563267	-0.181622	0.0689456	0.378209	373531/216(373747)	Operative procedures - OPCS4: K45.4 Anastomosis of mammary artery to coronary artery NEC	Health-related outcomes > Hospital inpatient > Summary Operations
GRSuncoupling	-0.0158846	-0.0512248	0.0194545	0.37833	371016/2731(373747)	Operative procedures - OPCS4: X72.2 Delivery of complex parenteral chemotherapy for neoplasm at first attendance	Health-related outcomes > Hospital inpatient > Summary Operations
GRSuncoupling	0.115809	-0.141864	0.373449	0.378332	373696/51(373747)	Operative procedures - main OPCS4: C16.2 Lateral tarsorrhaphy	Health-related outcomes > Hospital inpatient > Summary Operations
GRSuncoupling	0.176509	-0.216119	0.569786	0.378644	373725/22(373747)	Date A23 first reported (brucellosis)	Health-related outcomes > First occurrences > Certain infectious and parasitic diseases
GRSuncoupling	-0.103132	-0.332791	0.12651	0.378749	373683/64(373747)	Operative procedures - OPCS4: T85.9 Unspecified block dissection of lymph nodes	Health-related outcomes > Hospital inpatient > Summary Operations
GRSuncoupling	-0.0539908	-0.174247	0.0662206	0.378792	373513/234(373747)	Operative procedures - secondary OPCS4: T87.7 Excision or biopsy of inguinal lymph node	Health-related outcomes > Hospital inpatient > Summary Operations
GRSuncoupling	0.175716	-0.215624	0.567023	0.378799	373725/22(373747)	Operative procedures - OPCS4: W23.3 Secondary open reduction of intra-articular fracture of bone	Health-related outcomes > Hospital inpatient > Summary Operations
GRSuncoupling	0.150984	-0.185278	0.48745	0.37895	373717/30(373747)	Operative procedures - secondary OPCS4: S17.8 Other specified distant flap of skin and muscle	Health-related outcomes > Hospital inpatient > Summary Operations
GRSuncoupling	0.172442	-0.211537	0.556898	0.379048	373724/23(373747)	Operative procedures - main OPCS4: G55.1 Diagnostic endoscopic examination of duodenum and biopsy of lesion of duodenum	Health-related outcomes > Hospital inpatient > Summary Operations
GRSuncoupling	-0.0339898	-0.10973	0.04175	0.379077	373157/590(373747)	Operative procedures - OPCS4: M02.5 Nephrectomy NEC	Health-related outcomes > Hospital inpatient > Summary Operations
GRSuncoupling	0.125693	-0.154378	0.40595	0.379208	373704/43(373747)	Type of cancer: ICD10: C90.2 Plasmacytoma, extramedullary	Health-related outcomes > Cancer register
GRSuncoupling	0.147997	-0.181851	0.477934	0.379244	373716/31(373747)	Operative procedures - secondary OPCS4: T87.6 Excision or biopsy of porta hepatis lymph node	Health-related outcomes > Hospital inpatient > Summary Operations
GRSuncoupling	-0.0678475	-0.219156	0.0834624	0.379479	373599/148(373747)	Operative procedures - main OPCS4: E09.2 Destruction of lesion of external nose NEC	Health-related outcomes > Hospital inpatient > Summary Operations
GRSuncoupling	-0.0287403	-0.092851	0.0353685	0.379587	372923/824(373747)	Operative procedures - main OPCS4: X70.5 Procurement of drugs for chemotherapy for neoplasm for regimens in Band 5	Health-related outcomes > Hospital inpatient > Summary Operations
GRSuncoupling	0.119041	-0.146607	0.384554	0.379649	373699/48(373747)	Operative procedures - secondary OPCS4: Z31.2 Pancreatic duct	Health-related outcomes > Hospital inpatient > Summary Operations
GRSuncoupling	0.119041	-0.146607	0.384554	0.379649	373699/48(373747)	Operative procedures - OPCS4: Z31.2 Pancreatic duct	Health-related outcomes > Hospital inpatient > Summary Operations
GRSuncoupling	-0.110161	-0.355994	0.135586	0.379701	373691/56(373747)	Operative procedures - main OPCS4: J42.1 Endoscopic retrograde insertion of tubal prosthesis into pancreatic duct	Health-related outcomes > Hospital inpatient > Summary Operations
GRSuncoupling	-0.150305	-0.48579	0.185144	0.379845	373717/30(373747)	Operative procedures - OPCS4: C12.3 Cryotherapy to lesion of eyelid	Health-related outcomes > Hospital inpatient > Summary Operations
GRSuncoupling	0.158083	-0.195304	0.511134	0.38037	373720/27(373747)	Operative procedures - secondary OPCS4: J26.8 Other specified other operations on gall bladder	Health-related outcomes > Hospital inpatient > Summary Operations
GRSuncoupling	0.00965024	-0.0119229	0.0312245	0.380634	366244/7503(373747)	Date H66 first reported (suppurative and unspecified otitis media)	Health-related outcomes > First occurrences > Ear and mastoid process disorders
GRSuncoupling	0.0244307	-0.0302018	0.0790658	0.380785	357215/1140(358355)	Treatment speciality of consultant (recoded): Hepatology	Health-related outcomes > Hospital inpatient > Summary Administration
GRSuncoupling	-0.0628427	-0.203401	0.0777287	0.380894	373576/171(373747)	Operative procedures - secondary OPCS4: Y98.9 Unspecified radiology procedures	Health-related outcomes > Hospital inpatient > Summary Operations
GRSuncoupling	-0.0628427	-0.203401	0.0777287	0.380894	373576/171(373747)	Operative procedures - OPCS4: Y98.9 Unspecified radiology procedures	Health-related outcomes > Hospital inpatient > Summary Operations
GRSuncoupling	-0.158066	-0.511788	0.19588	0.381236	373720/27(373747)	Histology of cancer tumour: Oligodendroglioma, NOS	Health-related outcomes > Cancer register
GRSuncoupling	0.107093	-0.132579	0.346893	0.381291	373688/59(373747)	Operative procedures - OPCS4: L59.1 Bypass of femoral artery by anastomosis of femoral artery to femoral artery NEC	Health-related outcomes > Hospital inpatient > Summary Operations
GRSuncoupling	0.0611208	-0.0757212	0.197943	0.381307	373566/181(373747)	Operative procedures - OPCS4: A55.2 Spinal myelography NEC	Health-related outcomes > Hospital inpatient > Summary Operations
GRSuncoupling	0.089594	-0.11104	0.290153	0.381352	373663/84(373747)	Operative procedures - OPCS4: C16.2 Lateral tarsorrhaphy	Health-related outcomes > Hospital inpatient > Summary Operations
GRSuncoupling	-0.113804	-0.368725	0.140878	0.381403	373695/52(373747)	Operative procedures - main OPCS4: P06.3 Cauterisation of lesion of vulva	Health-related outcomes > Hospital inpatient > Summary Operations
