## Supplementary Table 7 for "Genetic subtyping of obesity reveals biological insights into the uncoupling of adiposity from its cardiometabolic comorbidities" (part 2 of 3)

### Sheet: Sheet1 (continued)
Supplementary Table 7. Phenomewide associations between uncoupling GRS and BFP GRS with health related outcome in UK BioBank
GRSuncoupling	-0.0660662	-0.214007	0.0818805	0.381432	373593/154(373747)	Date G46 first reported (vascular syndromes of brain in cerebrovascular diseases)	Health-related outcomes > First occurrences > Nervous system disorders
GRSuncoupling	0.180354	-0.223443	0.584241	0.381486	373726/21(373747)	Operative procedures - main OPCS4: A75.2 Excision of thoracic sympathetic nerve	Health-related outcomes > Hospital inpatient > Summary Operations
GRSuncoupling	0.180354	-0.223443	0.584241	0.381486	373726/21(373747)	Operative procedures - OPCS4: A75.2 Excision of thoracic sympathetic nerve	Health-related outcomes > Hospital inpatient > Summary Operations
GRSuncoupling	0.00410356	-0.00508689	0.0132941	0.381502	301599/59672(361271)	Treatment speciality of consultant (recoded): Gynaecology	Health-related outcomes > Hospital inpatient > Summary Administration
GRSuncoupling	0.167191	-0.207265	0.541948	0.381634	373723/24(373747)	Operative procedures - main OPCS4: V40.3 Posterior instrumented fusion of thoracic spine NEC	Health-related outcomes > Hospital inpatient > Summary Operations
GRSuncoupling	0.0689115	-0.0854738	0.223299	0.381653	373605/142(373747)	Operative procedures - OPCS4: S01.4 Browlift NEC	Health-related outcomes > Hospital inpatient > Summary Operations
GRSuncoupling	0.0865051	-0.1073	0.280467	0.381747	373655/92(373747)	Operative procedures - main OPCS4: R22.8 Other specified vacuum delivery	Health-related outcomes > Hospital inpatient > Summary Operations
GRSuncoupling	0.050345	-0.0624878	0.163173	0.381819	373481/266(373747)	Operative procedures - secondary OPCS4: W83.8 Other specified therapeutic endoscopic operations on other articular cartilage	Health-related outcomes > Hospital inpatient > Summary Operations
GRSuncoupling	0.143235	-0.177591	0.464573	0.381894	373714/33(373747)	Operative procedures - secondary OPCS4: X92.3 Bone morphogenetic proteins Band 1	Health-related outcomes > Hospital inpatient > Summary Operations
GRSuncoupling	0.0662012	-0.0821983	0.214583	0.381897	373593/154(373747)	Operative procedures - OPCS4: C46.3 Penetrating graft to cornea	Health-related outcomes > Hospital inpatient > Summary Operations
GRSuncoupling	-0.00556882	-0.0180561	0.00691835	0.382079	350524/23223(373747)	Date I84 first reported (haemorrhoids)	Health-related outcomes > First occurrences > Circulatory system disorders
GRSuncoupling	-0.0941816	-0.305451	0.117014	0.382183	373671/76(373747)	Operative procedures - OPCS4: T42.8 Other specified therapeutic endoscopic operations on peritoneum	Health-related outcomes > Hospital inpatient > Summary Operations
GRSuncoupling	-0.0719974	-0.233527	0.0894886	0.382273	373617/130(373747)	Operative procedures - main OPCS4: S49.3 Removal of skin expander from subcutaneous tissue of breast	Health-related outcomes > Hospital inpatient > Summary Operations
GRSuncoupling	0.125098	-0.155594	0.405695	0.382289	373704/43(373747)	Histology of cancer tumour: Glioma, malignant	Health-related outcomes > Cancer register
GRSuncoupling	-0.0489862	-0.158895	0.060931	0.382379	373466/281(373747)	Date F48 first reported (other neurotic disorders)	Health-related outcomes > First occurrences > Mental and behavioural disorders
GRSuncoupling	0.044223	-0.0550235	0.143485	0.382511	373402/345(373747)	Operative procedures - secondary OPCS4: X30.8 Other specified injection of therapeutic substance	Health-related outcomes > Hospital inpatient > Summary Operations
GRSuncoupling	-0.0554789	-0.18008	0.069002	0.382586	373523/224(373747)	Operative procedures - main OPCS3: 381.1 Partial mastectomy : excision of lesion	Health-related outcomes > Hospital inpatient > Summary Operations
GRSuncoupling	-0.0857064	-0.278142	0.106672	0.382641	373656/91(373747)	Operative procedures - OPCS4: P13.3 Female perineoplasty	Health-related outcomes > Hospital inpatient > Summary Operations
GRSuncoupling	0.109486	-0.136326	0.35529	0.382643	373691/56(373747)	Operative procedures - OPCS4: Q24.2 Salpingectomy NEC	Health-related outcomes > Hospital inpatient > Summary Operations
GRSuncoupling	-0.0145188	-0.0471157	0.0180759	0.382652	370520/3227(373747)	Histology of cancer tumour: Carcinoma, NOS	Health-related outcomes > Cancer register
GRSuncoupling	0.0501339	-0.0624413	0.162735	0.382798	373480/267(373747)	Operative procedures - main OPCS4: X30.8 Other specified injection of therapeutic substance	Health-related outcomes > Hospital inpatient > Summary Operations
GRSuncoupling	0.0142532	-0.017757	0.0462634	0.382817	363175/3335(366510)	Destinations on discharge from hospital (recoded): Temporary place of residence	Health-related outcomes > Hospital inpatient > Summary Administration
GRSuncoupling	0.0904222	-0.112722	0.293551	0.38296	373665/82(373747)	Operative procedures - main OPCS4: T43.8 Other specified diagnostic endoscopic examination of peritoneum	Health-related outcomes > Hospital inpatient > Summary Operations
GRSuncoupling	-0.0439491	-0.142713	0.0548727	0.383058	4488/439(4927)	Delivery places: NHS hospital: midwife ward	Health-related outcomes > Hospital inpatient > Summary Maternity
GRSuncoupling	-0.14981	-0.486434	0.186865	0.383082	373717/30(373747)	Date Q70 first reported (syndactyly)	Health-related outcomes > First occurrences > Congenital disruptions and chromosomal abnormalities
GRSuncoupling	-0.0377645	-0.12266	0.0471076	0.38321	373277/470(373747)	Operative procedures - secondary OPCS4: F12.2 Root canal therapy to tooth	Health-related outcomes > Hospital inpatient > Summary Operations
GRSuncoupling	-0.174681	-0.566907	0.218659	0.383334	373725/22(373747)	Operative procedures - secondary OPCS4: Q38.1 Endoscopic freeing of adhesions of fallopian tube	Health-related outcomes > Hospital inpatient > Summary Operations
GRSuncoupling	0.170775	-0.212941	0.555069	0.383342	373724/23(373747)	Operative procedures - main OPCS4: H55.7 Repair of anal fistula using plug	Health-related outcomes > Hospital inpatient > Summary Operations
GRSuncoupling	0.0998107	-0.124791	0.324131	0.383391	373680/67(373747)	Operative procedures - main OPCS4: Q35.1 Endoscopic bilateral cauterisation of fallopian tubes	Health-related outcomes > Hospital inpatient > Summary Operations
GRSuncoupling	0.115718	-0.144686	0.376041	0.383677	373697/50(373747)	Operative procedures - secondary OPCS4: A11.3 Monitoring of pressure in tissue of brain	Health-related outcomes > Hospital inpatient > Summary Operations
GRSuncoupling	0.0998506	-0.124818	0.324563	0.383747	373680/67(373747)	Operative procedures - secondary OPCS4: Y32.3 Re-exploration of organ and packing of organ NOC	Health-related outcomes > Hospital inpatient > Summary Operations
GRSuncoupling	0.0998506	-0.124818	0.324563	0.383747	373680/67(373747)	Operative procedures - OPCS4: Y32.3 Re-exploration of organ and packing of organ NOC	Health-related outcomes > Hospital inpatient > Summary Operations
GRSuncoupling	0.0687998	-0.0860971	0.22368	0.383972	373606/141(373747)	Operative procedures - secondary OPCS4: Z70.9 Radius NEC	Health-related outcomes > Hospital inpatient > Summary Operations
GRSuncoupling	0.0687998	-0.0860971	0.22368	0.383972	373606/141(373747)	Operative procedures - OPCS4: Z70.9 Radius NEC	Health-related outcomes > Hospital inpatient > Summary Operations
GRSuncoupling	-0.0491074	-0.159684	0.0614445	0.384008	373470/277(373747)	Operative procedures - secondary OPCS4: K34.1 Annuloplasty of mitral valve	Health-related outcomes > Hospital inpatient > Summary Operations
GRSuncoupling	0.101279	-0.126781	0.329269	0.38402	373682/65(373747)	Operative procedures - secondary OPCS4: Q23.2 Salpingoophorectomy of remaining solitary fallopian tube and ovary	Health-related outcomes > Hospital inpatient > Summary Operations
GRSuncoupling	-0.0732097	-0.238113	0.0916193	0.384088	373620/127(373747)	Operative procedures - main OPCS4: Q41.2 Hydrotubation of fallopian tube	Health-related outcomes > Hospital inpatient > Summary Operations
GRSuncoupling	0.0169806	-0.0212609	0.0552235	0.384145	371418/2329(373747)	Date G51 first reported (facial nerve disorders)	Health-related outcomes > First occurrences > Nervous system disorders
GRSuncoupling	0.0402575	-0.0504221	0.13092	0.384176	373334/413(373747)	Type of cancer: ICD10: C50.1 Central portion of breast	Health-related outcomes > Cancer register
GRSuncoupling	0.0172055	-0.0215489	0.0559626	0.384224	371439/2308(373747)	Detention categories: Formally detained under Part II, Mental Health Act 1983	Health-related outcomes > Hospital inpatient > Summary Psychiatric
GRSuncoupling	-0.0410689	-0.133606	0.0514548	0.384344	373352/395(373747)	Operative procedures - secondary OPCS4: Z76.2 Neck of femur	Health-related outcomes > Hospital inpatient > Summary Operations
GRSuncoupling	-0.0410689	-0.133606	0.0514548	0.384344	373352/395(373747)	Operative procedures - OPCS4: Z76.2 Neck of femur	Health-related outcomes > Hospital inpatient > Summary Operations
GRSuncoupling	-0.00830282	-0.0270099	0.0104039	0.384349	357318/10026(367344)	Destinations on discharge from hospital (recoded): Transfer to other NHS provider: General ward, young physically disabled, A&E	Health-related outcomes > Hospital inpatient > Summary Administration
GRSuncoupling	-0.169858	-0.552645	0.212969	0.384461	373724/23(373747)	Operative procedures - secondary OPCS4: H30.3 Passage of flatus tube to reduce volvulus of sigmoid colon	Health-related outcomes > Hospital inpatient > Summary Operations
GRSuncoupling	0.105394	-0.132152	0.34301	0.384561	373687/60(373747)	Operative procedures - OPCS4: X93.2 Macular oedema drugs Band 1	Health-related outcomes > Hospital inpatient > Summary Operations
GRSuncoupling	0.0784705	-0.0984646	0.25532	0.384594	373639/108(373747)	Operative procedures - OPCS4: B30.8 Other specified prosthesis for breast	Health-related outcomes > Hospital inpatient > Summary Operations
GRSuncoupling	-0.0262914	-0.085558	0.032985	0.384622	372764/983(373747)	Operative procedures - OPCS4: M45.8 Other specified diagnostic endoscopic examination of bladder	Health-related outcomes > Hospital inpatient > Summary Operations
GRSuncoupling	-0.0865442	-0.281717	0.108501	0.384641	373658/89(373747)	Operative procedures - main OPCS4: X30.2 Injection of gamma globulin	Health-related outcomes > Hospital inpatient > Summary Operations
GRSuncoupling	0.0673066	-0.0844655	0.219134	0.384824	373600/147(373747)	Operative procedures - main OPCS4: K59.1 Implantation of cardioverter defibrillator using one electrode lead	Health-related outcomes > Hospital inpatient > Summary Operations
GRSuncoupling	-0.097435	-0.317276	0.122383	0.384988	373677/70(373747)	Operative procedures - OPCS4: M37.9 Unspecified other repair of bladder	Health-related outcomes > Hospital inpatient > Summary Operations
GRSuncoupling	-0.17036	-0.554665	0.213966	0.384992	373724/23(373747)	Operative procedures - main OPCS4: V19.4 Biopsy of lesion of mandible	Health-related outcomes > Hospital inpatient > Summary Operations
GRSuncoupling	-0.0911387	-0.296736	0.11467	0.385184	373667/80(373747)	Operative procedures - OPCS4: K58.1 Percutaneous transluminal mapping of conducting system of heart NEC	Health-related outcomes > Hospital inpatient > Summary Operations
GRSuncoupling	0.0657669	-0.0826802	0.21421	0.3852	373594/153(373747)	Operative procedures - main OPCS4: D13.5 One stage insertion of fixtures for bone anchored hearing prosthesis	Health-related outcomes > Hospital inpatient > Summary Operations
GRSuncoupling	0.0596395	-0.0750295	0.194322	0.385418	373561/186(373747)	Operative procedures - OPCS4: L72.1 Arteriography NEC	Health-related outcomes > Hospital inpatient > Summary Operations
GRSuncoupling	0.0631437	-0.0794548	0.205727	0.385422	373581/166(373747)	Operative procedures - main OPCS4: E09.8 Other specified operations on external nose	Health-related outcomes > Hospital inpatient > Summary Operations
GRSuncoupling	0.0273125	-0.0343694	0.0889881	0.385431	372837/910(373747)	PCT responsible for patient data: WILTSHIRE PCT	Health-related outcomes > Hospital inpatient > Summary Administration
GRSuncoupling	-0.169686	-0.553078	0.213608	0.385612	373724/23(373747)	Operative procedures - main OPCS4: E27.1 Open biopsy of lesion of pharynx	Health-related outcomes > Hospital inpatient > Summary Operations
GRSuncoupling	-0.127233	-0.414798	0.16036	0.385868	373706/41(373747)	Type of cancer: ICD10: C82.2 Large cell, follicular	Health-related outcomes > Cancer register
GRSuncoupling	0.0824838	-0.103989	0.268952	0.385948	373650/97(373747)	Operative procedures - main OPCS4: A32.3 Decompression of trigeminal nerve (v)	Health-related outcomes > Hospital inpatient > Summary Operations
GRSuncoupling	-0.0304654	-0.0993441	0.038411	0.385982	373033/714(373747)	Operative procedures - main OPCS4: F23.1 Excision of lesion of tongue	Health-related outcomes > Hospital inpatient > Summary Operations
GRSuncoupling	-0.165342	-0.539041	0.208681	0.386003	373723/24(373747)	Operative procedures - secondary OPCS4: D16.2 Graft replacement of ossicular chain	Health-related outcomes > Hospital inpatient > Summary Operations
GRSuncoupling	-0.170072	-0.554943	0.214189	0.386076	373724/23(373747)	Operative procedures - OPCS4: B31.9 Unspecified other plastic operations on breast	Health-related outcomes > Hospital inpatient > Summary Operations
GRSuncoupling	0.10007	-0.126308	0.326425	0.386241	373681/66(373747)	Operative procedures - secondary OPCS4: H19.3 Enterorrhaphy of colon	Health-related outcomes > Hospital inpatient > Summary Operations
GRSuncoupling	0.122573	-0.154778	0.399926	0.386366	373703/44(373747)	Date Q31 first reported (congenital malformations of larynx)	Health-related outcomes > First occurrences > Congenital disruptions and chromosomal abnormalities
GRSuncoupling	0.075582	-0.0953811	0.246671	0.38639	373631/116(373747)	Operative procedures - secondary OPCS4: W36.3 Diagnostic drilling of bone	Health-related outcomes > Hospital inpatient > Summary Operations
GRSuncoupling	0.0977596	-0.123467	0.31898	0.386433	373678/69(373747)	Operative procedures - main OPCS4: S68.3 Partial excision of nail NEC	Health-related outcomes > Hospital inpatient > Summary Operations
GRSuncoupling	0.0212478	-0.0268425	0.0693352	0.386484	372274/1473(373747)	Operative procedures - secondary OPCS4: Q55.3 Papanicolau smear NEC	Health-related outcomes > Hospital inpatient > Summary Operations
GRSuncoupling	0.112808	-0.142608	0.368217	0.386645	373695/52(373747)	Operative procedures - main OPCS4: T36.1 Omentectomy	Health-related outcomes > Hospital inpatient > Summary Operations
GRSuncoupling	0.096211	-0.121755	0.313915	0.38668	373676/71(373747)	Operative procedures - main OPCS4: B31.8 Other specified other plastic operations on breast	Health-related outcomes > Hospital inpatient > Summary Operations
GRSuncoupling	-0.0176221	-0.0575303	0.0222866	0.386786	371612/2135(373747)	Operative procedures - secondary OPCS4: Z50.2 Skin of hand	Health-related outcomes > Hospital inpatient > Summary Operations
GRSuncoupling	-0.0176221	-0.0575303	0.0222866	0.386786	371612/2135(373747)	Operative procedures - OPCS4: Z50.2 Skin of hand	Health-related outcomes > Hospital inpatient > Summary Operations
GRSuncoupling	0.0655774	-0.0829404	0.214094	0.386791	373594/153(373747)	Operative procedures - secondary OPCS4: C87.3 Tomography evaluation of retina	Health-related outcomes > Hospital inpatient > Summary Operations
GRSuncoupling	-0.047271	-0.154344	0.0597778	0.386819	373451/296(373747)	Operative procedures - OPCS4: X67.7 Preparation for complex conformal radiotherapy	Health-related outcomes > Hospital inpatient > Summary Operations
GRSuncoupling	0.145367	-0.184081	0.474569	0.386907	373715/32(373747)	Operative procedures - main OPCS4: M51.2 Endoscopic suspension of neck of bladder	Health-related outcomes > Hospital inpatient > Summary Operations
GRSuncoupling	0.0267474	-0.0338217	0.0874084	0.387028	4644/1180(5824)	Delivery onset methods: Medical induction	Health-related outcomes > Hospital inpatient > Summary Maternity
GRSuncoupling	-0.0866839	-0.283154	0.109735	0.387099	373659/88(373747)	Operative procedures - secondary OPCS4: O20.3 Endovascular placement of one stent graft NEC	Health-related outcomes > Hospital inpatient > Summary Operations
GRSuncoupling	-0.0866839	-0.283154	0.109735	0.387099	373659/88(373747)	Operative procedures - OPCS4: O20.3 Endovascular placement of one stent graft NEC	Health-related outcomes > Hospital inpatient > Summary Operations
GRSuncoupling	-0.0474349	-0.154949	0.0600778	0.38718	373454/293(373747)	Operative procedures - OPCS4: H56.1 Biopsy of lesion of anus	Health-related outcomes > Hospital inpatient > Summary Operations
GRSuncoupling	0.0805293	-0.102066	0.263185	0.387434	373645/102(373747)	Operative procedures - OPCS4: N15.2 Unilateral epididymectomy	Health-related outcomes > Hospital inpatient > Summary Operations
GRSuncoupling	0.0329901	-0.0418268	0.107815	0.387478	373142/605(373747)	Operative procedures - main OPCS4: K60.1 Implantation of intravenous cardiac pacemaker system NEC	Health-related outcomes > Hospital inpatient > Summary Operations
GRSuncoupling	0.0870879	-0.110494	0.284556	0.387511	373661/86(373747)	Operative procedures - main OPCS4: C75.4 Insertion of prosthetic replacement for lens using suture fixation	Health-related outcomes > Hospital inpatient > Summary Operations
GRSuncoupling	0.0635395	-0.0805963	0.207657	0.387549	373584/163(373747)	Operative procedures - main OPCS4: A55.2 Spinal myelography NEC	Health-related outcomes > Hospital inpatient > Summary Operations
GRSuncoupling	-0.0783685	-0.256205	0.0993886	0.387646	373640/107(373747)	Operative procedures - main OPCS4: P25.5 Suture of vagina	Health-related outcomes > Hospital inpatient > Summary Operations
GRSuncoupling	-0.00868216	-0.0283821	0.0110173	0.387693	364772/8975(373747)	Date M48 first reported (other spondylopathies)	Health-related outcomes > First occurrences > Musculoskeletal system and connective tissue disorders
GRSuncoupling	-0.0298335	-0.0975399	0.0378682	0.387776	373006/741(373747)	Date N70 first reported (salpingitis and oophoritis)	Health-related outcomes > First occurrences > Genitourinary system disorders
GRSuncoupling	-0.16977	-0.55484	0.215782	0.387793	373724/23(373747)	Date J63 first reported (pneumoconiosis due to other inorganic dusts)	Health-related outcomes > First occurrences > Respiratory system disorders
GRSuncoupling	-0.0134007	-0.0438346	0.0170326	0.388121	370046/3701(373747)	Date I67 first reported (other cerebrovascular diseases)	Health-related outcomes > First occurrences > Circulatory system disorders
GRSuncoupling	0.165606	-0.210597	0.542195	0.388465	373723/24(373747)	Operative procedures - secondary OPCS4: H53.2 Forced manual dilation of anus for haemorrhoid	Health-related outcomes > Hospital inpatient > Summary Operations
GRSuncoupling	-0.136793	-0.44798	0.173911	0.388577	373712/35(373747)	Operative procedures - secondary OPCS4: W32.1 Prepared graft of bone	Health-related outcomes > Hospital inpatient > Summary Operations
GRSuncoupling	0.100639	-0.128233	0.329385	0.388638	373682/65(373747)	Operative procedures - main OPCS4: O07.1 Primary hybrid prosthetic replacement of shoulder joint using cemented glenoid component	Health-related outcomes > Hospital inpatient > Summary Operations
GRSuncoupling	0.100639	-0.128233	0.329385	0.388638	373682/65(373747)	Operative procedures - OPCS4: O07.1 Primary hybrid prosthetic replacement of shoulder joint using cemented glenoid component	Health-related outcomes > Hospital inpatient > Summary Operations
GRSuncoupling	0.0644929	-0.0822578	0.211305	0.389127	373590/157(373747)	Operative procedures - secondary OPCS4: X33.7 Autologous transfusion of red blood cells	Health-related outcomes > Hospital inpatient > Summary Operations
GRSuncoupling	0.0888224	-0.113302	0.291028	0.389156	373664/83(373747)	Operative procedures - OPCS4: O19.2 Endoscopic excision of infrapatellar fat pad	Health-related outcomes > Hospital inpatient > Summary Operations
GRSuncoupling	0.00568467	-0.0072579	0.0186272	0.389293	351267/22480(373747)	Operative procedures - main OPCS4: C75.1 Insertion of prosthetic replacement for lens NEC	Health-related outcomes > Hospital inpatient > Summary Operations
GRSuncoupling	0.176549	-0.225525	0.578465	0.389397	373726/21(373747)	Operative procedures - main OPCS4: Q01.8 Other specified excision of cervix uteri	Health-related outcomes > Hospital inpatient > Summary Operations
GRSuncoupling	-0.150128	-0.492121	0.191789	0.389507	373718/29(373747)	Operative procedures - main OPCS4: A04.1 Open biopsy of lesion of tissue of frontal lobe of brain	Health-related outcomes > Hospital inpatient > Summary Operations
GRSuncoupling	0.151906	-0.194281	0.497893	0.389603	373719/28(373747)	Operative procedures - OPCS4: J39.8 Other specified other therapeutic endoscopic operations on ampulla of Vater	Health-related outcomes > Hospital inpatient > Summary Operations
GRSuncoupling	0.149003	-0.190282	0.489002	0.389762	373718/29(373747)	Operative procedures - secondary OPCS4: K60.7 Implantation of intravenous biventricular cardiac pacemaker system	Health-related outcomes > Hospital inpatient > Summary Operations
GRSuncoupling	-0.171904	-0.563658	0.2202	0.389938	373725/22(373747)	Operative procedures - secondary OPCS4: G64.3 Endoscopic insertion of tubal prosthesis into jejunum	Health-related outcomes > Hospital inpatient > Summary Operations
GRSuncoupling	-0.0245495	-0.080531	0.0314156	0.38996	357153/1223(358376)	Treatment speciality of consultant (recoded): Midwife episode	Health-related outcomes > Hospital inpatient > Summary Administration
GRSuncoupling	-0.0124777	-0.0409342	0.0159782	0.390083	369516/4231(373747)	Operative procedures - OPCS4: C12.1 Excision of lesion of eyelid NEC	Health-related outcomes > Hospital inpatient > Summary Operations
GRSuncoupling	-0.0674982	-0.221411	0.0864599	0.390109	373604/143(373747)	Operative procedures - main OPCS4: E02.8 Other specified plastic operations on nose	Health-related outcomes > Hospital inpatient > Summary Operations
GRSuncoupling	-0.14038	-0.460619	0.179674	0.390114	373714/33(373747)	Operative procedures - OPCS4: M44.3 Endoscopic removal of foreign body from bladder	Health-related outcomes > Hospital inpatient > Summary Operations
GRSuncoupling	-0.0912575	-0.299603	0.116904	0.390386	373669/78(373747)	Type of cancer: ICD9: 1737 Other malignant neoplasm of skin of lower limb, including hip	Health-related outcomes > Cancer register
GRSuncoupling	0.0587906	-0.0754011	0.193	0.390545	373559/188(373747)	Date G41 first reported (status epilepticus)	Health-related outcomes > First occurrences > Nervous system disorders
GRSuncoupling	-0.0582632	-0.191267	0.0747247	0.390546	373556/191(373747)	Operative procedures - secondary OPCS4: Y22.9 Unspecified drainage of organ NOC	Health-related outcomes > Hospital inpatient > Summary Operations
GRSuncoupling	-0.0582632	-0.191267	0.0747247	0.390546	373556/191(373747)	Operative procedures - OPCS4: Y22.9 Unspecified drainage of organ NOC	Health-related outcomes > Hospital inpatient > Summary Operations
GRSuncoupling	0.101157	-0.129982	0.331886	0.390599	373684/63(373747)	Operative procedures - main OPCS4: Q02.9 Unspecified destruction of lesion of cervix uteri	Health-related outcomes > Hospital inpatient > Summary Operations
GRSuncoupling	-0.130512	-0.42859	0.167443	0.390693	373709/38(373747)	Operative procedures - main OPCS4: T45.1 Image controlled percutaneous drainage of subphrenic abscess	Health-related outcomes > Hospital inpatient > Summary Operations
GRSuncoupling	-0.149522	-0.490757	0.19216	0.390767	373718/29(373747)	Operative procedures - OPCS4: N26.2 Partial amputation of penis	Health-related outcomes > Hospital inpatient > Summary Operations
GRSuncoupling	0.0736298	-0.0945784	0.241825	0.390903	373628/119(373747)	Operative procedures - secondary OPCS4: Z74.2 Sternum NEC	Health-related outcomes > Hospital inpatient > Summary Operations
GRSuncoupling	0.0736298	-0.0945784	0.241825	0.390903	373628/119(373747)	Operative procedures - OPCS4: Z74.2 Sternum NEC	Health-related outcomes > Hospital inpatient > Summary Operations
GRSuncoupling	0.106545	-0.136957	0.349922	0.390994	373690/57(373747)	Operative procedures - secondary OPCS4: G44.5 Fibreoptic endoscopic percutaneous insertion of gastrostomy	Health-related outcomes > Hospital inpatient > Summary Operations
GRSuncoupling	0.0734561	-0.0943659	0.241434	0.391165	372021/121(372142)	Main speciality of consultant (recoded): General pathology	Health-related outcomes > Hospital inpatient > Summary Administration
GRSuncoupling	0.0386986	-0.0497902	0.127226	0.39144	373299/448(373747)	Operative procedures - OPCS4: R22.2 Low vacuum delivery	Health-related outcomes > Hospital inpatient > Summary Operations
GRSuncoupling	-0.0631601	-0.207691	0.0815519	0.391659	4616/189(4805)	Delivery places: At a domestic address	Health-related outcomes > Hospital inpatient > Summary Maternity
GRSuncoupling	-0.105589	-0.347084	0.136113	0.391669	373689/58(373747)	Operative procedures - main OPCS4: A60.6 Selective denervation of peripheral nerve	Health-related outcomes > Hospital inpatient > Summary Operations
GRSuncoupling	-0.0637777	-0.209759	0.0821213	0.391698	373586/161(373747)	Operative procedures - main OPCS4: W14.4 Rotation diaphyseal osteotomy and internal fixation HFQ	Health-related outcomes > Hospital inpatient > Summary Operations
GRSuncoupling	-0.115748	-0.380799	0.149141	0.39189	373699/48(373747)	Operative procedures - OPCS4: X60.2 Rehabilitation assessment by multidisciplinary specialised team	Health-related outcomes > Hospital inpatient > Summary Operations
GRSuncoupling	0.0635446	-0.0819556	0.209063	0.392038	373587/160(373747)	Operative procedures - secondary OPCS4: A84.4 Evoked potential recording	Health-related outcomes > Hospital inpatient > Summary Operations
GRSuncoupling	-0.00835432	-0.0274859	0.0107771	0.392065	364249/9498(373747)	Operative procedures - main OPCS4: H25.1 Diagnostic endoscopic examination of lower bowel and biopsy of lesion of lower bowel using fibreoptic sigmoidoscope	Health-related outcomes > Hospital inpatient > Summary Operations
GRSuncoupling	0.0601401	-0.0775927	0.197889	0.392129	373569/178(373747)	Operative procedures - OPCS4: U29.5 Adrenal suppression test	Health-related outcomes > Hospital inpatient > Summary Operations
GRSuncoupling	0.154597	-0.199429	0.50891	0.392201	373720/27(373747)	Operative procedures - secondary OPCS4: G69.8 Other specified excision of ileum	Health-related outcomes > Hospital inpatient > Summary Operations
GRSuncoupling	-0.118382	-0.389565	0.152826	0.39224	373701/46(373747)	Operative procedures - secondary OPCS4: D06.8 Other specified other operations on external ear	Health-related outcomes > Hospital inpatient > Summary Operations
GRSuncoupling	0.0189008	-0.0244018	0.0622023	0.392266	371935/1812(373747)	Operative procedures - OPCS4: M76.4 Endoscopic dilation of urethra	Health-related outcomes > Hospital inpatient > Summary Operations
GRSuncoupling	0.149808	-0.194037	0.492538	0.392434	373718/29(373747)	Operative procedures - OPCS3: 226 Operative drainage of maxillary antrum	Health-related outcomes > Hospital inpatient > Summary Operations
GRSuncoupling	-0.0704691	-0.23199	0.0910323	0.392462	373617/130(373747)	Operative procedures - OPCS4: T79.4 Plastic repair of multiple tears of rotator cuff of shoulder	Health-related outcomes > Hospital inpatient > Summary Operations
GRSuncoupling	0.0463417	-0.0599068	0.152596	0.392633	373447/300(373747)	Operative procedures - OPCS4: E04.6 Cauterisation of turbinate of nose	Health-related outcomes > Hospital inpatient > Summary Operations
GRSuncoupling	-0.0417984	-0.137655	0.0540639	0.392754	373380/367(373747)	Operative procedures - main OPCS4: L29.4 Endarterectomy of carotid artery and patch repair of carotid artery	Health-related outcomes > Hospital inpatient > Summary Operations
GRSuncoupling	-0.0855265	-0.281742	0.110625	0.392855	373659/88(373747)	Operative procedures - main OPCS4: M27.8 Other specified therapeutic ureteroscopic operations on ureter	Health-related outcomes > Hospital inpatient > Summary Operations
GRSuncoupling	0.179119	-0.231942	0.590167	0.393066	373727/20(373747)	Operative procedures - main OPCS4: E35.3 Endoscopic destruction of lesion of larynx	Health-related outcomes > Hospital inpatient > Summary Operations
GRSuncoupling	0.179119	-0.231942	0.590167	0.393066	373727/20(373747)	Operative procedures - OPCS4: E35.3 Endoscopic destruction of lesion of larynx	Health-related outcomes > Hospital inpatient > Summary Operations
GRSuncoupling	-0.0265627	-0.0875292	0.0343999	0.393116	372834/913(373747)	Operative procedures - OPCS4: W08.2 Excision of overgrowth of bone	Health-related outcomes > Hospital inpatient > Summary Operations
GRSuncoupling	-0.0283788	-0.0935224	0.0367573	0.393168	372949/798(373747)	Operative procedures - OPCS4: S60.4 Refashioning of scar NEC	Health-related outcomes > Hospital inpatient > Summary Operations
GRSuncoupling	0.139665	-0.180847	0.46038	0.393198	373714/33(373747)	Operative procedures - secondary OPCS4: M45.8 Other specified diagnostic endoscopic examination of bladder	Health-related outcomes > Hospital inpatient > Summary Operations
GRSuncoupling	0.160316	-0.207709	0.528389	0.393226	373722/25(373747)	Operative procedures - OPCS4: L74.5 Thrombectomy of arteriovenous fistula	Health-related outcomes > Hospital inpatient > Summary Operations
GRSuncoupling	0.0842601	-0.109111	0.277794	0.393265	373656/91(373747)	Operative procedures - main OPCS4: C82.8 Other specified destruction of lesion of retina	Health-related outcomes > Hospital inpatient > Summary Operations
GRSuncoupling	0.0200264	-0.0259554	0.0660083	0.393313	372140/1607(373747)	Operative procedures - OPCS4: W71.2 Open excision of intra-articular osteophyte	Health-related outcomes > Hospital inpatient > Summary Operations
GRSuncoupling	0.10514	-0.136394	0.346864	0.393734	373689/58(373747)	Operative procedures - main OPCS4: C10.4 Suture of eyebrow	Health-related outcomes > Hospital inpatient > Summary Operations
GRSuncoupling	-0.153844	-0.507497	0.199702	0.393751	373720/27(373747)	Operative procedures - main OPCS4: V24.1 Primary decompression of thoracic spinal cord and fusion of joint of thoracic spine	Health-related outcomes > Hospital inpatient > Summary Operations
GRSuncoupling	-0.129634	-0.42763	0.168293	0.393801	373709/38(373747)	Operative procedures - main OPCS4: J40.5 Endoscopic retrograde insertion of expanding covered metal stent into bile duct	Health-related outcomes > Hospital inpatient > Summary Operations
GRSuncoupling	0.0161628	-0.0210028	0.0533294	0.394017	371280/2467(373747)	Date B98 first reported (other specified infectious agents as the cause of diseases classified to other chapters)	Health-related outcomes > First occurrences > Certain infectious and parasitic diseases
GRSuncoupling	-0.0815085	-0.268988	0.105931	0.39409	373651/96(373747)	Operative procedures - main OPCS4: M52.1 Suprapubic sling operation	Health-related outcomes > Hospital inpatient > Summary Operations
GRSuncoupling	-0.141243	-0.466204	0.183497	0.394115	373715/32(373747)	Operative procedures - main OPCS4: W69.1 Total synovectomy	Health-related outcomes > Hospital inpatient > Summary Operations
GRSuncoupling	-0.126676	-0.418124	0.164587	0.394141	373707/40(373747)	Operative procedures - OPCS4: F09.8 Other specified surgical removal of tooth	Health-related outcomes > Hospital inpatient > Summary Operations
GRSuncoupling	0.0613976	-0.0798417	0.202619	0.394154	373577/170(373747)	Operative procedures - main OPCS3: 801 Joint puncture	Health-related outcomes > Hospital inpatient > Summary Operations
GRSuncoupling	-0.0434165	-0.14336	0.0565155	0.394499	373408/339(373747)	Operative procedures - OPCS4: K34.1 Annuloplasty of mitral valve	Health-related outcomes > Hospital inpatient > Summary Operations
GRSuncoupling	-0.143188	-0.472805	0.186681	0.394674	373716/31(373747)	Operative procedures - OPCS4: C69.1 Reformation of anterior chamber of eye	Health-related outcomes > Hospital inpatient > Summary Operations
GRSuncoupling	0.0844664	-0.110151	0.278986	0.394829	373657/90(373747)	Operative procedures - OPCS4: L87.9 Unspecified other operations on varicose vein of leg	Health-related outcomes > Hospital inpatient > Summary Operations
GRSuncoupling	0.0296774	-0.0386858	0.0980347	0.39483	373022/725(373747)	Operative procedures - main OPCS4: C13.2 Blepharoplasty of upper eyelid	Health-related outcomes > Hospital inpatient > Summary Operations
GRSuncoupling	0.09227	-0.120286	0.304796	0.394835	373672/75(373747)	Operative procedures - main OPCS4: E27.6 Examination of pharynx under anaesthetic	Health-related outcomes > Hospital inpatient > Summary Operations
GRSuncoupling	0.104725	-0.136682	0.345804	0.394888	373689/58(373747)	Operative procedures - OPCS3: 214.2 Other operation on nasal septum : graft, repair	Health-related outcomes > Hospital inpatient > Summary Operations
GRSuncoupling	0.0572613	-0.0746852	0.18923	0.39504	373552/195(373747)	Operative procedures - OPCS4: S42.2 Delayed primary suture of skin NEC	Health-related outcomes > Hospital inpatient > Summary Operations
GRSuncoupling	-0.0817953	-0.270307	0.106699	0.395057	373652/95(373747)	Operative procedures - main OPCS4: L31.2 Arteriography of carotid artery	Health-related outcomes > Hospital inpatient > Summary Operations
GRSuncoupling	-0.0361168	-0.119374	0.0471463	0.395208	373257/490(373747)	Operative procedures - secondary OPCS4: Q12.2 Replacement of intrauterine contraceptive device	Health-related outcomes > Hospital inpatient > Summary Operations
GRSuncoupling	0.129548	-0.169217	0.428361	0.395383	373709/38(373747)	Operative procedures - secondary OPCS4: T48.2 Introduction of cytotoxic substance into peritoneal cavity	Health-related outcomes > Hospital inpatient > Summary Operations
GRSuncoupling	0.0475844	-0.0621872	0.157345	0.395512	373466/281(373747)	Operative procedures - main OPCS4: Q23.5 Unilateral oophorectomy NEC	Health-related outcomes > Hospital inpatient > Summary Operations
GRSuncoupling	0.0637214	-0.0832575	0.210729	0.395514	373591/156(373747)	Operative procedures - secondary OPCS4: Z95.7 Internal carotid artery	Health-related outcomes > Hospital inpatient > Summary Operations
GRSuncoupling	0.0637214	-0.0832575	0.210729	0.395514	373591/156(373747)	Operative procedures - OPCS4: Z95.7 Internal carotid artery	Health-related outcomes > Hospital inpatient > Summary Operations
GRSuncoupling	0.0977133	-0.12777	0.323328	0.395792	373680/67(373747)	Operative procedures - main OPCS4: N19.1 Ligation of varicocele	Health-related outcomes > Hospital inpatient > Summary Operations
GRSuncoupling	0.0260974	-0.0341487	0.0863356	0.395835	371207/937(372144)	Main speciality of consultant (recoded): Allied health professional episode	Health-related outcomes > Hospital inpatient > Summary Administration
GRSuncoupling	0.0746044	-0.097608	0.246875	0.395909	373633/114(373747)	Operative procedures - OPCS4: W26.1 Manipulation of fracture of bone and skeletal traction NEC	Health-related outcomes > Hospital inpatient > Summary Operations
GRSuncoupling	0.0417365	-0.0546768	0.138145	0.396174	373383/364(373747)	Date H46 first reported (optic neuritis)	Health-related outcomes > First occurrences > Eye and adnexa disorders
GRSuncoupling	-0.136296	-0.451231	0.178512	0.396204	373713/34(373747)	Operative procedures - main OPCS4: B14.2 Global parathyroidectomy NEC	Health-related outcomes > Hospital inpatient > Summary Operations
GRSuncoupling	-0.102725	-0.340071	0.134611	0.396266	373687/60(373747)	Operative procedures - OPCS4: D03.2 Reconstruction of external ear NEC	Health-related outcomes > Hospital inpatient > Summary Operations
GRSuncoupling	-0.0267077	-0.0884387	0.0350223	0.396444	372858/889(373747)	Operative procedures - OPCS4: X70.5 Procurement of drugs for chemotherapy for neoplasm for regimens in Band 5	Health-related outcomes > Hospital inpatient > Summary Operations
GRSuncoupling	-0.0826915	-0.273842	0.108442	0.396481	373654/93(373747)	Operative procedures - OPCS4: F51.2 Open extraction of calculus from submandibular duct	Health-related outcomes > Hospital inpatient > Summary Operations
GRSuncoupling	-0.091369	-0.302638	0.119881	0.396602	373671/76(373747)	Operative procedures - OPCS4: J18.1 Total cholecystectomy and excision of surrounding tissue	Health-related outcomes > Hospital inpatient > Summary Operations
GRSuncoupling	0.112361	-0.147553	0.372088	0.396664	373697/50(373747)	Operative procedures - secondary OPCS4: U11.2 Doppler ultrasound of vessels of extremities	Health-related outcomes > Hospital inpatient > Summary Operations
GRSuncoupling	0.124706	-0.163688	0.413153	0.39673	373706/41(373747)	Operative procedures - OPCS4: J12.4 Percutaneous radiofrequency ablation of lesion of liver	Health-related outcomes > Hospital inpatient > Summary Operations
GRSuncoupling	-0.020806	-0.0689271	0.0273157	0.396758	372278/1469(373747)	Operative procedures - OPCS4: T52.5 Digital fasciectomy	Health-related outcomes > Hospital inpatient > Summary Operations
GRSuncoupling	-0.169459	-0.561544	0.222823	0.397042	373725/22(373747)	Operative procedures - main OPCS4: E55.1 Open decortication of lesion of lung	Health-related outcomes > Hospital inpatient > Summary Operations
GRSuncoupling	0.0942843	-0.123953	0.312494	0.397072	373676/71(373747)	Operative procedures - secondary OPCS4: T64.8 Other specified transposition of tendon	Health-related outcomes > Hospital inpatient > Summary Operations
GRSuncoupling	0.0108075	-0.0142126	0.0358271	0.397193	368166/5581(373747)	Operative procedures - main OPCS4: Q18.9 Unspecified diagnostic endoscopic examination of uterus	Health-related outcomes > Hospital inpatient > Summary Operations
GRSuncoupling	-0.111214	-0.368617	0.146411	0.397269	373696/51(373747)	"Date Q98 first reported (other sex chromosome abnormalities, male phenotype, not elsewhere classified)"	Health-related outcomes > First occurrences > Congenital disruptions and chromosomal abnormalities
GRSuncoupling	0.0398037	-0.0523718	0.131977	0.397341	373349/398(373747)	Operative procedures - main OPCS4: C15.1 Correction of ectropion NEC	Health-related outcomes > Hospital inpatient > Summary Operations
GRSuncoupling	0.0354975	-0.046715	0.1177	0.397369	373247/500(373747)	Operative procedures - main OPCS4: M43.4 Endoscopic injection of neurolytic substance into nerve of bladder	Health-related outcomes > Hospital inpatient > Summary Operations
GRSuncoupling	-0.0520374	-0.17257	0.0684852	0.397434	373514/233(373747)	Operative procedures - secondary OPCS4: Z58.8 Specified muscle of lower leg NEC	Health-related outcomes > Hospital inpatient > Summary Operations
GRSuncoupling	-0.0520374	-0.17257	0.0684852	0.397434	373514/233(373747)	Operative procedures - OPCS4: Z58.8 Specified muscle of lower leg NEC	Health-related outcomes > Hospital inpatient > Summary Operations
GRSuncoupling	0.169088	-0.222423	0.56102	0.397473	373725/22(373747)	Operative procedures - OPCS4: K68.8 Other specified drainage of pericardium	Health-related outcomes > Hospital inpatient > Summary Operations
GRSuncoupling	0.152541	-0.201103	0.505622	0.397539	373720/27(373747)	Operative procedures - OPCS4: V13.8 Other specified other operations on bone of face	Health-related outcomes > Hospital inpatient > Summary Operations
GRSuncoupling	-0.169245	-0.561473	0.223067	0.397704	373725/22(373747)	Operative procedures - secondary OPCS4: X55.1 Biopsy of lesion of unspecified organ	Health-related outcomes > Hospital inpatient > Summary Operations
GRSuncoupling	0.161401	-0.212607	0.535493	0.397805	373723/24(373747)	Operative procedures - OPCS4: Q07.8 Other specified abdominal excision of uterus	Health-related outcomes > Hospital inpatient > Summary Operations
GRSuncoupling	0.0802004	-0.105712	0.266105	0.397813	373649/98(373747)	Operative procedures - secondary OPCS4: Y32.1 Re-exploration of organ and surgical arrest of postoperative bleeding NOC	Health-related outcomes > Hospital inpatient > Summary Operations
GRSuncoupling	-0.14577	-0.483804	0.192418	0.398065	373717/30(373747)	Operative procedures - OPCS4: R12.1 Cerclage of cervix of gravid uterus	Health-related outcomes > Hospital inpatient > Summary Operations
GRSuncoupling	0.169293	-0.22337	0.562098	0.398175	373725/22(373747)	Date B76 first reported (hookworm diseases)	Health-related outcomes > First occurrences > Certain infectious and parasitic diseases
GRSuncoupling	-0.0655331	-0.217593	0.086482	0.398209	373601/146(373747)	Operative procedures - OPCS4: L59.3 Bypass of femoral artery by anastomosis of femoral artery to popliteal artery using vein graft NEC	Health-related outcomes > Hospital inpatient > Summary Operations
GRSuncoupling	-0.0903304	-0.300006	0.119402	0.398518	373670/77(373747)	Date Q68 first reported (other congenital musculoskeletal deformities)	Health-related outcomes > First occurrences > Congenital disruptions and chromosomal abnormalities
GRSuncoupling	-0.0308276	-0.102395	0.0407413	0.398529	373085/662(373747)	Operative procedures - secondary OPCS4: Z29.2 Anus	Health-related outcomes > Hospital inpatient > Summary Operations
GRSuncoupling	-0.0308276	-0.102395	0.0407413	0.398529	373085/662(373747)	Operative procedures - OPCS4: Z29.2 Anus	Health-related outcomes > Hospital inpatient > Summary Operations
GRSuncoupling	-0.173059	-0.574995	0.228572	0.398533	373726/21(373747)	Operative procedures - secondary OPCS4: C08.5 Internal fixation of fracture of orbit	Health-related outcomes > Hospital inpatient > Summary Operations
GRSuncoupling	0.113967	-0.150763	0.378531	0.398639	373699/48(373747)	Operative procedures - secondary OPCS4: F16.4 Scaling of tooth	Health-related outcomes > Hospital inpatient > Summary Operations
GRSuncoupling	0.134974	-0.178588	0.448353	0.398714	373713/34(373747)	Operative procedures - OPCS4: U21.5 Contrast fluoroscopy NEC	Health-related outcomes > Hospital inpatient > Summary Operations
GRSuncoupling	-0.106942	-0.355367	0.141421	0.398762	373692/55(373747)	Operative procedures - main OPCS4: D01.3 Excision of preauricular abnormality	Health-related outcomes > Hospital inpatient > Summary Operations
GRSuncoupling	-0.0695669	-0.231203	0.0920164	0.398813	373615/132(373747)	Operative procedures - main OPCS3: 894 Operation on varicose veins, not elsewhere classified	Health-related outcomes > Hospital inpatient > Summary Operations
GRSuncoupling	0.0769285	-0.101847	0.255697	0.399002	373641/106(373747)	Date Q07 first reported (other congenital malformations of nervous system)	Health-related outcomes > First occurrences > Congenital disruptions and chromosomal abnormalities
GRSuncoupling	-0.177169	-0.588988	0.234807	0.399223	373727/20(373747)	Operative procedures - secondary OPCS4: T10.3 Endoscopic pleurodesis NEC	Health-related outcomes > Hospital inpatient > Summary Operations
GRSuncoupling	-0.07752	-0.257889	0.10271	0.399394	373643/104(373747)	Operative procedures - OPCS4: C27.5 Probing of nasolacrimal duct NEC	Health-related outcomes > Hospital inpatient > Summary Operations
GRSuncoupling	0.0914368	-0.121224	0.304233	0.399524	373672/75(373747)	Operative procedures - main OPCS4: V17.4 Removal of fixation from mandible	Health-related outcomes > Hospital inpatient > Summary Operations
GRSuncoupling	-0.113109	-0.37617	0.150174	0.399579	373698/49(373747)	Operative procedures - OPCS4: W22.9 Unspecified other primary open reduction of fracture of bone	Health-related outcomes > Hospital inpatient > Summary Operations
GRSuncoupling	-0.0148263	-0.0493412	0.0196872	0.399812	370880/2867(373747)	Operative procedures - OPCS4: H20.2 Fibreoptic endoscopic cauterisation of lesion of colon	Health-related outcomes > Hospital inpatient > Summary Operations
GRSuncoupling	0.0780213	-0.103785	0.259784	0.400226	373645/102(373747)	Operative procedures - main OPCS4: E51.1 Diagnostic endoscopic examination of lower respiratory tract and biopsy of lesion of lower respiratory tract using rigid bronchoscope	Health-related outcomes > Hospital inpatient > Summary Operations
GRSuncoupling	0.118127	-0.157282	0.393507	0.400488	373702/45(373747)	Operative procedures - main OPCS4: K41.1 Autograft replacement of one coronary artery NEC	Health-related outcomes > Hospital inpatient > Summary Operations
GRSuncoupling	-0.142021	-0.473038	0.189179	0.400507	373716/31(373747)	Operative procedures - OPCS4: S52.5 Insertion of hormone into subcutaneous tissue	Health-related outcomes > Hospital inpatient > Summary Operations
GRSuncoupling	-0.0403527	-0.134491	0.0537605	0.400761	373365/382(373747)	Operative procedures - OPCS4: W20.2 Primary open reduction of fracture of long bone and extramedullary fixation using cerclage	Health-related outcomes > Hospital inpatient > Summary Operations
GRSuncoupling	0.0438719	-0.0583278	0.1464	0.400777	8110/381(8491)	Delivery methods: Spontaneous other cephalic	Health-related outcomes > Hospital inpatient > Summary Maternity
GRSuncoupling	0.138138	-0.184221	0.460586	0.40099	373715/32(373747)	Operative procedures - main OPCS4: M53.1 Vaginal buttressing of urethra	Health-related outcomes > Hospital inpatient > Summary Operations
GRSuncoupling	-0.0612948	-0.204363	0.0817867	0.401102	373581/166(373747)	Operative procedures - OPCS4: S09.2 Laser destruction of lesion of skin NEC	Health-related outcomes > Hospital inpatient > Summary Operations
GRSuncoupling	0.0877196	-0.117051	0.292532	0.401169	373666/81(373747)	Operative procedures - OPCS4: A84.8 Other specified neurophysiological operations	Health-related outcomes > Hospital inpatient > Summary Operations
GRSuncoupling	0.124412	-0.165939	0.415045	0.401205	372097/40(372137)	Main speciality of consultant (recoded): Dental medicine	Health-related outcomes > Hospital inpatient > Summary Administration
GRSuncoupling	-0.0951441	-0.317166	0.12718	0.401248	373678/69(373747)	Operative procedures - OPCS4: Q05.8 Other specified other operations on cervix uteri	Health-related outcomes > Hospital inpatient > Summary Operations
GRSuncoupling	0.0937785	-0.12523	0.312764	0.401317	373676/71(373747)	Operative procedures - secondary OPCS4: L88.2 Radiofrequency ablation of varicose vein of leg	Health-related outcomes > Hospital inpatient > Summary Operations
GRSuncoupling	-0.0371441	-0.123901	0.049609	0.401377	373298/449(373747)	Operative procedures - OPCS4: G21.8 Other specified other operations on oesophagus	Health-related outcomes > Hospital inpatient > Summary Operations
GRSuncoupling	0.0747475	-0.0998433	0.24938	0.401455	373636/111(373747)	Operative procedures - main OPCS4: T31.5 Drainage of anterior abdominal wall	Health-related outcomes > Hospital inpatient > Summary Operations
GRSuncoupling	0.0535783	-0.071583	0.178744	0.401469	373531/216(373747)	"Date M99 first reported (biomechanical lesions, not elsewhere classified)"	Health-related outcomes > First occurrences > Musculoskeletal system and connective tissue disorders
GRSuncoupling	0.0859145	-0.114819	0.2867	0.401603	373663/84(373747)	Operative procedures - OPCS4: D03.1 Reconstruction of external ear using graft	Health-related outcomes > Hospital inpatient > Summary Operations
GRSuncoupling	0.16487	-0.220402	0.550342	0.401632	373724/23(373747)	Operative procedures - main OPCS4: L51.8 Other specified other bypass of iliac artery	Health-related outcomes > Hospital inpatient > Summary Operations
GRSuncoupling	-0.108995	-0.363973	0.14544	0.401637	373695/52(373747)	Type of cancer: ICD10: C54.9 Corpus uteri, unspecified	Health-related outcomes > Cancer register
GRSuncoupling	0.0643308	-0.0860405	0.214682	0.401713	373597/150(373747)	Operative procedures - main OPCS4: C46.3 Penetrating graft to cornea	Health-related outcomes > Hospital inpatient > Summary Operations
GRSuncoupling	0.105065	-0.140514	0.350716	0.401791	373691/56(373747)	"Date G05 first reported (encephalitis, myelitis and encephalomyelitis in diseases classified elsewhere)"	Health-related outcomes > First occurrences > Nervous system disorders
GRSuncoupling	-0.038424	-0.128256	0.0513959	0.401806	373328/419(373747)	Operative procedures - main OPCS4: S60.4 Refashioning of scar NEC	Health-related outcomes > Hospital inpatient > Summary Operations
GRSuncoupling	-0.0276224	-0.0922071	0.0369579	0.401828	372934/813(373747)	Operative procedures - main OPCS4: C60.1 Trabeculectomy	Health-related outcomes > Hospital inpatient > Summary Operations
GRSuncoupling	0.132904	-0.177873	0.443672	0.401918	373712/35(373747)	Operative procedures - OPCS4: C19.9 Unspecified incision of eyelid	Health-related outcomes > Hospital inpatient > Summary Operations
GRSuncoupling	-0.0315313	-0.105274	0.0422061	0.401977	373125/622(373747)	Operative procedures - OPCS4: S08.1 Curettage and cauterisation of lesion of skin of head or neck	Health-related outcomes > Hospital inpatient > Summary Operations
GRSuncoupling	0.0823179	-0.11028	0.275063	0.402353	373656/91(373747)	Operative procedures - OPCS4: U12.4 Ultrasound of bladder	Health-related outcomes > Hospital inpatient > Summary Operations
GRSuncoupling	-0.0484037	-0.161714	0.0649124	0.402455	373482/265(373747)	Operative procedures - OPCS4: M70.8 Other specified other operations on outlet of male bladder	Health-related outcomes > Hospital inpatient > Summary Operations
GRSuncoupling	-0.157231	-0.525405	0.21074	0.402503	373722/25(373747)	Operative procedures - main OPCS4: T27.8 Other specified repair of other hernia of abdominal wall	Health-related outcomes > Hospital inpatient > Summary Operations
GRSuncoupling	-0.175581	-0.586672	0.235458	0.402526	373727/20(373747)	Operative procedures - secondary OPCS4: A40.1 Evacuation of extradural haematoma	Health-related outcomes > Hospital inpatient > Summary Operations
GRSuncoupling	-0.0479712	-0.160295	0.0643458	0.402541	373479/268(373747)	Operative procedures - main OPCS4: W62.9 Unspecified other primary fusion of other joint	Health-related outcomes > Hospital inpatient > Summary Operations
GRSuncoupling	-0.118504	-0.39622	0.158727	0.402555	373702/45(373747)	Operative procedures - OPCS3: 244 Laryngoscopic procedures, not elsewhere classified	Health-related outcomes > Hospital inpatient > Summary Operations
GRSuncoupling	-0.102317	-0.341696	0.137474	0.40256	373688/59(373747)	Operative procedures - main OPCS4: Q17.7 Endoscopic balloon ablation of endometrium	Health-related outcomes > Hospital inpatient > Summary Operations
GRSuncoupling	0.129431	-0.173606	0.432738	0.402719	373710/37(373747)	Operative procedures - secondary OPCS4: U37.2 Computed tomography of kidneys	Health-related outcomes > Hospital inpatient > Summary Operations
GRSuncoupling	0.0440536	-0.0591346	0.147248	0.402733	373427/320(373747)	Operative procedures - OPCS4: M70.6 Radioactive seed implantation into prostate	Health-related outcomes > Hospital inpatient > Summary Operations
GRSuncoupling	-0.0974525	-0.325836	0.130771	0.402805	373682/65(373747)	Operative procedures - secondary OPCS4: B22.3 Unilateral adrenalectomy	Health-related outcomes > Hospital inpatient > Summary Operations
GRSuncoupling	-0.156864	-0.524811	0.210305	0.402845	373722/25(373747)	Operative procedures - main OPCS4: W79.8 Other specified soft tissue operations on joint of toe	Health-related outcomes > Hospital inpatient > Summary Operations
GRSuncoupling	0.0951882	-0.127829	0.318276	0.402904	373679/68(373747)	Operative procedures - secondary OPCS4: T31.8 Other specified other operations on anterior abdominal wall	Health-related outcomes > Hospital inpatient > Summary Operations
GRSuncoupling	0.135241	-0.181449	0.452488	0.402969	373713/34(373747)	Operative procedures - OPCS4: X50.4 External ventricular defibrillation	Health-related outcomes > Hospital inpatient > Summary Operations
GRSuncoupling	-0.153679	-0.514018	0.206905	0.403326	373721/26(373747)	Operative procedures - main OPCS4: J41.8 Other specified other therapeutic endoscopic retrograde operations on bile duct	Health-related outcomes > Hospital inpatient > Summary Operations
GRSuncoupling	-0.086139	-0.28818	0.115902	0.403366	373664/83(373747)	Date A06 first reported (amoebiasis)	Health-related outcomes > First occurrences > Certain infectious and parasitic diseases
GRSuncoupling	-0.0648742	-0.217075	0.0873268	0.40348	373601/146(373747)	Operative procedures - main OPCS4: U32.8 Other specified diagnostic blood tests	Health-related outcomes > Hospital inpatient > Summary Operations
GRSuncoupling	0.0597621	-0.0804489	0.199992	0.403516	373576/171(373747)	Operative procedures - secondary OPCS4: C90.5 Retrobulbar anaesthetic	Health-related outcomes > Hospital inpatient > Summary Operations
GRSuncoupling	0.0597621	-0.0804489	0.199992	0.403516	373576/171(373747)	Operative procedures - OPCS4: C90.5 Retrobulbar anaesthetic	Health-related outcomes > Hospital inpatient > Summary Operations
GRSuncoupling	0.091914	-0.123795	0.307521	0.403527	373674/73(373747)	Operative procedures - main OPCS4: P20.3 Cauterisation of lesion of vagina	Health-related outcomes > Hospital inpatient > Summary Operations
GRSuncoupling	0.163283	-0.219701	0.546696	0.40356	373724/23(373747)	Operative procedures - secondary OPCS4: J21.2 Drainage of gall bladder	Health-related outcomes > Hospital inpatient > Summary Operations
GRSuncoupling	0.0592392	-0.0798106	0.198321	0.403761	373572/175(373747)	Operative procedures - main OPCS4: Q09.2 Open myomectomy	Health-related outcomes > Hospital inpatient > Summary Operations
GRSuncoupling	-0.0144474	-0.0483642	0.0194683	0.403772	370773/2974(373747)	Operative procedures - main OPCS4: X70.2 Procurement of drugs for chemotherapy for neoplasm for regimens in Band 2	Health-related outcomes > Hospital inpatient > Summary Operations
GRSuncoupling	-0.175693	-0.588913	0.236333	0.403849	373727/20(373747)	Operative procedures - secondary OPCS4: N19.1 Ligation of varicocele	Health-related outcomes > Hospital inpatient > Summary Operations
GRSuncoupling	-0.0580554	-0.194382	0.0782496	0.403865	373565/182(373747)	Operative procedures - secondary OPCS4: Z54.9 Muscle of shoulder or upper arm NEC	Health-related outcomes > Hospital inpatient > Summary Operations
GRSuncoupling	-0.0580554	-0.194382	0.0782496	0.403865	373565/182(373747)	Operative procedures - OPCS4: Z54.9 Muscle of shoulder or upper arm NEC	Health-related outcomes > Hospital inpatient > Summary Operations
GRSuncoupling	-0.0372424	-0.124717	0.0502245	0.403999	373305/442(373747)	Operative procedures - OPCS4: E06.9 Unspecified packing of cavity of nose	Health-related outcomes > Hospital inpatient > Summary Operations
GRSuncoupling	-0.10613	-0.355518	0.1432	0.404212	373692/55(373747)	Date A56 first reported (other sexually transmitted chlamydial diseases)	Health-related outcomes > First occurrences > Certain infectious and parasitic diseases
GRSuncoupling	0.0518635	-0.0699221	0.173822	0.404225	373513/234(373747)	Date O23 first reported (infections of genito-urinary tract in pregnancy)	Health-related outcomes > First occurrences > Pregnancy, childbirth and the puerperium
GRSuncoupling	-0.0418705	-0.140268	0.0565332	0.404286	373397/350(373747)	Operative procedures - main OPCS4: T67.9 Unspecified primary repair of tendon	Health-related outcomes > Hospital inpatient > Summary Operations
GRSuncoupling	-0.0473594	-0.15872	0.0639264	0.404371	373469/278(373747)	Operative procedures - OPCS4: C71.9 Unspecified extracapsular extraction of lens	Health-related outcomes > Hospital inpatient > Summary Operations
GRSuncoupling	0.15595	-0.211178	0.521999	0.404437	373722/25(373747)	Operative procedures - OPCS4: J65.1 Open biopsy of lesion of pancreas	Health-related outcomes > Hospital inpatient > Summary Operations
GRSuncoupling	-0.063516	-0.212848	0.085792	0.404445	373595/152(373747)	Operative procedures - OPCS4: L43.4 Arteriography of renal artery	Health-related outcomes > Hospital inpatient > Summary Operations
GRSuncoupling	0.0558922	-0.0755181	0.187286	0.40446	373551/196(373747)	Operative procedures - secondary OPCS4: Z58.3 Tibialis posterior	Health-related outcomes > Hospital inpatient > Summary Operations
GRSuncoupling	0.0558922	-0.0755181	0.187286	0.40446	373551/196(373747)	Operative procedures - OPCS4: Z58.3 Tibialis posterior	Health-related outcomes > Hospital inpatient > Summary Operations
GRSuncoupling	0.0557213	-0.0753731	0.186779	0.404734	373551/196(373747)	Operative procedures - OPCS4: D15.2 Suction clearance of middle ear	Health-related outcomes > Hospital inpatient > Summary Operations
GRSuncoupling	0.0114155	-0.0154428	0.0382746	0.404813	367419/4773(372192)	Main speciality of consultant (recoded): Endocrinology	Health-related outcomes > Hospital inpatient > Summary Administration
GRSuncoupling	-0.147689	-0.494913	0.20026	0.404839	373719/28(373747)	Operative procedures - OPCS4: H59.8 Other specified excision of pilonidal sinus	Health-related outcomes > Hospital inpatient > Summary Operations
GRSuncoupling	0.13579	-0.183953	0.45505	0.404845	373714/33(373747)	Operative procedures - OPCS4: E92.1 Carbon monoxide transfer factor test	Health-related outcomes > Hospital inpatient > Summary Operations
GRSuncoupling	0.0603082	-0.0816436	0.202239	0.40498	373579/168(373747)	Operative procedures - main OPCS4: W87.1 Diagnostic endoscopic examination of knee joint and biopsy of lesion of knee joint	Health-related outcomes > Hospital inpatient > Summary Operations
GRSuncoupling	0.0881925	-0.119391	0.295848	0.405079	373669/78(373747)	Operative procedures - secondary OPCS4: M77.9 Unspecified diagnostic endoscopic examination of urethra	Health-related outcomes > Hospital inpatient > Summary Operations
GRSuncoupling	-0.130061	-0.43632	0.17628	0.405273	373711/36(373747)	Operative procedures - secondary OPCS4: S44.4 Removal of glass from skin NEC	Health-related outcomes > Hospital inpatient > Summary Operations
GRSuncoupling	-0.0203715	-0.068359	0.0276173	0.405388	372264/1483(373747)	Operative procedures - main OPCS4: C12.4 Curettage of lesion of eyelid	Health-related outcomes > Hospital inpatient > Summary Operations
GRSuncoupling	0.0641546	-0.086997	0.215292	0.405448	373599/148(373747)	Date J85 first reported (abscess of lung and mediastinum)	Health-related outcomes > First occurrences > Respiratory system disorders
GRSuncoupling	0.0633103	-0.085898	0.212474	0.405539	373596/151(373747)	Operative procedures - OPCS4: C29.3 Occlusion of lacrimal punctum	Health-related outcomes > Hospital inpatient > Summary Operations
GRSuncoupling	0.162361	-0.220632	0.545349	0.405991	373724/23(373747)	Operative procedures - OPCS4: W57.4 Conversion to excision arthroplasty of joint	Health-related outcomes > Hospital inpatient > Summary Operations
GRSuncoupling	0.142225	-0.193018	0.478013	0.40601	373717/30(373747)	Type of cancer: ICD10: D03.2 Melanoma in situ of ear and external auricular canal	Health-related outcomes > Cancer register
GRSuncoupling	0.0257353	-0.034965	0.0864422	0.406011	372827/920(373747)	Operative procedures - main OPCS4: S42.1 Primary suture of skin NEC	Health-related outcomes > Hospital inpatient > Summary Operations
GRSuncoupling	0.108108	-0.14695	0.363177	0.406127	373695/52(373747)	Operative procedures - main OPCS4: H04.2 Panproctocolectomy and anastomosis of ileum to anus and creation of pouch HFQ	Health-related outcomes > Hospital inpatient > Summary Operations
GRSuncoupling	0.0845368	-0.114943	0.283994	0.406164	373662/85(373747)	Operative procedures - OPCS4: K57.6 Percutaneous transluminal ablation of ventricular wall	Health-related outcomes > Hospital inpatient > Summary Operations
GRSuncoupling	0.160188	-0.217573	0.539195	0.406528	373723/24(373747)	Operative procedures - main OPCS4: X32.7 Leucopheresis	Health-related outcomes > Hospital inpatient > Summary Operations
GRSuncoupling	0.0262604	-0.0357608	0.0882828	0.406612	372866/881(373747)	Operative procedures - secondary OPCS4: U09.1 Computed tomography of pelvis	Health-related outcomes > Hospital inpatient > Summary Operations
GRSuncoupling	-0.174374	-0.586105	0.237697	0.406693	373727/20(373747)	Operative procedures - secondary OPCS4: S04.9 Unspecified other excision of skin	Health-related outcomes > Hospital inpatient > Summary Operations
GRSuncoupling	-0.12976	-0.436359	0.17678	0.406783	373711/36(373747)	Operative procedures - secondary OPCS4: V33.9 Unspecified primary excision of lumbar intervertebral disc	Health-related outcomes > Hospital inpatient > Summary Operations
GRSuncoupling	0.0392589	-0.0535378	0.132059	0.407	373353/394(373747)	Operative procedures - OPCS4: T74.4 Injection of therapeutic substance into tendon NEC	Health-related outcomes > Hospital inpatient > Summary Operations
GRSuncoupling	0.14174	-0.193588	0.476579	0.40707	373717/30(373747)	Operative procedures - OPCS4: A70.3 Removal of neurostimulator from peripheral nerve	Health-related outcomes > Hospital inpatient > Summary Operations
GRSuncoupling	-0.129664	-0.436342	0.177089	0.407329	373711/36(373747)	Operative procedures - OPCS4: L75.1 Excision of congenital arteriovenous malformation	Health-related outcomes > Hospital inpatient > Summary Operations
GRSuncoupling	0.0795754	-0.108827	0.267956	0.407733	373652/95(373747)	Operative procedures - OPCS4: X89.4 Somatostatin analogues Band 1	Health-related outcomes > Hospital inpatient > Summary Operations
GRSuncoupling	0.0963128	-0.131652	0.324454	0.407813	373682/65(373747)	Operative procedures - OPCS4: L93.3 Ligation of vein NEC	Health-related outcomes > Hospital inpatient > Summary Operations
GRSuncoupling	-0.113052	-0.380911	0.154556	0.407902	373700/47(373747)	Operative procedures - secondary OPCS4: X65.9 Unspecified radiotherapy delivery	Health-related outcomes > Hospital inpatient > Summary Operations
GRSuncoupling	0.133086	-0.182137	0.448415	0.408025	373713/34(373747)	Operative procedures - main OPCS4: U15.3 Ventilation perfusion quotient scan	Health-related outcomes > Hospital inpatient > Summary Operations
GRSuncoupling	0.0253658	-0.0347347	0.0854649	0.408105	372810/937(373747)	Operative procedures - main OPCS4: T96.2 Excision of lesion of soft tissue NEC	Health-related outcomes > Hospital inpatient > Summary Operations
GRSuncoupling	-0.0863137	-0.291008	0.11805	0.408152	373666/81(373747)	Type of cancer: ICD9: 1820 Malignant neoplasm of corpus uteri, except isthmus	Health-related outcomes > Cancer register
GRSuncoupling	0.092693	-0.127016	0.312356	0.408238	373677/70(373747)	PCT responsible for patient data: HEREFORDSHIRE PCT	Health-related outcomes > Hospital inpatient > Summary Administration
GRSuncoupling	-0.14964	-0.504561	0.20511	0.408512	373720/27(373747)	Operative procedures - OPCS4: V19.4 Biopsy of lesion of mandible	Health-related outcomes > Hospital inpatient > Summary Operations
GRSuncoupling	0.0749533	-0.102835	0.252673	0.408538	373640/107(373747)	Operative procedures - OPCS4: H42.6 Perineal repair of prolapse of rectum NEC	Health-related outcomes > Hospital inpatient > Summary Operations
GRSuncoupling	0.0809996	-0.111164	0.273126	0.408671	373655/92(373747)	Operative procedures - OPCS4: A70.6 Acupuncture NEC	Health-related outcomes > Hospital inpatient > Summary Operations
GRSuncoupling	0.119925	-0.164301	0.404733	0.408699	373705/42(373747)	Operative procedures - main OPCS4: L94.2 Percutaneous transluminal cannulation of vein	Health-related outcomes > Hospital inpatient > Summary Operations
GRSuncoupling	-0.0877398	-0.295908	0.120473	0.40878	373669/78(373747)	Type of cancer: ICD10: D48.1 Connective and other soft tissue	Health-related outcomes > Cancer register
GRSuncoupling	-0.0522329	-0.176296	0.071714	0.409025	373521/226(373747)	Operative procedures - OPCS3: 381.1 Partial mastectomy : excision of lesion	Health-related outcomes > Hospital inpatient > Summary Operations
GRSuncoupling	0.064299	-0.0884889	0.21707	0.409438	373602/145(373747)	Operative procedures - OPCS4: T45.4 Image controlled percutaneous drainage of lesion of abdominal cavity NEC	Health-related outcomes > Hospital inpatient > Summary Operations
GRSuncoupling	0.138615	-0.191006	0.467775	0.409506	373716/31(373747)	Operative procedures - main OPCS4: M81.1 Extirpation of lesion of meatus of urethra	Health-related outcomes > Hospital inpatient > Summary Operations
GRSuncoupling	0.0588159	-0.0810068	0.198653	0.4097	373574/173(373747)	Operative procedures - OPCS4: X50.2 External cardioversion NEC	Health-related outcomes > Hospital inpatient > Summary Operations
GRSuncoupling	-0.0148	-0.0499888	0.0203853	0.409721	355625/2783(358408)	Treatment speciality of consultant (recoded): Cardiac surgery	Health-related outcomes > Hospital inpatient > Summary Administration
GRSuncoupling	0.0541181	-0.0746719	0.182858	0.410069	373545/202(373747)	Operative procedures - main OPCS4: S52.1 Insertion of steroid into subcutaneous tissue	Health-related outcomes > Hospital inpatient > Summary Operations
GRSuncoupling	-0.0659822	-0.223007	0.0909778	0.410076	373610/137(373747)	Operative procedures - OPCS4: C13.4 Blepharoplasty NEC	Health-related outcomes > Hospital inpatient > Summary Operations
GRSuncoupling	-0.169944	-0.574494	0.234221	0.41008	373726/21(373747)	Operative procedures - main OPCS4: X65.3 Delivery of a fraction of interstitial radiotherapy	Health-related outcomes > Hospital inpatient > Summary Operations
GRSuncoupling	-0.0935476	-0.316162	0.12904	0.410123	373679/68(373747)	Operative procedures - secondary OPCS4: Z38.2 Internal iliac artery	Health-related outcomes > Hospital inpatient > Summary Operations
GRSuncoupling	-0.0935476	-0.316162	0.12904	0.410123	373679/68(373747)	Operative procedures - OPCS4: Z38.2 Internal iliac artery	Health-related outcomes > Hospital inpatient > Summary Operations
GRSuncoupling	0.0152011	-0.0209687	0.0513845	0.410154	370270/3477(373747)	PCT responsible for patient data: STOKE ON TRENT PCT	Health-related outcomes > Hospital inpatient > Summary Administration
GRSuncoupling	0.127246	-0.175505	0.430152	0.410194	373710/37(373747)	Operative procedures - main OPCS4: C33.2 Resection of lateral rectus muscle of eye NEC	Health-related outcomes > Hospital inpatient > Summary Operations
GRSuncoupling	-0.0666398	-0.225286	0.0919502	0.410261	371837/135(371972)	Sources of admission to hospital (recoded): Nursing, residential care, group home	Health-related outcomes > Hospital inpatient > Summary Administration
GRSuncoupling	0.0349191	-0.0482343	0.118058	0.41043	373257/490(373747)	Operative procedures - secondary OPCS4: W08.3 Excision of excrescence of bone	Health-related outcomes > Hospital inpatient > Summary Operations
GRSuncoupling	0.134059	-0.185221	0.453383	0.410502	373714/33(373747)	Operative procedures - secondary OPCS4: Y25.5 Other attention to suture of organ NOC	Health-related outcomes > Hospital inpatient > Summary Operations
GRSuncoupling	0.134059	-0.185221	0.453383	0.410502	373714/33(373747)	Operative procedures - OPCS4: Y25.5 Other attention to suture of organ NOC	Health-related outcomes > Hospital inpatient > Summary Operations
GRSuncoupling	-0.112617	-0.380836	0.155571	0.410513	373700/47(373747)	Operative procedures - OPCS4: W67.5 Remanipulation of fracture dislocation of joint	Health-related outcomes > Hospital inpatient > Summary Operations
GRSuncoupling	-0.0269768	-0.0912669	0.0373039	0.410796	372925/822(373747)	Operative procedures - main OPCS4: M53.8 Other specified vaginal operations to support outlet of female bladder	Health-related outcomes > Hospital inpatient > Summary Operations
GRSuncoupling	0.0181998	-0.0251732	0.0615734	0.410831	371940/1807(373747)	"Date K91 first reported (postprocedural disorders of digestive system, not elsewhere classified)"	Health-related outcomes > First occurrences > Digestive system disorders
GRSuncoupling	0.0153901	-0.021298	0.0520788	0.410979	371216/2531(373747)	Operative procedures - secondary OPCS4: Z66.3 Cervical vertebra	Health-related outcomes > Hospital inpatient > Summary Operations
GRSuncoupling	0.0153901	-0.021298	0.0520788	0.410979	371216/2531(373747)	Operative procedures - OPCS4: Z66.3 Cervical vertebra	Health-related outcomes > Hospital inpatient > Summary Operations
GRSuncoupling	-0.0513173	-0.17368	0.0710462	0.411084	373521/226(373747)	Operative procedures - main OPCS4: F32.1 Biopsy of lesion of palate	Health-related outcomes > Hospital inpatient > Summary Operations
GRSuncoupling	-0.130487	-0.441786	0.18065	0.4112	373712/35(373747)	Operative procedures - OPCS4: S25.2 Local fasciocutaneous subcutaneous pedicle flap NEC	Health-related outcomes > Hospital inpatient > Summary Operations
GRSuncoupling	-0.0571384	-0.193524	0.0792085	0.411512	373565/182(373747)	Operative procedures - main OPCS4: E89.3 Nebuliser therapy	Health-related outcomes > Hospital inpatient > Summary Operations
GRSuncoupling	0.130374	-0.181091	0.442063	0.412094	373712/35(373747)	Operative procedures - OPCS4: A68.3 Neurolysis of peripheral nerve and transposition of peripheral nerve NEC	Health-related outcomes > Hospital inpatient > Summary Operations
GRSuncoupling	0.0047951	-0.00666465	0.016255	0.412153	331548/28100(359648)	Treatment speciality of consultant (recoded): Ear, nose and throat (ENT)	Health-related outcomes > Hospital inpatient > Summary Administration
GRSuncoupling	0.0849524	-0.118121	0.287993	0.412203	373665/82(373747)	Operative procedures - OPCS4: F11.8 Other specified preprosthetic oral surgery	Health-related outcomes > Hospital inpatient > Summary Operations
GRSuncoupling	0.167568	-0.233862	0.567238	0.412308	373726/21(373747)	Operative procedures - secondary OPCS4: X62.8 Other specified assessment	Health-related outcomes > Hospital inpatient > Summary Operations
GRSuncoupling	0.0453793	-0.0631681	0.153848	0.41239	373458/289(373747)	Operative procedures - OPCS4: W14.1 Angulation diaphyseal osteotomy and internal fixation HFQ	Health-related outcomes > Hospital inpatient > Summary Operations
GRSuncoupling	0.0408504	-0.0568069	0.138558	0.412408	373389/358(373747)	Type of cancer: ICD10: C62.9 Testis, unspecified	Health-related outcomes > Cancer register
GRSuncoupling	0.151506	-0.210755	0.513978	0.412495	373721/26(373747)	Operative procedures - OPCS4: X34.1 Transfusion of coagulation factor	Health-related outcomes > Hospital inpatient > Summary Operations
GRSuncoupling	-0.0209677	-0.0711527	0.0292049	0.412782	357006/1356(358362)	Treatment speciality of consultant (recoded): Gynaecological oncology	Health-related outcomes > Hospital inpatient > Summary Administration
GRSuncoupling	-0.0976781	-0.331563	0.136024	0.412861	373685/62(373747)	Operative procedures - secondary OPCS4: Z37.1 Renal artery	Health-related outcomes > Hospital inpatient > Summary Operations
GRSuncoupling	-0.0976781	-0.331563	0.136024	0.412861	373685/62(373747)	Operative procedures - OPCS4: Z37.1 Renal artery	Health-related outcomes > Hospital inpatient > Summary Operations
GRSuncoupling	-0.0588977	-0.199875	0.0821005	0.412908	373577/170(373747)	Operative procedures - main OPCS4: G43.7 Fibreoptic endoscopic rubber band ligation of upper gastrointestinal tract varices	Health-related outcomes > Hospital inpatient > Summary Operations
GRSuncoupling	-0.0325548	-0.110503	0.0453635	0.412922	373174/573(373747)	Histology of cancer tumour: Basal cell carcinoma, nodular	Health-related outcomes > Cancer register
GRSuncoupling	0.0545536	-0.0760311	0.185185	0.412968	373549/198(373747)	Operative procedures - secondary OPCS4: X36.4 Autologous blood salvage	Health-related outcomes > Hospital inpatient > Summary Operations
GRSuncoupling	0.0545536	-0.0760311	0.185185	0.412968	373549/198(373747)	Operative procedures - OPCS4: X36.4 Autologous blood salvage	Health-related outcomes > Hospital inpatient > Summary Operations
GRSuncoupling	-0.0406176	-0.13787	0.0566564	0.413071	373390/357(373747)	Operative procedures - main OPCS4: M47.2 Change of urethral catheter into bladder	Health-related outcomes > Hospital inpatient > Summary Operations
GRSuncoupling	0.171295	-0.238725	0.581945	0.413159	373727/20(373747)	Operative procedures - OPCS4: F02.8 Other specified extirpation of lesion of lip	Health-related outcomes > Hospital inpatient > Summary Operations
GRSuncoupling	0.108586	-0.151601	0.368762	0.413354	373697/50(373747)	Operative procedures - main OPCS4: W66.8 Other specified primary closed reduction of traumatic dislocation of joint	Health-related outcomes > Hospital inpatient > Summary Operations
GRSuncoupling	-0.156954	-0.533038	0.219238	0.413496	373723/24(373747)	Histology of cancer tumour: Granulosa cell tumor, malignant	Health-related outcomes > Cancer register
GRSuncoupling	-0.117922	-0.400682	0.164632	0.41373	373704/43(373747)	Operative procedures - main OPCS3: 771.1 Other removal of retained products : retained products, not otherwise stated	Health-related outcomes > Hospital inpatient > Summary Operations
GRSuncoupling	-0.150241	-0.510838	0.210078	0.413944	373721/26(373747)	Operative procedures - OPCS4: C08.5 Internal fixation of fracture of orbit	Health-related outcomes > Hospital inpatient > Summary Operations
GRSuncoupling	-0.045281	-0.153952	0.0633618	0.414049	373460/287(373747)	Type of cancer: ICD10: D32.0 Cerebral meninges	Health-related outcomes > Cancer register
GRSuncoupling	0.139991	-0.195701	0.476313	0.414113	373717/30(373747)	Operative procedures - secondary OPCS4: M31.1 Extracorporeal shockwave lithotripsy of calculus of ureter	Health-related outcomes > Hospital inpatient > Summary Operations
GRSuncoupling	-0.133398	-0.453071	0.187254	0.414157	373714/33(373747)	Operative procedures - secondary OPCS4: Y64.8 Other specified harvest of flap of muscle of other site	Health-related outcomes > Hospital inpatient > Summary Operations
GRSuncoupling	-0.133398	-0.453071	0.187254	0.414157	373714/33(373747)	Operative procedures - OPCS4: Y64.8 Other specified harvest of flap of muscle of other site	Health-related outcomes > Hospital inpatient > Summary Operations
GRSuncoupling	0.0604812	-0.0846517	0.205694	0.414177	373586/161(373747)	Operative procedures - main OPCS4: A62.4 Primary microsurgical repair of peripheral nerve NEC	Health-related outcomes > Hospital inpatient > Summary Operations
GRSuncoupling	0.0147572	-0.0206786	0.0501942	0.414359	370772/2975(373747)	PCT responsible for patient data: BATH AND NORTH EAST SOMERSET PCT	Health-related outcomes > Hospital inpatient > Summary Administration
GRSuncoupling	0.00693537	-0.00972268	0.0235933	0.414491	360612/13135(373747)	Date M81 first reported (osteoporosis without pathological fracture)	Health-related outcomes > First occurrences > Musculoskeletal system and connective tissue disorders
GRSuncoupling	0.0566	-0.0793557	0.19254	0.414491	373564/183(373747)	Operative procedures - secondary OPCS4: Z12.6 Peripheral nerve of leg NEC	Health-related outcomes > Hospital inpatient > Summary Operations
GRSuncoupling	0.0566	-0.0793557	0.19254	0.414491	373564/183(373747)	Operative procedures - OPCS4: Z12.6 Peripheral nerve of leg NEC	Health-related outcomes > Hospital inpatient > Summary Operations
GRSuncoupling	0.0256783	-0.0360015	0.0873532	0.414494	372856/891(373747)	Operative procedures - OPCS4: C13.2 Blepharoplasty of upper eyelid	Health-related outcomes > Hospital inpatient > Summary Operations
GRSuncoupling	0.124197	-0.174128	0.422728	0.414613	373709/38(373747)	Operative procedures - OPCS4: L47.2 Percutaneous transluminal embolisation of visceral branch of abdominal aorta NEC	Health-related outcomes > Hospital inpatient > Summary Operations
GRSuncoupling	0.0946521	-0.132823	0.322078	0.414681	373681/66(373747)	Operative procedures - main OPCS4: M14.8 Other specified extracorporeal fragmentation of calculus of kidney	Health-related outcomes > Hospital inpatient > Summary Operations
GRSuncoupling	0.0946521	-0.132823	0.322078	0.414681	373681/66(373747)	Operative procedures - OPCS4: M14.8 Other specified extracorporeal fragmentation of calculus of kidney	Health-related outcomes > Hospital inpatient > Summary Operations
GRSuncoupling	0.0606906	-0.0851574	0.206515	0.414695	373588/159(373747)	Operative procedures - OPCS4: C14.2 Graft of skin to eyelid	Health-related outcomes > Hospital inpatient > Summary Operations
GRSuncoupling	0.0582958	-0.0818027	0.198433	0.414813	373574/173(373747)	Operative procedures - secondary OPCS4: S57.9 Unspecified exploration of other skin of other site	Health-related outcomes > Hospital inpatient > Summary Operations
GRSuncoupling	-0.0692136	-0.23548	0.0972984	0.41488	373624/123(373747)	Operative procedures - OPCS4: Q27.1 Open bilateral ligation of fallopian tubes	Health-related outcomes > Hospital inpatient > Summary Operations
GRSuncoupling	0.0372594	-0.052318	0.126875	0.415008	373310/437(373747)	Operative procedures - main OPCS4: R22.2 Low vacuum delivery	Health-related outcomes > Hospital inpatient > Summary Operations
GRSuncoupling	-0.0167474	-0.0570307	0.0235342	0.415148	371650/2097(373747)	Histology of cancer tumour: Superficial spreading melanoma	Health-related outcomes > Cancer register
GRSuncoupling	-0.0605466	-0.2062	0.085093	0.415199	373588/159(373747)	Operative procedures - main OPCS4: V22.3 Primary foraminotomy of cervical spine	Health-related outcomes > Hospital inpatient > Summary Operations
GRSuncoupling	0.15292	-0.214923	0.520907	0.415244	373722/25(373747)	Operative procedures - secondary OPCS4: S42.8 Other specified suture of skin of other site	Health-related outcomes > Hospital inpatient > Summary Operations
GRSuncoupling	0.0384487	-0.0540697	0.130955	0.415313	373352/395(373747)	Operative procedures - OPCS4: X38.8 Other specified subcutaneous injection	Health-related outcomes > Hospital inpatient > Summary Operations
GRSuncoupling	0.0333017	-0.0468484	0.11345	0.415436	373220/527(373747)	"Date M96 first reported (postprocedural musculoskeletal disorders, not elsewhere classified)"	Health-related outcomes > First occurrences > Musculoskeletal system and connective tissue disorders
GRSuncoupling	0.116598	-0.164084	0.397336	0.415579	373704/43(373747)	Operative procedures - main OPCS4: S47.8 Other specified opening of skin	Health-related outcomes > Hospital inpatient > Summary Operations
GRSuncoupling	0.0422073	-0.0594924	0.143922	0.416002	373420/327(373747)	Operative procedures - main OPCS4: Q55.3 Papanicolau smear NEC	Health-related outcomes > Hospital inpatient > Summary Operations
GRSuncoupling	0.110055	-0.155027	0.375654	0.416231	373699/48(373747)	Operative procedures - main OPCS4: E29.1 Total laryngectomy	Health-related outcomes > Hospital inpatient > Summary Operations
GRSuncoupling	0.0192164	-0.0271134	0.0655427	0.416231	372163/1584(373747)	Operative procedures - OPCS4: W57.2 Primary excision arthroplasty of joint NEC	Health-related outcomes > Hospital inpatient > Summary Operations
GRSuncoupling	-0.117655	-0.401408	0.165976	0.416292	373705/42(373747)	Operative procedures - main OPCS4: W24.4 Closed reduction of fracture of small bone and fixation using screw	Health-related outcomes > Hospital inpatient > Summary Operations
GRSuncoupling	0.151556	-0.213687	0.517521	0.416362	373721/26(373747)	Date O74 first reported (complications of anaesthesia during labour and delivery)	Health-related outcomes > First occurrences > Pregnancy, childbirth and the puerperium
GRSuncoupling	-0.00644168	-0.0219763	0.00909281	0.416366	344193/15034(359227)	Treatment speciality of consultant (recoded): Dermatology	Health-related outcomes > Hospital inpatient > Summary Administration
GRSuncoupling	-0.123636	-0.421779	0.174771	0.416567	373709/38(373747)	Operative procedures - main OPCS4: K57.8 Other specified other therapeutic transluminal operations on heart	Health-related outcomes > Hospital inpatient > Summary Operations
GRSuncoupling	-0.127175	-0.434001	0.179626	0.416576	373711/36(373747)	Operative procedures - OPCS4: O02.3 Percutaneous transluminal balloon assisted coil embolisation of single aneurysm of artery	Health-related outcomes > Hospital inpatient > Summary Operations
GRSuncoupling	-0.104818	-0.357683	0.148142	0.416614	373694/53(373747)	Operative procedures - secondary OPCS4: A39.9 Unspecified repair of dura	Health-related outcomes > Hospital inpatient > Summary Operations
GRSuncoupling	0.13662	-0.192323	0.467392	0.416779	373715/32(373747)	Operative procedures - main OPCS4: R17.9 Unspecified elective caesarean delivery	Health-related outcomes > Hospital inpatient > Summary Operations
GRSuncoupling	0.13662	-0.192323	0.467392	0.416779	373715/32(373747)	Operative procedures - OPCS4: R17.9 Unspecified elective caesarean delivery	Health-related outcomes > Hospital inpatient > Summary Operations
GRSuncoupling	0.0237801	-0.0336193	0.0811798	0.41679	372717/1030(373747)	Operative procedures - secondary OPCS4: X29.2 Continuous intravenous infusion of therapeutic substance NEC	Health-related outcomes > Hospital inpatient > Summary Operations
GRSuncoupling	-0.07201	-0.245809	0.101833	0.416801	373635/112(373747)	Operative procedures - secondary OPCS4: Y47.8 Other specified burrhole approach to contents of cranium	Health-related outcomes > Hospital inpatient > Summary Operations
GRSuncoupling	-0.07201	-0.245809	0.101833	0.416801	373635/112(373747)	Operative procedures - OPCS4: Y47.8 Other specified burrhole approach to contents of cranium	Health-related outcomes > Hospital inpatient > Summary Operations
GRSuncoupling	-0.0278483	-0.095078	0.0393759	0.416842	372998/749(373747)	Operative procedures - main OPCS4: U20.5 Stress echocardiography	Health-related outcomes > Hospital inpatient > Summary Operations
GRSuncoupling	-0.149199	-0.509233	0.211085	0.416848	373721/26(373747)	Operative procedures - OPCS4: W66.2 Primary closed reduction of traumatic dislocation of joint and skeletal traction NEC	Health-related outcomes > Hospital inpatient > Summary Operations
GRSuncoupling	-0.0200473	-0.0684594	0.0283583	0.416975	370709/1461(372170)	Main speciality of consultant (recoded): Critical care medicine	Health-related outcomes > Hospital inpatient > Summary Administration
GRSuncoupling	-0.0609086	-0.20801	0.0861396	0.416977	373590/157(373747)	Date P96 first reported (other conditions originating in the perinatal period)	Health-related outcomes > First occurrences > Certain conditions originating in the perinatal period
GRSuncoupling	-0.0158095	-0.0539895	0.0223693	0.416993	370940/2807(373747)	PCT responsible for patient data: STOCKTON-ON-TEES TEACHING PCT	Health-related outcomes > Hospital inpatient > Summary Administration
GRSuncoupling	0.00527394	-0.00746742	0.0180153	0.417191	350471/23276(373747)	Operative procedures - OPCS4: C75.1 Insertion of prosthetic replacement for lens NEC	Health-related outcomes > Hospital inpatient > Summary Operations
GRSuncoupling	-0.10762	-0.367672	0.152425	0.417279	373697/50(373747)	Operative procedures - main OPCS4: A67.8 Other specified release of entrapment of peripheral nerve at other site	Health-related outcomes > Hospital inpatient > Summary Operations
GRSuncoupling	0.143946	-0.20374	0.491976	0.417296	373719/28(373747)	Operative procedures - main OPCS4: X32.3 Exchange of plasma (2-9)	Health-related outcomes > Hospital inpatient > Summary Operations
GRSuncoupling	0.134955	-0.190795	0.461737	0.417556	373715/32(373747)	Operative procedures - secondary OPCS4: B39.1 Reconstruction of breast using free transverse rectus abdominis myocutaneous flap	Health-related outcomes > Hospital inpatient > Summary Operations
GRSuncoupling	0.0895135	-0.126916	0.305953	0.41757	373675/72(373747)	Operative procedures - secondary OPCS4: K65.2 Catheterisation of right side of heart NEC	Health-related outcomes > Hospital inpatient > Summary Operations
GRSuncoupling	0.166104	-0.235761	0.567714	0.417708	373726/21(373747)	Operative procedures - OPCS4: L63.2 Percutaneous transluminal embolectomy of femoral artery	Health-related outcomes > Hospital inpatient > Summary Operations
GRSuncoupling	-0.16167	-0.55273	0.229576	0.417905	373725/22(373747)	Operative procedures - main OPCS4: L75.3 Embolisation of arteriovenous abnormality NEC	Health-related outcomes > Hospital inpatient > Summary Operations
GRSuncoupling	-0.16167	-0.55273	0.229576	0.417905	373725/22(373747)	Operative procedures - OPCS4: L75.3 Embolisation of arteriovenous abnormality NEC	Health-related outcomes > Hospital inpatient > Summary Operations
GRSuncoupling	0.128891	-0.182771	0.441277	0.418082	373712/35(373747)	Operative procedures - secondary OPCS4: U25.1 C14 urea helicobacter pylori breath test	Health-related outcomes > Hospital inpatient > Summary Operations
GRSuncoupling	0.0459079	-0.0652346	0.157044	0.41817	373474/273(373747)	Operative procedures - main OPCS4: A84.2 Electromyography	Health-related outcomes > Hospital inpatient > Summary Operations
GRSuncoupling	-0.101378	-0.346795	0.14411	0.418211	373691/56(373747)	Operative procedures - main OPCS4: S36.2 Full thickness autograft of skin NEC	Health-related outcomes > Hospital inpatient > Summary Operations
GRSuncoupling	-0.102304	-0.349931	0.145491	0.418238	373692/55(373747)	Operative procedures - main OPCS4: E42.6 Replacement of tracheostomy tube	Health-related outcomes > Hospital inpatient > Summary Operations
GRSuncoupling	0.0502929	-0.0715554	0.172159	0.418556	373519/228(373747)	Type of cancer: ICD10: C25.0 Head of pancreas	Health-related outcomes > Cancer register
GRSuncoupling	0.0717343	-0.102077	0.245557	0.418576	373635/112(373747)	Operative procedures - secondary OPCS4: M15.1 Nephrostomography	Health-related outcomes > Hospital inpatient > Summary Operations
GRSuncoupling	0.140849	-0.20058	0.48238	0.418831	373718/29(373747)	Operative procedures - secondary OPCS4: A60.6 Selective denervation of peripheral nerve	Health-related outcomes > Hospital inpatient > Summary Operations
GRSuncoupling	-0.114331	-0.391754	0.162837	0.419008	373703/44(373747)	Operative procedures - OPCS4: C27.2 Dilation of nasolacrimal duct	Health-related outcomes > Hospital inpatient > Summary Operations
GRSuncoupling	0.0934524	-0.133309	0.320431	0.419447	373681/66(373747)	Operative procedures - secondary OPCS4: Z41.9 Upper urinary tract NEC	Health-related outcomes > Hospital inpatient > Summary Operations
GRSuncoupling	0.0934524	-0.133309	0.320431	0.419447	373681/66(373747)	Operative procedures - OPCS4: Z41.9 Upper urinary tract NEC	Health-related outcomes > Hospital inpatient > Summary Operations
GRSuncoupling	-0.0746701	-0.255987	0.106603	0.419516	373644/103(373747)	Operative procedures - secondary OPCS4: T59.2 Excision of ganglion of hand NEC	Health-related outcomes > Hospital inpatient > Summary Operations
GRSuncoupling	0.0880683	-0.125835	0.302008	0.419723	373673/74(373747)	Operative procedures - main OPCS4: H05.3 Total colectomy and ileostomy NEC	Health-related outcomes > Hospital inpatient > Summary Operations
GRSuncoupling	-0.0978509	-0.335579	0.139812	0.419749	373687/60(373747)	Operative procedures - OPCS4: D01.3 Excision of preauricular abnormality	Health-related outcomes > Hospital inpatient > Summary Operations
GRSuncoupling	0.129695	-0.185382	0.444882	0.419832	373713/34(373747)	Operative procedures - main OPCS4: W20.3 Primary open reduction of fracture of long bone and extramedullary fixation using suture	Health-related outcomes > Hospital inpatient > Summary Operations
GRSuncoupling	-0.10121	-0.347122	0.144688	0.419833	373691/56(373747)	Operative procedures - secondary OPCS4: G78.8 Other specified other open operations on ileum	Health-related outcomes > Hospital inpatient > Summary Operations
GRSuncoupling	-0.0484421	-0.166185	0.0692326	0.419879	373499/248(373747)	Operative procedures - OPCS3: 912 Excision of superficial cyst or fistula	Health-related outcomes > Hospital inpatient > Summary Operations
GRSuncoupling	0.128048	-0.183126	0.439184	0.419892	373712/35(373747)	Operative procedures - OPCS4: H69.3 Diagnostic endoscopic examination of ileoanal pouch and biopsy of ileoanal pouch using fibreoptic sigmoidoscope	Health-related outcomes > Hospital inpatient > Summary Operations
GRSuncoupling	0.0531864	-0.0760907	0.182438	0.419987	373545/202(373747)	Operative procedures - secondary OPCS4: O14.1 Pelvic lymph node	Health-related outcomes > Hospital inpatient > Summary Operations
GRSuncoupling	0.0531864	-0.0760907	0.182438	0.419987	373545/202(373747)	Operative procedures - OPCS4: O14.1 Pelvic lymph node	Health-related outcomes > Hospital inpatient > Summary Operations
GRSuncoupling	0.0779928	-0.111546	0.267591	0.42001	373653/94(373747)	Operative procedures - secondary OPCS4: Z58.4 Tibialis anterior	Health-related outcomes > Hospital inpatient > Summary Operations
GRSuncoupling	0.0779928	-0.111546	0.267591	0.42001	373653/94(373747)	Operative procedures - OPCS4: Z58.4 Tibialis anterior	Health-related outcomes > Hospital inpatient > Summary Operations
GRSuncoupling	-0.0614223	-0.21075	0.0878996	0.420124	373596/151(373747)	Date I36 first reported (nonrheumatic tricuspid valve disorders)	Health-related outcomes > First occurrences > Circulatory system disorders
GRSuncoupling	-0.0755528	-0.259402	0.108333	0.420591	373647/100(373747)	Operative procedures - secondary OPCS4: Z39.1 Superior vena cava	Health-related outcomes > Hospital inpatient > Summary Operations
GRSuncoupling	-0.0755528	-0.259402	0.108333	0.420591	373647/100(373747)	Operative procedures - OPCS4: Z39.1 Superior vena cava	Health-related outcomes > Hospital inpatient > Summary Operations
GRSuncoupling	0.023603	-0.0338619	0.0810575	0.420754	372717/1030(373747)	Histology of cancer tumour: Endometrioid carcinoma	Health-related outcomes > Cancer register
GRSuncoupling	0.0465078	-0.0667863	0.159752	0.420957	373484/263(373747)	PCT responsible for patient data: DORSET PCT	Health-related outcomes > Hospital inpatient > Summary Administration
GRSuncoupling	-0.0277357	-0.0953014	0.0398252	0.421049	373005/742(373747)	Operative procedures - OPCS4: E09.5 Biopsy of lesion of external nose	Health-related outcomes > Hospital inpatient > Summary Operations
GRSuncoupling	0.157719	-0.226977	0.541539	0.421252	373724/23(373747)	Operative procedures - main OPCS3: 714 Reconstruction and repair of vagina	Health-related outcomes > Hospital inpatient > Summary Operations
GRSuncoupling	0.0242142	-0.0348098	0.0832348	0.421342	372774/973(373747)	Operative procedures - main OPCS4: J43.9 Unspecified diagnostic endoscopic retrograde examination of bile duct and pancreatic duct	Health-related outcomes > Hospital inpatient > Summary Operations
GRSuncoupling	0.048363	-0.0695456	0.166284	0.421459	373504/243(373747)	Operative procedures - main OPCS4: H54.1 Anorectal stretch	Health-related outcomes > Hospital inpatient > Summary Operations
GRSuncoupling	-0.0499809	-0.171846	0.0719042	0.421518	373520/227(373747)	Date A46 first reported (erysipelas)	Health-related outcomes > First occurrences > Certain infectious and parasitic diseases
GRSuncoupling	-0.135575	-0.466307	0.195136	0.421726	373716/31(373747)	Operative procedures - OPCS4: G24.1 Antireflux fundoplication using thoracic approach	Health-related outcomes > Hospital inpatient > Summary Operations
GRSuncoupling	-0.0834447	-0.287096	0.120075	0.421761	373665/82(373747)	Operative procedures - main OPCS4: Q07.9 Unspecified abdominal excision of uterus	Health-related outcomes > Hospital inpatient > Summary Operations
GRSuncoupling	0.0400144	-0.0576334	0.137653	0.421853	373392/355(373747)	Operative procedures - secondary OPCS4: A52.2 Therapeutic sacral epidural injection	Health-related outcomes > Hospital inpatient > Summary Operations
GRSuncoupling	-0.131093	-0.451004	0.189008	0.421952	373714/33(373747)	PCT responsible for patient data: TELFORD AND WREKIN PCT	Health-related outcomes > Hospital inpatient > Summary Administration
GRSuncoupling	0.0226706	-0.0326849	0.0780269	0.42215	372640/1107(373747)	Operative procedures - OPCS4: U09.1 Computed tomography of pelvis	Health-related outcomes > Hospital inpatient > Summary Operations
GRSuncoupling	0.0399601	-0.0576099	0.137553	0.42219	373391/356(373747)	Operative procedures - main OPCS4: N11.3 Eversion of hydrocele sac	Health-related outcomes > Hospital inpatient > Summary Operations
GRSuncoupling	0.0698792	-0.100753	0.240581	0.42223	366137/117(366254)	Destinations on discharge from hospital (recoded): Usual Place of residence: Supported	Health-related outcomes > Hospital inpatient > Summary Administration
GRSuncoupling	-0.0308245	-0.106122	0.0445025	0.422436	373145/602(373747)	Operative procedures - OPCS4: W74.2 Reconstruction of intra-articular ligament NEC	Health-related outcomes > Hospital inpatient > Summary Operations
GRSuncoupling	0.00609709	-0.00880426	0.0209989	0.42259	357320/16427(373747)	Date H60 first reported (otitis externa)	Health-related outcomes > First occurrences > Ear and mastoid process disorders
GRSuncoupling	0.150197	-0.216915	0.517472	0.42264	373722/25(373747)	Operative procedures - secondary OPCS4: W61.1 Primary arthrodesis and articular bone graft NEC	Health-related outcomes > Hospital inpatient > Summary Operations
GRSuncoupling	-0.0561138	-0.193271	0.081056	0.422651	373567/180(373747)	Operative procedures - secondary OPCS4: W33.6 Debridement of bone NEC	Health-related outcomes > Hospital inpatient > Summary Operations
GRSuncoupling	-0.0954469	-0.328801	0.137909	0.422731	373685/62(373747)	Operative procedures - main OPCS4: V48.7 Radiofrequency controlled thermal denervation of spinal facet joint of vertebra NEC	Health-related outcomes > Hospital inpatient > Summary Operations
GRSuncoupling	-0.0947151	-0.326307	0.136835	0.422758	373684/63(373747)	Operative procedures - OPCS4: X51.2 Active cooling	Health-related outcomes > Hospital inpatient > Summary Operations
GRSuncoupling	0.0730809	-0.105672	0.251797	0.422904	373641/106(373747)	Operative procedures - OPCS4: D10.3 Cortical mastoidectomy	Health-related outcomes > Hospital inpatient > Summary Operations
GRSuncoupling	0.0738357	-0.106912	0.254515	0.423194	373642/105(373747)	Operative procedures - secondary OPCS4: N22.1 Excision of seminal vesicle	Health-related outcomes > Hospital inpatient > Summary Operations
GRSuncoupling	-0.020015	-0.0689981	0.028967	0.423202	372333/1414(373747)	Operative procedures - main OPCS4: L91.2 Insertion of central venous catheter NEC	Health-related outcomes > Hospital inpatient > Summary Operations
GRSuncoupling	0.153617	-0.222346	0.529644	0.423273	373723/24(373747)	Operative procedures - secondary OPCS4: S18.3 Distant fasciocutaneous flap to head or neck NEC	Health-related outcomes > Hospital inpatient > Summary Operations
GRSuncoupling	-0.120101	-0.414245	0.173705	0.423276	373708/39(373747)	Operative procedures - main OPCS4: C75.8 Other specified prosthesis of lens	Health-related outcomes > Hospital inpatient > Summary Operations
GRSuncoupling	0.0274456	-0.0397362	0.0946289	0.423305	372996/751(373747)	Operative procedures - OPCS4: K26.2 Xenograft replacement of aortic valve	Health-related outcomes > Hospital inpatient > Summary Operations
GRSuncoupling	0.0626369	-0.090697	0.215993	0.423362	373603/144(373747)	Operative procedures - main OPCS4: T01.3 Excision of lesion of chest wall	Health-related outcomes > Hospital inpatient > Summary Operations
GRSuncoupling	-0.0201591	-0.0695425	0.0292243	0.423627	372355/1392(373747)	Operative procedures - main OPCS4: D15.1 Myringotomy with insertion of ventilation tube through tympanic membrane	Health-related outcomes > Hospital inpatient > Summary Operations
GRSuncoupling	-0.137134	-0.473245	0.198778	0.423706	373717/30(373747)	Hospital episode type: Mental health/ psychiatric episode	Health-related outcomes > Hospital inpatient > Summary Administration
GRSuncoupling	0.0325152	-0.0471631	0.112179	0.423767	373212/535(373747)	Operative procedures - OPCS4: W42.1 Primary total prosthetic replacement of knee joint NEC	Health-related outcomes > Hospital inpatient > Summary Operations
GRSuncoupling	-0.135152	-0.466353	0.196117	0.42385	373716/31(373747)	Operative procedures - secondary OPCS4: W71.8 Other specified other open operations on intra-articular structure	Health-related outcomes > Hospital inpatient > Summary Operations
GRSuncoupling	-0.0778462	-0.268671	0.112917	0.423885	373654/93(373747)	Histology of cancer tumour: Follicular adenocarcinoma	Health-related outcomes > Cancer register
GRSuncoupling	0.153456	-0.222752	0.529546	0.423885	373723/24(373747)	Operative procedures - secondary OPCS4: F10.1 Full dental clearance	Health-related outcomes > Hospital inpatient > Summary Operations
GRSuncoupling	-0.115576	-0.399053	0.16775	0.424081	373705/42(373747)	Operative procedures - OPCS4: S60.6 Electrolysis of hair	Health-related outcomes > Hospital inpatient > Summary Operations
GRSuncoupling	0.0506191	-0.0735945	0.174819	0.424427	373528/219(373747)	Operative procedures - OPCS4: W19.9 Unspecified primary open reduction of fracture of bone and intramedullary fixation	Health-related outcomes > Hospital inpatient > Summary Operations
GRSuncoupling	0.0225097	-0.0327303	0.0777431	0.424447	372628/1119(373747)	Operative procedures - main OPCS4: P27.3 Colposcopy of vagina	Health-related outcomes > Hospital inpatient > Summary Operations
GRSuncoupling	0.162918	-0.237283	0.562648	0.424498	373726/21(373747)	Operative procedures - OPCS4: J02.5 Marsupialisation of lesion of liver	Health-related outcomes > Hospital inpatient > Summary Operations
GRSuncoupling	0.0687589	-0.10004	0.237605	0.424703	373628/119(373747)	Operative procedures - main OPCS4: A10.7 Stereotactic radiosurgery on tissue of brain	Health-related outcomes > Hospital inpatient > Summary Operations
GRSuncoupling	-0.0132467	-0.0457855	0.019291	0.424907	370515/3232(373747)	Operative procedures - OPCS4: X70.2 Procurement of drugs for chemotherapy for neoplasm for regimens in Band 2	Health-related outcomes > Hospital inpatient > Summary Operations
GRSuncoupling	0.132154	-0.192629	0.456717	0.424973	373715/32(373747)	Operative procedures - secondary OPCS4: C10.8 Other specified operations on eyebrow	Health-related outcomes > Hospital inpatient > Summary Operations
GRSuncoupling	-0.0338299	-0.11697	0.0492892	0.425085	373257/490(373747)	Operative procedures - OPCS4: F12.2 Root canal therapy to tooth	Health-related outcomes > Hospital inpatient > Summary Operations
GRSuncoupling	-0.0377656	-0.130577	0.0550266	0.425092	373353/394(373747)	Operative procedures - secondary OPCS4: Q20.2 Biopsy of lesion of uterus NEC	Health-related outcomes > Hospital inpatient > Summary Operations
GRSuncoupling	-0.163335	-0.564664	0.238142	0.425137	373726/21(373747)	Operative procedures - main OPCS4: S62.3 Removal of inserted substance from subcutaneous tissue	Health-related outcomes > Hospital inpatient > Summary Operations
GRSuncoupling	0.143865	-0.210084	0.497469	0.425392	373720/27(373747)	Operative procedures - main OPCS4: W59.8 Other specified fusion of joint of toe	Health-related outcomes > Hospital inpatient > Summary Operations
GRSuncoupling	0.0952876	-0.138939	0.329714	0.425435	373685/62(373747)	Operative procedures - secondary OPCS4: Y10.1 Coblation of organ NOC	Health-related outcomes > Hospital inpatient > Summary Operations
GRSuncoupling	0.0952876	-0.138939	0.329714	0.425435	373685/62(373747)	Operative procedures - OPCS4: Y10.1 Coblation of organ NOC	Health-related outcomes > Hospital inpatient > Summary Operations
GRSuncoupling	0.139149	-0.202934	0.481518	0.425459	373718/29(373747)	Date H22 first reported (disorders of iris and ciliary body in diseases classified elsewhere)	Health-related outcomes > First occurrences > Eye and adnexa disorders
GRSuncoupling	-0.12906	-0.446431	0.188528	0.425559	373713/34(373747)	Date F70 first reported (mild mental retardation)	Health-related outcomes > First occurrences > Mental and behavioural disorders
GRSuncoupling	-0.055069	-0.190559	0.0804174	0.425664	373563/184(373747)	Operative procedures - main OPCS4: S57.8 Other specified exploration of other skin of other site	Health-related outcomes > Hospital inpatient > Summary Operations
GRSuncoupling	-0.12266	-0.424673	0.179259	0.425969	373710/37(373747)	Operative procedures - main OPCS4: E12.2 Drainage of maxillary antrum using sublabial approach	Health-related outcomes > Hospital inpatient > Summary Operations
GRSuncoupling	0.0514107	-0.0751446	0.178005	0.425985	373535/212(373747)	Date G80 first reported (infantile cerebral palsy)	Health-related outcomes > First occurrences > Nervous system disorders
GRSuncoupling	0.0753939	-0.110235	0.261011	0.425989	366144/98(366242)	Destinations on discharge from hospital (recoded): Legal Establishment: Court, police station, prison	Health-related outcomes > Hospital inpatient > Summary Administration
GRSuncoupling	-0.028158	-0.0974949	0.0412034	0.426125	373020/727(373747)	"Date O75 first reported (other complications of labour and delivery, not elsewhere classified)"	Health-related outcomes > First occurrences > Pregnancy, childbirth and the puerperium
GRSuncoupling	-0.0745621	-0.258213	0.109066	0.426147	373647/100(373747)	Operative procedures - OPCS4: M29.4 Endoscopic dilation of ureter	Health-related outcomes > Hospital inpatient > Summary Operations
GRSuncoupling	0.0924687	-0.135299	0.320276	0.426239	373682/65(373747)	Operative procedures - OPCS4: E54.1 Total pneumonectomy	Health-related outcomes > Hospital inpatient > Summary Operations
GRSuncoupling	0.0370027	-0.0541666	0.128177	0.426339	373340/407(373747)	Operative procedures - OPCS4: E49.8 Other specified diagnostic fibreoptic endoscopic examination of lower respiratory tract	Health-related outcomes > Hospital inpatient > Summary Operations
GRSuncoupling	-0.146615	-0.507908	0.21459	0.426352	373721/26(373747)	Operative procedures - OPCS4: X25.1 Osteotomy of body of os calcis	Health-related outcomes > Hospital inpatient > Summary Operations
GRSuncoupling	-0.0683696	-0.236827	0.100113	0.426374	373628/119(373747)	Operative procedures - main OPCS4: H23.4 Endoscopic destruction of lesion of lower bowel using fibreoptic sigmoidoscope NEC	Health-related outcomes > Hospital inpatient > Summary Operations
GRSuncoupling	-0.155522	-0.539435	0.227606	0.426685	373724/23(373747)	Operative procedures - OPCS4: J14.2 Aspiration of liver NEC	Health-related outcomes > Hospital inpatient > Summary Operations
GRSuncoupling	-0.117946	-0.408805	0.17302	0.426801	373707/40(373747)	Operative procedures - OPCS4: N24.8 Other specified operations on male perineum	Health-related outcomes > Hospital inpatient > Summary Operations
GRSuncoupling	0.162033	-0.238018	0.561343	0.426887	373726/21(373747)	Operative procedures - secondary OPCS4: T46.9 Unspecified other drainage of peritoneal cavity	Health-related outcomes > Hospital inpatient > Summary Operations
GRSuncoupling	0.067833	-0.0995533	0.235149	0.42694	373626/121(373747)	Operative procedures - OPCS4: T43.8 Other specified diagnostic endoscopic examination of peritoneum	Health-related outcomes > Hospital inpatient > Summary Operations
GRSuncoupling	0.0274649	-0.0402956	0.0952274	0.426955	373009/738(373747)	Date D72 first reported (other disorders of white blood cells)	Health-related outcomes > First occurrences > Blood, blood-forming organs and certain immune disorders
GRSuncoupling	-0.143439	-0.497631	0.210192	0.426973	373720/27(373747)	Operative procedures - OPCS4: J02.4 Wedge excision of liver	Health-related outcomes > Hospital inpatient > Summary Operations
GRSuncoupling	-0.0350436	-0.121507	0.051426	0.42699	373293/454(373747)	Operative procedures - main OPCS4: C82.1 Cauterisation of lesion of retina	Health-related outcomes > Hospital inpatient > Summary Operations
GRSuncoupling	0.0226614	-0.0332635	0.0785892	0.427087	372663/1084(373747)	Operative procedures - OPCS4: X36.2 Venesection	Health-related outcomes > Hospital inpatient > Summary Operations
GRSuncoupling	-0.0602124	-0.208801	0.0884088	0.427104	373594/153(373747)	Operative procedures - secondary OPCS4: W80.3 Open irrigation of joint NEC	Health-related outcomes > Hospital inpatient > Summary Operations
GRSuncoupling	0.0258448	-0.037955	0.0896477	0.427222	372914/833(373747)	Operative procedures - OPCS4: W85.1 Endoscopic removal of loose body from knee joint	Health-related outcomes > Hospital inpatient > Summary Operations
GRSuncoupling	-0.152242	-0.528235	0.223545	0.427298	373723/24(373747)	Operative procedures - secondary OPCS4: A05.4 Evacuation of intracerebral haematoma NEC	Health-related outcomes > Hospital inpatient > Summary Operations
GRSuncoupling	0.162766	-0.239362	0.564602	0.427357	373726/21(373747)	Operative procedures - OPCS4: E57.2 Ligation of bulla of lung	Health-related outcomes > Hospital inpatient > Summary Operations
GRSuncoupling	0.0711523	-0.104672	0.247004	0.427684	373638/109(373747)	Operative procedures - main OPCS4: Q48.4 Transvaginal oocyte recovery	Health-related outcomes > Hospital inpatient > Summary Operations
GRSuncoupling	0.0711523	-0.104672	0.247004	0.427684	373638/109(373747)	Operative procedures - OPCS4: Q48.4 Transvaginal oocyte recovery	Health-related outcomes > Hospital inpatient > Summary Operations
GRSuncoupling	0.151535	-0.223182	0.526209	0.427997	373723/24(373747)	Operative procedures - OPCS4: Q08.3 Vaginal hysterocolpectomy NEC	Health-related outcomes > Hospital inpatient > Summary Operations
GRSuncoupling	-0.149108	-0.517953	0.219516	0.428024	373722/25(373747)	Operative procedures - secondary OPCS4: S56.8 Other specified exploration of other skin of head or neck	Health-related outcomes > Hospital inpatient > Summary Operations
GRSuncoupling	0.112037	-0.165008	0.389431	0.428273	373703/44(373747)	Operative procedures - OPCS4: S31.5 Thinning of flap of skin NEC	Health-related outcomes > Hospital inpatient > Summary Operations
GRSuncoupling	-0.0127789	-0.0443977	0.0188408	0.428278	370233/3514(373747)	Operative procedures - OPCS4: Q12.1 Introduction of intrauterine contraceptive device	Health-related outcomes > Hospital inpatient > Summary Operations
GRSuncoupling	0.0507497	-0.0748618	0.176348	0.428408	373533/214(373747)	Operative procedures - secondary OPCS4: Z67.4 Thoracic intervertebral joint	Health-related outcomes > Hospital inpatient > Summary Operations
GRSuncoupling	0.0507497	-0.0748618	0.176348	0.428408	373533/214(373747)	Operative procedures - OPCS4: Z67.4 Thoracic intervertebral joint	Health-related outcomes > Hospital inpatient > Summary Operations
GRSuncoupling	-0.135874	-0.472372	0.20038	0.428531	373717/30(373747)	Date Q75 first reported (other congenital malformations of skull and face bones)	Health-related outcomes > First occurrences > Congenital disruptions and chromosomal abnormalities
GRSuncoupling	0.100167	-0.148014	0.348307	0.428862	373692/55(373747)	Operative procedures - OPCS4: F18.8 Other specified excision of dental lesion of jaw	Health-related outcomes > Hospital inpatient > Summary Operations
GRSuncoupling	-0.0100411	-0.0349179	0.0148361	0.42888	368184/5563(373747)	Date J33 first reported (nasal polyp)	Health-related outcomes > First occurrences > Respiratory system disorders
GRSuncoupling	-0.0655448	-0.227996	0.0969312	0.429096	373619/128(373747)	Operative procedures - OPCS4: H23.4 Endoscopic destruction of lesion of lower bowel using fibreoptic sigmoidoscope NEC	Health-related outcomes > Hospital inpatient > Summary Operations
GRSuncoupling	0.0423363	-0.0626281	0.147279	0.429161	371828/310(372138)	Main speciality of consultant (recoded): Community medicine	Health-related outcomes > Hospital inpatient > Summary Administration
GRSuncoupling	0.0184806	-0.0273516	0.0643098	0.429333	372124/1623(373747)	Date E07 first reported (other disorders of thyroid)	Health-related outcomes > First occurrences > Endocrine, nutritional and metabolic diseases
GRSuncoupling	0.133035	-0.197055	0.462881	0.429431	373716/31(373747)	Operative procedures - main OPCS4: C86.7 Injection of therapeutic substance around the eye	Health-related outcomes > Hospital inpatient > Summary Operations
GRSuncoupling	-0.0423656	-0.147514	0.0628249	0.429788	373435/312(373747)	Date B24 first reported (unspecified human immunodeficiency virus [hiv] disease)	Health-related outcomes > First occurrences > Certain infectious and parasitic diseases
GRSuncoupling	0.0684385	-0.101526	0.23835	0.429906	373630/117(373747)	Type of cancer: ICD9: 193 Malignant neoplasm of thyroid gland	Health-related outcomes > Cancer register
GRSuncoupling	0.110597	-0.16413	0.385304	0.43007	373702/45(373747)	Date Q13 first reported (congenital malformations of anterior segment of eye)	Health-related outcomes > First occurrences > Congenital disruptions and chromosomal abnormalities
GRSuncoupling	0.0451608	-0.0670251	0.157332	0.430082	373478/269(373747)	Operative procedures - secondary OPCS4: E51.9 Unspecified diagnostic endoscopic examination of lower respiratory tract using rigid bronchoscope	Health-related outcomes > Hospital inpatient > Summary Operations
GRSuncoupling	-0.0769909	-0.26826	0.114253	0.430122	373654/93(373747)	Operative procedures - main OPCS4: M45.2 Diagnostic endoscopic examination of bladder and biopsy of lesion of prostate NEC	Health-related outcomes > Hospital inpatient > Summary Operations
GRSuncoupling	0.0321602	-0.0477413	0.112047	0.430135	373215/532(373747)	Operative procedures - main OPCS4: W42.1 Primary total prosthetic replacement of knee joint NEC	Health-related outcomes > Hospital inpatient > Summary Operations
GRSuncoupling	-0.0853786	-0.297535	0.126705	0.430165	373672/75(373747)	Operative procedures - OPCS4: U50.2 Delivery of rehabilitation for hip fracture	Health-related outcomes > Hospital inpatient > Summary Operations
GRSuncoupling	0.121475	-0.18058	0.423136	0.430265	373710/37(373747)	Operative procedures - secondary OPCS4: W91.3 Manipulation of prosthetic joint NEC	Health-related outcomes > Hospital inpatient > Summary Operations
GRSuncoupling	0.14051	-0.20875	0.489832	0.430362	373719/28(373747)	Operative procedures - secondary OPCS4: Q15.1 Introduction of radioactive substance into uterine cavity	Health-related outcomes > Hospital inpatient > Summary Operations
GRSuncoupling	0.0392408	-0.0583376	0.136789	0.43051	373391/356(373747)	Operative procedures - OPCS4: K57.5 Percutaneous transluminal ablation of atrial wall NEC	Health-related outcomes > Hospital inpatient > Summary Operations
GRSuncoupling	-0.099624	-0.347449	0.148087	0.430656	373692/55(373747)	Operative procedures - main OPCS4: M11.3 Diagnostic endoscopic retrograde examination of kidney NEC	Health-related outcomes > Hospital inpatient > Summary Operations
GRSuncoupling	0.0360148	-0.053558	0.125585	0.430658	373325/422(373747)	Date Q63 first reported (other congenital malformations of kidney)	Health-related outcomes > First occurrences > Congenital disruptions and chromosomal abnormalities
GRSuncoupling	-0.0718583	-0.250657	0.106819	0.430709	373641/106(373747)	Operative procedures - OPCS4: U11.1 Ultrasound of carotid artery	Health-related outcomes > Hospital inpatient > Summary Operations
GRSuncoupling	0.0682334	-0.101528	0.237944	0.430756	373630/117(373747)	Operative procedures - OPCS4: U12.3 Ultrasound of kidneys	Health-related outcomes > Hospital inpatient > Summary Operations
GRSuncoupling	-0.154442	-0.538701	0.229712	0.430848	373724/23(373747)	Operative procedures - OPCS4: V19.5 Manipulation of mandible NEC	Health-related outcomes > Hospital inpatient > Summary Operations
GRSuncoupling	0.144671	-0.215624	0.504312	0.430921	373721/26(373747)	Operative procedures - main OPCS4: G28.9 Unspecified partial excision of stomach	Health-related outcomes > Hospital inpatient > Summary Operations
GRSuncoupling	0.115384	-0.171807	0.402543	0.430968	373706/41(373747)	Operative procedures - OPCS4: T37.3 Biopsy of lesion of mesentery of small intestine	Health-related outcomes > Hospital inpatient > Summary Operations
GRSuncoupling	-0.140143	-0.488901	0.208788	0.431063	373719/28(373747)	Operative procedures - OPCS4: W21.8 Other specified primary open reduction of intra-articular fracture of bone	Health-related outcomes > Hospital inpatient > Summary Operations
GRSuncoupling	-0.048147	-0.168071	0.0717817	0.431352	373512/235(373747)	Operative procedures - main OPCS4: C82.5 Panretinal laser photocoagulation to lesion of retina	Health-related outcomes > Hospital inpatient > Summary Operations
GRSuncoupling	0.0379959	-0.0566597	0.132653	0.431423	373371/376(373747)	Operative procedures - secondary OPCS4: H20.2 Fibreoptic endoscopic cauterisation of lesion of colon	Health-related outcomes > Hospital inpatient > Summary Operations
GRSuncoupling	0.160807	-0.240113	0.561357	0.431593	373726/21(373747)	Operative procedures - main OPCS4: V41.8 Other specified instrumental correction of deformity of spine	Health-related outcomes > Hospital inpatient > Summary Operations
GRSuncoupling	0.026817	-0.0400078	0.0936762	0.431626	372922/825(373747)	PCT responsible for patient data: WESTMINSTER PCT	Health-related outcomes > Hospital inpatient > Summary Administration
GRSuncoupling	-0.0111845	-0.0390612	0.016693	0.431659	369292/4455(373747)	Date L71 first reported (rosacea)	Health-related outcomes > First occurrences > Skin and subcutaneous tissue disorders
GRSuncoupling	0.0263082	-0.0392655	0.0918837	0.431671	372959/788(373747)	Operative procedures - secondary OPCS4: Z47.5 Skin of chin	Health-related outcomes > Hospital inpatient > Summary Operations
GRSuncoupling	0.0263082	-0.0392655	0.0918837	0.431671	372959/788(373747)	Operative procedures - OPCS4: Z47.5 Skin of chin	Health-related outcomes > Hospital inpatient > Summary Operations
GRSuncoupling	-0.0521249	-0.182188	0.0779063	0.432108	373547/200(373747)	Type of cancer: ICD10: C18.4 Transverse colon	Health-related outcomes > Cancer register
GRSuncoupling	0.0537639	-0.0803947	0.187927	0.432194	373559/188(373747)	Operative procedures - main OPCS4: E14.8 Other specified operations on frontal sinus	Health-related outcomes > Hospital inpatient > Summary Operations
GRSuncoupling	-0.0285074	-0.0996578	0.0426419	0.432278	373078/669(373747)	Date M87 first reported (osteonecrosis)	Health-related outcomes > First occurrences > Musculoskeletal system and connective tissue disorders
GRSuncoupling	0.0875097	-0.130929	0.305918	0.432297	373676/71(373747)	Operative procedures - main OPCS4: X82.3 Primary pulmonary hypertension drugs Band 3	Health-related outcomes > Hospital inpatient > Summary Operations
GRSuncoupling	0.0454295	-0.0680047	0.158857	0.432467	373484/263(373747)	Date D62 first reported (acute posthaemorrhagic anaemia)	Health-related outcomes > First occurrences > Blood, blood-forming organs and certain immune disorders
GRSuncoupling	0.136366	-0.20426	0.477022	0.432645	373718/29(373747)	Operative procedures - secondary OPCS4: U08.5 Magnetic resonance imaging of abdomen	Health-related outcomes > Hospital inpatient > Summary Operations
GRSuncoupling	-0.12415	-0.434448	0.185989	0.432793	373712/35(373747)	Operative procedures - main OPCS4: X41.8 Other specified placement of ambulatory apparatus for compensation for renal failure	Health-related outcomes > Hospital inpatient > Summary Operations
GRSuncoupling	-0.0837218	-0.292959	0.125428	0.432803	373670/77(373747)	Operative procedures - secondary OPCS4: B31.8 Other specified other plastic operations on breast	Health-related outcomes > Hospital inpatient > Summary Operations
GRSuncoupling	0.078442	-0.117599	0.274499	0.432906	373659/88(373747)	Operative procedures - secondary OPCS4: K57.2 Percutaneous transluminal ablation of conducting system of heart NEC	Health-related outcomes > Hospital inpatient > Summary Operations
GRSuncoupling	-0.0316874	-0.110903	0.0475412	0.433063	373206/541(373747)	Date B80 first reported (enterobiasis)	Health-related outcomes > First occurrences > Certain infectious and parasitic diseases
GRSuncoupling	-0.0745354	-0.261012	0.111861	0.433282	373650/97(373747)	Operative procedures - secondary OPCS4: B30.4 Renewal of prosthesis for breast	Health-related outcomes > Hospital inpatient > Summary Operations
GRSuncoupling	0.0151727	-0.0227921	0.053139	0.433453	371385/2362(373747)	Date M71 first reported (other bursopathies)	Health-related outcomes > First occurrences > Musculoskeletal system and connective tissue disorders
GRSuncoupling	0.117441	-0.176616	0.411278	0.433577	373708/39(373747)	Operative procedures - OPCS4: K16.8 Other specified other therapeutic transluminal operations on septum of heart	Health-related outcomes > Hospital inpatient > Summary Operations
GRSuncoupling	-0.164016	-0.575003	0.246245	0.43373	373727/20(373747)	Operative procedures - OPCS4: W05.2 Implantation massive endoprosthetic replacement of bone	Health-related outcomes > Hospital inpatient > Summary Operations
GRSuncoupling	0.0369054	-0.0555467	0.129361	0.433993	373351/396(373747)	Operative procedures - main OPCS4: X83.3 Fibrinolytic drugs Band 1	Health-related outcomes > Hospital inpatient > Summary Operations
GRSuncoupling	-0.132587	-0.46481	0.19966	0.434131	373717/30(373747)	Operative procedures - main OPCS4: K26.1 Allograft replacement of aortic valve	Health-related outcomes > Hospital inpatient > Summary Operations
GRSuncoupling	0.0700492	-0.105399	0.245754	0.434223	373636/111(373747)	Operative procedures - OPCS4: N18.1 Reversal of bilateral vasectomy	Health-related outcomes > Hospital inpatient > Summary Operations
GRSuncoupling	0.164276	-0.248825	0.575013	0.434291	373727/20(373747)	Operative procedures - secondary OPCS4: Q03.2 Laser cone biopsy of cervix uteri	Health-related outcomes > Hospital inpatient > Summary Operations
GRSuncoupling	0.142019	-0.214309	0.49838	0.434675	373720/27(373747)	Operative procedures - main OPCS3: 891 Injection of vein to produce thrombosis	Health-related outcomes > Hospital inpatient > Summary Operations
GRSuncoupling	-0.110384	-0.387455	0.166498	0.434723	373703/44(373747)	Operative procedures - OPCS4: H02.2 Planned delayed appendicectomy NEC	Health-related outcomes > Hospital inpatient > Summary Operations
GRSuncoupling	0.096907	-0.146385	0.339926	0.434738	373690/57(373747)	Operative procedures - secondary OPCS4: L86.1 Injection of sclerosing substance into varicose vein of leg NEC	Health-related outcomes > Hospital inpatient > Summary Operations
GRSuncoupling	-0.136983	-0.48077	0.206894	0.434797	373718/29(373747)	Operative procedures - secondary OPCS4: X39.6 Intraocular administration of therapeutic substance	Health-related outcomes > Hospital inpatient > Summary Operations
GRSuncoupling	-0.0123207	-0.0432471	0.0186046	0.434884	370111/3636(373747)	Date N76 first reported (other inflammation of vagina and vulva)	Health-related outcomes > First occurrences > Genitourinary system disorders
GRSuncoupling	0.159911	-0.241003	0.562101	0.434932	373726/21(373747)	Operative procedures - main OPCS4: F46.2 Incision of submandibular gland	Health-related outcomes > Hospital inpatient > Summary Operations
GRSuncoupling	0.0539723	-0.0816393	0.18958	0.43535	373563/184(373747)	"Date Q44 first reported (congenital malformations of gallbladder, bile ducts and liver)"	Health-related outcomes > First occurrences > Congenital disruptions and chromosomal abnormalities
GRSuncoupling	0.0479397	-0.0725268	0.168381	0.435357	373514/233(373747)	Operative procedures - secondary OPCS4: Z85.3 Talocalcaneal joint	Health-related outcomes > Hospital inpatient > Summary Operations
GRSuncoupling	0.0479397	-0.0725268	0.168381	0.435357	373514/233(373747)	Operative procedures - OPCS4: Z85.3 Talocalcaneal joint	Health-related outcomes > Hospital inpatient > Summary Operations
GRSuncoupling	0.121923	-0.184625	0.428292	0.435515	373711/36(373747)	Operative procedures - OPCS4: V26.3 Revisional posterior decompression of lumbar spine and intertransverse fusion of joint of lumbar spine	Health-related outcomes > Hospital inpatient > Summary Operations
GRSuncoupling	0.0490329	-0.0742881	0.172344	0.435782	371917/223(372140)	Main speciality of consultant (recoded): Clinical immunology and allergy	Health-related outcomes > Hospital inpatient > Summary Administration
GRSuncoupling	0.00728781	-0.0110408	0.0256166	0.435791	362956/10791(373747)	Date H25 first reported (senile cataract)	Health-related outcomes > First occurrences > Eye and adnexa disorders
GRSuncoupling	0.0566836	-0.0859439	0.199274	0.435946	373581/166(373747)	Operative procedures - secondary OPCS4: P24.2 Sacrocolpopexy	Health-related outcomes > Hospital inpatient > Summary Operations
GRSuncoupling	0.123815	-0.187652	0.435484	0.43605	373712/35(373747)	Operative procedures - secondary OPCS4: Z95.3 Ulnar artery	Health-related outcomes > Hospital inpatient > Summary Operations
GRSuncoupling	0.123815	-0.187652	0.435484	0.43605	373712/35(373747)	Operative procedures - OPCS4: Z95.3 Ulnar artery	Health-related outcomes > Hospital inpatient > Summary Operations
GRSuncoupling	0.0757884	-0.114935	0.26652	0.436077	373654/93(373747)	Operative procedures - OPCS4: J50.5 Percutaneous transhepatic cholangiography	Health-related outcomes > Hospital inpatient > Summary Operations
GRSuncoupling	-0.108568	-0.381535	0.165047	0.43624	373701/46(373747)	Operative procedures - OPCS4: R21.3 Mid forceps cephalic delivery with rotation	Health-related outcomes > Hospital inpatient > Summary Operations
GRSuncoupling	0.115488	-0.175458	0.406155	0.436343	373707/40(373747)	Operative procedures - main OPCS4: S01.2 Facelift NEC	Health-related outcomes > Hospital inpatient > Summary Operations
GRSuncoupling	0.0827599	-0.125741	0.291171	0.436473	373669/78(373747)	Operative procedures - secondary OPCS4: S57.6 Cleansing and sterilisation of skin NEC	Health-related outcomes > Hospital inpatient > Summary Operations
GRSuncoupling	-0.159044	-0.559919	0.241257	0.436488	373726/21(373747)	Operative procedures - main OPCS4: T30.1 Reopening of abdomen and re-exploration of intra-abdominal operation site and surgical arrest of postoperative bleeding	Health-related outcomes > Hospital inpatient > Summary Operations
GRSuncoupling	0.0354982	-0.0539551	0.124966	0.436731	373323/424(373747)	Operative procedures - OPCS4: H55.8 Other specified other operations on perianal region	Health-related outcomes > Hospital inpatient > Summary Operations
GRSuncoupling	0.0564435	-0.0858939	0.198736	0.436954	373580/167(373747)	Operative procedures - main OPCS4: T43.1 Diagnostic endoscopic examination of peritoneum and biopsy of lesion of peritoneum	Health-related outcomes > Hospital inpatient > Summary Operations
GRSuncoupling	0.10019	-0.152427	0.352817	0.436969	373694/53(373747)	Operative procedures - OPCS4: H04.2 Panproctocolectomy and anastomosis of ileum to anus and creation of pouch HFQ	Health-related outcomes > Hospital inpatient > Summary Operations
GRSuncoupling	-0.0967224	-0.340687	0.147162	0.437016	373690/57(373747)	Operative procedures - secondary OPCS4: Q49.2 Endoscopic freeing of adhesions of ovary	Health-related outcomes > Hospital inpatient > Summary Operations
GRSuncoupling	-0.162991	-0.574016	0.248168	0.437105	373727/20(373747)	Operative procedures - secondary OPCS4: Z01.3 Tissue of parietal lobe of brain	Health-related outcomes > Hospital inpatient > Summary Operations
GRSuncoupling	-0.162991	-0.574016	0.248168	0.437105	373727/20(373747)	Operative procedures - OPCS4: Z01.3 Tissue of parietal lobe of brain	Health-related outcomes > Hospital inpatient > Summary Operations
GRSuncoupling	-0.13084	-0.460738	0.199286	0.437207	373716/31(373747)	Operative procedures - OPCS3: 220.1 Plastic repair of nose : osteoplasty facial bone of cartilage, bone	Health-related outcomes > Hospital inpatient > Summary Operations
GRSuncoupling	0.0557802	-0.0849678	0.196539	0.437315	373576/171(373747)	Operative procedures - secondary OPCS4: Z79.1 Talus	Health-related outcomes > Hospital inpatient > Summary Operations
GRSuncoupling	0.0557802	-0.0849678	0.196539	0.437315	373576/171(373747)	Operative procedures - OPCS4: Z79.1 Talus	Health-related outcomes > Hospital inpatient > Summary Operations
GRSuncoupling	-0.0964792	-0.34006	0.147021	0.437492	373690/57(373747)	Operative procedures - OPCS4: W82.9 Unspecified therapeutic endoscopic operations on semilunar cartilage	Health-related outcomes > Hospital inpatient > Summary Operations
GRSuncoupling	0.0692542	-0.105628	0.244142	0.437643	373636/111(373747)	Operative procedures - main OPCS4: U25.4 Urea helicobacter pylori breath test NEC	Health-related outcomes > Hospital inpatient > Summary Operations
GRSuncoupling	-0.107538	-0.37899	0.164132	0.437653	373701/46(373747)	Operative procedures - secondary OPCS4: M71.2 Implantation of radioactive substance into prostate	Health-related outcomes > Hospital inpatient > Summary Operations
GRSuncoupling	-0.0566765	-0.199873	0.0864251	0.437747	373582/165(373747)	Type of cancer: ICD10: D05.0 Lobular carcinoma in situ	Health-related outcomes > Cancer register
GRSuncoupling	-0.159854	-0.56402	0.243796	0.437837	373726/21(373747)	Operative procedures - secondary OPCS4: Y44.9 Unspecified other methods of operation on organ NOC	Health-related outcomes > Hospital inpatient > Summary Operations
GRSuncoupling	-0.159854	-0.56402	0.243796	0.437837	373726/21(373747)	Operative procedures - OPCS4: Y44.9 Unspecified other methods of operation on organ NOC	Health-related outcomes > Hospital inpatient > Summary Operations
GRSuncoupling	0.0565164	-0.0862933	0.199317	0.437938	373581/166(373747)	Operative procedures - secondary OPCS4: C35.3 Insertion of ustable suture into muscle of eye	Health-related outcomes > Hospital inpatient > Summary Operations
GRSuncoupling	0.0828641	-0.126559	0.292248	0.437989	373670/77(373747)	Operative procedures - OPCS4: S04.8 Other specified other excision of skin	Health-related outcomes > Hospital inpatient > Summary Operations
GRSuncoupling	-0.0706961	-0.249368	0.108085	0.438163	373641/106(373747)	Operative procedures - main OPCS4: K50.8 Other specified other therapeutic transluminal operations on coronary artery	Health-related outcomes > Hospital inpatient > Summary Operations
GRSuncoupling	-0.0156611	-0.0552522	0.0239394	0.438186	371212/2535(373747)	Operative procedures - secondary OPCS4: Y80.1 Inhalation anaesthetic using muscle relaxant	Health-related outcomes > Hospital inpatient > Summary Operations
GRSuncoupling	-0.0156611	-0.0552522	0.0239394	0.438186	371212/2535(373747)	Operative procedures - OPCS4: Y80.1 Inhalation anaesthetic using muscle relaxant	Health-related outcomes > Hospital inpatient > Summary Operations
GRSuncoupling	-0.014021	-0.0494976	0.0214548	0.438557	371037/2710(373747)	Operative procedures - secondary OPCS4: X72.2 Delivery of complex parenteral chemotherapy for neoplasm at first attendance	Health-related outcomes > Hospital inpatient > Summary Operations
GRSuncoupling	0.0624395	-0.0956894	0.220583	0.438994	373612/135(373747)	Operative procedures - main OPCS4: L72.1 Arteriography NEC	Health-related outcomes > Hospital inpatient > Summary Operations
GRSuncoupling	0.0249669	-0.0382714	0.0882107	0.439058	372895/852(373747)	Operative procedures - OPCS4: M66.2 Endoscopic incision of outlet of male bladder NEC	Health-related outcomes > Hospital inpatient > Summary Operations
GRSuncoupling	0.128069	-0.196599	0.452302	0.439111	373714/33(373747)	Operative procedures - main OPCS4: C46.8 Other specified plastic operations on cornea	Health-related outcomes > Hospital inpatient > Summary Operations
GRSuncoupling	-0.0997508	-0.35244	0.153039	0.439184	373694/53(373747)	Operative procedures - OPCS4: H23.3 Endoscopic laser destruction of lesion of lower bowel using fibreoptic sigmoidoscope	Health-related outcomes > Hospital inpatient > Summary Operations
GRSuncoupling	0.0614682	-0.0944054	0.217309	0.439524	373608/139(373747)	Operative procedures - OPCS4: F13.5 Restoration of part of tooth using filling NEC	Health-related outcomes > Hospital inpatient > Summary Operations
GRSuncoupling	-0.0684333	-0.242168	0.105163	0.439915	373635/112(373747)	Operative procedures - OPCS4: B35.5 Biopsy of lesion of nipple	Health-related outcomes > Hospital inpatient > Summary Operations
GRSuncoupling	0.132299	-0.203968	0.467879	0.440232	373717/30(373747)	Operative procedures - main OPCS4: S49.1 ustment to skin expander in subcutaneous tissue	Health-related outcomes > Hospital inpatient > Summary Operations
GRSuncoupling	0.0419213	-0.0645573	0.148406	0.44033	373449/298(373747)	Operative procedures - main OPCS4: H22.8 Other specified diagnostic endoscopic examination of colon	Health-related outcomes > Hospital inpatient > Summary Operations
GRSuncoupling	0.00986486	-0.0151924	0.034923	0.440343	368240/5507(373747)	Date H90 first reported (conductive and sensorineural hearing loss)	Health-related outcomes > First occurrences > Ear and mastoid process disorders
GRSuncoupling	0.0489529	-0.0755203	0.173388	0.440744	373529/218(373747)	Operative procedures - main OPCS4: C79.1 Vitrectomy using anterior approach	Health-related outcomes > Hospital inpatient > Summary Operations
GRSuncoupling	0.0357069	-0.0551261	0.126505	0.440928	373336/411(373747)	Operative procedures - secondary OPCS4: W15.1 Osteotomy of neck of first metatarsal bone	Health-related outcomes > Hospital inpatient > Summary Operations
GRSuncoupling	0.0947276	-0.146387	0.335541	0.440995	373689/58(373747)	Operative procedures - main OPCS4: V44.5 Balloon kyphoplasty of fracture of spine	Health-related outcomes > Hospital inpatient > Summary Operations
GRSuncoupling	0.0633955	-0.097861	0.224691	0.441038	373617/130(373747)	Operative procedures - main OPCS4: D20.3 Removal of ventilation tube from tympanic membrane	Health-related outcomes > Hospital inpatient > Summary Operations
GRSuncoupling	0.0699568	-0.107985	0.247966	0.441046	373640/107(373747)	Operative procedures - secondary OPCS4: Z24.3 Trachea	Health-related outcomes > Hospital inpatient > Summary Operations
GRSuncoupling	0.0699568	-0.107985	0.247966	0.441046	373640/107(373747)	Operative procedures - OPCS4: Z24.3 Trachea	Health-related outcomes > Hospital inpatient > Summary Operations
GRSuncoupling	-0.130064	-0.461124	0.200888	0.441145	373716/31(373747)	Operative procedures - secondary OPCS4: Y52.3 Approach to organ through cystostomy	Health-related outcomes > Hospital inpatient > Summary Operations
GRSuncoupling	-0.130064	-0.461124	0.200888	0.441145	373716/31(373747)	Operative procedures - OPCS4: Y52.3 Approach to organ through cystostomy	Health-related outcomes > Hospital inpatient > Summary Operations
GRSuncoupling	0.0901133	-0.139327	0.319564	0.441439	373683/64(373747)	Operative procedures - OPCS4: C61.5 Viscogonioplasty	Health-related outcomes > Hospital inpatient > Summary Operations
GRSuncoupling	0.0231065	-0.0357362	0.0819496	0.441507	372768/979(373747)	Type of cancer: ICD10: C34.1 Upper lobe, bronchus or lung	Health-related outcomes > Cancer register
GRSuncoupling	-0.161234	-0.571385	0.249916	0.441599	373727/20(373747)	Operative procedures - OPCS4: H42.2 Perineal plication of levator ani muscles and anal sphincters	Health-related outcomes > Hospital inpatient > Summary Operations
GRSuncoupling	-0.0458362	-0.162624	0.0709328	0.441712	373499/248(373747)	Operative procedures - secondary OPCS4: Z83.3 Interphalangeal joint of thumb	Health-related outcomes > Hospital inpatient > Summary Operations
GRSuncoupling	-0.0458362	-0.162624	0.0709328	0.441712	373499/248(373747)	Operative procedures - OPCS4: Z83.3 Interphalangeal joint of thumb	Health-related outcomes > Hospital inpatient > Summary Operations
GRSuncoupling	0.125085	-0.193176	0.444304	0.441761	373713/34(373747)	Operative procedures - secondary OPCS4: Q05.8 Other specified other operations on cervix uteri	Health-related outcomes > Hospital inpatient > Summary Operations
GRSuncoupling	0.0679214	-0.105134	0.241046	0.441832	373634/113(373747)	Operative procedures - main OPCS4: F16.1 Drainage of abscess of alveolus of tooth	Health-related outcomes > Hospital inpatient > Summary Operations
GRSuncoupling	0.0963932	-0.149321	0.342034	0.441889	373691/56(373747)	Operative procedures - OPCS4: O01.2 Percutaneous transluminal coil embolisation of medium aneurysm of artery	Health-related outcomes > Hospital inpatient > Summary Operations
GRSuncoupling	0.0211854	-0.0328047	0.0752005	0.44194	372557/1190(373747)	Operative procedures - secondary OPCS4: Y80.8 Other specified general anaesthetic	Health-related outcomes > Hospital inpatient > Summary Operations
GRSuncoupling	0.0211854	-0.0328047	0.0752005	0.44194	372557/1190(373747)	Operative procedures - OPCS4: Y80.8 Other specified general anaesthetic	Health-related outcomes > Hospital inpatient > Summary Operations
GRSuncoupling	0.111265	-0.172165	0.395162	0.441978	373705/42(373747)	Operative procedures - main OPCS4: N30.4 Dorsal slit of prepuce	Health-related outcomes > Hospital inpatient > Summary Operations
GRSuncoupling	-0.115416	-0.409812	0.178726	0.44204	373708/39(373747)	Operative procedures - main OPCS4: H02.2 Planned delayed appendicectomy NEC	Health-related outcomes > Hospital inpatient > Summary Operations
GRSuncoupling	-0.0803311	-0.285204	0.124445	0.442067	373666/81(373747)	Operative procedures - secondary OPCS4: Y46.6 Infratentorial open approach to contents of cranium	Health-related outcomes > Hospital inpatient > Summary Operations
GRSuncoupling	-0.0803311	-0.285204	0.124445	0.442067	373666/81(373747)	Operative procedures - OPCS4: Y46.6 Infratentorial open approach to contents of cranium	Health-related outcomes > Hospital inpatient > Summary Operations
GRSuncoupling	0.0472627	-0.0732814	0.167803	0.442203	373515/232(373747)	Histology of cancer tumour: Acute myeloid leukemia, NOS	Health-related outcomes > Cancer register
GRSuncoupling	0.0620947	-0.0963384	0.22047	0.442303	373612/135(373747)	Operative procedures - secondary OPCS4: Q55.8 Other specified other examination of female genital tract	Health-related outcomes > Hospital inpatient > Summary Operations
GRSuncoupling	-0.0265359	-0.0942418	0.0411679	0.442377	373008/739(373747)	Operative procedures - OPCS4: F23.1 Excision of lesion of tongue	Health-related outcomes > Hospital inpatient > Summary Operations
GRSuncoupling	0.116386	-0.181017	0.413558	0.442723	373708/39(373747)	Operative procedures - OPCS4: H30.2 Intubation of colon for pressure manometry	Health-related outcomes > Hospital inpatient > Summary Operations
GRSuncoupling	-0.0758398	-0.269542	0.117772	0.442743	373657/90(373747)	Operative procedures - main OPCS4: M34.3 Cystectomy NEC	Health-related outcomes > Hospital inpatient > Summary Operations
GRSuncoupling	0.0652532	-0.101402	0.231909	0.442833	373626/121(373747)	Operative procedures - OPCS4: S08.8 Other specified curettage of lesion of skin	Health-related outcomes > Hospital inpatient > Summary Operations
GRSuncoupling	-0.0638333	-0.226954	0.0993034	0.443111	373620/127(373747)	Operative procedures - OPCS4: L74.3 Attention to arteriovenous shunt	Health-related outcomes > Hospital inpatient > Summary Operations
GRSuncoupling	-0.131431	-0.467576	0.204189	0.443121	373717/30(373747)	Histology of cancer tumour: Malignant melanoma, regressing	Health-related outcomes > Cancer register
GRSuncoupling	-0.0454725	-0.161695	0.070734	0.443129	373494/253(373747)	Operative procedures - main OPCS4: U30.1 Tilt table testing	Health-related outcomes > Hospital inpatient > Summary Operations
GRSuncoupling	0.0479333	-0.0745629	0.170442	0.443133	373522/225(373747)	Operative procedures - OPCS4: E25.2 Diagnostic endoscopic examination of pharynx and biopsy of lesion of pharynx NEC	Health-related outcomes > Hospital inpatient > Summary Operations
GRSuncoupling	0.0609803	-0.0948936	0.216824	0.44317	373608/139(373747)	Operative procedures - main OPCS4: T70.5 Lengthening of tendon	Health-related outcomes > Hospital inpatient > Summary Operations
GRSuncoupling	0.150146	-0.233476	0.534391	0.443297	373724/23(373747)	Type of cancer: ICD10: C03.1 Lower gum	Health-related outcomes > Cancer register
GRSuncoupling	0.0891152	-0.138789	0.316898	0.443303	373682/65(373747)	Operative procedures - main OPCS4: H36.8 Other specified other abdominal operations for prolapse of rectum	Health-related outcomes > Hospital inpatient > Summary Operations
GRSuncoupling	0.00659053	-0.0102607	0.0234419	0.443354	360776/12399(373175)	Methods of admission to hospital (recoded): Emergency admission: Outpatients	Health-related outcomes > Hospital inpatient > Summary Administration
GRSuncoupling	0.0438301	-0.0682559	0.155912	0.443411	373478/269(373747)	Operative procedures - secondary OPCS4: U11.4 Computed tomography scan of cerebral vessels	Health-related outcomes > Hospital inpatient > Summary Operations
GRSuncoupling	-0.046919	-0.166954	0.0730973	0.443574	373513/234(373747)	Type of cancer: ICD10: C25.9 Pancreas, unspecified	Health-related outcomes > Cancer register
GRSuncoupling	-0.127249	-0.452826	0.198348	0.443644	373715/32(373747)	Operative procedures - OPCS4: J59.4 Anastomosis of pancreatic duct to jejunum NEC	Health-related outcomes > Hospital inpatient > Summary Operations
GRSuncoupling	-0.0686986	-0.244574	0.107154	0.44388	373637/110(373747)	Operative procedures - OPCS4: X28.1 Intermittent intravenous infusion of therapeutic substance	Health-related outcomes > Hospital inpatient > Summary Operations
GRSuncoupling	-0.0396994	-0.141312	0.0619615	0.443913	373414/333(373747)	Operative procedures - main OPCS4: Q16.5 Radiofrequency ablation of endometrium	Health-related outcomes > Hospital inpatient > Summary Operations
GRSuncoupling	-0.0722012	-0.257175	0.11268	0.444134	373648/99(373747)	Operative procedures - OPCS4: J42.1 Endoscopic retrograde insertion of tubal prosthesis into pancreatic duct	Health-related outcomes > Hospital inpatient > Summary Operations
GRSuncoupling	-0.0896123	-0.319246	0.140021	0.44435	373683/64(373747)	Operative procedures - secondary OPCS4: C69.2 Paracentesis of anterior chamber of eye	Health-related outcomes > Hospital inpatient > Summary Operations
GRSuncoupling	0.12322	-0.192341	0.439255	0.44437	373713/34(373747)	Operative procedures - secondary OPCS4: Z43.6 Male perineum	Health-related outcomes > Hospital inpatient > Summary Operations
GRSuncoupling	0.12322	-0.192341	0.439255	0.44437	373713/34(373747)	Operative procedures - OPCS4: Z43.6 Male perineum	Health-related outcomes > Hospital inpatient > Summary Operations
GRSuncoupling	-0.0912592	-0.325143	0.142609	0.444389	373685/62(373747)	Operative procedures - OPCS4: S66.8 Other specified other operations on nail bed	Health-related outcomes > Hospital inpatient > Summary Operations
GRSuncoupling	0.0602112	-0.0941286	0.214536	0.444469	373605/142(373747)	Operative procedures - secondary OPCS4: Y66.9 Unspecified harvest of bone	Health-related outcomes > Hospital inpatient > Summary Operations
GRSuncoupling	0.0602112	-0.0941286	0.214536	0.444469	373605/142(373747)	Operative procedures - OPCS4: Y66.9 Unspecified harvest of bone	Health-related outcomes > Hospital inpatient > Summary Operations
GRSuncoupling	-0.0660556	-0.235466	0.103312	0.444672	373629/118(373747)	Operative procedures - secondary OPCS4: Y03.8 Other specified attention to prosthesis in organ NOC	Health-related outcomes > Hospital inpatient > Summary Operations
GRSuncoupling	-0.0660556	-0.235466	0.103312	0.444672	373629/118(373747)	Operative procedures - OPCS4: Y03.8 Other specified attention to prosthesis in organ NOC	Health-related outcomes > Hospital inpatient > Summary Operations
GRSuncoupling	-0.149406	-0.532791	0.233495	0.44468	373724/23(373747)	Operative procedures - secondary OPCS4: Z37.9 Lateral branch of abdominal aorta NEC	Health-related outcomes > Hospital inpatient > Summary Operations
GRSuncoupling	-0.149406	-0.532791	0.233495	0.44468	373724/23(373747)	Operative procedures - OPCS4: Z37.9 Lateral branch of abdominal aorta NEC	Health-related outcomes > Hospital inpatient > Summary Operations
GRSuncoupling	0.0975155	-0.152693	0.347686	0.444894	373693/54(373747)	Operative procedures - OPCS4: J03.1 Excision of lesion of liver NEC	Health-related outcomes > Hospital inpatient > Summary Operations
GRSuncoupling	-0.106867	-0.381233	0.167229	0.44498	373702/45(373747)	Operative procedures - OPCS4: K22.1 Excision of lesion of atrium	Health-related outcomes > Hospital inpatient > Summary Operations
GRSuncoupling	0.161068	-0.252244	0.57438	0.445124	373727/20(373747)	Operative procedures - OPCS4: B36.3 Nipple sharing NEC	Health-related outcomes > Hospital inpatient > Summary Operations
GRSuncoupling	-0.0805825	-0.287519	0.126231	0.445182	373668/79(373747)	Operative procedures - secondary OPCS4: K25.5 Mitral valve repair NEC	Health-related outcomes > Hospital inpatient > Summary Operations
GRSuncoupling	0.0682817	-0.10712	0.243593	0.445345	373637/110(373747)	Operative procedures - OPCS4: A73.8 Other specified other operations on peripheral nerve	Health-related outcomes > Hospital inpatient > Summary Operations
GRSuncoupling	0.0683744	-0.107274	0.243983	0.445432	373637/110(373747)	Operative procedures - OPCS4: L91.6 Cannulation of vein NEC	Health-related outcomes > Hospital inpatient > Summary Operations
GRSuncoupling	0.0360583	-0.0565704	0.1287	0.445507	373353/394(373747)	Date J42 first reported (unspecified chronic bronchitis)	Health-related outcomes > First occurrences > Respiratory system disorders
GRSuncoupling	0.160018	-0.251073	0.571224	0.445528	373727/20(373747)	Operative procedures - main OPCS4: U50.9 Unspecified rehabilitation for musculoskeletal disorders	Health-related outcomes > Hospital inpatient > Summary Operations
GRSuncoupling	0.160018	-0.251073	0.571224	0.445528	373727/20(373747)	Operative procedures - OPCS4: U50.9 Unspecified rehabilitation for musculoskeletal disorders	Health-related outcomes > Hospital inpatient > Summary Operations
GRSuncoupling	0.0557491	-0.0874878	0.198972	0.445532	373582/165(373747)	Operative procedures - OPCS4: W03.6 Osteotomy of multiple metatarsals and fixation HFQ	Health-related outcomes > Hospital inpatient > Summary Operations
GRSuncoupling	0.0693075	-0.108805	0.247376	0.445589	373640/107(373747)	Operative procedures - OPCS4: X31.8 Other specified injection of radiocontrast material	Health-related outcomes > Hospital inpatient > Summary Operations
GRSuncoupling	0.0938832	-0.147466	0.335186	0.445761	373689/58(373747)	Operative procedures - main OPCS4: T12.1 Drainage of lesion of pleura NEC	Health-related outcomes > Hospital inpatient > Summary Operations
GRSuncoupling	0.0992943	-0.155977	0.354562	0.445808	373695/52(373747)	Operative procedures - main OPCS4: E13.2 Excision of lesion of maxillary antrum	Health-related outcomes > Hospital inpatient > Summary Operations
GRSuncoupling	0.102424	-0.160765	0.365887	0.445828	373698/49(373747)	Operative procedures - main OPCS4: V14.3 Partial excision of mandible NEC	Health-related outcomes > Hospital inpatient > Summary Operations
GRSuncoupling	-0.0477314	-0.170471	0.0750178	0.445954	373523/224(373747)	Operative procedures - secondary OPCS4: S06.4 Shave excision of lesion of skin NEC	Health-related outcomes > Hospital inpatient > Summary Operations
GRSuncoupling	0.0752119	-0.118223	0.268725	0.446077	373656/91(373747)	Operative procedures - OPCS4: Q15.1 Introduction of radioactive substance into uterine cavity	Health-related outcomes > Hospital inpatient > Summary Operations
GRSuncoupling	-0.137487	-0.490831	0.216496	0.446106	373720/27(373747)	Operative procedures - main OPCS4: N26.2 Partial amputation of penis	Health-related outcomes > Hospital inpatient > Summary Operations
GRSuncoupling	-0.152128	-0.543424	0.239442	0.446107	373725/22(373747)	Type of cancer: ICD9: 1738 Other malignant neoplasm of skin, other	Health-related outcomes > Cancer register
GRSuncoupling	0.0266505	-0.0419077	0.0952103	0.446128	373026/721(373747)	Operative procedures - OPCS4: W69.3 Partial synovectomy	Health-related outcomes > Hospital inpatient > Summary Operations
GRSuncoupling	0.103291	-0.162323	0.369263	0.446224	373699/48(373747)	Operative procedures - secondary OPCS4: Z42.7 Penis	Health-related outcomes > Hospital inpatient > Summary Operations
GRSuncoupling	0.103291	-0.162323	0.369263	0.446224	373699/48(373747)	Operative procedures - OPCS4: Z42.7 Penis	Health-related outcomes > Hospital inpatient > Summary Operations
GRSuncoupling	0.112918	-0.177678	0.403434	0.446246	373707/40(373747)	Operative procedures - secondary OPCS4: L93.8 Other specified other open operations on vein	Health-related outcomes > Hospital inpatient > Summary Operations
GRSuncoupling	-0.0420537	-0.150278	0.0661605	0.44626	373457/290(373747)	Operative procedures - main OPCS4: U25.3 Hydrogen breath test	Health-related outcomes > Hospital inpatient > Summary Operations
GRSuncoupling	0.0175682	-0.0276682	0.0628054	0.446548	356765/1667(358432)	Treatment speciality of consultant (recoded): Hepatobiliary & pancreatic surgery	Health-related outcomes > Hospital inpatient > Summary Administration
GRSuncoupling	-0.0175453	-0.0627231	0.0276407	0.446577	371959/1788(373747)	Date O63 first reported (long labour)	Health-related outcomes > First occurrences > Pregnancy, childbirth and the puerperium
GRSuncoupling	-0.144808	-0.51764	0.228287	0.44663	373723/24(373747)	Operative procedures - main OPCS4: M67.1 Endoscopic cryotherapy to lesion of prostate	Health-related outcomes > Hospital inpatient > Summary Operations
GRSuncoupling	-0.144808	-0.51764	0.228287	0.44663	373723/24(373747)	Operative procedures - OPCS4: M67.1 Endoscopic cryotherapy to lesion of prostate	Health-related outcomes > Hospital inpatient > Summary Operations
GRSuncoupling	-0.019099	-0.0682918	0.0300904	0.446668	372345/1402(373747)	Operative procedures - OPCS4: W26.2 Manipulation of fracture of bone NEC	Health-related outcomes > Hospital inpatient > Summary Operations
GRSuncoupling	-0.00573795	-0.02052	0.00904372	0.446758	357267/16480(373747)	Histology of cancer tumour: Basal cell carcinoma, NOS	Health-related outcomes > Cancer register
GRSuncoupling	-0.120464	-0.431142	0.189675	0.446824	373712/35(373747)	Operative procedures - secondary OPCS4: C60.5 Insertion of tube into anterior chamber of eye to assist drainage of aqueous humour	Health-related outcomes > Hospital inpatient > Summary Operations
GRSuncoupling	-0.102541	-0.367012	0.161557	0.446993	373698/49(373747)	Operative procedures - secondary OPCS3: 681.1 Salpingo-oophorectomy : unilateral	Health-related outcomes > Hospital inpatient > Summary Operations
GRSuncoupling	-0.124132	-0.444147	0.195745	0.447001	373714/33(373747)	Operative procedures - main OPCS4: T64.4 Insertion of tendon into bone NEC	Health-related outcomes > Hospital inpatient > Summary Operations
GRSuncoupling	0.0494895	-0.0780939	0.177071	0.447086	373540/207(373747)	Operative procedures - main OPCS4: D06.1 Biopsy of lesion of external ear	Health-related outcomes > Hospital inpatient > Summary Operations
GRSuncoupling	-0.0443372	-0.158654	0.0699776	0.44715	373488/259(373747)	Operative procedures - main OPCS4: M27.4 Ureteroscopic insertion of ureteric stent	Health-related outcomes > Hospital inpatient > Summary Operations
GRSuncoupling	-0.151942	-0.543471	0.240159	0.447246	373725/22(373747)	Operative procedures - OPCS4: C46.6 Amniotic membrane graft to cornea	Health-related outcomes > Hospital inpatient > Summary Operations
GRSuncoupling	0.0594892	-0.0939344	0.212907	0.447258	373603/144(373747)	Operative procedures - secondary OPCS4: M79.4 Internal urethrotomy NEC	Health-related outcomes > Hospital inpatient > Summary Operations
GRSuncoupling	0.0280528	-0.0442994	0.100404	0.447286	373093/654(373747)	Operative procedures - secondary OPCS4: K50.8 Other specified other therapeutic transluminal operations on coronary artery	Health-related outcomes > Hospital inpatient > Summary Operations
GRSuncoupling	-0.155804	-0.557553	0.246505	0.4475	373726/21(373747)	Operative procedures - OPCS4: Q11.8 Other specified other evacuation of contents of uterus	Health-related outcomes > Hospital inpatient > Summary Operations
GRSuncoupling	-0.122397	-0.438135	0.193559	0.447534	373713/34(373747)	Operative procedures - OPCS4: F48.8 Other specified other operations on salivary gland	Health-related outcomes > Hospital inpatient > Summary Operations
GRSuncoupling	0.0962513	-0.152157	0.344723	0.44764	373692/55(373747)	Date I23 first reported (certain current complications following acute myocardial infarction)	Health-related outcomes > First occurrences > Circulatory system disorders
GRSuncoupling	0.0087038	-0.0137632	0.0311695	0.447649	351711/6870(358581)	Treatment speciality of consultant (recoded): Medical oncology	Health-related outcomes > Hospital inpatient > Summary Administration
GRSuncoupling	-0.0256757	-0.0919508	0.0405956	0.447652	372976/771(373747)	Operative procedures - secondary OPCS4: Z71.1 Olecranon process of ulna	Health-related outcomes > Hospital inpatient > Summary Operations
GRSuncoupling	-0.0256757	-0.0919508	0.0405956	0.447652	372976/771(373747)	Operative procedures - OPCS4: Z71.1 Olecranon process of ulna	Health-related outcomes > Hospital inpatient > Summary Operations
GRSuncoupling	0.0450881	-0.0712861	0.161507	0.447715	373496/251(373747)	Operative procedures - OPCS4: V09.3 Reduction of fracture of zygomatic complex of bones	Health-related outcomes > Hospital inpatient > Summary Operations
GRSuncoupling	-0.118857	-0.425558	0.188141	0.447732	373711/36(373747)	Operative procedures - OPCS4: S64.3 Destruction of nail bed NEC	Health-related outcomes > Hospital inpatient > Summary Operations
GRSuncoupling	-0.142411	-0.510274	0.225239	0.447835	373722/25(373747)	Operative procedures - main OPCS4: H34.1 Open excision of lesion of rectum	Health-related outcomes > Hospital inpatient > Summary Operations
GRSuncoupling	-0.0585606	-0.209782	0.092681	0.447883	373599/148(373747)	Operative procedures - secondary OPCS4: T24.2 Repair of umbilical hernia using insert of prosthetic material	Health-related outcomes > Hospital inpatient > Summary Operations
GRSuncoupling	0.0140475	-0.0222346	0.0503427	0.447991	370320/3427(373747)	PCT responsible for patient data: NORTH STAFFORDSHIRE PCT	Health-related outcomes > Hospital inpatient > Summary Administration
GRSuncoupling	-0.0687522	-0.246367	0.108821	0.447992	373640/107(373747)	Operative procedures - OPCS4: W09.3 Curettage of lesion of bone NEC	Health-related outcomes > Hospital inpatient > Summary Operations
GRSuncoupling	0.044862	-0.0710819	0.160771	0.448161	373495/252(373747)	Operative procedures - secondary OPCS4: W31.8 Other specified other autograft of bone	Health-related outcomes > Hospital inpatient > Summary Operations
GRSuncoupling	0.0573151	-0.0908684	0.205443	0.448313	373593/154(373747)	Operative procedures - OPCS4: G23.4 Repair of diaphragmatic hernia using abdominal approach NEC	Health-related outcomes > Hospital inpatient > Summary Operations
GRSuncoupling	-0.0185772	-0.0666194	0.0294641	0.448506	372276/1471(373747)	Operative procedures - secondary OPCS4: Y98.4 Radiology of four body areas	Health-related outcomes > Hospital inpatient > Summary Operations
GRSuncoupling	-0.0185772	-0.0666194	0.0294641	0.448506	372276/1471(373747)	Operative procedures - OPCS4: Y98.4 Radiology of four body areas	Health-related outcomes > Hospital inpatient > Summary Operations
GRSuncoupling	0.0709837	-0.112537	0.254644	0.44856	373646/101(373747)	Operative procedures - secondary OPCS4: Y81.2 Epidural anaesthetic using sacral approach	Health-related outcomes > Hospital inpatient > Summary Operations
GRSuncoupling	0.0709837	-0.112537	0.254644	0.44856	373646/101(373747)	Operative procedures - OPCS4: Y81.2 Epidural anaesthetic using sacral approach	Health-related outcomes > Hospital inpatient > Summary Operations
GRSuncoupling	0.159523	-0.253099	0.572198	0.448583	373727/20(373747)	Operative procedures - main OPCS4: T54.2 Division of plantar fascia	Health-related outcomes > Hospital inpatient > Summary Operations
GRSuncoupling	0.0578391	-0.0918072	0.207479	0.448719	373596/151(373747)	Operative procedures - secondary OPCS4: Z78.8 Specified bone of lower leg NEC	Health-related outcomes > Hospital inpatient > Summary Operations
GRSuncoupling	0.0578391	-0.0918072	0.207479	0.448719	373596/151(373747)	Operative procedures - OPCS4: Z78.8 Specified bone of lower leg NEC	Health-related outcomes > Hospital inpatient > Summary Operations
GRSuncoupling	0.0933112	-0.148258	0.334704	0.448781	373689/58(373747)	Operative procedures - OPCS4: L84.9 Unspecified combined operations on varicose vein of leg	Health-related outcomes > Hospital inpatient > Summary Operations
GRSuncoupling	0.134147	-0.213088	0.481384	0.448923	373719/28(373747)	"Date F62 first reported (enduring personality changes, not attributable to brain damage and disease)"	Health-related outcomes > First occurrences > Mental and behavioural disorders
GRSuncoupling	-0.080609	-0.289126	0.128183	0.448987	373669/78(373747)	Operative procedures - main OPCS3: 706.1 Biopsy of cervix : cone or ring biopsy	Health-related outcomes > Hospital inpatient > Summary Operations
GRSuncoupling	0.0363053	-0.0576963	0.130288	0.449012	373364/383(373747)	Operative procedures - main OPCS4: W57.1 Primary excision arthroplasty of first metatarsophalangeal joint	Health-related outcomes > Hospital inpatient > Summary Operations
GRSuncoupling	0.0239573	-0.038071	0.0859861	0.449049	372862/885(373747)	Operative procedures - main OPCS4: A84.7 Sleep studies NEC	Health-related outcomes > Hospital inpatient > Summary Operations
GRSuncoupling	0.116908	-0.185973	0.419617	0.449191	373710/37(373747)	Operative procedures - OPCS4: J42.8 Other specified therapeutic endoscopic retrograde operations on pancreatic duct	Health-related outcomes > Hospital inpatient > Summary Operations
GRSuncoupling	-0.125912	-0.451773	0.200643	0.44932	373715/32(373747)	Operative procedures - OPCS4: G73.8 Other specified attention to connection of ileum	Health-related outcomes > Hospital inpatient > Summary Operations
GRSuncoupling	0.0136672	-0.0217444	0.049078	0.449361	371028/2719(373747)	Operative procedures - secondary OPCS4: Y53.3 Approach to organ under computed tomography scan control	Health-related outcomes > Hospital inpatient > Summary Operations
GRSuncoupling	0.0136672	-0.0217444	0.049078	0.449361	371028/2719(373747)	Operative procedures - OPCS4: Y53.3 Approach to organ under computed tomography scan control	Health-related outcomes > Hospital inpatient > Summary Operations
GRSuncoupling	-0.148317	-0.533129	0.235804	0.449546	373724/23(373747)	Operative procedures - main OPCS3: 480 Incision of peri-anal or peri-rectal tissue	Health-related outcomes > Hospital inpatient > Summary Operations
GRSuncoupling	-0.148317	-0.533129	0.235804	0.449546	373724/23(373747)	Operative procedures - OPCS3: 480 Incision of peri-anal or peri-rectal tissue	Health-related outcomes > Hospital inpatient > Summary Operations
GRSuncoupling	0.0459834	-0.0732376	0.165189	0.449644	373509/238(373747)	Operative procedures - secondary OPCS4: Z49.9 Skin of trunk NEC	Health-related outcomes > Hospital inpatient > Summary Operations
GRSuncoupling	0.0459834	-0.0732376	0.165189	0.449644	373509/238(373747)	Operative procedures - OPCS4: Z49.9 Skin of trunk NEC	Health-related outcomes > Hospital inpatient > Summary Operations
GRSuncoupling	0.148034	-0.235847	0.531798	0.449656	373724/23(373747)	Operative procedures - OPCS4: H06.4 Extended right hemicolectomy and ileostomy HFQ	Health-related outcomes > Hospital inpatient > Summary Operations
GRSuncoupling	0.0198442	-0.0316082	0.0713015	0.449711	372461/1286(373747)	Operative procedures - main OPCS4: F09.3 Surgical removal of wisdom tooth NEC	Health-related outcomes > Hospital inpatient > Summary Operations
GRSuncoupling	-0.158648	-0.570167	0.252571	0.449715	373727/20(373747)	Operative procedures - OPCS4: L39.1 Percutaneous transluminal angioplasty of subclavian artery	Health-related outcomes > Hospital inpatient > Summary Operations
GRSuncoupling	-0.0624224	-0.224325	0.0994807	0.449835	373618/129(373747)	Operative procedures - secondary OPCS4: T69.1 Primary tenolysis	Health-related outcomes > Hospital inpatient > Summary Operations
GRSuncoupling	-0.133891	-0.481092	0.213386	0.449838	373719/28(373747)	Operative procedures - main OPCS4: B34.8 Other specified operations on duct of breast	Health-related outcomes > Hospital inpatient > Summary Operations
GRSuncoupling	0.0216499	-0.0345042	0.0778029	0.449848	372673/1074(373747)	Operative procedures - OPCS4: T96.2 Excision of lesion of soft tissue NEC	Health-related outcomes > Hospital inpatient > Summary Operations
GRSuncoupling	0.00846204	-0.0134944	0.0304196	0.450034	366225/7522(373747)	Operative procedures - secondary OPCS4: Y80.9 Unspecified general anaesthetic	Health-related outcomes > Hospital inpatient > Summary Operations
GRSuncoupling	0.00846204	-0.0134944	0.0304196	0.450034	366225/7522(373747)	Operative procedures - OPCS4: Y80.9 Unspecified general anaesthetic	Health-related outcomes > Hospital inpatient > Summary Operations
GRSuncoupling	0.103309	-0.164753	0.371482	0.450097	373700/47(373747)	Operative procedures - secondary OPCS4: X92.1 Cytokine inhibitor drugs Band 1	Health-related outcomes > Hospital inpatient > Summary Operations
GRSuncoupling	0.0616187	-0.0982704	0.221559	0.450112	373615/132(373747)	Operative procedures - secondary OPCS4: S70.1 Avulsion of nail	Health-related outcomes > Hospital inpatient > Summary Operations
GRSuncoupling	-0.0222504	-0.0800169	0.0355146	0.450278	372731/1016(373747)	Operative procedures - secondary OPCS4: A55.9 Unspecified diagnostic spinal puncture	Health-related outcomes > Hospital inpatient > Summary Operations
GRSuncoupling	-0.00540806	-0.0194498	0.00863348	0.450322	355399/18348(373747)	Operative procedures - secondary OPCS4: Y53.2 Approach to organ under ultrasonic control	Health-related outcomes > Hospital inpatient > Summary Operations
GRSuncoupling	-0.00540806	-0.0194498	0.00863348	0.450322	355399/18348(373747)	Operative procedures - OPCS4: Y53.2 Approach to organ under ultrasonic control	Health-related outcomes > Hospital inpatient > Summary Operations
GRSuncoupling	-0.116526	-0.419121	0.185989	0.450355	373710/37(373747)	Operative procedures - main OPCS4: V28.1 Primary insertion of lumbar interspinous process spacer	Health-related outcomes > Hospital inpatient > Summary Operations
GRSuncoupling	-0.123154	-0.443131	0.196692	0.450489	373714/33(373747)	Operative procedures - secondary OPCS4: U14.1 Nuclear bone scan of whole body	Health-related outcomes > Hospital inpatient > Summary Operations
GRSuncoupling	-0.0886098	-0.318824	0.141684	0.450679	373683/64(373747)	Date B50 first reported (plasmodium falciparum malaria)	Health-related outcomes > First occurrences > Certain infectious and parasitic diseases
GRSuncoupling	-0.0645539	-0.232277	0.103237	0.45072	373626/121(373747)	Operative procedures - OPCS4: F32.6 Uvulopalatoplasty	Health-related outcomes > Hospital inpatient > Summary Operations
GRSuncoupling	0.157776	-0.252916	0.567456	0.450869	373727/20(373747)	Operative procedures - secondary OPCS4: B37.2 Injection into breast	Health-related outcomes > Hospital inpatient > Summary Operations
GRSuncoupling	0.154528	-0.247377	0.556048	0.450883	373726/21(373747)	Operative procedures - secondary OPCS4: K33.5 Aortic root replacement NEC	Health-related outcomes > Hospital inpatient > Summary Operations
GRSuncoupling	0.11453	-0.183377	0.412168	0.450902	373709/38(373747)	Operative procedures - OPCS4: L54.8 Other specified transluminal operations on iliac artery	Health-related outcomes > Hospital inpatient > Summary Operations
GRSuncoupling	-0.0596826	-0.214965	0.0955726	0.451216	373607/140(373747)	Operative procedures - OPCS4: C47.3 Removal of suture from cornea	Health-related outcomes > Hospital inpatient > Summary Operations
GRSuncoupling	0.093568	-0.149822	0.337196	0.451363	373690/57(373747)	Operative procedures - main OPCS4: L59.2 Bypass of femoral artery by anastomosis of femoral artery to popliteal artery using prosthesis NEC	Health-related outcomes > Hospital inpatient > Summary Operations
GRSuncoupling	-0.0761979	-0.274507	0.122134	0.451419	373661/86(373747)	Operative procedures - OPCS4: D06.3 Repair of external ear NEC	Health-related outcomes > Hospital inpatient > Summary Operations
GRSuncoupling	0.0528531	-0.0847913	0.190363	0.451467	373564/183(373747)	Operative procedures - OPCS3: 708 Intra-uterine introduction	Health-related outcomes > Hospital inpatient > Summary Operations
GRSuncoupling	0.136125	-0.218259	0.490684	0.451599	373720/27(373747)	Operative procedures - main OPCS4: N07.1 Excision of lesion of testis	Health-related outcomes > Hospital inpatient > Summary Operations
GRSuncoupling	0.0134485	-0.0215717	0.0484712	0.451664	370963/2784(373747)	Date M50 first reported (cervical disk disorders)	Health-related outcomes > First occurrences > Musculoskeletal system and connective tissue disorders
GRSuncoupling	0.0649902	-0.104318	0.234308	0.451847	373629/118(373747)	Operative procedures - secondary OPCS4: W69.4 Open biopsy of synovial membrane of joint	Health-related outcomes > Hospital inpatient > Summary Operations
GRSuncoupling	0.147125	-0.236102	0.531098	0.452167	373724/23(373747)	Type of cancer: ICD10: D33.4 Spinal cord	Health-related outcomes > Cancer register
GRSuncoupling	0.0395916	-0.0636607	0.142816	0.452265	373429/318(373747)	Operative procedures - secondary OPCS4: Z11.2 Sacral nerve	Health-related outcomes > Hospital inpatient > Summary Operations
GRSuncoupling	0.0395916	-0.0636607	0.142816	0.452265	373429/318(373747)	Operative procedures - OPCS4: Z11.2 Sacral nerve	Health-related outcomes > Hospital inpatient > Summary Operations
GRSuncoupling	0.0361836	-0.0581613	0.13059	0.452342	371737/405(372142)	Main speciality of consultant (recoded): General practice with maternity function	Health-related outcomes > Hospital inpatient > Summary Administration
GRSuncoupling	-0.0877917	-0.316754	0.141258	0.452395	373683/64(373747)	Operative procedures - main OPCS4: S05.5 Microscopically controlled excision of lesion of skin of head or neck NEC	Health-related outcomes > Hospital inpatient > Summary Operations
GRSuncoupling	0.120961	-0.194813	0.436758	0.45276	373713/34(373747)	Operative procedures - OPCS4: C40.3 Sliding graft to conjunctiva	Health-related outcomes > Hospital inpatient > Summary Operations
GRSuncoupling	0.0353676	-0.0569666	0.127713	0.452831	373350/397(373747)	Operative procedures - secondary OPCS4: X40.3 Haemodialysis NEC	Health-related outcomes > Hospital inpatient > Summary Operations
GRSuncoupling	0.0866753	-0.139616	0.313043	0.452884	373681/66(373747)	Type of cancer: ICD10: C02.1 Border of tongue	Health-related outcomes > Cancer register
GRSuncoupling	0.0142018	-0.0229165	0.0513195	0.453308	371271/2476(373747)	Operative procedures - main OPCS4: A52.2 Therapeutic sacral epidural injection	Health-related outcomes > Hospital inpatient > Summary Operations
GRSuncoupling	0.0574918	-0.0927786	0.20776	0.453336	373597/150(373747)	Operative procedures - OPCS4: W08.1 Excision of natural protuberance of bone	Health-related outcomes > Hospital inpatient > Summary Operations
GRSuncoupling	-0.0986845	-0.356754	0.159267	0.453461	373696/51(373747)	Operative procedures - secondary OPCS4: Y44.4 Removal of calculus from organ NOC	Health-related outcomes > Hospital inpatient > Summary Operations
GRSuncoupling	-0.0986845	-0.356754	0.159267	0.453461	373696/51(373747)	Operative procedures - OPCS4: Y44.4 Removal of calculus from organ NOC	Health-related outcomes > Hospital inpatient > Summary Operations
GRSuncoupling	0.0674024	-0.108734	0.243792	0.453552	373637/110(373747)	Operative procedures - main OPCS4: N18.1 Reversal of bilateral vasectomy	Health-related outcomes > Hospital inpatient > Summary Operations
GRSuncoupling	0.0199927	-0.0322931	0.0722791	0.453589	372506/1241(373747)	Operative procedures - secondary OPCS4: X85.1 Torsion dystonias and other involuntary movements drugs Band 1	Health-related outcomes > Hospital inpatient > Summary Operations
GRSuncoupling	0.0699556	-0.113037	0.253001	0.453748	373646/101(373747)	Type of cancer: ICD10: D37.4 Colon	Health-related outcomes > Cancer register
GRSuncoupling	0.102658	-0.165905	0.371301	0.453782	373700/47(373747)	Operative procedures - OPCS4: G47.1 Intubation of stomach for pH manometry	Health-related outcomes > Hospital inpatient > Summary Operations
GRSuncoupling	0.0702152	-0.113494	0.253935	0.453783	373647/100(373747)	Operative procedures - main OPCS4: X35.3 Intravenous immunotherapy	Health-related outcomes > Hospital inpatient > Summary Operations
GRSuncoupling	0.104815	-0.169517	0.37926	0.454002	373702/45(373747)	Operative procedures - secondary OPCS4: Z84.2 Pubic symphysis	Health-related outcomes > Hospital inpatient > Summary Operations
GRSuncoupling	0.104815	-0.169517	0.37926	0.454002	373702/45(373747)	Operative procedures - OPCS4: Z84.2 Pubic symphysis	Health-related outcomes > Hospital inpatient > Summary Operations
GRSuncoupling	-0.0474585	-0.171677	0.0767962	0.454026	373528/219(373747)	Operative procedures - secondary OPCS4: M47.2 Change of urethral catheter into bladder	Health-related outcomes > Hospital inpatient > Summary Operations
GRSuncoupling	-0.0788165	-0.285162	0.127692	0.454237	373667/80(373747)	Operative procedures - main OPCS4: N19.2 Embolisation of varicocele	Health-related outcomes > Hospital inpatient > Summary Operations
GRSuncoupling	-0.0788165	-0.285162	0.127692	0.454237	373667/80(373747)	Operative procedures - OPCS4: N19.2 Embolisation of varicocele	Health-related outcomes > Hospital inpatient > Summary Operations
GRSuncoupling	0.0227527	-0.0368419	0.0823477	0.454278	372791/956(373747)	Date H47 first reported (other disorders of optic [2nd] nerve and visual pathways)	Health-related outcomes > First occurrences > Eye and adnexa disorders
GRSuncoupling	-0.0342518	-0.124029	0.0555251	0.454599	373327/420(373747)	Operative procedures - main OPCS4: T87.7 Excision or biopsy of inguinal lymph node	Health-related outcomes > Hospital inpatient > Summary Operations
GRSuncoupling	0.107152	-0.173855	0.387913	0.45464	373704/43(373747)	Type of cancer: ICD10: C17.9 Small intestine, unspecified	Health-related outcomes > Cancer register
GRSuncoupling	-0.0339431	-0.122986	0.0550772	0.454921	373321/426(373747)	Operative procedures - secondary OPCS4: M38.2 Cystostomy and insertion of suprapubic tube into bladder	Health-related outcomes > Hospital inpatient > Summary Operations
GRSuncoupling	-0.109152	-0.395573	0.177053	0.454941	373706/41(373747)	Operative procedures - main OPCS4: F36.8 Other specified other operations on tonsil	Health-related outcomes > Hospital inpatient > Summary Operations
GRSuncoupling	0.0852209	-0.138329	0.308776	0.454972	373680/67(373747)	Operative procedures - main OPCS4: S08.8 Other specified curettage of lesion of skin	Health-related outcomes > Hospital inpatient > Summary Operations
GRSuncoupling	-0.048159	-0.174519	0.0781841	0.455035	373535/212(373747)	"Date K73 first reported (chronic hepatitis, not elsewhere classified)"	Health-related outcomes > First occurrences > Digestive system disorders
GRSuncoupling	-0.0354123	-0.128337	0.0575166	0.455121	373356/391(373747)	Operative procedures - main OPCS4: E59.1 Needle biopsy of lesion of lung	Health-related outcomes > Hospital inpatient > Summary Operations
GRSuncoupling	0.0530901	-0.0862526	0.192406	0.455165	373573/174(373747)	Operative procedures - OPCS4: X35.5 Intravenous injection of antimicrobial therapy	Health-related outcomes > Hospital inpatient > Summary Operations
GRSuncoupling	-0.1326	-0.480673	0.215392	0.455199	373719/28(373747)	Operative procedures - OPCS4: W76.2 Excision of lesion of ligament	Health-related outcomes > Hospital inpatient > Summary Operations
GRSuncoupling	-0.0586211	-0.212525	0.0952002	0.455206	373604/143(373747)	Operative procedures - OPCS4: X65.9 Unspecified radiotherapy delivery	Health-related outcomes > Hospital inpatient > Summary Operations
GRSuncoupling	-0.0889706	-0.322559	0.144546	0.455268	373685/62(373747)	Operative procedures - main OPCS4: P05.2 Partial excision of vulva	Health-related outcomes > Hospital inpatient > Summary Operations
GRSuncoupling	-0.0147249	-0.0533965	0.0239478	0.455473	371463/2284(373747)	Date I24 first reported (other acute ischaemic heart diseases)	Health-related outcomes > First occurrences > Circulatory system disorders
GRSuncoupling	0.0547419	-0.0890329	0.198508	0.455486	373584/163(373747)	Operative procedures - OPCS4: C87.3 Tomography evaluation of retina	Health-related outcomes > Hospital inpatient > Summary Operations
GRSuncoupling	0.0186064	-0.030266	0.0674773	0.455544	372325/1422(373747)	Operative procedures - OPCS4: L91.3 Attention to central venous catheter NEC	Health-related outcomes > Hospital inpatient > Summary Operations
GRSuncoupling	-0.0538927	-0.195467	0.0876438	0.455546	373578/169(373747)	Operative procedures - OPCS4: X45.1 Donation of kidney	Health-related outcomes > Hospital inpatient > Summary Operations
GRSuncoupling	-0.0690858	-0.25065	0.112308	0.455577	373643/104(373747)	Operative procedures - main OPCS3: 928 Removal of nail structures	Health-related outcomes > Hospital inpatient > Summary Operations
GRSuncoupling	-0.113082	-0.41003	0.184126	0.455581	373709/38(373747)	Type of cancer: ICD10: D04.2 Skin of ear and external auricular canal	Health-related outcomes > Cancer register
GRSuncoupling	0.0703625	-0.114572	0.255298	0.455837	373648/99(373747)	Operative procedures - OPCS4: Y32.1 Re-exploration of organ and surgical arrest of postoperative bleeding NOC	Health-related outcomes > Hospital inpatient > Summary Operations
GRSuncoupling	0.0177599	-0.0289189	0.0644598	0.455915	372000/1747(373747)	PCT responsible for patient data: MIDDLESBROUGH PCT	Health-related outcomes > Hospital inpatient > Summary Administration
GRSuncoupling	0.0301965	-0.0491868	0.109585	0.45595	373210/537(373747)	Operative procedures - OPCS4: T69.1 Primary tenolysis	Health-related outcomes > Hospital inpatient > Summary Operations
GRSuncoupling	-0.119937	-0.435655	0.1953	0.456152	373713/34(373747)	Operative procedures - secondary OPCS4: W17.4 Shortening of bone	Health-related outcomes > Hospital inpatient > Summary Operations
GRSuncoupling	-0.0779703	-0.28401	0.126909	0.456152	554/147(701)	History of psychiatric care on admission: One or more previous psychiatric episodes with another Health Care Provider	Health-related outcomes > Hospital inpatient > Summary Psychiatric
GRSuncoupling	-0.140119	-0.50846	0.228547	0.456173	358261/26(358287)	Treatment speciality of consultant (recoded): Genito-urinary medicine	Health-related outcomes > Hospital inpatient > Summary Administration
GRSuncoupling	-0.0115032	-0.0417886	0.0187762	0.456538	365326/8421(373747)	PCT responsible for patient data: OXFORDSHIRE PCT	Health-related outcomes > Hospital inpatient > Summary Administration
GRSuncoupling	0.0510186	-0.0832795	0.18535	0.456576	373560/187(373747)	Operative procedures - main OPCS4: X59.9 Unspecified anaesthetic without surgery	Health-related outcomes > Hospital inpatient > Summary Operations
GRSuncoupling	0.0839068	-0.137001	0.304998	0.456782	373677/70(373747)	Operative procedures - OPCS4: T21.9 Unspecified repair of recurrent inguinal hernia	Health-related outcomes > Hospital inpatient > Summary Operations
GRSuncoupling	0.0394934	-0.0645996	0.143553	0.45703	373436/311(373747)	Operative procedures - main OPCS4: W44.1 Primary total prosthetic replacement of joint not using cement NEC	Health-related outcomes > Hospital inpatient > Summary Operations
GRSuncoupling	-0.106716	-0.388049	0.17445	0.457058	373704/43(373747)	Operative procedures - main OPCS4: T31.1 Biopsy of lesion of anterior abdominal wall	Health-related outcomes > Hospital inpatient > Summary Operations
GRSuncoupling	-0.0661654	-0.240485	0.108408	0.457215	373635/112(373747)	Operative procedures - secondary OPCS4: Q27.1 Open bilateral ligation of fallopian tubes	Health-related outcomes > Hospital inpatient > Summary Operations
GRSuncoupling	0.00833603	-0.0136507	0.0303234	0.457423	366466/7281(373747)	Date B37 first reported (candidiasis)	Health-related outcomes > First occurrences > Certain infectious and parasitic diseases
GRSuncoupling	-0.129313	-0.470394	0.212158	0.457612	373718/29(373747)	Operative procedures - secondary OPCS4: E91.3 Overnight oximetry	Health-related outcomes > Hospital inpatient > Summary Operations
GRSuncoupling	0.155527	-0.254916	0.566047	0.457618	373727/20(373747)	Operative procedures - secondary OPCS4: G70.2 Excision of lesion of ileum NEC	Health-related outcomes > Hospital inpatient > Summary Operations
GRSuncoupling	-0.110953	-0.403624	0.182021	0.457639	373707/40(373747)	Operative procedures - OPCS4: N13.5 Exploration of testis	Health-related outcomes > Hospital inpatient > Summary Operations
GRSuncoupling	-0.0913703	-0.332752	0.149885	0.458012	373689/58(373747)	Operative procedures - OPCS4: T36.2 Excision of lesion of omentum	Health-related outcomes > Hospital inpatient > Summary Operations
GRSuncoupling	0.102847	-0.168629	0.374703	0.458083	373701/46(373747)	Operative procedures - OPCS4: W84.7 Endoscopic repair of superior labrum anterior to posterior tear	Health-related outcomes > Hospital inpatient > Summary Operations
GRSuncoupling	0.0883464	-0.145036	0.321901	0.458268	373685/62(373747)	Operative procedures - OPCS4: V25.2 Primary extended decompression of lumbar spine NEC	Health-related outcomes > Hospital inpatient > Summary Operations
GRSuncoupling	0.125256	-0.205835	0.456679	0.458629	373716/31(373747)	Date M01 first reported (direct infections of joint in infectious and parasitic diseases classified elsewhere)	Health-related outcomes > First occurrences > Musculoskeletal system and connective tissue disorders
GRSuncoupling	0.0285781	-0.0469959	0.104164	0.45863	373154/593(373747)	Operative procedures - OPCS4: M31.1 Extracorporeal shockwave lithotripsy of calculus of ureter	Health-related outcomes > Hospital inpatient > Summary Operations
GRSuncoupling	0.107304	-0.176368	0.391242	0.458658	373705/42(373747)	Operative procedures - OPCS4: G70.1 Excision of Meckel's diverticulum	Health-related outcomes > Hospital inpatient > Summary Operations
GRSuncoupling	0.136398	-0.223904	0.497667	0.458675	373721/26(373747)	Operative procedures - OPCS4: S05.2 Microscopically controlled excision of lesion of skin using fresh tissue technique NEC	Health-related outcomes > Hospital inpatient > Summary Operations
GRSuncoupling	-0.0206911	-0.0754266	0.0340501	0.458763	372582/1165(373747)	Operative procedures - main OPCS4: Q11.3 Evacuation of products of conception from uterus NEC	Health-related outcomes > Hospital inpatient > Summary Operations
GRSuncoupling	0.0552096	-0.0908902	0.20134	0.458946	373588/159(373747)	Operative procedures - secondary OPCS4: S42.2 Delayed primary suture of skin NEC	Health-related outcomes > Hospital inpatient > Summary Operations
GRSuncoupling	-0.0449994	-0.16413	0.0741205	0.45907	373508/239(373747)	Operative procedures - secondary OPCS4: W08.2 Excision of overgrowth of bone	Health-related outcomes > Hospital inpatient > Summary Operations
GRSuncoupling	0.1396	-0.229598	0.509957	0.45912	373722/25(373747)	Type of cancer: ICD10: C53.1 Exocervix	Health-related outcomes > Cancer register
GRSuncoupling	-0.0776631	-0.283315	0.128059	0.45926	373667/80(373747)	Operative procedures - secondary OPCS4: F36.2 Biopsy of lesion of tonsil	Health-related outcomes > Hospital inpatient > Summary Operations
GRSuncoupling	-0.0767338	-0.280028	0.126751	0.459625	373665/82(373747)	Operative procedures - OPCS4: B39.1 Reconstruction of breast using free transverse rectus abdominis myocutaneous flap	Health-related outcomes > Hospital inpatient > Summary Operations
GRSuncoupling	-0.0739448	-0.269993	0.122075	0.459718	373659/88(373747)	Operative procedures - main OPCS4: T83.8 Other specified other operations on muscle	Health-related outcomes > Hospital inpatient > Summary Operations
GRSuncoupling	0.0263538	-0.0435823	0.096279	0.460134	373054/693(373747)	Operative procedures - secondary OPCS4: Z75.6 Acetabulum	Health-related outcomes > Hospital inpatient > Summary Operations
GRSuncoupling	0.0263538	-0.0435823	0.096279	0.460134	373054/693(373747)	Operative procedures - OPCS4: Z75.6 Acetabulum	Health-related outcomes > Hospital inpatient > Summary Operations
GRSuncoupling	0.0642418	-0.106146	0.234894	0.460217	373629/118(373747)	Operative procedures - OPCS4: G48.8 Other specified other operations on stomach	Health-related outcomes > Hospital inpatient > Summary Operations
GRSuncoupling	-0.0732027	-0.267526	0.121101	0.460288	373657/90(373747)	Operative procedures - main OPCS4: F51.2 Open extraction of calculus from submandibular duct	Health-related outcomes > Hospital inpatient > Summary Operations
GRSuncoupling	0.0416757	-0.0689458	0.15231	0.460292	373471/276(373747)	Operative procedures - secondary OPCS4: Z20.1 External ear	Health-related outcomes > Hospital inpatient > Summary Operations
GRSuncoupling	0.0416757	-0.0689458	0.15231	0.460292	373471/276(373747)	Operative procedures - OPCS4: Z20.1 External ear	Health-related outcomes > Hospital inpatient > Summary Operations
GRSuncoupling	0.0604863	-0.100141	0.221124	0.460493	373616/131(373747)	Operative procedures - main OPCS4: H48.8 Other specified excision of lesion of anus	Health-related outcomes > Hospital inpatient > Summary Operations
GRSuncoupling	-0.0922474	-0.337426	0.152558	0.460512	373690/57(373747)	Operative procedures - main OPCS4: M67.2 Endoscopic destruction of lesion of prostate NEC	Health-related outcomes > Hospital inpatient > Summary Operations
GRSuncoupling	0.0588963	-0.0975435	0.215315	0.460549	373609/138(373747)	Date E20 first reported (hypoparathyroidism)	Health-related outcomes > First occurrences > Endocrine, nutritional and metabolic diseases
GRSuncoupling	0.111979	-0.185469	0.409582	0.460644	373709/38(373747)	Operative procedures - OPCS4: E85.9 Unspecified ventilation support	Health-related outcomes > Hospital inpatient > Summary Operations
GRSuncoupling	0.0819903	-0.135977	0.299912	0.460917	373676/71(373747)	Operative procedures - secondary OPCS4: W09.1 Excision of lesion of bone NEC	Health-related outcomes > Hospital inpatient > Summary Operations
GRSuncoupling	0.0878068	-0.145761	0.321189	0.461052	373685/62(373747)	Operative procedures - secondary OPCS4: U54.3 Delivery of rehabilitation for stroke	Health-related outcomes > Hospital inpatient > Summary Operations
GRSuncoupling	-0.099842	-0.365501	0.165638	0.461178	373699/48(373747)	Operative procedures - secondary OPCS4: K27.6 Tricuspid valve repair NEC	Health-related outcomes > Hospital inpatient > Summary Operations
GRSuncoupling	-0.0318387	-0.116536	0.0528595	0.46126	373275/472(373747)	Operative procedures - OPCS4: C54.4 Buckling of sclera and local or encircling explant HFQ	Health-related outcomes > Hospital inpatient > Summary Operations
GRSuncoupling	-0.147529	-0.539842	0.245326	0.461332	373725/22(373747)	Operative procedures - secondary OPCS4: V25.2 Primary extended decompression of lumbar spine NEC	Health-related outcomes > Hospital inpatient > Summary Operations
GRSuncoupling	-0.0678625	-0.248522	0.11263	0.461364	373642/105(373747)	Operative procedures - OPCS3: 928 Removal of nail structures	Health-related outcomes > Hospital inpatient > Summary Operations
GRSuncoupling	0.0503277	-0.0835951	0.184248	0.461392	373558/189(373747)	Operative procedures - OPCS4: W25.1 Closed reduction of fracture of bone and fixation to skeleton HFQ	Health-related outcomes > Hospital inpatient > Summary Operations
GRSuncoupling	0.0365453	-0.0607136	0.13382	0.461484	373389/358(373747)	Date Q23 first reported (congenital malformations of aortic and mitral valves)	Health-related outcomes > First occurrences > Congenital disruptions and chromosomal abnormalities
GRSuncoupling	-0.0334471	-0.122513	0.0556134	0.461692	373320/427(373747)	Operative procedures - secondary OPCS4: X93.1 Subfoveal choroidal neovascularisation drugs Band 1	Health-related outcomes > Hospital inpatient > Summary Operations
GRSuncoupling	-0.0320121	-0.117271	0.053247	0.461787	373280/467(373747)	Operative procedures - OPCS4: P03.2 Marsupialisation of Bartholin gland	Health-related outcomes > Hospital inpatient > Summary Operations
GRSuncoupling	0.116885	-0.196483	0.42688	0.461796	36/7450(7486)	Status of baby at birth: Live	Health-related outcomes > Hospital inpatient > Summary Maternity
GRSuncoupling	0.0752507	-0.12521	0.275683	0.461841	373663/84(373747)	Operative procedures - secondary OPCS4: J69.9 Unspecified total excision of spleen	Health-related outcomes > Hospital inpatient > Summary Operations
GRSuncoupling	-0.140576	-0.515191	0.23386	0.46195	373723/24(373747)	Operative procedures - OPCS4: H24.3 Endoscopic insertion of tubal prosthesis into lower bowel using fibreoptic sigmoidoscope	Health-related outcomes > Hospital inpatient > Summary Operations
GRSuncoupling	-0.0312267	-0.114446	0.0519812	0.462033	373257/490(373747)	Operative procedures - OPCS4: U21.6 Ultrasound scan NEC	Health-related outcomes > Hospital inpatient > Summary Operations
GRSuncoupling	-0.0583718	-0.213947	0.097164	0.462047	373607/140(373747)	Operative procedures - main OPCS4: E55.2 Open excision of lesion of lung	Health-related outcomes > Hospital inpatient > Summary Operations
GRSuncoupling	0.087543	-0.145787	0.32096	0.462191	373685/62(373747)	Operative procedures - secondary OPCS4: X89.2 Monoclonal antibodies Band 2	Health-related outcomes > Hospital inpatient > Summary Operations
GRSuncoupling	0.138086	-0.230122	0.506599	0.462516	373722/25(373747)	Operative procedures - OPCS4: T76.8 Other specified transplantation of muscle	Health-related outcomes > Hospital inpatient > Summary Operations
GRSuncoupling	-0.104661	-0.384065	0.175411	0.463429	373703/44(373747)	Operative procedures - main OPCS4: R21.3 Mid forceps cephalic delivery with rotation	Health-related outcomes > Hospital inpatient > Summary Operations
GRSuncoupling	0.104743	-0.175258	0.384863	0.463527	373704/43(373747)	Operative procedures - secondary OPCS4: H15.3 Refashioning of colostomy	Health-related outcomes > Hospital inpatient > Summary Operations
GRSuncoupling	-0.0698569	-0.256636	0.116948	0.463538	373650/97(373747)	Operative procedures - secondary OPCS4: Y52.4 Peranal transrectal approach to organ	Health-related outcomes > Hospital inpatient > Summary Operations
GRSuncoupling	-0.0698569	-0.256636	0.116948	0.463538	373650/97(373747)	Operative procedures - OPCS4: Y52.4 Peranal transrectal approach to organ	Health-related outcomes > Hospital inpatient > Summary Operations
GRSuncoupling	0.0850962	-0.142652	0.312549	0.463617	373682/65(373747)	Operative procedures - main OPCS4: R32.4 Repair of minor obstetric laceration	Health-related outcomes > Hospital inpatient > Summary Operations
GRSuncoupling	0.11975	-0.200459	0.440269	0.463773	373714/33(373747)	Operative procedures - main OPCS4: V05.8 Other specified other operations on cranium	Health-related outcomes > Hospital inpatient > Summary Operations
GRSuncoupling	-0.0803799	-0.295391	0.134684	0.463779	373674/73(373747)	Operative procedures - main OPCS4: T12.8 Other specified puncture of pleura	Health-related outcomes > Hospital inpatient > Summary Operations
GRSuncoupling	0.119798	-0.200742	0.44038	0.463868	373714/33(373747)	Operative procedures - secondary OPCS4: E25.8 Other specified diagnostic endoscopic examination of pharynx	Health-related outcomes > Hospital inpatient > Summary Operations
GRSuncoupling	0.0741966	-0.124426	0.272837	0.46409	373661/86(373747)	Operative procedures - OPCS4: L68.8 Other specified repair of other artery	Health-related outcomes > Hospital inpatient > Summary Operations
GRSuncoupling	-0.102258	-0.376004	0.171379	0.464161	373701/46(373747)	Operative procedures - OPCS3: 771.1 Other removal of retained products : retained products, not otherwise stated	Health-related outcomes > Hospital inpatient > Summary Operations
GRSuncoupling	-0.063054	-0.231796	0.10589	0.464196	373628/119(373747)	Date O87 first reported (venous complications in the puerperium)	Health-related outcomes > First occurrences > Pregnancy, childbirth and the puerperium
GRSuncoupling	0.100828	-0.169167	0.37099	0.464327	373701/46(373747)	Operative procedures - OPCS4: L95.8 Other specified diagnostic transluminal operations on vein	Health-related outcomes > Hospital inpatient > Summary Operations
GRSuncoupling	-0.115745	-0.426096	0.194133	0.464439	373712/35(373747)	Operative procedures - main OPCS4: P22.1 Anterior and posterior colporrhaphy and amputation of cervix uteri	Health-related outcomes > Hospital inpatient > Summary Operations
GRSuncoupling	-0.0173152	-0.0637305	0.0291016	0.464684	372162/1585(373747)	Operative procedures - OPCS4: C12.4 Curettage of lesion of eyelid	Health-related outcomes > Hospital inpatient > Summary Operations
GRSuncoupling	0.104631	-0.175845	0.385192	0.464716	373704/43(373747)	Operative procedures - secondary OPCS4: V25.8 Other specified primary decompression operations on lumbar spine	Health-related outcomes > Hospital inpatient > Summary Operations
GRSuncoupling	0.143232	-0.240951	0.527065	0.464729	373724/23(373747)	Operative procedures - main OPCS4: T60.2 Re-excision of ganglion of hand NEC	Health-related outcomes > Hospital inpatient > Summary Operations
GRSuncoupling	0.119606	-0.201078	0.440286	0.464733	373714/33(373747)	Operative procedures - secondary OPCS4: T01.3 Excision of lesion of chest wall	Health-related outcomes > Hospital inpatient > Summary Operations
GRSuncoupling	-0.0591841	-0.217914	0.0996199	0.464948	373611/136(373747)	Operative procedures - secondary OPCS4: R24.9 All normal delivery	Health-related outcomes > Hospital inpatient > Summary Operations
GRSuncoupling	-0.0588479	-0.216809	0.0991897	0.465385	373611/136(373747)	Operative procedures - main OPCS4: W84.3 Endoscopic division of synovial plica	Health-related outcomes > Hospital inpatient > Summary Operations
GRSuncoupling	0.131696	-0.222151	0.485408	0.465592	373720/27(373747)	Operative procedures - main OPCS4: X35.4 Intravenous injection of non radioactive diagnostic substance	Health-related outcomes > Hospital inpatient > Summary Operations
GRSuncoupling	-0.0395493	-0.145794	0.066701	0.465648	373447/300(373747)	Operative procedures - secondary OPCS4: L35.2 Arteriography of cerebral artery	Health-related outcomes > Hospital inpatient > Summary Operations
GRSuncoupling	0.139623	-0.235454	0.514865	0.465717	373723/24(373747)	Operative procedures - main OPCS4: M01.4 Allotransplantation of kidney from cadaver heart beating	Health-related outcomes > Hospital inpatient > Summary Operations
GRSuncoupling	0.139623	-0.235454	0.514865	0.465717	373723/24(373747)	Operative procedures - OPCS4: M01.4 Allotransplantation of kidney from cadaver heart beating	Health-related outcomes > Hospital inpatient > Summary Operations
GRSuncoupling	0.0294996	-0.0498035	0.108798	0.465937	373209/538(373747)	Operative procedures - secondary OPCS4: J18.3 Total cholecystectomy NEC	Health-related outcomes > Hospital inpatient > Summary Operations
GRSuncoupling	0.0323582	-0.0546299	0.11935	0.465961	373300/447(373747)	Operative procedures - secondary OPCS4: Z56.4 Flexor digitorum profundus	Health-related outcomes > Hospital inpatient > Summary Operations
GRSuncoupling	0.0323582	-0.0546299	0.11935	0.465961	373300/447(373747)	Operative procedures - OPCS4: Z56.4 Flexor digitorum profundus	Health-related outcomes > Hospital inpatient > Summary Operations
GRSuncoupling	0.146218	-0.246849	0.539516	0.466028	373725/22(373747)	Date M36 first reported (systemic disorders of connective tissue in diseases classified elsewhere)	Health-related outcomes > First occurrences > Musculoskeletal system and connective tissue disorders
GRSuncoupling	-0.0394597	-0.145589	0.0666669	0.466157	373447/300(373747)	Operative procedures - OPCS4: T10.2 Endoscopic pleurodesis using talc	Health-related outcomes > Hospital inpatient > Summary Operations
GRSuncoupling	-0.12663	-0.467335	0.21394	0.466335	373718/29(373747)	Operative procedures - secondary OPCS4: S09.2 Laser destruction of lesion of skin NEC	Health-related outcomes > Hospital inpatient > Summary Operations
GRSuncoupling	-0.131834	-0.486701	0.222832	0.466441	373720/27(373747)	Operative procedures - OPCS4: B18.1 Trans-sternal thymectomy	Health-related outcomes > Hospital inpatient > Summary Operations
GRSuncoupling	0.0101932	-0.0172413	0.0376292	0.466475	367830/4559(372389)	Methods of discharge from hospital (recoded): Discharged without clinical advice/consent: Self, relative or advocate	Health-related outcomes > Hospital inpatient > Summary Administration
GRSuncoupling	-0.0830875	-0.30697	0.140673	0.466853	373680/67(373747)	Administrative and legal statuses: Private patient: formally detained under Part III, Mental Health Act 1983	Health-related outcomes > Hospital inpatient > Summary Administration
GRSuncoupling	-0.0271306	-0.100221	0.0459599	0.466899	373114/633(373747)	Operative procedures - OPCS4: L63.1 Percutaneous transluminal angioplasty of femoral artery	Health-related outcomes > Hospital inpatient > Summary Operations
GRSuncoupling	0.117358	-0.19863	0.433936	0.46704	373713/34(373747)	Operative procedures - OPCS4: X92.3 Bone morphogenetic proteins Band 1	Health-related outcomes > Hospital inpatient > Summary Operations
GRSuncoupling	-0.0728248	-0.269115	0.123421	0.467071	373659/88(373747)	Operative procedures - OPCS4: G43.2 Fibreoptic endoscopic laser destruction of lesion of upper gastrointestinal tract	Health-related outcomes > Hospital inpatient > Summary Operations
GRSuncoupling	0.0317682	-0.0538655	0.117398	0.467152	373285/462(373747)	Operative procedures - main OPCS4: Q12.4 Removal of intrauterine contraceptive device NEC	Health-related outcomes > Hospital inpatient > Summary Operations
GRSuncoupling	-0.0973499	-0.359854	0.165051	0.467204	373698/49(373747)	Operative procedures - OPCS4: U14.1 Nuclear bone scan of whole body	Health-related outcomes > Hospital inpatient > Summary Operations
GRSuncoupling	-0.128603	-0.475188	0.218227	0.467217	373719/28(373747)	Operative procedures - OPCS4: U31.9 Unspecified pacemaker testing	Health-related outcomes > Hospital inpatient > Summary Operations
GRSuncoupling	0.0532446	-0.0903492	0.196803	0.467318	373583/164(373747)	Operative procedures - OPCS4: L85.8 Other specified ligation of varicose vein of leg	Health-related outcomes > Hospital inpatient > Summary Operations
GRSuncoupling	-0.0921748	-0.340685	0.156457	0.467348	373692/55(373747)	Operative procedures - OPCS4: T07.9 Unspecified open excision of pleura	Health-related outcomes > Hospital inpatient > Summary Operations
GRSuncoupling	0.148691	-0.252539	0.549722	0.467474	373726/21(373747)	Operative procedures - OPCS4: B08.8 Other specified excision of thyroid gland	Health-related outcomes > Hospital inpatient > Summary Operations
GRSuncoupling	0.0867804	-0.147226	0.320973	0.467494	373685/62(373747)	Operative procedures - OPCS4: L75.2 Repair of acquired arteriovenous fistula	Health-related outcomes > Hospital inpatient > Summary Operations
GRSuncoupling	0.00705548	-0.0119776	0.0260886	0.467501	364126/9621(373747)	Date K31 first reported (other diseases of stomach and duodenum)	Health-related outcomes > First occurrences > Digestive system disorders
GRSuncoupling	0.076364	-0.129687	0.282474	0.467659	373667/80(373747)	Operative procedures - main OPCS4: W83.5 Endoscopic articular thermal chondroplasty	Health-related outcomes > Hospital inpatient > Summary Operations
GRSuncoupling	0.0569442	-0.0967564	0.210616	0.467707	373604/143(373747)	Operative procedures - secondary OPCS4: J74.9 Unspecified endoscopic ultrasound examination of pancreas	Health-related outcomes > Hospital inpatient > Summary Operations
GRSuncoupling	-0.0618749	-0.228856	0.105179	0.467709	373625/122(373747)	Operative procedures - main OPCS4: R15.1 Medical induction of labour	Health-related outcomes > Hospital inpatient > Summary Operations
GRSuncoupling	0.0687929	-0.116898	0.254469	0.467747	373649/98(373747)	Operative procedures - OPCS4: W92.3 Examination of joint under image intensifier	Health-related outcomes > Hospital inpatient > Summary Operations
GRSuncoupling	-0.133496	-0.494245	0.226934	0.468076	373721/26(373747)	Operative procedures - OPCS4: X40.6 Continuous ambulatory peritoneal dialysis	Health-related outcomes > Hospital inpatient > Summary Operations
GRSuncoupling	0.0701287	-0.119315	0.259597	0.46814	373653/94(373747)	Type of cancer: ICD9: 2028 Other lymphomas	Health-related outcomes > Cancer register
GRSuncoupling	0.0448982	-0.0764361	0.166229	0.468282	373518/229(373747)	Type of cancer: ICD10: C92.0 Acute myeloid leukaemia	Health-related outcomes > Cancer register
GRSuncoupling	0.0980518	-0.167012	0.363017	0.468335	373699/48(373747)	Operative procedures - main OPCS4: B34.3 Excision of lesion of mammary duct	Health-related outcomes > Hospital inpatient > Summary Operations
GRSuncoupling	0.0980518	-0.167012	0.363017	0.468335	373699/48(373747)	Operative procedures - OPCS4: B34.3 Excision of lesion of mammary duct	Health-related outcomes > Hospital inpatient > Summary Operations
GRSuncoupling	0.0910174	-0.154937	0.337141	0.468413	373691/56(373747)	Operative procedures - main OPCS4: L75.2 Repair of acquired arteriovenous fistula	Health-related outcomes > Hospital inpatient > Summary Operations
GRSuncoupling	0.120075	-0.204639	0.444687	0.468492	373715/32(373747)	Operative procedures - secondary OPCS4: J40.3 Endoscopic retrograde renewal of tubal prosthesis in bile duct NEC	Health-related outcomes > Hospital inpatient > Summary Operations
GRSuncoupling	0.0164025	-0.0279424	0.060753	0.468501	372009/1738(373747)	Date N43 first reported (hydrocele and spermatocele)	Health-related outcomes > First occurrences > Genitourinary system disorders
GRSuncoupling	0.0409444	-0.0697748	0.15163	0.468502	373471/276(373747)	Operative procedures - main OPCS4: B30.3 Removal of prosthesis for breast	Health-related outcomes > Hospital inpatient > Summary Operations
GRSuncoupling	-0.0795919	-0.294813	0.135586	0.468503	373674/73(373747)	Operative procedures - secondary OPCS4: X38.6 Subcutaneous injection for local action NEC	Health-related outcomes > Hospital inpatient > Summary Operations
GRSuncoupling	0.00755085	-0.0128656	0.0279671	0.468524	365411/8336(373747)	Operative procedures - secondary OPCS4: Y53.5 Approach to organ under image intensifier	Health-related outcomes > Hospital inpatient > Summary Operations
GRSuncoupling	0.00755085	-0.0128656	0.0279671	0.468524	365411/8336(373747)	Operative procedures - OPCS4: Y53.5 Approach to organ under image intensifier	Health-related outcomes > Hospital inpatient > Summary Operations
GRSuncoupling	0.0818883	-0.139677	0.303413	0.468784	373678/69(373747)	Operative procedures - OPCS4: X40.2 Peritoneal dialysis NEC	Health-related outcomes > Hospital inpatient > Summary Operations
GRSuncoupling	0.120653	-0.205675	0.44726	0.468833	373715/32(373747)	Operative procedures - secondary OPCS4: X67.3 Preparation for hemi body irradiation	Health-related outcomes > Hospital inpatient > Summary Operations
GRSuncoupling	0.0518915	-0.088539	0.192314	0.468891	373574/173(373747)	Operative procedures - main OPCS4: Q14.6 Insertion of abortifacient pessary NEC	Health-related outcomes > Hospital inpatient > Summary Operations
GRSuncoupling	0.134252	-0.228656	0.498175	0.468909	373721/26(373747)	Operative procedures - OPCS4: X32.7 Leucopheresis	Health-related outcomes > Hospital inpatient > Summary Operations
GRSuncoupling	0.0908271	-0.155091	0.336628	0.468969	373691/56(373747)	Operative procedures - main OPCS4: L84.9 Unspecified combined operations on varicose vein of leg	Health-related outcomes > Hospital inpatient > Summary Operations
GRSuncoupling	-0.0226806	-0.0841073	0.0386921	0.468982	2187/3839(6026)	Delivery places: NHS hospital: consultant ward	Health-related outcomes > Hospital inpatient > Summary Maternity
GRSuncoupling	0.145297	-0.248289	0.538539	0.469166	373725/22(373747)	Operative procedures - secondary OPCS4: C82.9 Unspecified destruction of lesion of retina	Health-related outcomes > Hospital inpatient > Summary Operations
GRSuncoupling	0.0666644	-0.113943	0.247278	0.469408	373643/104(373747)	Operative procedures - secondary OPCS4: H56.1 Biopsy of lesion of anus	Health-related outcomes > Hospital inpatient > Summary Operations
GRSuncoupling	-0.128153	-0.475516	0.219435	0.469733	373719/28(373747)	Operative procedures - secondary OPCS4: C80.3 Delamination of epiretinal fibrovascular membrane	Health-related outcomes > Hospital inpatient > Summary Operations
GRSuncoupling	0.0585942	-0.100301	0.217519	0.469868	373613/134(373747)	Operative procedures - OPCS4: D10.6 Revision of mastoidectomy	Health-related outcomes > Hospital inpatient > Summary Operations
GRSuncoupling	0.116019	-0.198798	0.430565	0.469906	373713/34(373747)	Operative procedures - main OPCS4: M79.8 Other specified other operations on urethra	Health-related outcomes > Hospital inpatient > Summary Operations
GRSuncoupling	-0.0450656	-0.167369	0.0772124	0.470126	373521/226(373747)	Histology of cancer tumour: Malignant lymphoma, non-Hodgkin	Health-related outcomes > Cancer register
GRSuncoupling	0.0347466	-0.0595947	0.129056	0.470295	373367/380(373747)	Operative procedures - secondary OPCS4: X37.5 Intramuscular injection for local action	Health-related outcomes > Hospital inpatient > Summary Operations
GRSuncoupling	-0.0238287	-0.0885218	0.0408632	0.470336	372937/810(373747)	Operative procedures - secondary OPCS4: H48.2 Excision of skin tag of anus	Health-related outcomes > Hospital inpatient > Summary Operations
GRSuncoupling	0.147513	-0.253059	0.548247	0.470428	373726/21(373747)	Operative procedures - secondary OPCS4: Z12.1 Popliteal nerve	Health-related outcomes > Hospital inpatient > Summary Operations
GRSuncoupling	0.147513	-0.253059	0.548247	0.470428	373726/21(373747)	Operative procedures - OPCS4: Z12.1 Popliteal nerve	Health-related outcomes > Hospital inpatient > Summary Operations
GRSuncoupling	-0.06128	-0.227727	0.10516	0.470536	373625/122(373747)	Operative procedures - OPCS4: T34.2 Open drainage of pelvic abscess	Health-related outcomes > Hospital inpatient > Summary Operations
GRSuncoupling	0.0806584	-0.138573	0.299786	0.470623	373677/70(373747)	Operative procedures - OPCS4: Q54.4 Suspension of uterus using mesh NEC	Health-related outcomes > Hospital inpatient > Summary Operations
GRSuncoupling	-0.0633816	-0.23571	0.108738	0.47068	373630/117(373747)	Operative procedures - secondary OPCS3: 387 Biopsy of breast	Health-related outcomes > Hospital inpatient > Summary Operations
GRSuncoupling	0.135547	-0.232969	0.504263	0.471013	373722/25(373747)	Operative procedures - secondary OPCS4: S24.8 Other specified local flap of skin and muscle	Health-related outcomes > Hospital inpatient > Summary Operations
GRSuncoupling	0.0368263	-0.0633188	0.136978	0.471082	373410/337(373747)	Histology of cancer tumour: Squamous cell carcinoma, keratinizing	Health-related outcomes > Cancer register
GRSuncoupling	0.0511024	-0.0878862	0.190112	0.471165	373572/175(373747)	Operative procedures - OPCS4: T12.8 Other specified puncture of pleura	Health-related outcomes > Hospital inpatient > Summary Operations
GRSuncoupling	0.070124	-0.120661	0.260883	0.471248	373654/93(373747)	Operative procedures - OPCS4: W75.9 Unspecified other open repair of ligament	Health-related outcomes > Hospital inpatient > Summary Operations
GRSuncoupling	0.0504321	-0.0868111	0.187697	0.47142	373567/180(373747)	Operative procedures - secondary OPCS4: Z73.3 Phalanx of thumb	Health-related outcomes > Hospital inpatient > Summary Operations
GRSuncoupling	0.0504321	-0.0868111	0.187697	0.47142	373567/180(373747)	Operative procedures - OPCS4: Z73.3 Phalanx of thumb	Health-related outcomes > Hospital inpatient > Summary Operations
GRSuncoupling	0.098734	-0.170005	0.367561	0.471534	373700/47(373747)	Operative procedures - main OPCS4: U09.2 Ultrasound of pelvis	Health-related outcomes > Hospital inpatient > Summary Operations
GRSuncoupling	0.0884869	-0.152345	0.329652	0.471634	373688/59(373747)	Operative procedures - main OPCS3: 661 Circumcision	Health-related outcomes > Hospital inpatient > Summary Operations
GRSuncoupling	0.0248602	-0.0428298	0.0925555	0.471643	373004/743(373747)	Date O00 first reported (ectopic pregnancy)	Health-related outcomes > First occurrences > Pregnancy, childbirth and the puerperium
GRSuncoupling	-0.0746986	-0.278145	0.128668	0.471662	373665/82(373747)	Date G94 first reported (other disorders of brain in diseases classified elsewhere)	Health-related outcomes > First occurrences > Nervous system disorders
GRSuncoupling	-0.104074	-0.387372	0.179448	0.471704	373705/42(373747)	Operative procedures - OPCS4: K57.8 Other specified other therapeutic transluminal operations on heart	Health-related outcomes > Hospital inpatient > Summary Operations
GRSuncoupling	0.150323	-0.259073	0.560608	0.47223	373727/20(373747)	Operative procedures - OPCS4: Q54.2 Plication of round ligament of uterus	Health-related outcomes > Hospital inpatient > Summary Operations
GRSuncoupling	-0.147377	-0.549497	0.254393	0.472347	373726/21(373747)	Operative procedures - secondary OPCS4: N30.2 Freeing of adhesions of prepuce	Health-related outcomes > Hospital inpatient > Summary Operations
GRSuncoupling	-0.107262	-0.399875	0.185232	0.47238	373708/39(373747)	Type of cancer: ICD9: 1745 Malignant neoplasm of female breast - lower-outer quadrant	Health-related outcomes > Cancer register
GRSuncoupling	0.055252	-0.0954955	0.205975	0.472491	373598/149(373747)	Operative procedures - OPCS4: A12.4 Creation of ventriculoperitoneal shunt	Health-related outcomes > Hospital inpatient > Summary Operations
GRSuncoupling	0.0157366	-0.0272088	0.0586827	0.472639	371903/1844(373747)	Operative procedures - OPCS4: E25.9 Unspecified diagnostic endoscopic examination of pharynx	Health-related outcomes > Hospital inpatient > Summary Operations
GRSuncoupling	0.0353267	-0.0611338	0.13179	0.472886	373383/364(373747)	Operative procedures - secondary OPCS4: T24.3 Repair of umbilical hernia using sutures	Health-related outcomes > Hospital inpatient > Summary Operations
GRSuncoupling	-0.0136284	-0.0508495	0.0235966	0.472984	370986/2761(373747)	PCT responsible for patient data: SEFTON PCT	Health-related outcomes > Hospital inpatient > Summary Administration
GRSuncoupling	0.0252434	-0.0437125	0.0942008	0.473063	373035/712(373747)	Operative procedures - OPCS4: D14.1 Tympanoplasty using graft	Health-related outcomes > Hospital inpatient > Summary Operations
GRSuncoupling	-0.0374838	-0.139904	0.0649269	0.47314	373421/326(373747)	PCT responsible for patient data: WARWICKSHIRE PCT	Health-related outcomes > Hospital inpatient > Summary Administration
GRSuncoupling	-0.124547	-0.465011	0.215839	0.473352	373718/29(373747)	Operative procedures - secondary OPCS4: M30.5 Diagnostic endoscopic examination of ureter and biopsy of lesion of ureter NEC	Health-related outcomes > Hospital inpatient > Summary Operations
GRSuncoupling	-0.087715	-0.32755	0.151906	0.473355	358231/59(358290)	Treatment speciality of consultant (recoded): Paediatrics	Health-related outcomes > Hospital inpatient > Summary Administration
GRSuncoupling	0.0253466	-0.0439354	0.0946352	0.473362	373041/706(373747)	Date E88 first reported (other metabolic disorders)	Health-related outcomes > First occurrences > Endocrine, nutritional and metabolic diseases
GRSuncoupling	-0.0748998	-0.279573	0.129993	0.473505	373666/81(373747)	Operative procedures - OPCS3: 706.1 Biopsy of cervix : cone or ring biopsy	Health-related outcomes > Hospital inpatient > Summary Operations
GRSuncoupling	0.125008	-0.216906	0.467031	0.473688	373718/29(373747)	Operative procedures - main OPCS4: J03.1 Excision of lesion of liver NEC	Health-related outcomes > Hospital inpatient > Summary Operations
GRSuncoupling	-0.057513	-0.214915	0.0998659	0.473863	373611/136(373747)	Operative procedures - main OPCS4: T96.8 Other specified other operations on soft tissue	Health-related outcomes > Hospital inpatient > Summary Operations
GRSuncoupling	-0.0519394	-0.19406	0.090227	0.473877	373580/167(373747)	Operative procedures - main OPCS4: K40.3 Saphenous vein graft replacement of three coronary arteries	Health-related outcomes > Hospital inpatient > Summary Operations
GRSuncoupling	0.134309	-0.233532	0.501953	0.474062	373722/25(373747)	Operative procedures - main OPCS4: G78.4 Closure of perforation of ileum	Health-related outcomes > Hospital inpatient > Summary Operations
GRSuncoupling	0.120716	-0.209971	0.451067	0.474082	373716/31(373747)	Operative procedures - OPCS4: S05.9 Unspecified microscopically controlled excision of lesion of skin	Health-related outcomes > Hospital inpatient > Summary Operations
GRSuncoupling	0.109367	-0.190067	0.409017	0.474239	373709/38(373747)	Date F63 first reported (habit and impulse disorders)	Health-related outcomes > First occurrences > Mental and behavioural disorders
GRSuncoupling	-0.132328	-0.494601	0.230489	0.474384	373721/26(373747)	Operative procedures - main OPCS4: C05.1 Reconstruction of cavity of orbit	Health-related outcomes > Hospital inpatient > Summary Operations
GRSuncoupling	0.136737	-0.238332	0.510803	0.474392	373723/24(373747)	Operative procedures - secondary OPCS4: W06.4 Total excision of sesamoid bone NEC	Health-related outcomes > Hospital inpatient > Summary Operations
GRSuncoupling	0.0921226	-0.160367	0.344496	0.474431	373694/53(373747)	Operative procedures - secondary OPCS4: W66.9 Unspecified primary closed reduction of traumatic dislocation of joint	Health-related outcomes > Hospital inpatient > Summary Operations
GRSuncoupling	-0.146401	-0.547643	0.254716	0.47448	373726/21(373747)	Operative procedures - OPCS4: H26.8 Other specified endoscopic extirpation of lesion of sigmoid colon using rigid sigmoidoscope	Health-related outcomes > Hospital inpatient > Summary Operations
GRSuncoupling	-0.0978992	-0.366842	0.17002	0.474728	373699/48(373747)	Operative procedures - main OPCS4: X73.9 Unspecified delivery of oral chemotherapy for neoplasm	Health-related outcomes > Hospital inpatient > Summary Operations
GRSuncoupling	-0.109803	-0.410953	0.191304	0.474803	373710/37(373747)	Operative procedures - main OPCS4: C55.3 Drainage of subretinal fluid through sclera	Health-related outcomes > Hospital inpatient > Summary Operations
GRSuncoupling	0.0988457	-0.17241	0.36986	0.474893	373701/46(373747)	Operative procedures - secondary OPCS4: C22.8 Other specified other operations on eyelid	Health-related outcomes > Hospital inpatient > Summary Operations
GRSuncoupling	-0.0419464	-0.157043	0.0731326	0.474996	373489/258(373747)	Operative procedures - OPCS4: U30.1 Tilt table testing	Health-related outcomes > Hospital inpatient > Summary Operations
GRSuncoupling	0.0527792	-0.0920892	0.197608	0.475125	373586/161(373747)	Operative procedures - secondary OPCS4: Z61.8 Specified lymph node NEC	Health-related outcomes > Hospital inpatient > Summary Operations
GRSuncoupling	0.0527792	-0.0920892	0.197608	0.475125	373586/161(373747)	Operative procedures - OPCS4: Z61.8 Specified lymph node NEC	Health-related outcomes > Hospital inpatient > Summary Operations
GRSuncoupling	0.00710108	-0.0123931	0.026595	0.475243	364334/9413(373747)	Date M85 first reported (other disorders of bone density and structure)	Health-related outcomes > First occurrences > Musculoskeletal system and connective tissue disorders
GRSuncoupling	-0.143023	-0.536043	0.249916	0.475599	373725/22(373747)	PCT responsible for patient data: SOUTHAMPTON CITY PCT	Health-related outcomes > Hospital inpatient > Summary Administration
GRSuncoupling	-0.146179	-0.547813	0.255596	0.475684	373726/21(373747)	Operative procedures - main OPCS4: T56.2 Revision of dermofasciectomy	Health-related outcomes > Hospital inpatient > Summary Operations
GRSuncoupling	0.113251	-0.197888	0.424585	0.475735	373712/35(373747)	Operative procedures - OPCS4: B27.1 Total mastectomy and excision of both pectoral muscles and part of chest wall	Health-related outcomes > Hospital inpatient > Summary Operations
GRSuncoupling	-0.0810874	-0.303976	0.141883	0.475875	373679/68(373747)	Operative procedures - secondary OPCS4: Z29.9 Bowel NEC	Health-related outcomes > Hospital inpatient > Summary Operations
GRSuncoupling	-0.0810874	-0.303976	0.141883	0.475875	373679/68(373747)	Operative procedures - OPCS4: Z29.9 Bowel NEC	Health-related outcomes > Hospital inpatient > Summary Operations
GRSuncoupling	-0.029843	-0.111914	0.0522403	0.476066	373242/505(373747)	Date M92 first reported (other juvenile osteochondrosis)	Health-related outcomes > First occurrences > Musculoskeletal system and connective tissue disorders
GRSuncoupling	-0.142627	-0.535276	0.249566	0.476228	373725/22(373747)	Operative procedures - OPCS4: C60.4 Iridoplasty NEC	Health-related outcomes > Hospital inpatient > Summary Operations
GRSuncoupling	-0.0466903	-0.175172	0.0817952	0.476308	373542/205(373747)	Histology of cancer tumour: Adenocarcinoma in villous adenoma	Health-related outcomes > Cancer register
GRSuncoupling	0.0703397	-0.123326	0.263973	0.476504	373657/90(373747)	Operative procedures - main OPCS4: W26.4 Remanipulation of fracture of bone NEC	Health-related outcomes > Hospital inpatient > Summary Operations
GRSuncoupling	-0.0797604	-0.299434	0.139836	0.476625	373677/70(373747)	Operative procedures - main OPCS4: L87.8 Other specified other operations on varicose vein of leg	Health-related outcomes > Hospital inpatient > Summary Operations
GRSuncoupling	-0.048157	-0.180861	0.0845076	0.476859	373555/192(373747)	Operative procedures - OPCS4: E63.1 Diagnostic endoscopic examination of mediastinum and biopsy of lesion of mediastinum	Health-related outcomes > Hospital inpatient > Summary Operations
GRSuncoupling	0.0606382	-0.106448	0.227719	0.476884	373626/121(373747)	Operative procedures - secondary OPCS4: S57.4 Dressing of skin NEC	Health-related outcomes > Hospital inpatient > Summary Operations
GRSuncoupling	0.111281	-0.194995	0.418477	0.476969	373711/36(373747)	Operative procedures - main OPCS4: S35.3 Split autograft of skin to head or neck NEC	Health-related outcomes > Hospital inpatient > Summary Operations
GRSuncoupling	0.0338015	-0.0593525	0.126957	0.47697	373357/390(373747)	Operative procedures - OPCS4: H15.4 Closure of colostomy	Health-related outcomes > Hospital inpatient > Summary Operations
GRSuncoupling	-0.138732	-0.52136	0.244205	0.477443	373724/23(373747)	Operative procedures - main OPCS4: N03.8 Other specified other operations on scrotum	Health-related outcomes > Hospital inpatient > Summary Operations
GRSuncoupling	0.0567847	-0.0999322	0.213439	0.477502	373610/137(373747)	Operative procedures - main OPCS4: C29.3 Occlusion of lacrimal punctum	Health-related outcomes > Hospital inpatient > Summary Operations
GRSuncoupling	-0.112883	-0.424471	0.198515	0.477502	373712/35(373747)	Operative procedures - main OPCS3: 484.3 Other excision of anus or anal lesion : excision of pilonidal sinus	Health-related outcomes > Hospital inpatient > Summary Operations
GRSuncoupling	0.125942	-0.221443	0.47387	0.477679	373719/28(373747)	Operative procedures - main OPCS4: C51.8 Other specified other operations on cornea	Health-related outcomes > Hospital inpatient > Summary Operations
GRSuncoupling	-0.0889404	-0.334554	0.156775	0.477956	373691/56(373747)	Operative procedures - OPCS4: C03.2 Insertion of prosthetic replacement for eyeball	Health-related outcomes > Hospital inpatient > Summary Operations
GRSuncoupling	-0.0617157	-0.232233	0.108836	0.478128	373631/116(373747)	Operative procedures - OPCS4: T05.4 Removal of wire from chest wall	Health-related outcomes > Hospital inpatient > Summary Operations
GRSuncoupling	-0.0748967	-0.281888	0.132021	0.478144	373668/79(373747)	Operative procedures - secondary OPCS4: B32.2 Biopsy of lesion of breast NEC	Health-related outcomes > Hospital inpatient > Summary Operations
GRSuncoupling	0.041145	-0.0725741	0.15483	0.47817	373485/262(373747)	Operative procedures - OPCS4: W31.8 Other specified other autograft of bone	Health-related outcomes > Hospital inpatient > Summary Operations
GRSuncoupling	0.114159	-0.201322	0.429733	0.478256	373713/34(373747)	Operative procedures - OPCS4: Q01.8 Other specified excision of cervix uteri	Health-related outcomes > Hospital inpatient > Summary Operations
GRSuncoupling	0.105429	-0.185934	0.3969	0.478277	373707/40(373747)	Operative procedures - OPCS4: A26.3 Intracranial destruction of trigeminal nerve (v)	Health-related outcomes > Hospital inpatient > Summary Operations
GRSuncoupling	-0.0728553	-0.274241	0.128604	0.478331	373663/84(373747)	Operative procedures - secondary OPCS4: T42.2 Endoscopic destruction of lesion of peritoneum	Health-related outcomes > Hospital inpatient > Summary Operations
GRSuncoupling	-0.0959471	-0.36138	0.169227	0.478423	373699/48(373747)	Operative procedures - secondary OPCS4: Z11.3 Pudendal nerve	Health-related outcomes > Hospital inpatient > Summary Operations
GRSuncoupling	-0.0959471	-0.36138	0.169227	0.478423	373699/48(373747)	Operative procedures - OPCS4: Z11.3 Pudendal nerve	Health-related outcomes > Hospital inpatient > Summary Operations
GRSuncoupling	-0.0602008	-0.226703	0.106229	0.478436	373625/122(373747)	Operative procedures - secondary OPCS4: H46.8 Other specified other operations on rectum	Health-related outcomes > Hospital inpatient > Summary Operations
GRSuncoupling	-0.0234671	-0.0883701	0.0414302	0.478509	372942/805(373747)	Operative procedures - OPCS4: C29.2 Enlargement of lacrimal punctum	Health-related outcomes > Hospital inpatient > Summary Operations
GRSuncoupling	0.0287628	-0.0507786	0.108316	0.478514	373210/537(373747)	Operative procedures - main OPCS4: H56.2 Lateral sphincterotomy of anus	Health-related outcomes > Hospital inpatient > Summary Operations
GRSuncoupling	0.035835	-0.0633591	0.135028	0.478903	373403/344(373747)	Operative procedures - secondary OPCS4: Z52.9 Chest wall NEC	Health-related outcomes > Hospital inpatient > Summary Operations
GRSuncoupling	0.035835	-0.0633591	0.135028	0.478903	373403/344(373747)	Operative procedures - OPCS4: Z52.9 Chest wall NEC	Health-related outcomes > Hospital inpatient > Summary Operations
GRSuncoupling	-0.135781	-0.51176	0.24006	0.478949	373723/24(373747)	Operative procedures - secondary OPCS4: H34.1 Open excision of lesion of rectum	Health-related outcomes > Hospital inpatient > Summary Operations
GRSuncoupling	0.0526835	-0.0931455	0.198569	0.478968	373588/159(373747)	Operative procedures - OPCS4: X33.7 Autologous transfusion of red blood cells	Health-related outcomes > Hospital inpatient > Summary Operations
GRSuncoupling	-0.0725266	-0.273371	0.128253	0.479031	373663/84(373747)	Operative procedures - secondary OPCS4: T83.8 Other specified other operations on muscle	Health-related outcomes > Hospital inpatient > Summary Operations
GRSuncoupling	-0.114609	-0.43224	0.202763	0.479256	373713/34(373747)	Operative procedures - OPCS4: U11.6 D-dimer assay	Health-related outcomes > Hospital inpatient > Summary Operations
GRSuncoupling	0.0647087	-0.114631	0.243977	0.479366	373642/105(373747)	Operative procedures - main OPCS4: S48.2 Insertion of skin expander into subcutaneous tissue of breast	Health-related outcomes > Hospital inpatient > Summary Operations
GRSuncoupling	-0.0508822	-0.191935	0.0901575	0.479529	373577/170(373747)	Operative procedures - main OPCS4: H15.1 Loop colostomy	Health-related outcomes > Hospital inpatient > Summary Operations
GRSuncoupling	0.0321243	-0.0569381	0.12117	0.479554	373321/426(373747)	Operative procedures - OPCS4: C79.1 Vitrectomy using anterior approach	Health-related outcomes > Hospital inpatient > Summary Operations
GRSuncoupling	-0.103543	-0.390541	0.183585	0.479568	373706/41(373747)	Operative procedures - main OPCS4: E27.5 Dilation of pharynx	Health-related outcomes > Hospital inpatient > Summary Operations
GRSuncoupling	-0.140938	-0.532001	0.249927	0.479787	373725/22(373747)	Type of cancer: ICD10: D43.2 Brain, unspecified	Health-related outcomes > Cancer register
GRSuncoupling	0.144561	-0.255899	0.546526	0.479973	373726/21(373747)	Operative procedures - main OPCS4: F44.5 Excision of sublingual gland	Health-related outcomes > Hospital inpatient > Summary Operations
GRSuncoupling	-0.0303975	-0.114759	0.0539603	0.480034	373273/474(373747)	Operative procedures - OPCS4: S14.1 Shave biopsy of lesion of skin of head or neck	Health-related outcomes > Hospital inpatient > Summary Operations
GRSuncoupling	0.144809	-0.257482	0.546301	0.480045	373726/21(373747)	"Date Q11 first reported (anophthalmos, microphthalmos and macrophthalmos)"	Health-related outcomes > First occurrences > Congenital disruptions and chromosomal abnormalities
GRSuncoupling	0.027199	-0.0482964	0.102696	0.480111	373152/595(373747)	Operative procedures - OPCS4: S06.6 Re-excision of skin margins of head or neck	Health-related outcomes > Hospital inpatient > Summary Operations
GRSuncoupling	0.12292	-0.218203	0.464383	0.480216	373718/29(373747)	Operative procedures - secondary OPCS4: U50.3 Delivery of rehabilitation for joint replacement	Health-related outcomes > Hospital inpatient > Summary Operations
GRSuncoupling	-0.0264491	-0.0998866	0.0469829	0.480231	373119/628(373747)	Operative procedures - main OPCS4: E09.5 Biopsy of lesion of external nose	Health-related outcomes > Hospital inpatient > Summary Operations
GRSuncoupling	0.092465	-0.164636	0.349549	0.480835	373696/51(373747)	Operative procedures - OPCS4: K30.2 Revision of plastic repair of aortic valve	Health-related outcomes > Hospital inpatient > Summary Operations
GRSuncoupling	0.0162565	-0.0289577	0.0614712	0.480996	372086/1661(373747)	Operative procedures - OPCS4: E49.2 Diagnostic fibreoptic endoscopic examination of lower respiratory tract and lavage of lesion of lower respiratory tract	Health-related outcomes > Hospital inpatient > Summary Operations
GRSuncoupling	-0.0541944	-0.204979	0.0965533	0.481099	373598/149(373747)	Operative procedures - main OPCS4: X45.1 Donation of kidney	Health-related outcomes > Hospital inpatient > Summary Operations
GRSuncoupling	0.109991	-0.196204	0.416118	0.48133	373711/36(373747)	Operative procedures - OPCS4: C82.4 Plaque radiotherapy to lesion of retina	Health-related outcomes > Hospital inpatient > Summary Operations
GRSuncoupling	-0.100719	-0.381095	0.179752	0.481452	373704/43(373747)	Operative procedures - main OPCS4: T81.3 Biopsy of lesion of muscle NEC	Health-related outcomes > Hospital inpatient > Summary Operations
GRSuncoupling	0.0251473	-0.0449015	0.0951951	0.481659	371460/691(372151)	Main speciality of consultant (recoded): Palliative medicine	Health-related outcomes > Hospital inpatient > Summary Administration
GRSuncoupling	0.0660418	-0.118084	0.250144	0.482031	373647/100(373747)	Date L13 first reported (other bullous disorders)	Health-related outcomes > First occurrences > Skin and subcutaneous tissue disorders
GRSuncoupling	-0.0482804	-0.182938	0.0863341	0.482152	373560/187(373747)	Operative procedures - main OPCS4: X67.5 Preparation for simple radiotherapy with imaging and simple calculation	Health-related outcomes > Hospital inpatient > Summary Operations
GRSuncoupling	-0.109517	-0.415072	0.195862	0.482228	373711/36(373747)	Operative procedures - secondary OPCS4: Z19.9 Eye NEC	Health-related outcomes > Hospital inpatient > Summary Operations
GRSuncoupling	-0.109517	-0.415072	0.195862	0.482228	373711/36(373747)	Operative procedures - OPCS4: Z19.9 Eye NEC	Health-related outcomes > Hospital inpatient > Summary Operations
GRSuncoupling	-0.0391168	-0.148259	0.0702234	0.482623	4806/327(5133)	Intended delivery places: NHS hospital: midwife ward	Health-related outcomes > Hospital inpatient > Summary Maternity
GRSuncoupling	0.122785	-0.219806	0.465847	0.482685	373718/29(373747)	Operative procedures - main OPCS4: G21.4 Intubation of oesophagus NEC	Health-related outcomes > Hospital inpatient > Summary Operations
GRSuncoupling	-0.0791764	-0.300343	0.141964	0.482858	373678/69(373747)	Operative procedures - OPCS4: H24.1 Endoscopic dilation of lower bowel using fibreoptic sigmoidoscope	Health-related outcomes > Hospital inpatient > Summary Operations
GRSuncoupling	-0.0634395	-0.240694	0.113854	0.483052	373639/108(373747)	Histology of cancer tumour: Teratoma malignant, NOS	Health-related outcomes > Cancer register
GRSuncoupling	0.0586877	-0.105409	0.222731	0.483242	373621/126(373747)	Operative procedures - secondary OPCS4: Q55.5 Transvaginal ultrasound examination of female genital tract	Health-related outcomes > Hospital inpatient > Summary Operations
GRSuncoupling	-0.0314408	-0.119347	0.0564562	0.483273	373309/438(373747)	Operative procedures - secondary OPCS4: Z54.2 Rotator cuff of shoulder	Health-related outcomes > Hospital inpatient > Summary Operations
GRSuncoupling	-0.0314408	-0.119347	0.0564562	0.483273	373309/438(373747)	Operative procedures - OPCS4: Z54.2 Rotator cuff of shoulder	Health-related outcomes > Hospital inpatient > Summary Operations
GRSuncoupling	0.079892	-0.143522	0.30331	0.48338	373679/68(373747)	Operative procedures - secondary OPCS4: T31.3 Excision of lesion of anterior abdominal wall NEC	Health-related outcomes > Hospital inpatient > Summary Operations
GRSuncoupling	0.0790551	-0.142033	0.300143	0.483398	373678/69(373747)	Operative procedures - main OPCS4: E63.9 Unspecified diagnostic endoscopic examination of mediastinum	Health-related outcomes > Hospital inpatient > Summary Operations
GRSuncoupling	-0.0990209	-0.375988	0.178018	0.483513	373703/44(373747)	Operative procedures - main OPCS4: S27.8 Other specified other local flap of skin	Health-related outcomes > Hospital inpatient > Summary Operations
GRSuncoupling	-0.133848	-0.508766	0.240384	0.483657	373723/24(373747)	Operative procedures - main OPCS4: P01.8 Other specified operations on clitoris	Health-related outcomes > Hospital inpatient > Summary Operations
GRSuncoupling	-0.144576	-0.549146	0.260157	0.483682	373726/21(373747)	Operative procedures - secondary OPCS4: X40.8 Other specified compensation for renal failure	Health-related outcomes > Hospital inpatient > Summary Operations
GRSuncoupling	-0.0879498	-0.334084	0.158277	0.483778	373691/56(373747)	Operative procedures - main OPCS4: A76.3 Chemical destruction of lumbar sympathetic nerve	Health-related outcomes > Hospital inpatient > Summary Operations
GRSuncoupling	0.0783428	-0.141003	0.297607	0.483806	373677/70(373747)	Operative procedures - OPCS4: S07.8 Other specified photodynamic therapy of skin	Health-related outcomes > Hospital inpatient > Summary Operations
GRSuncoupling	-0.00447117	-0.0169873	0.0080449	0.483821	350577/23170(373747)	Operative procedures - main OPCS4: H25.9 Unspecified diagnostic endoscopic examination of lower bowel using fibreoptic sigmoidoscope	Health-related outcomes > Hospital inpatient > Summary Operations
GRSuncoupling	-0.0424129	-0.161147	0.0763058	0.483821	373507/240(373747)	Operative procedures - OPCS4: E06.2 Packing of anterior cavity of nose NEC	Health-related outcomes > Hospital inpatient > Summary Operations
GRSuncoupling	0.0800429	-0.144016	0.304121	0.483821	373680/67(373747)	Operative procedures - secondary OPCS4: H20.8 Other specified endoscopic extirpation of lesion of colon	Health-related outcomes > Hospital inpatient > Summary Operations
GRSuncoupling	0.0878155	-0.157923	0.333775	0.483855	373691/56(373747)	Operative procedures - main OPCS4: H29.8 Other specified subtotal excision of colon	Health-related outcomes > Hospital inpatient > Summary Operations
GRSuncoupling	-0.0853498	-0.324277	0.153788	0.484068	373687/60(373747)	Operative procedures - secondary OPCS4: Y95.9 Unspecified gestational age	Health-related outcomes > Hospital inpatient > Summary Operations
GRSuncoupling	-0.0853498	-0.324277	0.153788	0.484068	373687/60(373747)	Operative procedures - OPCS4: Y95.9 Unspecified gestational age	Health-related outcomes > Hospital inpatient > Summary Operations
GRSuncoupling	0.140534	-0.252752	0.534672	0.484092	373725/22(373747)	Operative procedures - secondary OPCS4: L23.3 Plastic repair of aorta using patch graft	Health-related outcomes > Hospital inpatient > Summary Operations
GRSuncoupling	-0.119989	-0.456527	0.216128	0.48439	373717/30(373747)	Operative procedures - OPCS4: T87.1 Excision or biopsy of scalene lymph node	Health-related outcomes > Hospital inpatient > Summary Operations
GRSuncoupling	-0.0503654	-0.191569	0.0908591	0.484521	373578/169(373747)	Operative procedures - secondary OPCS4: Z97.5 External iliac artery	Health-related outcomes > Hospital inpatient > Summary Operations
GRSuncoupling	-0.0503654	-0.191569	0.0908591	0.484521	373578/169(373747)	Operative procedures - OPCS4: Z97.5 External iliac artery	Health-related outcomes > Hospital inpatient > Summary Operations
GRSuncoupling	0.139675	-0.252049	0.531301	0.484559	373725/22(373747)	Date E58 first reported (dietary calcium deficiency)	Health-related outcomes > First occurrences > Endocrine, nutritional and metabolic diseases
GRSuncoupling	0.0375321	-0.0676924	0.142791	0.484563	373440/307(373747)	Operative procedures - secondary OPCS4: Z87.2 Ligament of joint	Health-related outcomes > Hospital inpatient > Summary Operations
GRSuncoupling	0.0375321	-0.0676924	0.142791	0.484563	373440/307(373747)	Operative procedures - OPCS4: Z87.2 Ligament of joint	Health-related outcomes > Hospital inpatient > Summary Operations
GRSuncoupling	0.136553	-0.24634	0.519526	0.484614	373724/23(373747)	Operative procedures - secondary OPCS4: W06.2 Total excision of rib NEC	Health-related outcomes > Hospital inpatient > Summary Operations
GRSuncoupling	0.121504	-0.219368	0.46238	0.484758	373718/29(373747)	Operative procedures - OPCS4: W59.1 Fusion of first metatarsophalangeal joint and replacement of lesser metatarsophalangeal joint	Health-related outcomes > Hospital inpatient > Summary Operations
GRSuncoupling	-0.0551483	-0.209893	0.0995479	0.48479	373606/141(373747)	Operative procedures - main OPCS4: L59.3 Bypass of femoral artery by anastomosis of femoral artery to popliteal artery using vein graft NEC	Health-related outcomes > Hospital inpatient > Summary Operations
GRSuncoupling	-0.0746827	-0.284233	0.134864	0.484843	373670/77(373747)	Operative procedures - secondary OPCS4: J29.2 Anastomosis of hepatic duct to jejunum NEC	Health-related outcomes > Hospital inpatient > Summary Operations
GRSuncoupling	0.0363776	-0.0657281	0.138479	0.484987	373422/325(373747)	Operative procedures - OPCS4: X83.1 Blood products Band 1	Health-related outcomes > Hospital inpatient > Summary Operations
GRSuncoupling	-0.0965288	-0.367464	0.174468	0.485025	373701/46(373747)	Type of cancer: ICD10: C43.2 Malignant melanoma of ear and external auricular canal	Health-related outcomes > Cancer register
GRSuncoupling	-0.0485024	-0.184658	0.0876826	0.485098	373564/183(373747)	Date B17 first reported (other acute viral hepatitis)	Health-related outcomes > First occurrences > Certain infectious and parasitic diseases
GRSuncoupling	0.0160908	-0.0290821	0.0612798	0.485144	371983/1764(373747)	Date O36 first reported (maternal care for other known or suspected foetal problems)	Health-related outcomes > First occurrences > Pregnancy, childbirth and the puerperium
GRSuncoupling	-0.117739	-0.448424	0.212922	0.485234	373716/31(373747)	Operative procedures - main OPCS4: T42.8 Other specified therapeutic endoscopic operations on peritoneum	Health-related outcomes > Hospital inpatient > Summary Operations
GRSuncoupling	0.107327	-0.19434	0.408797	0.485491	373710/37(373747)	Operative procedures - secondary OPCS4: Y90.2 Radiotherapy NEC	Health-related outcomes > Hospital inpatient > Summary Operations
GRSuncoupling	0.107327	-0.19434	0.408797	0.485491	373710/37(373747)	Operative procedures - OPCS4: Y90.2 Radiotherapy NEC	Health-related outcomes > Hospital inpatient > Summary Operations
GRSuncoupling	-0.0217207	-0.0827641	0.0393092	0.485498	372835/912(373747)	Operative procedures - secondary OPCS4: T91.1 Biopsy of sentinel lymph node NEC	Health-related outcomes > Hospital inpatient > Summary Operations
GRSuncoupling	-0.0245189	-0.0934429	0.0443998	0.485634	373033/714(373747)	Operative procedures - main OPCS4: V25.4 Primary posterior laminectomy decompression of lumbar spine	Health-related outcomes > Hospital inpatient > Summary Operations
GRSuncoupling	0.139149	-0.252375	0.530333	0.485846	373725/22(373747)	Operative procedures - main OPCS4: W78.9 Unspecified release of contracture of joint	Health-related outcomes > Hospital inpatient > Summary Operations
GRSuncoupling	0.0689187	-0.124948	0.262773	0.485931	373657/90(373747)	Operative procedures - secondary OPCS4: Y25.4 Removal of other suture from organ NOC	Health-related outcomes > Hospital inpatient > Summary Operations
GRSuncoupling	0.0689187	-0.124948	0.262773	0.485931	373657/90(373747)	Operative procedures - OPCS4: Y25.4 Removal of other suture from organ NOC	Health-related outcomes > Hospital inpatient > Summary Operations
GRSuncoupling	0.0922564	-0.167309	0.351751	0.485972	373697/50(373747)	Operative procedures - main OPCS4: C13.3 Blepharoplasty of lower eyelid	Health-related outcomes > Hospital inpatient > Summary Operations
GRSuncoupling	0.107143	-0.194658	0.408511	0.486218	373710/37(373747)	Operative procedures - secondary OPCS4: T17.1 Excision of lesion of diaphragm	Health-related outcomes > Hospital inpatient > Summary Operations
GRSuncoupling	-0.137932	-0.526773	0.250173	0.486379	373724/23(373747)	Operative procedures - OPCS3: 801.1 Joint puncture : aspiration	Health-related outcomes > Hospital inpatient > Summary Operations
GRSuncoupling	0.145743	-0.264822	0.556154	0.486398	373727/20(373747)	Operative procedures - secondary OPCS4: Z04.2 Acoustic nerve (viii)	Health-related outcomes > Hospital inpatient > Summary Operations
GRSuncoupling	0.145743	-0.264822	0.556154	0.486398	373727/20(373747)	Operative procedures - OPCS4: Z04.2 Acoustic nerve (viii)	Health-related outcomes > Hospital inpatient > Summary Operations
GRSuncoupling	-0.0816392	-0.311554	0.14828	0.486452	373683/64(373747)	Type of cancer: ICD10: C23 Malignant neoplasm of gallbladder	Health-related outcomes > Cancer register
GRSuncoupling	0.0822265	-0.149238	0.314038	0.486569	373684/63(373747)	Operative procedures - OPCS4: E29.1 Total laryngectomy	Health-related outcomes > Hospital inpatient > Summary Operations
GRSuncoupling	0.0459043	-0.0834354	0.175202	0.486587	373544/203(373747)	Operative procedures - secondary OPCS4: W36.2 Needle biopsy of lesion of bone NEC	Health-related outcomes > Hospital inpatient > Summary Operations
GRSuncoupling	-0.101879	-0.388937	0.185143	0.486646	373706/41(373747)	Operative procedures - OPCS4: H11.2 Colectomy and side to side anastomosis of ileum to colon NEC	Health-related outcomes > Hospital inpatient > Summary Operations
GRSuncoupling	0.0712262	-0.129417	0.27201	0.486723	373663/84(373747)	Operative procedures - OPCS4: C32.2 Recession of lateral rectus muscle of eye NEC	Health-related outcomes > Hospital inpatient > Summary Operations
GRSuncoupling	0.0371441	-0.0675347	0.141828	0.486769	373438/309(373747)	Operative procedures - main OPCS4: T30.9 Unspecified opening of abdomen	Health-related outcomes > Hospital inpatient > Summary Operations
GRSuncoupling	0.12814	-0.233045	0.489384	0.486814	373721/26(373747)	Operative procedures - secondary OPCS4: W77.7 Transposition of ligament for stabilisation of joint	Health-related outcomes > Hospital inpatient > Summary Operations
GRSuncoupling	0.117086	-0.212905	0.447175	0.486832	373716/31(373747)	Operative procedures - OPCS4: V46.2 Fixation of fracture of spine using Harrington rod	Health-related outcomes > Hospital inpatient > Summary Operations
GRSuncoupling	0.139193	-0.253156	0.531572	0.486863	373725/22(373747)	Operative procedures - secondary OPCS4: L19.1 Replacement of aneurysmal segment of ascending aorta by anastomosis of aorta to aorta NEC	Health-related outcomes > Hospital inpatient > Summary Operations
GRSuncoupling	-0.0498559	-0.190432	0.0906464	0.486869	373575/172(373747)	Operative procedures - OPCS3: 468 Sigmoidoscopy	Health-related outcomes > Hospital inpatient > Summary Operations
GRSuncoupling	0.0289914	-0.0527393	0.11073	0.486926	373239/508(373747)	Operative procedures - OPCS4: A64.2 Primary repair of peripheral nerve NEC	Health-related outcomes > Hospital inpatient > Summary Operations
GRSuncoupling	0.0737632	-0.134225	0.281699	0.486929	373669/78(373747)	Operative procedures - secondary OPCS4: Z91.3 Brachial vein	Health-related outcomes > Hospital inpatient > Summary Operations
GRSuncoupling	0.0737632	-0.134225	0.281699	0.486929	373669/78(373747)	Operative procedures - OPCS4: Z91.3 Brachial vein	Health-related outcomes > Hospital inpatient > Summary Operations
GRSuncoupling	-0.060548	-0.231364	0.11026	0.487208	373631/116(373747)	Operative procedures - OPCS4: T34.3 Open drainage of abdominal abscess NEC	Health-related outcomes > Hospital inpatient > Summary Operations
GRSuncoupling	0.0510272	-0.0929823	0.195008	0.487334	373584/163(373747)	Operative procedures - secondary OPCS4: Z38.8 Specified terminal branch of aorta NEC	Health-related outcomes > Hospital inpatient > Summary Operations
GRSuncoupling	0.0510272	-0.0929823	0.195008	0.487334	373584/163(373747)	Operative procedures - OPCS4: Z38.8 Specified terminal branch of aorta NEC	Health-related outcomes > Hospital inpatient > Summary Operations
GRSuncoupling	0.069772	-0.127335	0.266755	0.487669	373660/87(373747)	Operative procedures - OPCS4: G43.9 Unspecified fibreoptic endoscopic extirpation of lesion of upper gastrointestinal tract	Health-related outcomes > Hospital inpatient > Summary Operations
GRSuncoupling	0.132813	-0.242263	0.508035	0.487734	373723/24(373747)	Operative procedures - secondary OPCS4: G70.1 Excision of Meckel's diverticulum	Health-related outcomes > Hospital inpatient > Summary Operations
GRSuncoupling	0.0613461	-0.112004	0.234606	0.48781	373635/112(373747)	Operative procedures - main OPCS4: H46.8 Other specified other operations on rectum	Health-related outcomes > Hospital inpatient > Summary Operations
GRSuncoupling	0.125231	-0.228567	0.479365	0.487821	373720/27(373747)	Operative procedures - OPCS4: U40.1 Diagnostic intradermal inoculation of skin	Health-related outcomes > Hospital inpatient > Summary Operations
GRSuncoupling	-0.0516941	-0.197895	0.0944416	0.488205	373589/158(373747)	Operative procedures - secondary OPCS4: Y53.7 Approach to organ under magnetic resonance imaging control	Health-related outcomes > Hospital inpatient > Summary Operations
GRSuncoupling	-0.0516941	-0.197895	0.0944416	0.488205	373589/158(373747)	Operative procedures - OPCS4: Y53.7 Approach to organ under magnetic resonance imaging control	Health-related outcomes > Hospital inpatient > Summary Operations
GRSuncoupling	0.0854378	-0.15618	0.327097	0.488279	373689/58(373747)	Operative procedures - secondary OPCS4: X93.2 Macular oedema drugs Band 1	Health-related outcomes > Hospital inpatient > Summary Operations
GRSuncoupling	-0.0229696	-0.0879352	0.0419965	0.488324	372944/803(373747)	Operative procedures - OPCS4: H48.1 Excision of polyp of anus	Health-related outcomes > Hospital inpatient > Summary Operations
GRSuncoupling	-0.0861044	-0.329673	0.157405	0.488341	373690/57(373747)	Operative procedures - OPCS4: C51.5 Placement of therapeutic contact lens on to cornea	Health-related outcomes > Hospital inpatient > Summary Operations
GRSuncoupling	-0.0613267	-0.234848	0.11212	0.488395	373635/112(373747)	Operative procedures - OPCS4: C27.1 Drainage of nasolacrimal duct	Health-related outcomes > Hospital inpatient > Summary Operations
GRSuncoupling	0.0199332	-0.0364733	0.0763443	0.488562	372677/1070(373747)	Operative procedures - secondary OPCS4: W89.1 Endoscopic chondroplasty NEC	Health-related outcomes > Hospital inpatient > Summary Operations
GRSuncoupling	-0.0621742	-0.238165	0.11378	0.488625	373638/109(373747)	Type of cancer: ICD10: C22.1 Intrahepatic bile duct carcinoma	Health-related outcomes > Cancer register
GRSuncoupling	0.0901504	-0.164981	0.345361	0.488634	373695/52(373747)	Operative procedures - OPCS4: C89.1 Insertion of sustained release device into posterior segment of eye	Health-related outcomes > Hospital inpatient > Summary Operations
GRSuncoupling	0.0426783	-0.0781271	0.163517	0.488729	373515/232(373747)	Operative procedures - main OPCS4: K59.2 Implantation of cardioverter defibrillator using two electrode leads	Health-related outcomes > Hospital inpatient > Summary Operations
GRSuncoupling	0.0851527	-0.156305	0.326798	0.48959	373689/58(373747)	Operative procedures - OPCS4: H29.8 Other specified subtotal excision of colon	Health-related outcomes > Hospital inpatient > Summary Operations
GRSuncoupling	0.0571906	-0.105081	0.219398	0.489619	373619/128(373747)	Operative procedures - main OPCS4: W50.1 Primary prosthetic replacement of head of humerus not using cement	Health-related outcomes > Hospital inpatient > Summary Operations
GRSuncoupling	-0.129741	-0.497876	0.238318	0.489667	373722/25(373747)	Operative procedures - OPCS4: L79.8 Other specified other operations on vena cava	Health-related outcomes > Hospital inpatient > Summary Operations
GRSuncoupling	0.022614	-0.0415464	0.0867705	0.489667	372923/824(373747)	Operative procedures - OPCS4: C80.2 Peel of internal limiting membrane	Health-related outcomes > Hospital inpatient > Summary Operations
GRSuncoupling	0.0768637	-0.141233	0.294963	0.489715	373676/71(373747)	Operative procedures - secondary OPCS4: E25.2 Diagnostic endoscopic examination of pharynx and biopsy of lesion of pharynx NEC	Health-related outcomes > Hospital inpatient > Summary Operations
GRSuncoupling	-0.0229501	-0.0880985	0.0421859	0.489867	372946/801(373747)	Operative procedures - OPCS4: B29.1 Reconstruction of breast using myocutaneous flap of latissimus dorsi muscle	Health-related outcomes > Hospital inpatient > Summary Operations
GRSuncoupling	0.0349742	-0.0642873	0.13427	0.489896	373403/344(373747)	"Date N49 first reported (inflammatory disorders of male genital organs, not elsewhere classified)"	Health-related outcomes > First occurrences > Genitourinary system disorders
GRSuncoupling	-0.055973	-0.214942	0.10298	0.490101	373613/134(373747)	Operative procedures - secondary OPCS4: H15.9 Unspecified other exteriorisation of colon	Health-related outcomes > Hospital inpatient > Summary Operations
GRSuncoupling	-0.120086	-0.461417	0.221119	0.490414	373718/29(373747)	Operative procedures - secondary OPCS4: Z40.8 Specified vascular tissue NEC	Health-related outcomes > Hospital inpatient > Summary Operations
GRSuncoupling	-0.120086	-0.461417	0.221119	0.490414	373718/29(373747)	Operative procedures - OPCS4: Z40.8 Specified vascular tissue NEC	Health-related outcomes > Hospital inpatient > Summary Operations
GRSuncoupling	0.0323301	-0.0595411	0.124226	0.490421	373342/405(373747)	Date O14 first reported (gestational [pregnancy-induced] hypertension with significant proteinuria)	Health-related outcomes > First occurrences > Pregnancy, childbirth and the puerperium
GRSuncoupling	0.0291364	-0.0536734	0.111959	0.490473	373252/495(373747)	Date F60 first reported (specific personality disorders)	Health-related outcomes > First occurrences > Mental and behavioural disorders
GRSuncoupling	-0.0693299	-0.266404	0.127741	0.490494	373660/87(373747)	Type of cancer: ICD10: C69.3 Choroid	Health-related outcomes > Cancer register
GRSuncoupling	-0.0192566	-0.073995	0.0354803	0.490496	372615/1132(373747)	Operative procedures - secondary OPCS4: E25.9 Unspecified diagnostic endoscopic examination of pharynx	Health-related outcomes > Hospital inpatient > Summary Operations
GRSuncoupling	-0.109475	-0.420941	0.201566	0.4906	373712/35(373747)	Operative procedures - OPCS4: S37.9 Unspecified other graft of skin	Health-related outcomes > Hospital inpatient > Summary Operations
GRSuncoupling	0.087299	-0.160996	0.335491	0.490644	373692/55(373747)	Operative procedures - secondary OPCS4: T71.1 Tenosynovectomy	Health-related outcomes > Hospital inpatient > Summary Operations
GRSuncoupling	0.0432396	-0.0797324	0.166208	0.490703	373523/224(373747)	Type of cancer: ICD10: D04.3 Skin of other and unspecified parts of face	Health-related outcomes > Cancer register
GRSuncoupling	-0.114224	-0.439262	0.210472	0.490762	373715/32(373747)	Operative procedures - secondary OPCS4: W71.1 Open drilling of articular cartilage	Health-related outcomes > Hospital inpatient > Summary Operations
GRSuncoupling	0.0310462	-0.0572647	0.119353	0.490788	373314/433(373747)	Operative procedures - OPCS4: A84.2 Electromyography	Health-related outcomes > Hospital inpatient > Summary Operations
GRSuncoupling	-0.127381	-0.489824	0.234819	0.490795	373721/26(373747)	Operative procedures - secondary OPCS4: K75.2 Percutaneous transluminal balloon angioplasty and insertion of 3 or more drug-eluting stents into coronary artery	Health-related outcomes > Hospital inpatient > Summary Operations
GRSuncoupling	0.0436922	-0.0805948	0.167995	0.49084	373528/219(373747)	Operative procedures - secondary OPCS4: F18.1 Enucleation of dental cyst of jaw	Health-related outcomes > Hospital inpatient > Summary Operations
GRSuncoupling	-0.0155288	-0.0597066	0.0286491	0.490856	372005/1742(373747)	Operative procedures - main OPCS4: U21.1 Magnetic resonance imaging NEC	Health-related outcomes > Hospital inpatient > Summary Operations
GRSuncoupling	0.0964141	-0.178105	0.370649	0.490986	373702/45(373747)	Histology of cancer tumour: Phyllodes tumor, malignant	Health-related outcomes > Cancer register
GRSuncoupling	0.0824143	-0.151973	0.317273	0.491037	373685/62(373747)	Operative procedures - secondary OPCS4: R32.8 Other specified repair of obstetric laceration	Health-related outcomes > Hospital inpatient > Summary Operations
GRSuncoupling	-0.0110963	-0.0426803	0.0204839	0.491039	369841/3906(373747)	PCT responsible for patient data: NEWCASTLE PCT	Health-related outcomes > Hospital inpatient > Summary Administration
GRSuncoupling	0.0577552	-0.106662	0.222212	0.491196	373622/125(373747)	Operative procedures - OPCS4: X86.1 Antifungal drugs Band 1	Health-related outcomes > Hospital inpatient > Summary Operations
GRSuncoupling	-0.117962	-0.454181	0.217834	0.491385	373717/30(373747)	Operative procedures - OPCS4: M34.2 Cystourethrectomy	Health-related outcomes > Hospital inpatient > Summary Operations
GRSuncoupling	-0.025545	-0.0983293	0.0472382	0.491516	373108/639(373747)	Operative procedures - main OPCS4: M49.4 Introduction of therapeutic substance into bladder	Health-related outcomes > Hospital inpatient > Summary Operations
GRSuncoupling	0.0671662	-0.124255	0.258581	0.491623	373655/92(373747)	Operative procedures - secondary OPCS4: Z12.3 Sural nerve	Health-related outcomes > Hospital inpatient > Summary Operations
GRSuncoupling	0.0671662	-0.124255	0.258581	0.491623	373655/92(373747)	Operative procedures - OPCS4: Z12.3 Sural nerve	Health-related outcomes > Hospital inpatient > Summary Operations
GRSuncoupling	0.128991	-0.238657	0.496817	0.491696	373722/25(373747)	Histology of cancer tumour: Fibrous meningioma	Health-related outcomes > Cancer register
GRSuncoupling	0.0478633	-0.0885997	0.184303	0.49176	373565/182(373747)	Date E56 first reported (other vitamin deficiencies)	Health-related outcomes > First occurrences > Endocrine, nutritional and metabolic diseases
GRSuncoupling	0.0972065	-0.179947	0.374346	0.491781	373703/44(373747)	Operative procedures - secondary OPCS4: Z11.1 Sciatic nerve	Health-related outcomes > Hospital inpatient > Summary Operations
GRSuncoupling	0.0972065	-0.179947	0.374346	0.491781	373703/44(373747)	Operative procedures - OPCS4: Z11.1 Sciatic nerve	Health-related outcomes > Hospital inpatient > Summary Operations
GRSuncoupling	-0.0716465	-0.27602	0.132633	0.491921	373666/81(373747)	Operative procedures - OPCS4: E38.1 Injection into larynx	Health-related outcomes > Hospital inpatient > Summary Operations
GRSuncoupling	0.115128	-0.213502	0.443372	0.492092	373716/31(373747)	Operative procedures - main OPCS3: 480.1 Incision of peri-anal or peri-rectal tissue : ischio-rectal abscess	Health-related outcomes > Hospital inpatient > Summary Operations
GRSuncoupling	0.115128	-0.213502	0.443372	0.492092	373716/31(373747)	Operative procedures - OPCS3: 480.1 Incision of peri-anal or peri-rectal tissue : ischio-rectal abscess	Health-related outcomes > Hospital inpatient > Summary Operations
GRSuncoupling	-0.0968556	-0.373506	0.179516	0.492369	373703/44(373747)	Operative procedures - main OPCS4: G21.8 Other specified other operations on oesophagus	Health-related outcomes > Hospital inpatient > Summary Operations
GRSuncoupling	0.0549741	-0.102062	0.211986	0.492594	373610/137(373747)	Histology of cancer tumour: Neuroendocrine carcinoma	Health-related outcomes > Cancer register
GRSuncoupling	0.1434	-0.265638	0.555048	0.492639	373726/21(373747)	Operative procedures - OPCS4: R42.1 Doppler ultrasound scan of umbilical artery	Health-related outcomes > Hospital inpatient > Summary Operations
GRSuncoupling	-0.0274677	-0.105949	0.0510041	0.492704	373196/551(373747)	Operative procedures - secondary OPCS4: Q23.1 Unilateral salpingoophorectomy NEC	Health-related outcomes > Hospital inpatient > Summary Operations
GRSuncoupling	0.0288557	-0.0535994	0.111304	0.492753	373249/498(373747)	Operative procedures - secondary OPCS4: L91.3 Attention to central venous catheter NEC	Health-related outcomes > Hospital inpatient > Summary Operations
GRSuncoupling	-0.11186	-0.431904	0.207808	0.493022	373714/33(373747)	Operative procedures - secondary OPCS4: C27.1 Drainage of nasolacrimal duct	Health-related outcomes > Hospital inpatient > Summary Operations
GRSuncoupling	0.023345	-0.0434126	0.0900957	0.493068	372987/760(373747)	Operative procedures - secondary OPCS4: Y22.2 Aspiration of other lesion of organ NOC	Health-related outcomes > Hospital inpatient > Summary Operations
GRSuncoupling	0.023345	-0.0434126	0.0900957	0.493068	372987/760(373747)	Operative procedures - OPCS4: Y22.2 Aspiration of other lesion of organ NOC	Health-related outcomes > Hospital inpatient > Summary Operations
GRSuncoupling	0.134246	-0.249371	0.518577	0.493131	373724/23(373747)	Operative procedures - main OPCS4: T26.3 Repair of recurrent incisional hernia using sutures	Health-related outcomes > Hospital inpatient > Summary Operations
GRSuncoupling	0.0686725	-0.127693	0.265166	0.493201	373659/88(373747)	Operative procedures - OPCS4: V17.4 Removal of fixation from mandible	Health-related outcomes > Hospital inpatient > Summary Operations
GRSuncoupling	0.0186896	-0.0347784	0.072155	0.493262	372560/1187(373747)	"Date F05 first reported (delirium, not induced by alcohol and other psychoactive substances)"	Health-related outcomes > First occurrences > Mental and behavioural disorders
GRSuncoupling	-0.100397	-0.387732	0.186856	0.493384	373706/41(373747)	Operative procedures - secondary OPCS4: Z63.3 Temporal bone	Health-related outcomes > Hospital inpatient > Summary Operations
GRSuncoupling	-0.100397	-0.387732	0.186856	0.493384	373706/41(373747)	Operative procedures - OPCS4: Z63.3 Temporal bone	Health-related outcomes > Hospital inpatient > Summary Operations
GRSuncoupling	0.0434171	-0.0808965	0.167722	0.493623	373528/219(373747)	Operative procedures - OPCS4: W87.1 Diagnostic endoscopic examination of knee joint and biopsy of lesion of knee joint	Health-related outcomes > Hospital inpatient > Summary Operations
GRSuncoupling	0.123648	-0.230609	0.477508	0.493703	373720/27(373747)	Operative procedures - main OPCS4: L62.4 Operations on aneurysm of femoral artery NEC	Health-related outcomes > Hospital inpatient > Summary Operations
GRSuncoupling	-0.0651631	-0.251779	0.121439	0.493708	373650/97(373747)	Date D84 first reported (other immunodeficiencies)	Health-related outcomes > First occurrences > Blood, blood-forming organs and certain immune disorders
GRSuncoupling	-0.0906144	-0.350215	0.168886	0.493767	373697/50(373747)	Operative procedures - OPCS4: S43.3 Removal of suture from skin of head or neck	Health-related outcomes > Hospital inpatient > Summary Operations
GRSuncoupling	0.0615305	-0.114731	0.237762	0.49381	373638/109(373747)	Operative procedures - main OPCS4: M79.4 Internal urethrotomy NEC	Health-related outcomes > Hospital inpatient > Summary Operations
GRSuncoupling	0.136495	-0.25479	0.527478	0.494048	373725/22(373747)	Operative procedures - secondary OPCS4: C33.2 Resection of lateral rectus muscle of eye NEC	Health-related outcomes > Hospital inpatient > Summary Operations
GRSuncoupling	0.140146	-0.261329	0.542108	0.494066	373726/21(373747)	Operative procedures - main OPCS4: C75.3 Removal of prosthetic replacement for lens	Health-related outcomes > Hospital inpatient > Summary Operations
GRSuncoupling	0.121359	-0.226535	0.469228	0.494149	373719/28(373747)	Operative procedures - secondary OPCS4: M30.3 Endoscopic ureteric urine sampling	Health-related outcomes > Hospital inpatient > Summary Operations
GRSuncoupling	-0.140034	-0.542004	0.261127	0.494265	373726/21(373747)	Histology of cancer tumour: Bronchiolo-alveolar adenocarcinoma	Health-related outcomes > Cancer register
GRSuncoupling	-0.113483	-0.438842	0.212107	0.494371	373715/32(373747)	Operative procedures - main OPCS4: W92.8 Other specified other operations on joint	Health-related outcomes > Hospital inpatient > Summary Operations
GRSuncoupling	-0.0691407	-0.267563	0.129076	0.494387	373661/86(373747)	Operative procedures - OPCS4: B27.8 Other specified total excision of breast	Health-related outcomes > Hospital inpatient > Summary Operations
GRSuncoupling	-0.133332	-0.515814	0.249225	0.49444	373724/23(373747)	Operative procedures - main OPCS4: B27.2 Total mastectomy and excision of both pectoral muscles NEC	Health-related outcomes > Hospital inpatient > Summary Operations
GRSuncoupling	-0.133332	-0.515814	0.249225	0.49444	373724/23(373747)	Operative procedures - OPCS4: B27.2 Total mastectomy and excision of both pectoral muscles NEC	Health-related outcomes > Hospital inpatient > Summary Operations
GRSuncoupling	-0.0454964	-0.176066	0.0850944	0.494649	373543/204(373747)	Operative procedures - main OPCS4: R10.2 Diagnostic amniocentesis	Health-related outcomes > Hospital inpatient > Summary Operations
GRSuncoupling	0.0259581	-0.0485758	0.100487	0.494838	373137/610(373747)	Date M32 first reported (systemic lupus erythematosus)	Health-related outcomes > First occurrences > Musculoskeletal system and connective tissue disorders
GRSuncoupling	0.130806	-0.244436	0.50671	0.494849	373723/24(373747)	Operative procedures - OPCS4: E85.8 Other specified ventilation support	Health-related outcomes > Hospital inpatient > Summary Operations
GRSuncoupling	-0.0587307	-0.227438	0.109925	0.49498	373628/119(373747)	Operative procedures - OPCS4: H07.9 Unspecified other excision of right hemicolon	Health-related outcomes > Hospital inpatient > Summary Operations
GRSuncoupling	-0.125559	-0.486297	0.235306	0.495167	373721/26(373747)	Operative procedures - secondary OPCS4: L43.4 Arteriography of renal artery	Health-related outcomes > Hospital inpatient > Summary Operations
GRSuncoupling	-0.116927	-0.45304	0.219107	0.495278	373717/30(373747)	Operative procedures - secondary OPCS4: D20.8 Other specified other operations on middle ear	Health-related outcomes > Hospital inpatient > Summary Operations
GRSuncoupling	0.0872351	-0.163504	0.33795	0.495278	373693/54(373747)	Date G08 first reported (intracranial and intraspinal phlebitis and thrombophlebitis)	Health-related outcomes > First occurrences > Nervous system disorders
GRSuncoupling	0.0954368	-0.178816	0.369792	0.495288	373702/45(373747)	Operative procedures - secondary OPCS4: G34.5 Attention to gastrostomy tube	Health-related outcomes > Hospital inpatient > Summary Operations
GRSuncoupling	-0.0204419	-0.0791929	0.0383345	0.495344	372720/1027(373747)	PCT responsible for patient data: KNOWSLEY PCT	Health-related outcomes > Hospital inpatient > Summary Administration
GRSuncoupling	0.104854	-0.196533	0.406429	0.495411	373710/37(373747)	Operative procedures - secondary OPCS4: T09.2 Open biopsy of lesion of pleura	Health-related outcomes > Hospital inpatient > Summary Operations
GRSuncoupling	-0.0265085	-0.102726	0.0497024	0.495421	373164/583(373747)	Operative procedures - OPCS4: T59.4 Excision of ganglion of foot	Health-related outcomes > Hospital inpatient > Summary Operations
GRSuncoupling	-0.0602011	-0.233342	0.112877	0.495491	373634/113(373747)	Operative procedures - main OPCS4: H07.9 Unspecified other excision of right hemicolon	Health-related outcomes > Hospital inpatient > Summary Operations
GRSuncoupling	0.0649938	-0.121972	0.252006	0.495709	371872/97(371969)	Sources of admission to hospital (recoded): Other admission source: Births in or on the way to hospital	Health-related outcomes > Hospital inpatient > Summary Administration
GRSuncoupling	-0.0236865	-0.0918366	0.0444633	0.495733	373017/730(373747)	Operative procedures - main OPCS4: W71.2 Open excision of intra-articular osteophyte	Health-related outcomes > Hospital inpatient > Summary Operations
GRSuncoupling	-0.119701	-0.46376	0.225054	0.495752	373718/29(373747)	Operative procedures - secondary OPCS4: Q49.8 Other specified therapeutic endoscopic operations on ovary	Health-related outcomes > Hospital inpatient > Summary Operations
GRSuncoupling	0.0924611	-0.173796	0.358507	0.495916	373699/48(373747)	Operative procedures - secondary OPCS4: H42.6 Perineal repair of prolapse of rectum NEC	Health-related outcomes > Hospital inpatient > Summary Operations
GRSuncoupling	-0.0823691	-0.319497	0.154765	0.495993	373687/60(373747)	Operative procedures - main OPCS4: J45.9 Unspecified diagnostic endoscopic retrograde examination of pancreatic duct	Health-related outcomes > Hospital inpatient > Summary Operations
GRSuncoupling	-0.0676608	-0.26247	0.127126	0.49601	373658/89(373747)	Operative procedures - secondary OPCS4: T36.8 Other specified operations on omentum	Health-related outcomes > Hospital inpatient > Summary Operations
GRSuncoupling	-0.102067	-0.396268	0.191949	0.496398	373708/39(373747)	Operative procedures - secondary OPCS4: H21.8 Other specified other therapeutic endoscopic operations on colon	Health-related outcomes > Hospital inpatient > Summary Operations
GRSuncoupling	-0.0446515	-0.17342	0.0841023	0.49671	373543/204(373747)	Operative procedures - OPCS4: B22.3 Unilateral adrenalectomy	Health-related outcomes > Hospital inpatient > Summary Operations
GRSuncoupling	0.10081	-0.190038	0.391805	0.497042	373707/40(373747)	Operative procedures - secondary OPCS4: S02.1 Abdominoplasty	Health-related outcomes > Hospital inpatient > Summary Operations
GRSuncoupling	0.116154	-0.219198	0.451276	0.497044	373717/30(373747)	Date D82 first reported (immunodeficiency associated with other major defects)	Health-related outcomes > First occurrences > Blood, blood-forming organs and certain immune disorders
GRSuncoupling	-0.0462933	-0.180017	0.0872832	0.497183	373555/192(373747)	PCT responsible for patient data: BRENT TEACHING PCT	Health-related outcomes > Hospital inpatient > Summary Administration
GRSuncoupling	-0.122526	-0.47613	0.231341	0.497195	373720/27(373747)	Operative procedures - secondary OPCS4: Y62.8 Other specified harvest of flap of skin and muscle of other site	Health-related outcomes > Hospital inpatient > Summary Operations
GRSuncoupling	-0.122526	-0.47613	0.231341	0.497195	373720/27(373747)	Operative procedures - OPCS4: Y62.8 Other specified harvest of flap of skin and muscle of other site	Health-related outcomes > Hospital inpatient > Summary Operations
GRSuncoupling	0.0609721	-0.115053	0.237027	0.497229	373638/109(373747)	Operative procedures - OPCS4: T09.2 Open biopsy of lesion of pleura	Health-related outcomes > Hospital inpatient > Summary Operations
GRSuncoupling	0.0873594	-0.164958	0.339666	0.497374	372090/53(372143)	Main speciality of consultant (recoded): Nuclear medicine	Health-related outcomes > Hospital inpatient > Summary Administration
GRSuncoupling	-0.0274762	-0.106835	0.0518824	0.49739	373209/538(373747)	Operative procedures - main OPCS4: M45.5 Diagnostic endoscopic examination of bladder using rigid cystoscope	Health-related outcomes > Hospital inpatient > Summary Operations
GRSuncoupling	0.10587	-0.199958	0.411764	0.49749	373711/36(373747)	Date I68 first reported (cerebrovascular disorders in diseases classified elsewhere)	Health-related outcomes > First occurrences > Circulatory system disorders
GRSuncoupling	0.0226492	-0.0427984	0.0880994	0.497601	372957/790(373747)	Date M07 first reported (psoriatic and enteropathic arthropathies)	Health-related outcomes > First occurrences > Musculoskeletal system and connective tissue disorders
GRSuncoupling	0.0887896	-0.167842	0.345334	0.497617	373696/51(373747)	Histology of cancer tumour: Liposarcoma, NOS	Health-related outcomes > Cancer register
GRSuncoupling	0.141894	-0.268522	0.55181	0.497712	373727/20(373747)	Operative procedures - OPCS4: W06.5 Total excision of bone of foot NEC	Health-related outcomes > Hospital inpatient > Summary Operations
GRSuncoupling	-0.089	-0.346385	0.168358	0.497912	373696/51(373747)	Operative procedures - main OPCS4: E05.2 Ligation of artery of internal nose	Health-related outcomes > Hospital inpatient > Summary Operations
GRSuncoupling	0.141966	-0.268869	0.552724	0.49814	373727/20(373747)	Operative procedures - OPCS4: H07.8 Other specified other excision of right hemicolon	Health-related outcomes > Hospital inpatient > Summary Operations
GRSuncoupling	0.0334919	-0.0634331	0.130424	0.498255	373386/361(373747)	Operative procedures - OPCS4: W86.8 Other specified therapeutic endoscopic operations on cavity of other joint	Health-related outcomes > Hospital inpatient > Summary Operations
GRSuncoupling	0.00675554	-0.0127962	0.0263081	0.498272	364533/9214(373747)	Date B01 first reported (varicella [chickenpox])	Health-related outcomes > First occurrences > Certain infectious and parasitic diseases
GRSuncoupling	0.113891	-0.215797	0.443514	0.498311	373716/31(373747)	Operative procedures - secondary OPCS4: C75.2 Revision of prosthetic replacement for lens	Health-related outcomes > Hospital inpatient > Summary Operations
GRSuncoupling	0.0617504	-0.117034	0.240493	0.498358	373640/107(373747)	Operative procedures - main OPCS3: 213 Sub-mucous resection of septum	Health-related outcomes > Hospital inpatient > Summary Operations
GRSuncoupling	0.0635491	-0.120459	0.247527	0.498431	373647/100(373747)	Operative procedures - secondary OPCS4: C14.1 Flap of skin to eyelid	Health-related outcomes > Hospital inpatient > Summary Operations
GRSuncoupling	0.00417303	-0.00791712	0.0162634	0.498724	347289/25060(372349)	Main speciality of consultant (recoded): Ear, nose and throat (ENT)	Health-related outcomes > Hospital inpatient > Summary Administration
GRSuncoupling	0.0620557	-0.11785	0.241876	0.498853	373641/106(373747)	Operative procedures - OPCS4: N22.1 Excision of seminal vesicle	Health-related outcomes > Hospital inpatient > Summary Operations
GRSuncoupling	0.049145	-0.093284	0.191611	0.498912	373580/167(373747)	Operative procedures - secondary OPCS4: D02.1 Excision of lesion of external ear	Health-related outcomes > Hospital inpatient > Summary Operations
GRSuncoupling	0.0608406	-0.115587	0.237194	0.499019	373638/109(373747)	Operative procedures - OPCS4: P20.3 Cauterisation of lesion of vagina	Health-related outcomes > Hospital inpatient > Summary Operations
GRSuncoupling	-0.061558	-0.24011	0.117017	0.49924	373641/106(373747)	Operative procedures - secondary OPCS4: Z30.4 Bile duct NEC	Health-related outcomes > Hospital inpatient > Summary Operations
GRSuncoupling	-0.061558	-0.24011	0.117017	0.49924	373641/106(373747)	Operative procedures - OPCS4: Z30.4 Bile duct NEC	Health-related outcomes > Hospital inpatient > Summary Operations
GRSuncoupling	0.0523456	-0.099504	0.204199	0.499269	373600/147(373747)	Operative procedures - main OPCS4: F10.1 Full dental clearance	Health-related outcomes > Hospital inpatient > Summary Operations
GRSuncoupling	0.0286631	-0.0545535	0.111882	0.499621	373258/489(373747)	Histology of cancer tumour: Chronic lymphocytic leukemia/small lymphocytic lymphoma	Health-related outcomes > Cancer register
GRSuncoupling	-0.0469587	-0.183304	0.0896364	0.499775	3408/215(3623)	Anaesthetics administered during delivery: Epidural or caudal, and spinal anaesthetic	Health-related outcomes > Hospital inpatient > Summary Maternity
GRSuncoupling	-0.095284	-0.372028	0.181467	0.499787	373703/44(373747)	Date Q22 first reported (congenital malformations of pulmonary and tricuspid valves)	Health-related outcomes > First occurrences > Congenital disruptions and chromosomal abnormalities
GRSuncoupling	-0.135382	-0.528751	0.258253	0.500052	373725/22(373747)	Operative procedures - secondary OPCS4: Z99.1 Intervertebral disc of cervical spine	Health-related outcomes > Hospital inpatient > Summary Operations
GRSuncoupling	-0.135382	-0.528751	0.258253	0.500052	373725/22(373747)	Operative procedures - OPCS4: Z99.1 Intervertebral disc of cervical spine	Health-related outcomes > Hospital inpatient > Summary Operations
GRSuncoupling	0.0617135	-0.117642	0.241105	0.500097	373642/105(373747)	Operative procedures - OPCS4: X09.3 Amputation of leg above knee	Health-related outcomes > Hospital inpatient > Summary Operations
GRSuncoupling	0.0912137	-0.173969	0.356428	0.500222	373699/48(373747)	Operative procedures - OPCS4: H10.4 Sigmoid colectomy and ileostomy HFQ	Health-related outcomes > Hospital inpatient > Summary Operations
GRSuncoupling	-0.0110817	-0.0433049	0.0211423	0.500271	370457/3290(373747)	Date K35 first reported (acute appendicitis)	Health-related outcomes > First occurrences > Digestive system disorders
GRSuncoupling	-0.108289	-0.422982	0.207006	0.500338	373713/34(373747)	Operative procedures - secondary OPCS4: X36.1 Blood donation	Health-related outcomes > Hospital inpatient > Summary Operations
GRSuncoupling	0.0698085	-0.133298	0.272879	0.500489	373665/82(373747)	Histology of cancer tumour: Medullary carcinoma, NOS	Health-related outcomes > Cancer register
GRSuncoupling	0.00344786	-0.00658439	0.0134801	0.500554	321082/39364(360446)	Treatment speciality of consultant (recoded): Ophthalmology	Health-related outcomes > Hospital inpatient > Summary Administration
GRSuncoupling	0.0450692	-0.0860658	0.176227	0.500589	373550/197(373747)	Operative procedures - main OPCS4: M34.1 Cystoprostatectomy	Health-related outcomes > Hospital inpatient > Summary Operations
GRSuncoupling	0.0611367	-0.116774	0.239078	0.500648	373640/107(373747)	Operative procedures - main OPCS4: S53.2 Injection of therapeutic substance into skin	Health-related outcomes > Hospital inpatient > Summary Operations
GRSuncoupling	-0.134821	-0.527071	0.257693	0.500651	373725/22(373747)	Operative procedures - OPCS4: W65.1 Primary open reduction of fracture dislocation of joint and skeletal traction HFQ	Health-related outcomes > Hospital inpatient > Summary Operations
GRSuncoupling	0.0373133	-0.0712807	0.145908	0.500656	373460/287(373747)	Operative procedures - OPCS4: K60.5 Implantation of intravenous single chamber cardiac pacemaker system	Health-related outcomes > Hospital inpatient > Summary Operations
GRSuncoupling	-0.0608527	-0.238089	0.116277	0.500854	373639/108(373747)	Operative procedures - OPCS4: W55.1 Primary prosthetic interposition arthroplasty of joint	Health-related outcomes > Hospital inpatient > Summary Operations
GRSuncoupling	-0.131394	-0.514319	0.251205	0.500938	373724/23(373747)	Operative procedures - OPCS4: S37.8 Other specified other graft of skin	Health-related outcomes > Hospital inpatient > Summary Operations
GRSuncoupling	0.040814	-0.078043	0.159737	0.501038	373506/241(373747)	Operative procedures - secondary OPCS4: Y36.2 Introduction of therapeutic implant into organ NOC	Health-related outcomes > Hospital inpatient > Summary Operations
GRSuncoupling	0.040814	-0.078043	0.159737	0.501038	373506/241(373747)	Operative procedures - OPCS4: Y36.2 Introduction of therapeutic implant into organ NOC	Health-related outcomes > Hospital inpatient > Summary Operations
GRSuncoupling	-0.137819	-0.539386	0.263568	0.501055	373726/21(373747)	Operative procedures - OPCS4: S17.2 Distant myocutaneous subcutaneous pedicle flap NEC	Health-related outcomes > Hospital inpatient > Summary Operations
GRSuncoupling	0.106793	-0.204257	0.418013	0.5011	373712/35(373747)	Operative procedures - OPCS4: A60.5 Injection of destructive substance into peripheral nerve	Health-related outcomes > Hospital inpatient > Summary Operations
GRSuncoupling	0.0539486	-0.103228	0.211171	0.50118	373610/137(373747)	Operative procedures - main OPCS4: M01.3 Allotransplantation of kidney from cadaver NEC	Health-related outcomes > Hospital inpatient > Summary Operations
GRSuncoupling	0.0539486	-0.103228	0.211171	0.50118	373610/137(373747)	Operative procedures - OPCS4: M01.3 Allotransplantation of kidney from cadaver NEC	Health-related outcomes > Hospital inpatient > Summary Operations
GRSuncoupling	-0.0640345	-0.250657	0.122606	0.501272	373650/97(373747)	Operative procedures - secondary OPCS4: E06.4 Balloon packing of cavity of nose	Health-related outcomes > Hospital inpatient > Summary Operations
GRSuncoupling	-0.0962258	-0.376994	0.184197	0.501498	373704/43(373747)	Operative procedures - OPCS4: B12.1 Excision of lesion of thyroid gland	Health-related outcomes > Hospital inpatient > Summary Operations
GRSuncoupling	-0.0656021	-0.256992	0.125757	0.501658	373655/92(373747)	Operative procedures - main OPCS4: C60.5 Insertion of tube into anterior chamber of eye to assist drainage of aqueous humour	Health-related outcomes > Hospital inpatient > Summary Operations
GRSuncoupling	0.0605141	-0.116142	0.237082	0.501861	373639/108(373747)	Operative procedures - OPCS4: W15.9 Unspecified division of bone of foot	Health-related outcomes > Hospital inpatient > Summary Operations
GRSuncoupling	-0.0412125	-0.161517	0.0790908	0.501946	373513/234(373747)	Operative procedures - secondary OPCS4: Y18.8 Other specified release of organ NOC	Health-related outcomes > Hospital inpatient > Summary Operations
GRSuncoupling	-0.0412125	-0.161517	0.0790908	0.501946	373513/234(373747)	Operative procedures - OPCS4: Y18.8 Other specified release of organ NOC	Health-related outcomes > Hospital inpatient > Summary Operations
GRSuncoupling	0.0343331	-0.0659048	0.134585	0.502041	373410/337(373747)	Operative procedures - OPCS4: J74.1 Endoscopic ultrasound examination of pancreas and biopsy of lesion of pancreas	Health-related outcomes > Hospital inpatient > Summary Operations
GRSuncoupling	-0.0908357	-0.356166	0.174483	0.50215	373699/48(373747)	Operative procedures - main OPCS4: T55.8 Other specified release of fascia	Health-related outcomes > Hospital inpatient > Summary Operations
GRSuncoupling	0.109568	-0.210476	0.429752	0.502271	373714/33(373747)	Operative procedures - main OPCS4: V05.1 Extirpation of lesion of cranium	Health-related outcomes > Hospital inpatient > Summary Operations
GRSuncoupling	0.114917	-0.220821	0.450671	0.50229	373717/30(373747)	PCT responsible for patient data: PLYMOUTH TEACHING PCT	Health-related outcomes > Hospital inpatient > Summary Administration
GRSuncoupling	-0.123257	-0.483156	0.237282	0.502392	373721/26(373747)	Operative procedures - OPCS3: 491 Ligature of haemorrhoids	Health-related outcomes > Hospital inpatient > Summary Operations
GRSuncoupling	-0.0660525	-0.2593	0.127085	0.502773	373656/91(373747)	Operative procedures - OPCS4: Q07.9 Unspecified abdominal excision of uterus	Health-related outcomes > Hospital inpatient > Summary Operations
GRSuncoupling	-0.0717708	-0.28177	0.138175	0.502884	373670/77(373747)	Operative procedures - secondary OPCS4: Z69.6 Medial epicondyle of humerus	Health-related outcomes > Hospital inpatient > Summary Operations
GRSuncoupling	-0.0717708	-0.28177	0.138175	0.502884	373670/77(373747)	Operative procedures - OPCS4: Z69.6 Medial epicondyle of humerus	Health-related outcomes > Hospital inpatient > Summary Operations
GRSuncoupling	-0.0661761	-0.259915	0.127351	0.502948	373657/90(373747)	Operative procedures - OPCS4: H46.4 Intubation of rectum NEC	Health-related outcomes > Hospital inpatient > Summary Operations
GRSuncoupling	0.0811136	-0.156423	0.31872	0.50336	373687/60(373747)	Operative procedures - secondary OPCS4: Z70.3 Shaft of radius NEC	Health-related outcomes > Hospital inpatient > Summary Operations
GRSuncoupling	0.0811136	-0.156423	0.31872	0.50336	373687/60(373747)	Operative procedures - OPCS4: Z70.3 Shaft of radius NEC	Health-related outcomes > Hospital inpatient > Summary Operations
GRSuncoupling	-0.0192213	-0.0755212	0.0370735	0.503375	372678/1069(373747)	Operative procedures - OPCS4: X71.4 Procurement of drugs for chemotherapy for neoplasm for regimens in Band 9	Health-related outcomes > Hospital inpatient > Summary Operations
GRSuncoupling	-0.0945363	-0.371696	0.182249	0.503502	373703/44(373747)	Operative procedures - OPCS4: Q07.2 Abdominal hysterectomy and excision of periuterine tissue NEC	Health-related outcomes > Hospital inpatient > Summary Operations
GRSuncoupling	-0.0608559	-0.239186	0.117443	0.503547	373641/106(373747)	Operative procedures - OPCS4: M52.1 Suprapubic sling operation	Health-related outcomes > Hospital inpatient > Summary Operations
GRSuncoupling	0.0907539	-0.17517	0.356769	0.503624	373699/48(373747)	Operative procedures - OPCS4: L71.1 Percutaneous transluminal angioplasty of artery	Health-related outcomes > Hospital inpatient > Summary Operations
GRSuncoupling	0.0246295	-0.0475545	0.0968187	0.503667	373097/650(373747)	Operative procedures - main OPCS4: S06.3 Shave excision of lesion of skin of head or neck	Health-related outcomes > Hospital inpatient > Summary Operations
GRSuncoupling	-0.0981354	-0.385464	0.190166	0.503899	373706/41(373747)	Operative procedures - secondary OPCS4: Z33.6 Atrium of heart	Health-related outcomes > Hospital inpatient > Summary Operations
GRSuncoupling	-0.0981354	-0.385464	0.190166	0.503899	373706/41(373747)	Operative procedures - OPCS4: Z33.6 Atrium of heart	Health-related outcomes > Hospital inpatient > Summary Operations
GRSuncoupling	-0.0925699	-0.364033	0.178988	0.504016	373701/46(373747)	Operative procedures - OPCS4: P05.3 Marsupialisation of lesion of vulva	Health-related outcomes > Hospital inpatient > Summary Operations
GRSuncoupling	0.0915238	-0.176993	0.360092	0.504132	373700/47(373747)	Operative procedures - secondary OPCS4: M16.2 Maintenance of drainage tube of kidney	Health-related outcomes > Hospital inpatient > Summary Operations
GRSuncoupling	-0.0171444	-0.0674574	0.0331695	0.504218	372401/1346(373747)	Operative procedures - OPCS4: K75.3 Percutaneous transluminal balloon angioplasty and insertion of 1-2 stents into coronary artery	Health-related outcomes > Hospital inpatient > Summary Operations
GRSuncoupling	-0.020226	-0.0796159	0.0391629	0.504452	372786/961(373747)	Operative procedures - OPCS4: E25.3 Diagnostic endoscopic examination of nasopharynx NEC	Health-related outcomes > Hospital inpatient > Summary Operations
GRSuncoupling	-0.0438919	-0.172789	0.084982	0.504467	373544/203(373747)	Operative procedures - secondary OPCS4: Y26.1 Reconstruction of organ NOC	Health-related outcomes > Hospital inpatient > Summary Operations
GRSuncoupling	-0.0438919	-0.172789	0.084982	0.504467	373544/203(373747)	Operative procedures - OPCS4: Y26.1 Reconstruction of organ NOC	Health-related outcomes > Hospital inpatient > Summary Operations
GRSuncoupling	-0.0249106	-0.0980723	0.0482389	0.504513	373115/632(373747)	Operative procedures - secondary OPCS4: Z67.3 Cervical intervertebral joint	Health-related outcomes > Hospital inpatient > Summary Operations
GRSuncoupling	-0.0249106	-0.0980723	0.0482389	0.504513	373115/632(373747)	Operative procedures - OPCS4: Z67.3 Cervical intervertebral joint	Health-related outcomes > Hospital inpatient > Summary Operations
GRSuncoupling	0.0623016	-0.120752	0.245284	0.504639	373646/101(373747)	Operative procedures - OPCS4: W78.9 Unspecified release of contracture of joint	Health-related outcomes > Hospital inpatient > Summary Operations
GRSuncoupling	0.125807	-0.243659	0.495812	0.504677	373722/25(373747)	Operative procedures - secondary OPCS4: K50.3 Percutaneous transluminal injection of therapeutic substance into coronary artery NEC	Health-related outcomes > Hospital inpatient > Summary Operations
GRSuncoupling	0.0342495	-0.0663966	0.134916	0.504832	373412/335(373747)	Operative procedures - main OPCS4: H55.8 Other specified other operations on perianal region	Health-related outcomes > Hospital inpatient > Summary Operations
GRSuncoupling	0.125717	-0.243694	0.495317	0.504868	373722/25(373747)	Operative procedures - OPCS4: V13.2 Alveolar bone graft to maxilla	Health-related outcomes > Hospital inpatient > Summary Operations
GRSuncoupling	0.0564191	-0.109424	0.222297	0.504958	373624/123(373747)	Operative procedures - main OPCS4: U20.9 Unspecified diagnostic Echocardiography	Health-related outcomes > Hospital inpatient > Summary Operations
GRSuncoupling	-0.101357	-0.399528	0.196699	0.505131	373709/38(373747)	Operative procedures - OPCS4: K59.8 Other specified cardioverter defibrillator introduced through the vein	Health-related outcomes > Hospital inpatient > Summary Operations
GRSuncoupling	-0.0670032	-0.264065	0.130125	0.505219	373660/87(373747)	Operative procedures - OPCS4: H49.1 Cauterisation of lesion of anus	Health-related outcomes > Hospital inpatient > Summary Operations
GRSuncoupling	-0.0799247	-0.315162	0.155277	0.50543	373686/61(373747)	Operative procedures - secondary OPCS4: Z66.9 Vertebra NEC	Health-related outcomes > Hospital inpatient > Summary Operations
GRSuncoupling	-0.0799247	-0.315162	0.155277	0.50543	373686/61(373747)	Operative procedures - OPCS4: Z66.9 Vertebra NEC	Health-related outcomes > Hospital inpatient > Summary Operations
GRSuncoupling	0.0380437	-0.0739832	0.150075	0.505675	373478/269(373747)	Operative procedures - secondary OPCS4: G60.1 Creation of jejunostomy	Health-related outcomes > Hospital inpatient > Summary Operations
GRSuncoupling	0.114303	-0.222397	0.451183	0.505893	373717/30(373747)	Operative procedures - OPCS4: T54.2 Division of plantar fascia	Health-related outcomes > Hospital inpatient > Summary Operations
GRSuncoupling	0.102857	-0.200133	0.406002	0.505897	373710/37(373747)	Date G10 first reported (huntington's disease)	Health-related outcomes > First occurrences > Nervous system disorders
GRSuncoupling	-0.030954	-0.122185	0.0602756	0.506043	373341/406(373747)	Operative procedures - secondary OPCS4: G21.8 Other specified other operations on oesophagus	Health-related outcomes > Hospital inpatient > Summary Operations
GRSuncoupling	0.125129	-0.24406	0.493427	0.506096	373722/25(373747)	Operative procedures - OPCS3: 714 Reconstruction and repair of vagina	Health-related outcomes > Hospital inpatient > Summary Operations
GRSuncoupling	0.077908	-0.151828	0.30746	0.506109	373683/64(373747)	Operative procedures - OPCS4: S03.8 Other specified plastic excision of skin of other site	Health-related outcomes > Hospital inpatient > Summary Operations
GRSuncoupling	-0.126277	-0.498329	0.246391	0.506173	373723/24(373747)	Operative procedures - OPCS4: K66.9 Unspecified other operations on heart	Health-related outcomes > Hospital inpatient > Summary Operations
GRSuncoupling	-0.031323	-0.123681	0.0610285	0.506214	373351/396(373747)	Operative procedures - OPCS4: X40.4 Haemofiltration	Health-related outcomes > Hospital inpatient > Summary Operations
GRSuncoupling	-0.131193	-0.518108	0.255508	0.50623	373724/23(373747)	Operative procedures - secondary OPCS4: C66.4 Laser photocoagulation of ciliary body	Health-related outcomes > Hospital inpatient > Summary Operations
GRSuncoupling	0.0921122	-0.179451	0.363836	0.506268	373701/46(373747)	Operative procedures - secondary OPCS4: Z38.4 Deep femoral artery	Health-related outcomes > Hospital inpatient > Summary Operations
GRSuncoupling	0.0921122	-0.179451	0.363836	0.506268	373701/46(373747)	Operative procedures - OPCS4: Z38.4 Deep femoral artery	Health-related outcomes > Hospital inpatient > Summary Operations
GRSuncoupling	0.0383603	-0.0748154	0.151536	0.506474	373481/266(373747)	Operative procedures - main OPCS4: M70.6 Radioactive seed implantation into prostate	Health-related outcomes > Hospital inpatient > Summary Operations
GRSuncoupling	0.0584621	-0.113988	0.23098	0.506476	373633/114(373747)	Operative procedures - secondary OPCS4: Y09.1 Injection of sclerosing substance into organ NOC	Health-related outcomes > Hospital inpatient > Summary Operations
GRSuncoupling	0.0584621	-0.113988	0.23098	0.506476	373633/114(373747)	Operative procedures - OPCS4: Y09.1 Injection of sclerosing substance into organ NOC	Health-related outcomes > Hospital inpatient > Summary Operations
GRSuncoupling	0.0665563	-0.129781	0.262986	0.506521	373659/88(373747)	Operative procedures - OPCS4: A83.9 Unspecified electroconvulsive therapy	Health-related outcomes > Hospital inpatient > Summary Operations
GRSuncoupling	0.0298281	-0.0582012	0.117868	0.506637	373309/438(373747)	Operative procedures - OPCS4: V09.2 Reduction of fracture of nasal bone NEC	Health-related outcomes > Hospital inpatient > Summary Operations
GRSuncoupling	0.0569489	-0.111159	0.225079	0.506737	373627/120(373747)	Operative procedures - secondary OPCS4: Z77.1 Condyle of tibia	Health-related outcomes > Hospital inpatient > Summary Operations
GRSuncoupling	0.0569489	-0.111159	0.225079	0.506737	373627/120(373747)	Operative procedures - OPCS4: Z77.1 Condyle of tibia	Health-related outcomes > Hospital inpatient > Summary Operations
GRSuncoupling	-0.0831685	-0.328723	0.162498	0.506871	373691/56(373747)	Operative procedures - OPCS4: G64.3 Endoscopic insertion of tubal prosthesis into jejunum	Health-related outcomes > Hospital inpatient > Summary Operations
GRSuncoupling	-0.139527	-0.552174	0.27209	0.506959	373727/20(373747)	Operative procedures - OPCS4: C40.1 Mucosal graft to conjunctiva	Health-related outcomes > Hospital inpatient > Summary Operations
GRSuncoupling	-0.0703658	-0.278282	0.137467	0.507042	373669/78(373747)	Operative procedures - secondary OPCS4: T85.4 Block dissection of para-aortic lymph nodes	Health-related outcomes > Hospital inpatient > Summary Operations
GRSuncoupling	-0.135599	-0.536406	0.265387	0.507407	373726/21(373747)	Operative procedures - main OPCS4: H09.5 Left hemicolectomy and exteriorisation of bowel NEC	Health-related outcomes > Hospital inpatient > Summary Operations
GRSuncoupling	0.0814478	-0.159386	0.322264	0.507407	373689/58(373747)	Operative procedures - secondary OPCS4: L39.4 Arteriography of subclavian artery	Health-related outcomes > Hospital inpatient > Summary Operations
GRSuncoupling	-0.0622865	-0.246514	0.122075	0.507679	373648/99(373747)	Operative procedures - OPCS4: S11.2 Cryotherapy to lesion of skin NEC	Health-related outcomes > Hospital inpatient > Summary Operations
GRSuncoupling	0.0788423	-0.15454	0.312115	0.507774	373685/62(373747)	Operative procedures - secondary OPCS4: Y37.1 Introduction of photodynamic substance into organ NOC	Health-related outcomes > Hospital inpatient > Summary Operations
GRSuncoupling	0.0788423	-0.15454	0.312115	0.507774	373685/62(373747)	Operative procedures - OPCS4: Y37.1 Introduction of photodynamic substance into organ NOC	Health-related outcomes > Hospital inpatient > Summary Operations
GRSuncoupling	-0.0971934	-0.384844	0.190445	0.507808	373706/41(373747)	Histology of cancer tumour: Follicular lymphoma, grade 3	Health-related outcomes > Cancer register
GRSuncoupling	-0.0506015	-0.200367	0.0991664	0.507826	373596/151(373747)	Operative procedures - secondary OPCS4: M70.3 Rectal needle biopsy of prostate	Health-related outcomes > Hospital inpatient > Summary Operations
GRSuncoupling	0.0411591	-0.0806595	0.162987	0.507846	373519/228(373747)	Operative procedures - OPCS4: A84.4 Evoked potential recording	Health-related outcomes > Hospital inpatient > Summary Operations
GRSuncoupling	0.109733	-0.215043	0.434605	0.507907	373715/32(373747)	Operative procedures - secondary OPCS4: X29.1 Continuous subcutaneous infusion of insulin	Health-related outcomes > Hospital inpatient > Summary Operations
GRSuncoupling	0.0204906	-0.0401775	0.0811575	0.507977	372826/921(373747)	Operative procedures - secondary OPCS4: Y74.4 Thoracoscopic video-assisted approach to thoracic cavity	Health-related outcomes > Hospital inpatient > Summary Operations
GRSuncoupling	0.0204906	-0.0401775	0.0811575	0.507977	372826/921(373747)	Operative procedures - OPCS4: Y74.4 Thoracoscopic video-assisted approach to thoracic cavity	Health-related outcomes > Hospital inpatient > Summary Operations
GRSuncoupling	-0.0407177	-0.161284	0.0798396	0.508003	373514/233(373747)	Operative procedures - OPCS4: T65.2 Excision of lesion of tendon	Health-related outcomes > Hospital inpatient > Summary Operations
GRSuncoupling	0.0220427	-0.0432356	0.0873237	0.508087	372951/796(373747)	Operative procedures - OPCS4: H56.8 Other specified other operations on anus	Health-related outcomes > Hospital inpatient > Summary Operations
GRSuncoupling	-0.028885	-0.114435	0.056655	0.508096	373283/464(373747)	Operative procedures - main OPCS4: B36.1 Reconstruction of nipple	Health-related outcomes > Hospital inpatient > Summary Operations
GRSuncoupling	-0.138189	-0.548189	0.27074	0.508165	366214/20(366234)	Destinations on discharge from hospital (recoded): Transfer to other NHS provider: Surgical specialty	Health-related outcomes > Hospital inpatient > Summary Administration
GRSuncoupling	0.0312866	-0.0613921	0.123959	0.508179	373353/394(373747)	Operative procedures - main OPCS4: K62.2 Percutaneous transluminal ablation of atrial wall for atrial flutter	Health-related outcomes > Hospital inpatient > Summary Operations
GRSuncoupling	-0.0887201	-0.351564	0.174052	0.508201	373698/49(373747)	Operative procedures - main OPCS4: W82.9 Unspecified therapeutic endoscopic operations on semilunar cartilage	Health-related outcomes > Hospital inpatient > Summary Operations
GRSuncoupling	0.106502	-0.208977	0.42205	0.508206	373713/34(373747)	Operative procedures - OPCS4: T03.9 Unspecified opening of chest	Health-related outcomes > Hospital inpatient > Summary Operations
GRSuncoupling	-0.11526	-0.456876	0.226105	0.508299	373718/29(373747)	Operative procedures - main OPCS4: T54.9 Unspecified division of fascia	Health-related outcomes > Hospital inpatient > Summary Operations
GRSuncoupling	0.0057235	-0.011241	0.0226885	0.508451	361379/12368(373747)	"Date M70 first reported (soft tissue disorders related to use, overuse and pressure)"	Health-related outcomes > First occurrences > Musculoskeletal system and connective tissue disorders
GRSuncoupling	0.0260378	-0.051178	0.103264	0.508692	373178/569(373747)	Date L04 first reported (acute lymphadenitis)	Health-related outcomes > First occurrences > Skin and subcutaneous tissue disorders
GRSuncoupling	0.0316943	-0.0623308	0.12571	0.508799	373364/383(373747)	Operative procedures - OPCS4: E51.9 Unspecified diagnostic endoscopic examination of lower respiratory tract using rigid bronchoscope	Health-related outcomes > Hospital inpatient > Summary Operations
GRSuncoupling	0.0971802	-0.191354	0.385486	0.508983	373706/41(373747)	Operative procedures - secondary OPCS4: W09.2 Curettage of lesion of bone and graft HFQ	Health-related outcomes > Hospital inpatient > Summary Operations
GRSuncoupling	-0.0117887	-0.0467824	0.0232044	0.509067	370933/2814(373747)	Operative procedures - secondary OPCS4: Z28.8 Specified large intestine NEC	Health-related outcomes > Hospital inpatient > Summary Operations
GRSuncoupling	-0.0117887	-0.0467824	0.0232044	0.509067	370933/2814(373747)	Operative procedures - OPCS4: Z28.8 Specified large intestine NEC	Health-related outcomes > Hospital inpatient > Summary Operations
GRSuncoupling	0.0591816	-0.116543	0.234893	0.509174	373638/109(373747)	Operative procedures - secondary OPCS4: O16.2 Spine NEC	Health-related outcomes > Hospital inpatient > Summary Operations
GRSuncoupling	0.0591816	-0.116543	0.234893	0.509174	373638/109(373747)	Operative procedures - OPCS4: O16.2 Spine NEC	Health-related outcomes > Hospital inpatient > Summary Operations
GRSuncoupling	0.0554867	-0.109429	0.220366	0.509563	373623/124(373747)	Operative procedures - OPCS4: E51.1 Diagnostic endoscopic examination of lower respiratory tract and biopsy of lesion of lower respiratory tract using rigid bronchoscope	Health-related outcomes > Hospital inpatient > Summary Operations
GRSuncoupling	-0.126096	-0.500709	0.248916	0.509578	373723/24(373747)	Operative procedures - secondary OPCS4: S11.2 Cryotherapy to lesion of skin NEC	Health-related outcomes > Hospital inpatient > Summary Operations
GRSuncoupling	0.0895418	-0.176478	0.355781	0.509579	373699/48(373747)	Operative procedures - OPCS4: J02.2 Left hemihepatectomy NEC	Health-related outcomes > Hospital inpatient > Summary Operations
GRSuncoupling	-0.104302	-0.414521	0.205806	0.509767	373712/35(373747)	Operative procedures - main OPCS4: U33.8 Other specified other diagnostic tests	Health-related outcomes > Hospital inpatient > Summary Operations
GRSuncoupling	-0.0255465	-0.101515	0.0504115	0.509802	373160/587(373747)	Operative procedures - main OPCS4: X37.5 Intramuscular injection for local action	Health-related outcomes > Hospital inpatient > Summary Operations
GRSuncoupling	0.121144	-0.239053	0.481393	0.509819	373721/26(373747)	Operative procedures - main OPCS4: M09.2 Endoscopic electrohydraulic shockwave fragmentation of calculus of kidney	Health-related outcomes > Hospital inpatient > Summary Operations
GRSuncoupling	-0.0119908	-0.0476541	0.0236716	0.509893	371009/2738(373747)	Operative procedures - OPCS4: M65.3 Endoscopic resection of prostate NEC	Health-related outcomes > Hospital inpatient > Summary Operations
GRSuncoupling	0.06693	-0.132238	0.265979	0.509982	373661/86(373747)	Operative procedures - main OPCS4: L87.9 Unspecified other operations on varicose vein of leg	Health-related outcomes > Hospital inpatient > Summary Operations
GRSuncoupling	-0.128636	-0.511136	0.254178	0.509999	373724/23(373747)	Operative procedures - secondary OPCS4: H25.8 Other specified diagnostic endoscopic examination of lower bowel using fibreoptic sigmoidoscope	Health-related outcomes > Hospital inpatient > Summary Operations
GRSuncoupling	0.0286123	-0.0565023	0.11374	0.510011	373279/468(373747)	Operative procedures - secondary OPCS4: Z73.2 Metacarpal NEC	Health-related outcomes > Hospital inpatient > Summary Operations
GRSuncoupling	0.0286123	-0.0565023	0.11374	0.510011	373279/468(373747)	Operative procedures - OPCS4: Z73.2 Metacarpal NEC	Health-related outcomes > Hospital inpatient > Summary Operations
GRSuncoupling	-0.0729021	-0.289997	0.143829	0.510036	373675/72(373747)	Operative procedures - secondary OPCS4: B37.1 Aspiration of lesion of breast	Health-related outcomes > Hospital inpatient > Summary Operations
GRSuncoupling	-0.135231	-0.538454	0.266297	0.510081	373726/21(373747)	Operative procedures - main OPCS4: Q03.5 Ring biopsy of cervix uteri	Health-related outcomes > Hospital inpatient > Summary Operations
GRSuncoupling	-0.135349	-0.537878	0.267783	0.510191	373726/21(373747)	Operative procedures - main OPCS4: T07.9 Unspecified open excision of pleura	Health-related outcomes > Hospital inpatient > Summary Operations
GRSuncoupling	-0.12607	-0.500904	0.249607	0.510255	373723/24(373747)	Operative procedures - main OPCS4: G67.4 Intubation of jejunum NEC	Health-related outcomes > Hospital inpatient > Summary Operations
GRSuncoupling	0.124174	-0.245027	0.494238	0.510257	373722/25(373747)	Operative procedures - secondary OPCS4: Q24.2 Salpingectomy NEC	Health-related outcomes > Hospital inpatient > Summary Operations
GRSuncoupling	-0.044934	-0.178688	0.0888828	0.51035	373556/191(373747)	Date F12 first reported (mental and behavioural disorders due to use of cannabinoids)	Health-related outcomes > First occurrences > Mental and behavioural disorders
GRSuncoupling	-0.08811	-0.350626	0.174132	0.510417	373698/49(373747)	Operative procedures - OPCS4: L72.8 Other specified diagnostic transluminal operations on other artery	Health-related outcomes > Hospital inpatient > Summary Operations
GRSuncoupling	0.0743635	-0.147216	0.296002	0.510727	373678/69(373747)	Operative procedures - secondary OPCS4: S55.1 Debridement of burnt skin NEC	Health-related outcomes > Hospital inpatient > Summary Operations
GRSuncoupling	-0.0493025	-0.196313	0.0976661	0.510915	373590/157(373747)	Operative procedures - OPCS4: E54.5 Partial lobectomy of lung NEC	Health-related outcomes > Hospital inpatient > Summary Operations
GRSuncoupling	-0.00376346	-0.0149838	0.00745688	0.510921	344361/29386(373747)	Date K62 first reported (other diseases of anus and rectum)	Health-related outcomes > First occurrences > Digestive system disorders
GRSuncoupling	-0.104419	-0.415784	0.206885	0.510955	373712/35(373747)	Operative procedures - OPCS4: G28.3 Partial gastrectomy and anastomosis of stomach to jejunum NEC	Health-related outcomes > Hospital inpatient > Summary Operations
GRSuncoupling	0.0299712	-0.0594796	0.119412	0.511347	373324/423(373747)	Operative procedures - OPCS4: M02.1 Nephrectomy and excision of perirenal tissue	Health-related outcomes > Hospital inpatient > Summary Operations
GRSuncoupling	-0.0363763	-0.144958	0.0721912	0.5114	373460/287(373747)	Operative procedures - main OPCS4: B33.1 Drainage of lesion of breast	Health-related outcomes > Hospital inpatient > Summary Operations
GRSuncoupling	0.0533569	-0.105908	0.212632	0.51143	373614/133(373747)	Operative procedures - secondary OPCS4: K66.8 Other specified other operations on heart	Health-related outcomes > Hospital inpatient > Summary Operations
GRSuncoupling	-0.120686	-0.480449	0.239873	0.511454	373721/26(373747)	Operative procedures - OPCS4: C35.9 Unspecified other ustment to muscle of eye	Health-related outcomes > Hospital inpatient > Summary Operations
GRSuncoupling	0.112046	-0.222777	0.446802	0.511804	373717/30(373747)	Operative procedures - secondary OPCS4: C62.2 Surgical iridotomy	Health-related outcomes > Hospital inpatient > Summary Operations
GRSuncoupling	-0.0476841	-0.190268	0.0948005	0.51201	373581/166(373747)	Operative procedures - OPCS4: L94.3 Percutaneous transluminal insertion of subcutaneous port	Health-related outcomes > Hospital inpatient > Summary Operations
GRSuncoupling	0.031132	-0.0619507	0.124208	0.512114	373356/391(373747)	Operative procedures - secondary OPCS4: Z34.2 Aortic arch	Health-related outcomes > Hospital inpatient > Summary Operations
GRSuncoupling	0.031132	-0.0619507	0.124208	0.512114	373356/391(373747)	Operative procedures - OPCS4: Z34.2 Aortic arch	Health-related outcomes > Hospital inpatient > Summary Operations
GRSuncoupling	-0.0691444	-0.275943	0.13764	0.512235	373668/79(373747)	Operative procedures - main OPCS4: H07.4 Right hemicolectomy and ileostomy HFQ	Health-related outcomes > Hospital inpatient > Summary Operations
GRSuncoupling	0.0392166	-0.0780583	0.156514	0.51224	373501/246(373747)	Operative procedures - main OPCS4: T85.1 Block dissection of cervical lymph nodes	Health-related outcomes > Hospital inpatient > Summary Operations
GRSuncoupling	0.0687221	-0.136856	0.274262	0.512285	373667/80(373747)	Operative procedures - main OPCS4: F11.8 Other specified preprosthetic oral surgery	Health-related outcomes > Hospital inpatient > Summary Operations
GRSuncoupling	-0.0527174	-0.210582	0.104869	0.512397	373605/142(373747)	Operative procedures - secondary OPCS3: 979 Anaesthesia, not elsewhere classified	Health-related outcomes > Hospital inpatient > Summary Operations
GRSuncoupling	-0.0501599	-0.200255	0.0999458	0.512494	373596/151(373747)	Operative procedures - main OPCS4: S09.2 Laser destruction of lesion of skin NEC	Health-related outcomes > Hospital inpatient > Summary Operations
GRSuncoupling	-0.083054	-0.331726	0.165436	0.512544	373692/55(373747)	Operative procedures - main OPCS4: C61.2 Trabeculotomy	Health-related outcomes > Hospital inpatient > Summary Operations
GRSuncoupling	0.115648	-0.230738	0.461575	0.51262	373719/28(373747)	Operative procedures - secondary OPCS4: K60.3 Renewal of intravenous cardiac pacemaker system	Health-related outcomes > Hospital inpatient > Summary Operations
GRSuncoupling	0.105436	-0.21014	0.421173	0.512651	373713/34(373747)	Operative procedures - OPCS4: U21.4 Single photon emission computed tomography NEC	Health-related outcomes > Hospital inpatient > Summary Operations
GRSuncoupling	-0.0313323	-0.125163	0.062531	0.512858	373356/391(373747)	Operative procedures - OPCS4: Q16.5 Radiofrequency ablation of endometrium	Health-related outcomes > Hospital inpatient > Summary Operations
GRSuncoupling	-0.0248724	-0.0994105	0.0496505	0.513055	373137/610(373747)	Operative procedures - main OPCS4: T85.2 Block dissection of axillary lymph nodes	Health-related outcomes > Hospital inpatient > Summary Operations
GRSuncoupling	-0.0715839	-0.286131	0.142936	0.513101	373673/74(373747)	Operative procedures - OPCS4: X89.3 Immunomodulating drugs Band 1	Health-related outcomes > Hospital inpatient > Summary Operations
GRSuncoupling	0.0659764	-0.131837	0.263647	0.513137	373660/87(373747)	Operative procedures - secondary OPCS4: Y36.1 Introduction of gold seeds into organ NOC	Health-related outcomes > Hospital inpatient > Summary Operations
GRSuncoupling	0.0659764	-0.131837	0.263647	0.513137	373660/87(373747)	Operative procedures - OPCS4: Y36.1 Introduction of gold seeds into organ NOC	Health-related outcomes > Hospital inpatient > Summary Operations
GRSuncoupling	-0.084169	-0.336466	0.168101	0.51316	373694/53(373747)	Operative procedures - OPCS4: G58.4 Partial jejunectomy and anastomosis of jejunum to ileum	Health-related outcomes > Hospital inpatient > Summary Operations
GRSuncoupling	-0.130986	-0.523701	0.261945	0.51338	373725/22(373747)	Type of cancer: ICD10: C49.9 Connective and soft tissue, unspecified	Health-related outcomes > Cancer register
GRSuncoupling	0.102136	-0.20423	0.408419	0.51342	373711/36(373747)	Operative procedures - secondary OPCS4: E13.4 Biopsy of lesion of maxillary antrum	Health-related outcomes > Hospital inpatient > Summary Operations
GRSuncoupling	-0.0362165	-0.144866	0.0724128	0.513506	373461/286(373747)	Operative procedures - main OPCS4: W46.1 Primary prosthetic replacement of head of femur using cement	Health-related outcomes > Hospital inpatient > Summary Operations
GRSuncoupling	-0.0607245	-0.242943	0.121506	0.513668	373645/102(373747)	Operative procedures - OPCS4: V34.7 Revisional microdiscectomy of lumbar intervertebral disc	Health-related outcomes > Hospital inpatient > Summary Operations
GRSuncoupling	0.100487	-0.201101	0.402065	0.513717	373710/37(373747)	Operative procedures - main OPCS4: C35.3 Insertion of ustable suture into muscle of eye	Health-related outcomes > Hospital inpatient > Summary Operations
GRSuncoupling	0.109764	-0.219769	0.439641	0.514009	373716/31(373747)	Operative procedures - OPCS4: L31.4 Percutaneous transluminal insertion of stent into carotid artery	Health-related outcomes > Hospital inpatient > Summary Operations
GRSuncoupling	0.02531	-0.0507183	0.101339	0.514093	373162/585(373747)	Operative procedures - main OPCS4: S08.2 Curettage and cauterisation of lesion of skin NEC	Health-related outcomes > Hospital inpatient > Summary Operations
GRSuncoupling	-0.117658	-0.471025	0.235927	0.514158	373720/27(373747)	Date E51 first reported (thiamine deficiency)	Health-related outcomes > First occurrences > Endocrine, nutritional and metabolic diseases
GRSuncoupling	-0.0914434	-0.366095	0.183392	0.51418	373702/45(373747)	Operative procedures - main OPCS4: W22.9 Unspecified other primary open reduction of fracture of bone	Health-related outcomes > Hospital inpatient > Summary Operations
GRSuncoupling	0.0523108	-0.104919	0.209531	0.514319	373610/137(373747)	Operative procedures - OPCS4: U25.4 Urea helicobacter pylori breath test NEC	Health-related outcomes > Hospital inpatient > Summary Operations
GRSuncoupling	0.043053	-0.0864675	0.172592	0.514748	373545/202(373747)	Operative procedures - OPCS4: M34.1 Cystoprostatectomy	Health-related outcomes > Hospital inpatient > Summary Operations
GRSuncoupling	0.0808064	-0.162459	0.323984	0.51493	373690/57(373747)	Operative procedures - main OPCS4: M56.8 Other specified therapeutic endoscopic operations on outlet of female bladder	Health-related outcomes > Hospital inpatient > Summary Operations
GRSuncoupling	0.0741299	-0.148926	0.297353	0.514963	373679/68(373747)	Operative procedures - main OPCS4: C37.8 Other specified other operations on muscle of eye	Health-related outcomes > Hospital inpatient > Summary Operations
GRSuncoupling	0.037253	-0.074913	0.149415	0.515068	373479/268(373747)	Operative procedures - OPCS4: D06.1 Biopsy of lesion of external ear	Health-related outcomes > Hospital inpatient > Summary Operations
GRSuncoupling	0.0311601	-0.062664	0.124983	0.515087	373362/385(373747)	Operative procedures - secondary OPCS4: S35.9 Unspecified split autograft of skin	Health-related outcomes > Hospital inpatient > Summary Operations
GRSuncoupling	0.0709753	-0.143114	0.28483	0.51556	373673/74(373747)	Operative procedures - OPCS4: Q35.1 Endoscopic bilateral cauterisation of fallopian tubes	Health-related outcomes > Hospital inpatient > Summary Operations
GRSuncoupling	-0.108005	-0.433767	0.217553	0.515596	373715/32(373747)	Operative procedures - secondary OPCS4: D17.1 Stapedectomy	Health-related outcomes > Hospital inpatient > Summary Operations
GRSuncoupling	-0.0762358	-0.306061	0.15362	0.515622	373683/64(373747)	Operative procedures - main OPCS4: T34.2 Open drainage of pelvic abscess	Health-related outcomes > Hospital inpatient > Summary Operations
GRSuncoupling	0.119436	-0.2407	0.479698	0.515714	373721/26(373747)	Operative procedures - secondary OPCS4: U19.1 Implantation of electrocardiography loop recorder	Health-related outcomes > Hospital inpatient > Summary Operations
GRSuncoupling	0.07702	-0.155399	0.309285	0.515867	373685/62(373747)	Operative procedures - secondary OPCS4: J41.1 Endoscopic retrograde extraction of calculus from bile duct	Health-related outcomes > Hospital inpatient > Summary Operations
GRSuncoupling	0.0494314	-0.0997426	0.198615	0.516044	373595/152(373747)	Operative procedures - secondary OPCS4: M13.6 Percutaneous insertion of nephrostomy tube	Health-related outcomes > Hospital inpatient > Summary Operations
GRSuncoupling	-0.0689291	-0.276945	0.139115	0.516048	373669/78(373747)	Type of cancer: ICD10: D37.5 Rectum	Health-related outcomes > Cancer register
GRSuncoupling	0.0224139	-0.0453256	0.0901492	0.51663	373008/739(373747)	Operative procedures - secondary OPCS4: C80.2 Peel of internal limiting membrane	Health-related outcomes > Hospital inpatient > Summary Operations
GRSuncoupling	0.0861875	-0.174192	0.346787	0.516639	373697/50(373747)	Operative procedures - secondary OPCS4: Z14.1 Pituitary gland	Health-related outcomes > Hospital inpatient > Summary Operations
GRSuncoupling	0.0861875	-0.174192	0.346787	0.516639	373697/50(373747)	Operative procedures - OPCS4: Z14.1 Pituitary gland	Health-related outcomes > Hospital inpatient > Summary Operations
GRSuncoupling	-0.0168724	-0.0678705	0.0341233	0.516685	372441/1306(373747)	Date E21 first reported (hyperparathyroidism and other disorders of parathyroid gland)	Health-related outcomes > First occurrences > Endocrine, nutritional and metabolic diseases
GRSuncoupling	-0.0565509	-0.227486	0.114404	0.516732	373631/116(373747)	Operative procedures - main OPCS4: H02.1 Interval appendicectomy	Health-related outcomes > Hospital inpatient > Summary Operations
GRSuncoupling	0.0381707	-0.077203	0.153582	0.516762	373492/255(373747)	Operative procedures - secondary OPCS4: E17.8 Other specified operations on unspecified nasal sinus	Health-related outcomes > Hospital inpatient > Summary Operations
GRSuncoupling	0.127145	-0.256984	0.511858	0.516791	373724/23(373747)	Operative procedures - secondary OPCS4: T56.1 Dermofasciectomy	Health-related outcomes > Hospital inpatient > Summary Operations
GRSuncoupling	-0.0731652	-0.294379	0.148055	0.516819	373678/69(373747)	Operative procedures - OPCS4: D16.2 Graft replacement of ossicular chain	Health-related outcomes > Hospital inpatient > Summary Operations
GRSuncoupling	0.110614	-0.224243	0.445017	0.51708	373717/30(373747)	Operative procedures - secondary OPCS4: Q08.2 Vaginal hysterectomy and excision of periuterine tissue NEC	Health-related outcomes > Hospital inpatient > Summary Operations
GRSuncoupling	-0.0797383	-0.321187	0.161549	0.517312	373689/58(373747)	Operative procedures - main OPCS4: E38.1 Injection into larynx	Health-related outcomes > Hospital inpatient > Summary Operations
GRSuncoupling	0.0457462	-0.0927066	0.184254	0.517328	373570/177(373747)	Operative procedures - OPCS4: W82.3 Endoscopic repair of semilunar cartilage	Health-related outcomes > Hospital inpatient > Summary Operations
GRSuncoupling	0.0298737	-0.060596	0.120355	0.517531	373334/413(373747)	Operative procedures - OPCS4: S43.4 Removal of suture from skin NEC	Health-related outcomes > Hospital inpatient > Summary Operations
GRSuncoupling	-0.12544	-0.504972	0.255076	0.51757	373724/23(373747)	Operative procedures - main OPCS4: K66.9 Unspecified other operations on heart	Health-related outcomes > Hospital inpatient > Summary Operations
GRSuncoupling	-0.0279093	-0.11245	0.0566286	0.517592	373270/477(373747)	Operative procedures - main OPCS4: Q16.1 Vaginal excision of lesion of uterus	Health-related outcomes > Hospital inpatient > Summary Operations
GRSuncoupling	0.0311557	-0.0632333	0.125534	0.517641	373368/379(373747)	Operative procedures - secondary OPCS4: P23.2 Anterior colporrhaphy NEC	Health-related outcomes > Hospital inpatient > Summary Operations
GRSuncoupling	-0.051726	-0.208384	0.105063	0.517675	373608/139(373747)	Date O61 first reported (failed induction of labour)	Health-related outcomes > First occurrences > Pregnancy, childbirth and the puerperium
GRSuncoupling	0.0983078	-0.199617	0.396121	0.517709	373709/38(373747)	Operative procedures - main OPCS4: W92.1 Biopsy of lesion of joint NEC	Health-related outcomes > Hospital inpatient > Summary Operations
GRSuncoupling	0.116979	-0.23736	0.471652	0.517751	373720/27(373747)	Operative procedures - main OPCS4: U34.1 Cardiac provocation test	Health-related outcomes > Hospital inpatient > Summary Operations
GRSuncoupling	0.0580374	-0.117752	0.234446	0.517893	1276/399(1675)	Anaesthetics administered post delivery: General anaesthetic	Health-related outcomes > Hospital inpatient > Summary Maternity
GRSuncoupling	0.0758112	-0.154022	0.305615	0.517921	373683/64(373747)	Histology of cancer tumour: Adenoid cystic carcinoma	Health-related outcomes > Cancer register
GRSuncoupling	0.0866399	-0.176002	0.349337	0.517932	373698/49(373747)	Operative procedures - OPCS4: D16.8 Other specified reconstruction of ossicular chain	Health-related outcomes > Hospital inpatient > Summary Operations
GRSuncoupling	-0.0105007	-0.0423359	0.0213335	0.517951	370373/3374(373747)	Operative procedures - OPCS4: X72.4 Delivery of subsequent element of cycle of chemotherapy for neoplasm	Health-related outcomes > Hospital inpatient > Summary Operations
GRSuncoupling	0.0315908	-0.0642074	0.127385	0.518057	373378/369(373747)	Operative procedures - OPCS4: T64.2 Transfer of tendon to tendon NEC	Health-related outcomes > Hospital inpatient > Summary Operations
GRSuncoupling	0.0417532	-0.0848882	0.168381	0.518128	373535/212(373747)	Operative procedures - secondary OPCS4: Y20.1 Stereotactic biopsy of lesion of organ NOC	Health-related outcomes > Hospital inpatient > Summary Operations
GRSuncoupling	0.0417532	-0.0848882	0.168381	0.518128	373535/212(373747)	Operative procedures - OPCS4: Y20.1 Stereotactic biopsy of lesion of organ NOC	Health-related outcomes > Hospital inpatient > Summary Operations
GRSuncoupling	-0.0490262	-0.197759	0.0996441	0.518153	373594/153(373747)	Operative procedures - main OPCS4: B30.4 Renewal of prosthesis for breast	Health-related outcomes > Hospital inpatient > Summary Operations
GRSuncoupling	0.0764243	-0.155293	0.308346	0.518164	373684/63(373747)	Operative procedures - OPCS4: J43.2 Endoscopic retrograde cholangiopancreatography and biopsy of lesion of biliary or pancreatic system NEC	Health-related outcomes > Hospital inpatient > Summary Operations
GRSuncoupling	-0.0825028	-0.33281	0.167977	0.518404	373693/54(373747)	Operative procedures - main OPCS4: N24.2 Operations on skin of male perineum NEC	Health-related outcomes > Hospital inpatient > Summary Operations
GRSuncoupling	-0.088434	-0.35685	0.180055	0.518478	373700/47(373747)	Type of cancer: ICD10: C77.0 Lymph nodes of head, face and neck	Health-related outcomes > Cancer register
GRSuncoupling	-0.0219798	-0.0887188	0.0447542	0.518586	372987/760(373747)	Operative procedures - OPCS4: U20.5 Stress echocardiography	Health-related outcomes > Hospital inpatient > Summary Operations
GRSuncoupling	0.103743	-0.211664	0.418559	0.518763	373713/34(373747)	Operative procedures - main OPCS4: S06.2 Marsupialisation of lesion of skin NEC	Health-related outcomes > Hospital inpatient > Summary Operations
GRSuncoupling	-0.0355771	-0.143782	0.0724811	0.518999	373457/290(373747)	PCT responsible for patient data: BLACKBURN WITH DARWEN PCT	Health-related outcomes > Hospital inpatient > Summary Administration
GRSuncoupling	-0.128992	-0.521403	0.263089	0.519201	373725/22(373747)	Operative procedures - OPCS4: E14.4 Transantral ethmoidectomy	Health-related outcomes > Hospital inpatient > Summary Operations
GRSuncoupling	-0.0967067	-0.390873	0.19732	0.519242	373708/39(373747)	Operative procedures - OPCS4: X41.8 Other specified placement of ambulatory apparatus for compensation for renal failure	Health-related outcomes > Hospital inpatient > Summary Operations
GRSuncoupling	-0.125985	-0.509359	0.256972	0.519244	373724/23(373747)	Operative procedures - secondary OPCS4: T30.8 Other specified opening of abdomen	Health-related outcomes > Hospital inpatient > Summary Operations
GRSuncoupling	-0.118452	-0.479421	0.241144	0.519379	373721/26(373747)	Operative procedures - OPCS4: X60.1 Rehabilitation assessment by multidisciplinary non-specialised team	Health-related outcomes > Hospital inpatient > Summary Operations
GRSuncoupling	-0.105241	-0.4254	0.214914	0.519406	373714/33(373747)	Operative procedures - secondary OPCS4: S45.6 Removal of foreign body from skin NEC	Health-related outcomes > Hospital inpatient > Summary Operations
GRSuncoupling	0.0102316	-0.0209168	0.0413805	0.519699	370222/3525(373747)	Operative procedures - secondary OPCS4: H25.9 Unspecified diagnostic endoscopic examination of lower bowel using fibreoptic sigmoidoscope	Health-related outcomes > Hospital inpatient > Summary Operations
GRSuncoupling	-0.0689018	-0.27872	0.1409	0.519797	373670/77(373747)	Operative procedures - secondary OPCS4: H23.2 Endoscopic cauterisation of lesion of lower bowel using fibreoptic sigmoidoscope	Health-related outcomes > Hospital inpatient > Summary Operations
GRSuncoupling	0.0766905	-0.156784	0.31047	0.519962	373685/62(373747)	Operative procedures - OPCS4: K61.8 Other specified other cardiac pacemaker system	Health-related outcomes > Hospital inpatient > Summary Operations
GRSuncoupling	-0.0560945	-0.227022	0.114808	0.52005	373631/116(373747)	Date Q62 first reported (congenital obstructive defects of renal pelvis and congenital malformations of ureter)	Health-related outcomes > First occurrences > Congenital disruptions and chromosomal abnormalities
GRSuncoupling	0.131736	-0.269458	0.533912	0.520281	373726/21(373747)	Operative procedures - secondary OPCS4: T07.1 Decortication of pleura	Health-related outcomes > Hospital inpatient > Summary Operations
GRSuncoupling	-0.0370734	-0.150101	0.075947	0.520285	373481/266(373747)	Operative procedures - secondary OPCS4: T20.2 Primary repair of inguinal hernia using insert of prosthetic material	Health-related outcomes > Hospital inpatient > Summary Operations
GRSuncoupling	0.0160391	-0.0328613	0.0649385	0.520305	372327/1420(373747)	Operative procedures - secondary OPCS4: Y97.1 Radiology with pre and post contrast	Health-related outcomes > Hospital inpatient > Summary Operations
GRSuncoupling	0.0160391	-0.0328613	0.0649385	0.520305	372327/1420(373747)	Operative procedures - OPCS4: Y97.1 Radiology with pre and post contrast	Health-related outcomes > Hospital inpatient > Summary Operations
GRSuncoupling	-0.0472953	-0.191484	0.0968998	0.520305	373584/163(373747)	Operative procedures - secondary OPCS4: Z78.6 Fibula NEC	Health-related outcomes > Hospital inpatient > Summary Operations
GRSuncoupling	-0.0472953	-0.191484	0.0968998	0.520305	373584/163(373747)	Operative procedures - OPCS4: Z78.6 Fibula NEC	Health-related outcomes > Hospital inpatient > Summary Operations
GRSuncoupling	0.0888996	-0.182441	0.360234	0.520771	373701/46(373747)	Operative procedures - main OPCS4: M77.1 Diagnostic endoscopic examination of urethra and biopsy of lesion of urethra	Health-related outcomes > Hospital inpatient > Summary Operations
GRSuncoupling	-0.011883	-0.0481559	0.0243889	0.520805	371102/2645(373747)	Operative procedures - main OPCS4: M65.3 Endoscopic resection of prostate NEC	Health-related outcomes > Hospital inpatient > Summary Operations
GRSuncoupling	0.0119096	-0.0244554	0.048275	0.520945	371168/2579(373747)	Date M46 first reported (other inflammatory spondylopathies)	Health-related outcomes > First occurrences > Musculoskeletal system and connective tissue disorders
GRSuncoupling	-0.131631	-0.533195	0.27101	0.521049	373726/21(373747)	Operative procedures - OPCS4: G51.1 Bypass of duodenum by anastomosis of stomach to jejunum	Health-related outcomes > Hospital inpatient > Summary Operations
GRSuncoupling	0.047232	-0.0970332	0.191553	0.521155	373584/163(373747)	Operative procedures - main OPCS4: H58.1 Drainage of ischiorectal abscess	Health-related outcomes > Hospital inpatient > Summary Operations
GRSuncoupling	0.0993144	-0.2044	0.402362	0.521195	373710/37(373747)	Operative procedures - OPCS3: 735 Extirpation of other lesion of vulva	Health-related outcomes > Hospital inpatient > Summary Operations
GRSuncoupling	0.0724924	-0.149134	0.29404	0.521383	373678/69(373747)	Operative procedures - secondary OPCS4: C17.1 Suture of eyelid	Health-related outcomes > Hospital inpatient > Summary Operations
GRSuncoupling	0.0329735	-0.0678256	0.133776	0.521431	373414/333(373747)	Date G60 first reported (hereditary and idiopathic neuropathy)	Health-related outcomes > First occurrences > Nervous system disorders
GRSuncoupling	-0.0705913	-0.286326	0.145728	0.521788	373023/72(373095)	Methods of admission to hospital (recoded): Elective admission: Welsh Assembly Government 2nd Offer Scheme	Health-related outcomes > Hospital inpatient > Summary Administration
GRSuncoupling	0.0964335	-0.198596	0.391488	0.521789	373708/39(373747)	Operative procedures - secondary OPCS4: F44.4 Excision of submandibular gland	Health-related outcomes > Hospital inpatient > Summary Operations
GRSuncoupling	0.111707	-0.230385	0.453578	0.521998	373718/29(373747)	Operative procedures - secondary OPCS4: M06.4 Attention to nephrostomy tube NEC	Health-related outcomes > Hospital inpatient > Summary Operations
GRSuncoupling	0.119784	-0.247064	0.486754	0.522149	373722/25(373747)	Operative procedures - main OPCS4: D16.8 Other specified reconstruction of ossicular chain	Health-related outcomes > Hospital inpatient > Summary Operations
GRSuncoupling	-0.025256	-0.102596	0.0520866	0.522149	373179/568(373747)	Operative procedures - OPCS4: Q03.9 Unspecified biopsy of cervix uteri	Health-related outcomes > Hospital inpatient > Summary Operations
GRSuncoupling	0.0377296	-0.0778556	0.153308	0.522302	373494/253(373747)	Operative procedures - secondary OPCS4: Z30.3 Common bile duct	Health-related outcomes > Hospital inpatient > Summary Operations
GRSuncoupling	0.0377296	-0.0778556	0.153308	0.522302	373494/253(373747)	Operative procedures - OPCS4: Z30.3 Common bile duct	Health-related outcomes > Hospital inpatient > Summary Operations
GRSuncoupling	-0.109544	-0.445571	0.226222	0.522661	373717/30(373747)	Operative procedures - OPCS4: P01.8 Other specified operations on clitoris	Health-related outcomes > Hospital inpatient > Summary Operations
GRSuncoupling	0.0750095	-0.154958	0.305016	0.522662	373683/64(373747)	Operative procedures - secondary OPCS4: H55.4 Insertion of seton into high anal fistula and partial laying open of track HFQ	Health-related outcomes > Hospital inpatient > Summary Operations
GRSuncoupling	-0.0647066	-0.263153	0.133752	0.522772	373661/86(373747)	Operative procedures - secondary OPCS4: X38.4 Subcutaneous chemotherapy	Health-related outcomes > Hospital inpatient > Summary Operations
GRSuncoupling	-0.0196819	-0.0801195	0.0407495	0.52327	372818/929(373747)	Operative procedures - secondary OPCS4: Y06.4 Excision of scar tissue NOC	Health-related outcomes > Hospital inpatient > Summary Operations
GRSuncoupling	-0.0196819	-0.0801195	0.0407495	0.52327	372818/929(373747)	Operative procedures - OPCS4: Y06.4 Excision of scar tissue NOC	Health-related outcomes > Hospital inpatient > Summary Operations
GRSuncoupling	-0.0526816	-0.214503	0.109157	0.523443	373618/129(373747)	Operative procedures - OPCS4: F02.2 Destruction of lesion of lip	Health-related outcomes > Hospital inpatient > Summary Operations
GRSuncoupling	0.0410353	-0.0850488	0.167101	0.523512	373534/213(373747)	Date N82 first reported (fistulae involving female genital tract)	Health-related outcomes > First occurrences > Genitourinary system disorders
GRSuncoupling	0.0473004	-0.0980732	0.192593	0.523539	373587/160(373747)	Operative procedures - secondary OPCS4: W56.2 Primary interposition arthroplasty of joint NEC	Health-related outcomes > Hospital inpatient > Summary Operations
GRSuncoupling	0.13619	-0.281857	0.557073	0.523788	373727/20(373747)	Operative procedures - secondary OPCS4: R42.1 Doppler ultrasound scan of umbilical artery	Health-related outcomes > Hospital inpatient > Summary Operations
GRSuncoupling	0.124696	-0.258881	0.507971	0.523847	373724/23(373747)	Operative procedures - OPCS4: S43.8 Other specified removal of repair material from skin	Health-related outcomes > Hospital inpatient > Summary Operations
GRSuncoupling	0.0901426	-0.187068	0.36745	0.523956	373703/44(373747)	Operative procedures - main OPCS4: T74.3 Exploration of tendon NEC	Health-related outcomes > Hospital inpatient > Summary Operations
GRSuncoupling	0.0875617	-0.181678	0.356964	0.523975	373700/47(373747)	Operative procedures - main OPCS4: W31.9 Unspecified other autograft of bone	Health-related outcomes > Hospital inpatient > Summary Operations
GRSuncoupling	0.080681	-0.167469	0.328929	0.524035	373692/55(373747)	Operative procedures - OPCS4: A36.8 Other specified other operations on cranial nerve	Health-related outcomes > Hospital inpatient > Summary Operations
GRSuncoupling	0.0424403	-0.0881881	0.173083	0.524285	373549/198(373747)	Operative procedures - OPCS4: G43.1 Fibreoptic endoscopic snare resection of lesion of upper gastrointestinal tract	Health-related outcomes > Hospital inpatient > Summary Operations
GRSuncoupling	-0.126268	-0.515443	0.262392	0.524361	373724/23(373747)	Operative procedures - main OPCS4: H25.2 Diagnostic endoscopic examination of lower bowel and sampling for bacterial overgrowth using fibreoptic sigmoidoscope	Health-related outcomes > Hospital inpatient > Summary Operations
GRSuncoupling	-0.126268	-0.515443	0.262392	0.524361	373724/23(373747)	Operative procedures - OPCS4: H25.2 Diagnostic endoscopic examination of lower bowel and sampling for bacterial overgrowth using fibreoptic sigmoidoscope	Health-related outcomes > Hospital inpatient > Summary Operations
GRSuncoupling	0.0206672	-0.0429667	0.0843016	0.524408	372911/836(373747)	Operative procedures - secondary OPCS4: T12.4 Insertion of tube drain into pleural cavity	Health-related outcomes > Hospital inpatient > Summary Operations
GRSuncoupling	0.0890229	-0.185097	0.363183	0.524456	373702/45(373747)	Operative procedures - main OPCS4: M26.4 Nephroscopic insertion of tubal prosthesis into ureter	Health-related outcomes > Hospital inpatient > Summary Operations
GRSuncoupling	0.0817587	-0.170245	0.333296	0.524474	358246/53(358299)	Treatment speciality of consultant (recoded): Non-UK Provider	Health-related outcomes > Hospital inpatient > Summary Administration
GRSuncoupling	0.0981727	-0.204344	0.400854	0.524826	373710/37(373747)	Operative procedures - secondary OPCS4: M28.3 Endoscopic extraction of calculus of ureter NEC	Health-related outcomes > Hospital inpatient > Summary Operations
GRSuncoupling	0.0621966	-0.129498	0.25392	0.524849	373655/92(373747)	Operative procedures - secondary OPCS4: T27.2 Repair of ventral hernia using insert of prosthetic material	Health-related outcomes > Hospital inpatient > Summary Operations
GRSuncoupling	-0.0381221	-0.155634	0.0793909	0.524884	373502/245(373747)	Operative procedures - OPCS4: F32.1 Biopsy of lesion of palate	Health-related outcomes > Hospital inpatient > Summary Operations
GRSuncoupling	-0.0455723	-0.186072	0.0949391	0.524962	373576/171(373747)	Operative procedures - secondary OPCS4: Y51.4 Approach to organ through colostomy	Health-related outcomes > Hospital inpatient > Summary Operations
GRSuncoupling	-0.0455723	-0.186072	0.0949391	0.524962	373576/171(373747)	Operative procedures - OPCS4: Y51.4 Approach to organ through colostomy	Health-related outcomes > Hospital inpatient > Summary Operations
GRSuncoupling	0.103747	-0.216231	0.423658	0.525026	373714/33(373747)	Operative procedures - main OPCS4: D13.1 First stage insertion of fixtures for bone anchored hearing prosthesis	Health-related outcomes > Hospital inpatient > Summary Operations
GRSuncoupling	0.103747	-0.216231	0.423658	0.525026	373714/33(373747)	Operative procedures - OPCS4: D13.1 First stage insertion of fixtures for bone anchored hearing prosthesis	Health-related outcomes > Hospital inpatient > Summary Operations
GRSuncoupling	-0.114884	-0.469004	0.23963	0.525076	373720/27(373747)	Operative procedures - main OPCS4: O18.1 Primary hybrid prosthetic replacement of knee joint using cement	Health-related outcomes > Hospital inpatient > Summary Operations
GRSuncoupling	-0.114884	-0.469004	0.23963	0.525076	373720/27(373747)	Operative procedures - OPCS4: O18.1 Primary hybrid prosthetic replacement of knee joint using cement	Health-related outcomes > Hospital inpatient > Summary Operations
GRSuncoupling	0.0383934	-0.0800251	0.156816	0.525133	373506/241(373747)	Operative procedures - OPCS4: B32.8 Other specified biopsy of breast	Health-related outcomes > Hospital inpatient > Summary Operations
GRSuncoupling	-0.00920932	-0.0376241	0.0192053	0.525275	369488/4259(373747)	Date I63 first reported (cerebral infarction)	Health-related outcomes > First occurrences > Circulatory system disorders
GRSuncoupling	0.0782836	-0.16325	0.319961	0.525373	373689/58(373747)	Operative procedures - main OPCS4: G69.8 Other specified excision of ileum	Health-related outcomes > Hospital inpatient > Summary Operations
GRSuncoupling	0.0920992	-0.192107	0.376472	0.52543	373705/42(373747)	Operative procedures - secondary OPCS4: W69.8 Other specified open operations on synovial membrane of joint	Health-related outcomes > Hospital inpatient > Summary Operations
GRSuncoupling	0.0417165	-0.0870291	0.170516	0.525463	373543/204(373747)	Operative procedures - secondary OPCS4: Z75.8 Specified bone of pelvis NEC	Health-related outcomes > Hospital inpatient > Summary Operations
GRSuncoupling	0.0417165	-0.0870291	0.170516	0.525463	373543/204(373747)	Operative procedures - OPCS4: Z75.8 Specified bone of pelvis NEC	Health-related outcomes > Hospital inpatient > Summary Operations
GRSuncoupling	-0.116635	-0.476912	0.243414	0.525583	373721/26(373747)	Operative procedures - main OPCS4: K77.1 Percutaneous transluminal pericardiocentesis	Health-related outcomes > Hospital inpatient > Summary Operations
GRSuncoupling	0.0980005	-0.204669	0.400732	0.52569	373710/37(373747)	Operative procedures - main OPCS4: H62.6 Proctoscopy	Health-related outcomes > Hospital inpatient > Summary Operations
GRSuncoupling	0.112329	-0.234375	0.45987	0.525842	373719/28(373747)	Operative procedures - OPCS4: H62.2 Mobilisation of bowel NEC	Health-related outcomes > Hospital inpatient > Summary Operations
GRSuncoupling	0.0415776	-0.0869459	0.170107	0.526053	373542/205(373747)	Operative procedures - secondary OPCS4: Z76.8 Specified femur NEC	Health-related outcomes > Hospital inpatient > Summary Operations
GRSuncoupling	0.0415776	-0.0869459	0.170107	0.526053	373542/205(373747)	Operative procedures - OPCS4: Z76.8 Specified femur NEC	Health-related outcomes > Hospital inpatient > Summary Operations
GRSuncoupling	0.0885968	-0.185293	0.36257	0.526138	373702/45(373747)	Operative procedures - OPCS4: U15.3 Ventilation perfusion quotient scan	Health-related outcomes > Hospital inpatient > Summary Operations
GRSuncoupling	0.123614	-0.259214	0.505164	0.526213	373724/23(373747)	Operative procedures - secondary OPCS4: B27.6 Skin sparing mastectomy	Health-related outcomes > Hospital inpatient > Summary Operations
GRSuncoupling	-0.0525502	-0.215071	0.109955	0.526225	373619/128(373747)	Operative procedures - OPCS4: F44.3 Excision of parotid gland NEC	Health-related outcomes > Hospital inpatient > Summary Operations
GRSuncoupling	0.0848448	-0.177751	0.347257	0.5264	373698/49(373747)	Operative procedures - OPCS4: K49.3 Percutaneous transluminal balloon angioplasty of bypass graft of coronary artery	Health-related outcomes > Hospital inpatient > Summary Operations
GRSuncoupling	-0.100473	-0.411248	0.210458	0.526425	373712/35(373747)	Operative procedures - secondary OPCS4: Z37.2 Coeliac artery	Health-related outcomes > Hospital inpatient > Summary Operations
GRSuncoupling	-0.100473	-0.411248	0.210458	0.526425	373712/35(373747)	Operative procedures - OPCS4: Z37.2 Coeliac artery	Health-related outcomes > Hospital inpatient > Summary Operations
GRSuncoupling	-0.0528695	-0.21655	0.11067	0.526508	373620/127(373747)	Operative procedures - secondary OPCS4: Y46.5 Supratentorial open approach to contents of cranium	Health-related outcomes > Hospital inpatient > Summary Operations
GRSuncoupling	-0.0528695	-0.21655	0.11067	0.526508	373620/127(373747)	Operative procedures - OPCS4: Y46.5 Supratentorial open approach to contents of cranium	Health-related outcomes > Hospital inpatient > Summary Operations
GRSuncoupling	0.0185845	-0.0389259	0.0761356	0.526569	2731/3304(6035)	Delivery places: NHS hospital: consultant and GP ward	Health-related outcomes > Hospital inpatient > Summary Maternity
GRSuncoupling	-0.0831341	-0.340541	0.174293	0.526741	373696/51(373747)	Operative procedures - OPCS4: T81.3 Biopsy of lesion of muscle NEC	Health-related outcomes > Hospital inpatient > Summary Operations
GRSuncoupling	0.118781	-0.248632	0.487098	0.526767	373722/25(373747)	Operative procedures - OPCS4: F44.5 Excision of sublingual gland	Health-related outcomes > Hospital inpatient > Summary Operations
GRSuncoupling	0.126712	-0.265935	0.519125	0.526908	373725/22(373747)	Operative procedures - main OPCS4: H06.4 Extended right hemicolectomy and ileostomy HFQ	Health-related outcomes > Hospital inpatient > Summary Operations
GRSuncoupling	0.00737804	-0.0154878	0.0302447	0.527111	367072/6675(373747)	Date I51 first reported (complications and ill-defined descriptions of heart disease)	Health-related outcomes > First occurrences > Circulatory system disorders
GRSuncoupling	-0.12359	-0.506931	0.259663	0.527351	373724/23(373747)	Operative procedures - main OPCS4: W74.8 Other specified other reconstruction of ligament	Health-related outcomes > Hospital inpatient > Summary Operations
GRSuncoupling	0.109715	-0.231453	0.44917	0.527452	373718/29(373747)	Operative procedures - main OPCS4: M58.8 Other specified other operations on outlet of female bladder	Health-related outcomes > Hospital inpatient > Summary Operations
GRSuncoupling	0.0628254	-0.132109	0.257702	0.527517	373658/89(373747)	Operative procedures - secondary OPCS4: W29.1 Application of skeletal traction to bone NEC	Health-related outcomes > Hospital inpatient > Summary Operations
GRSuncoupling	-0.108828	-0.446396	0.228946	0.527566	373717/30(373747)	Operative procedures - secondary OPCS4: S66.8 Other specified other operations on nail bed	Health-related outcomes > Hospital inpatient > Summary Operations
GRSuncoupling	-0.103332	-0.424011	0.217275	0.527649	373714/33(373747)	Operative procedures - main OPCS4: O02.3 Percutaneous transluminal balloon assisted coil embolisation of single aneurysm of artery	Health-related outcomes > Hospital inpatient > Summary Operations
GRSuncoupling	0.0611018	-0.128697	0.250955	0.528112	373653/94(373747)	Operative procedures - secondary OPCS4: Q23.3 Unilateral salpingectomy NEC	Health-related outcomes > Hospital inpatient > Summary Operations
GRSuncoupling	0.0705861	-0.148687	0.289926	0.528138	373677/70(373747)	Operative procedures - main OPCS4: E49.3 Diagnostic fibreoptic endoscopic examination of lower respiratory tract and brush cytology of lesion of lower respiratory tract	Health-related outcomes > Hospital inpatient > Summary Operations
GRSuncoupling	0.0368889	-0.0777161	0.151506	0.528143	373490/257(373747)	Operative procedures - OPCS4: X33.8 Other specified other blood transfusion	Health-related outcomes > Hospital inpatient > Summary Operations
GRSuncoupling	-0.114023	-0.468566	0.240256	0.52829	373720/27(373747)	Operative procedures - main OPCS4: P15.8 Other specified other operations on introitus of vagina	Health-related outcomes > Hospital inpatient > Summary Operations
GRSuncoupling	0.0232588	-0.0490387	0.095555	0.528333	373100/647(373747)	Operative procedures - secondary OPCS4: Z83.5 Distal interphalangeal joint of finger	Health-related outcomes > Hospital inpatient > Summary Operations
GRSuncoupling	0.0232588	-0.0490387	0.095555	0.528333	373100/647(373747)	Operative procedures - OPCS4: Z83.5 Distal interphalangeal joint of finger	Health-related outcomes > Hospital inpatient > Summary Operations
GRSuncoupling	-0.0682088	-0.280295	0.14386	0.52845	373672/75(373747)	Operative procedures - secondary OPCS4: M11.3 Diagnostic endoscopic retrograde examination of kidney NEC	Health-related outcomes > Hospital inpatient > Summary Operations
GRSuncoupling	0.00708018	-0.014937	0.0290976	0.528514	365076/7144(372220)	Main speciality of consultant (recoded): Neurology	Health-related outcomes > Hospital inpatient > Summary Administration
GRSuncoupling	-0.0190506	-0.0783424	0.0402337	0.528834	372782/965(373747)	Type of cancer: ICD10: C44.7 Skin of lower limb, including hip	Health-related outcomes > Cancer register
GRSuncoupling	0.0900462	-0.190254	0.370448	0.528991	373704/43(373747)	Operative procedures - main OPCS4: T12.5 Attention to tube drain into pleural cavity	Health-related outcomes > Hospital inpatient > Summary Operations
GRSuncoupling	0.0854235	-0.18052	0.351568	0.529127	373699/48(373747)	Operative procedures - OPCS4: K13.3 Percutaneous transluminal repair of defect of interatrial septum using prosthesis	Health-related outcomes > Hospital inpatient > Summary Operations
GRSuncoupling	-0.0932721	-0.384001	0.197639	0.529554	373707/40(373747)	Operative procedures - OPCS4: W36.8 Other specified diagnostic puncture of bone	Health-related outcomes > Hospital inpatient > Summary Operations
GRSuncoupling	-0.0841979	-0.346823	0.178348	0.529691	373698/49(373747)	Operative procedures - secondary OPCS4: Y37.8 Other specified introduction of other substance into organ NOC	Health-related outcomes > Hospital inpatient > Summary Operations
GRSuncoupling	-0.0841979	-0.346823	0.178348	0.529691	373698/49(373747)	Operative procedures - OPCS4: Y37.8 Other specified introduction of other substance into organ NOC	Health-related outcomes > Hospital inpatient > Summary Operations
GRSuncoupling	0.0367671	-0.0778964	0.151447	0.52971	373489/258(373747)	Operative procedures - secondary OPCS4: K26.2 Xenograft replacement of aortic valve	Health-related outcomes > Hospital inpatient > Summary Operations
GRSuncoupling	-0.0341034	-0.140529	0.072339	0.529993	373449/298(373747)	Date E74 first reported (other disorders of carbohydrate metabolism)	Health-related outcomes > First occurrences > Endocrine, nutritional and metabolic diseases
GRSuncoupling	-0.0592377	-0.244152	0.12564	0.530039	373648/99(373747)	Operative procedures - OPCS4: J29.2 Anastomosis of hepatic duct to jejunum NEC	Health-related outcomes > Hospital inpatient > Summary Operations
GRSuncoupling	-0.0824927	-0.340077	0.175027	0.530143	373696/51(373747)	Operative procedures - main OPCS4: F42.8 Other specified other operations on mouth	Health-related outcomes > Hospital inpatient > Summary Operations
GRSuncoupling	0.0906734	-0.192517	0.37371	0.530168	373705/42(373747)	Operative procedures - OPCS4: C27.4 Removal of tube from nasolacrimal duct	Health-related outcomes > Hospital inpatient > Summary Operations
GRSuncoupling	0.039779	-0.0844744	0.164016	0.530302	372081/222(372303)	Methods of discharge from hospital (recoded): Patient death: Post-mortem not performed	Health-related outcomes > Hospital inpatient > Summary Administration
GRSuncoupling	0.131868	-0.280297	0.543866	0.530466	373727/20(373747)	Operative procedures - main OPCS4: F28.2 Destruction of lesion of palate	Health-related outcomes > Hospital inpatient > Summary Operations
GRSuncoupling	0.0526343	-0.111956	0.21717	0.530736	373622/125(373747)	Date E24 first reported (cushing's syndrome)	Health-related outcomes > First occurrences > Endocrine, nutritional and metabolic diseases
GRSuncoupling	-0.0877952	-0.362228	0.186868	0.530792	373702/45(373747)	Operative procedures - main OPCS4: Q22.2 Bilateral salpingectomy NEC	Health-related outcomes > Hospital inpatient > Summary Operations
GRSuncoupling	0.0113734	-0.0241895	0.0469435	0.530794	370467/3280(373747)	PCT responsible for patient data: BIRMINGHAM EAST AND NORTH PCT	Health-related outcomes > Hospital inpatient > Summary Administration
GRSuncoupling	0.100829	-0.214508	0.416166	0.53083	373713/34(373747)	Operative procedures - main OPCS4: S27.9 Unspecified other local flap of skin	Health-related outcomes > Hospital inpatient > Summary Operations
GRSuncoupling	-0.0877015	-0.362161	0.186441	0.530852	373702/45(373747)	Histology of cancer tumour: Glandular intraepithelial neoplasia, grade III	Health-related outcomes > Cancer register
GRSuncoupling	0.106955	-0.227477	0.441752	0.530964	373717/30(373747)	Operative procedures - OPCS4: S41.4 Resuture of skin of head or neck	Health-related outcomes > Hospital inpatient > Summary Operations
GRSuncoupling	0.0375418	-0.0799185	0.15501	0.531044	373500/247(373747)	Operative procedures - main OPCS4: A70.8 Other specified neurostimulation of peripheral nerve	Health-related outcomes > Hospital inpatient > Summary Operations
GRSuncoupling	0.0455447	-0.0969397	0.188084	0.531064	373580/167(373747)	Date Q25 first reported (congenital malformations of great arteries)	Health-related outcomes > First occurrences > Congenital disruptions and chromosomal abnormalities
GRSuncoupling	0.0220868	-0.0470738	0.0912339	0.531303	372997/750(373747)	Operative procedures - OPCS3: 687 Bilateral endoscopic occlusion of oviducts	Health-related outcomes > Hospital inpatient > Summary Operations
GRSuncoupling	0.0589995	-0.125748	0.243699	0.531309	373648/99(373747)	Operative procedures - OPCS4: E63.9 Unspecified diagnostic endoscopic examination of mediastinum	Health-related outcomes > Hospital inpatient > Summary Operations
GRSuncoupling	-0.07604	-0.314188	0.162371	0.531601	373687/60(373747)	Operative procedures - main OPCS4: K66.1 Cardiotachygraphy	Health-related outcomes > Hospital inpatient > Summary Operations
GRSuncoupling	-0.0392763	-0.162385	0.083819	0.531749	373524/223(373747)	Operative procedures - OPCS4: J45.9 Unspecified diagnostic endoscopic retrograde examination of pancreatic duct	Health-related outcomes > Hospital inpatient > Summary Operations
GRSuncoupling	0.0776407	-0.165888	0.321218	0.532088	373690/57(373747)	Operative procedures - secondary OPCS4: A73.4 Exploration of peripheral nerve	Health-related outcomes > Hospital inpatient > Summary Operations
GRSuncoupling	0.0273766	-0.0584245	0.113384	0.532127	5062/514(5576)	Delivery onset methods: Combination of surgical and medical induction	Health-related outcomes > Hospital inpatient > Summary Maternity
GRSuncoupling	-0.0520855	-0.215514	0.111305	0.532153	373620/127(373747)	Operative procedures - main OPCS4: L43.4 Arteriography of renal artery	Health-related outcomes > Hospital inpatient > Summary Operations
GRSuncoupling	-0.0598332	-0.247696	0.127822	0.532236	373651/96(373747)	Operative procedures - secondary OPCS4: B28.2 Partial excision of breast NEC	Health-related outcomes > Hospital inpatient > Summary Operations
GRSuncoupling	0.125188	-0.268477	0.517523	0.532315	373725/22(373747)	Operative procedures - secondary OPCS3: 226.1 Operative drainage of maxillary antrum : intranasal	Health-related outcomes > Hospital inpatient > Summary Operations
GRSuncoupling	-0.0437871	-0.181245	0.0936718	0.5324	373568/179(373747)	Operative procedures - OPCS4: U32.8 Other specified diagnostic blood tests	Health-related outcomes > Hospital inpatient > Summary Operations
GRSuncoupling	0.102016	-0.218166	0.42246	0.532428	373714/33(373747)	Operative procedures - secondary OPCS4: S26.3 Random pattern local subcutaneous pedicle flap of skin to head or neck	Health-related outcomes > Hospital inpatient > Summary Operations
GRSuncoupling	0.102016	-0.218166	0.42246	0.532428	373714/33(373747)	Operative procedures - OPCS4: S26.3 Random pattern local subcutaneous pedicle flap of skin to head or neck	Health-related outcomes > Hospital inpatient > Summary Operations
GRSuncoupling	-0.0438319	-0.181423	0.0938273	0.53246	373567/180(373747)	Date O44 first reported (placenta praevia)	Health-related outcomes > First occurrences > Pregnancy, childbirth and the puerperium
GRSuncoupling	-0.0722377	-0.299063	0.154692	0.532575	373681/66(373747)	Operative procedures - OPCS4: V22.2 Primary anterior decompression of cervical spinal cord NEC	Health-related outcomes > Hospital inpatient > Summary Operations
GRSuncoupling	0.0178729	-0.0382641	0.074006	0.532601	372671/1076(373747)	Date M31 first reported (other necrotising vasculopathies)	Health-related outcomes > First occurrences > Musculoskeletal system and connective tissue disorders
GRSuncoupling	-0.11711	-0.485088	0.25065	0.532646	373722/25(373747)	Operative procedures - OPCS4: T72.2 Biopsy of lesion of sheath of tendon	Health-related outcomes > Hospital inpatient > Summary Operations
GRSuncoupling	0.0486531	-0.104191	0.201521	0.532725	373602/145(373747)	Operative procedures - secondary OPCS4: T30.1 Reopening of abdomen and re-exploration of intra-abdominal operation site and surgical arrest of postoperative bleeding	Health-related outcomes > Hospital inpatient > Summary Operations
GRSuncoupling	0.0182876	-0.0391748	0.0757515	0.532782	372720/1027(373747)	Date I61 first reported (intracerebral haemorrhage)	Health-related outcomes > First occurrences > Circulatory system disorders
GRSuncoupling	-0.0505985	-0.209535	0.108465	0.532799	373612/135(373747)	Operative procedures - secondary OPCS4: N17.1 Bilateral vasectomy	Health-related outcomes > Hospital inpatient > Summary Operations
GRSuncoupling	0.0695801	-0.14916	0.288152	0.53282	373676/71(373747)	Operative procedures - OPCS4: M52.2 Retropubic suspension of neck of bladder	Health-related outcomes > Hospital inpatient > Summary Operations
GRSuncoupling	-0.0936543	-0.38805	0.20063	0.532857	373708/39(373747)	Operative procedures - OPCS4: W67.6 Remanipulation of traumatic dislocation of joint	Health-related outcomes > Hospital inpatient > Summary Operations
GRSuncoupling	-0.0382742	-0.158567	0.0820736	0.53297	373513/234(373747)	Operative procedures - secondary OPCS4: Y78.9 Unspecified arteriotomy approach to organ under image control	Health-related outcomes > Hospital inpatient > Summary Operations
GRSuncoupling	-0.0382742	-0.158567	0.0820736	0.53297	373513/234(373747)	Operative procedures - OPCS4: Y78.9 Unspecified arteriotomy approach to organ under image control	Health-related outcomes > Hospital inpatient > Summary Operations
GRSuncoupling	-0.0220122	-0.0912425	0.047217	0.533154	373041/706(373747)	Operative procedures - secondary OPCS4: H25.1 Diagnostic endoscopic examination of lower bowel and biopsy of lesion of lower bowel using fibreoptic sigmoidoscope	Health-related outcomes > Hospital inpatient > Summary Operations
GRSuncoupling	0.0105179	-0.0225678	0.0435988	0.53319	370203/3544(373747)	PCT responsible for patient data: HAMPSHIRE PCT	Health-related outcomes > Hospital inpatient > Summary Administration
GRSuncoupling	-0.106478	-0.441425	0.228589	0.533279	372270/30(372300)	Methods of discharge from hospital (recoded): Discharged without clinical advice/consent: Discharged by relative	Health-related outcomes > Hospital inpatient > Summary Administration
GRSuncoupling	0.123847	-0.26625	0.513481	0.533543	373725/22(373747)	Operative procedures - main OPCS4: G52.2 Suture of ulcer of duodenum NEC	Health-related outcomes > Hospital inpatient > Summary Operations
GRSuncoupling	0.0731209	-0.156978	0.303386	0.533544	373683/64(373747)	Operative procedures - secondary OPCS4: D03.1 Reconstruction of external ear using graft	Health-related outcomes > Hospital inpatient > Summary Operations
GRSuncoupling	0.127449	-0.274029	0.528467	0.533611	373726/21(373747)	Operative procedures - secondary OPCS4: Z37.7 Splenic artery	Health-related outcomes > Hospital inpatient > Summary Operations
GRSuncoupling	0.127449	-0.274029	0.528467	0.533611	373726/21(373747)	Operative procedures - OPCS4: Z37.7 Splenic artery	Health-related outcomes > Hospital inpatient > Summary Operations
GRSuncoupling	-0.114695	-0.475964	0.246473	0.533679	373721/26(373747)	Operative procedures - secondary OPCS4: J59.4 Anastomosis of pancreatic duct to jejunum NEC	Health-related outcomes > Hospital inpatient > Summary Operations
GRSuncoupling	-0.102235	-0.424846	0.219921	0.534055	373713/34(373747)	Operative procedures - secondary OPCS4: X35.1 Intravenous induction of labour	Health-related outcomes > Hospital inpatient > Summary Operations
GRSuncoupling	-0.102235	-0.424846	0.219921	0.534055	373713/34(373747)	Operative procedures - OPCS4: X35.1 Intravenous induction of labour	Health-related outcomes > Hospital inpatient > Summary Operations
GRSuncoupling	-0.0369386	-0.153414	0.0795276	0.5342	373498/249(373747)	Operative procedures - secondary OPCS4: S27.9 Unspecified other local flap of skin	Health-related outcomes > Hospital inpatient > Summary Operations
GRSuncoupling	-0.112439	-0.467526	0.242592	0.534821	373720/27(373747)	Operative procedures - main OPCS4: W21.8 Other specified primary open reduction of intra-articular fracture of bone	Health-related outcomes > Hospital inpatient > Summary Operations
GRSuncoupling	-0.0319716	-0.13296	0.0689978	0.534887	373415/332(373747)	Operative procedures - main OPCS4: P20.1 Excision of lesion of vagina	Health-related outcomes > Hospital inpatient > Summary Operations
GRSuncoupling	0.0777423	-0.167833	0.323368	0.534978	373691/56(373747)	Operative procedures - OPCS4: T45.1 Image controlled percutaneous drainage of subphrenic abscess	Health-related outcomes > Hospital inpatient > Summary Operations
GRSuncoupling	0.0186834	-0.0403387	0.0777155	0.535007	372770/977(373747)	Operative procedures - OPCS4: N15.3 Excision of lesion of epididymis	Health-related outcomes > Hospital inpatient > Summary Operations
GRSuncoupling	0.0981228	-0.21224	0.407828	0.535056	373712/35(373747)	Operative procedures - OPCS4: T13.4 Introduction of therapeutic substance into pleural cavity	Health-related outcomes > Hospital inpatient > Summary Operations
GRSuncoupling	0.0473773	-0.10239	0.197072	0.535151	373597/150(373747)	Operative procedures - main OPCS4: D15.2 Suction clearance of middle ear	Health-related outcomes > Hospital inpatient > Summary Operations
GRSuncoupling	-0.0732984	-0.305047	0.158378	0.535245	373684/63(373747)	Operative procedures - OPCS4: P05.2 Partial excision of vulva	Health-related outcomes > Hospital inpatient > Summary Operations
GRSuncoupling	0.121161	-0.261691	0.504418	0.535258	373724/23(373747)	Operative procedures - secondary OPCS4: F38.1 Excision of lesion of floor of mouth	Health-related outcomes > Hospital inpatient > Summary Operations
GRSuncoupling	-0.0597209	-0.248528	0.129076	0.535275	373652/95(373747)	Operative procedures - main OPCS4: M01.2 Allotransplantation of kidney from live donor	Health-related outcomes > Hospital inpatient > Summary Operations
GRSuncoupling	-0.0597209	-0.248528	0.129076	0.535275	373652/95(373747)	Operative procedures - OPCS4: M01.2 Allotransplantation of kidney from live donor	Health-related outcomes > Hospital inpatient > Summary Operations
GRSuncoupling	0.0863439	-0.186758	0.359724	0.535595	373701/46(373747)	Operative procedures - secondary OPCS4: R15.8 Other specified other induction of labour	Health-related outcomes > Hospital inpatient > Summary Operations
GRSuncoupling	0.0229286	-0.049659	0.0955176	0.53585	373104/643(373747)	Operative procedures - main OPCS4: H48.1 Excision of polyp of anus	Health-related outcomes > Hospital inpatient > Summary Operations
GRSuncoupling	0.0371868	-0.080582	0.154883	0.535853	373500/247(373747)	Operative procedures - OPCS3: 431 Gastric intobation with related procedures	Health-related outcomes > Hospital inpatient > Summary Operations
GRSuncoupling	0.113876	-0.246427	0.474659	0.53593	373721/26(373747)	Operative procedures - main OPCS4: A57.9 Unspecified operations on spinal nerve root	Health-related outcomes > Hospital inpatient > Summary Operations
GRSuncoupling	0.104307	-0.225879	0.434728	0.535934	373716/31(373747)	Operative procedures - OPCS4: G53.2 Closure of perforation of duodenum NEC	Health-related outcomes > Hospital inpatient > Summary Operations
GRSuncoupling	0.088521	-0.191637	0.369135	0.535995	373704/43(373747)	Operative procedures - OPCS4: X92.2 Hyperuricaemia drugs Band 1	Health-related outcomes > Hospital inpatient > Summary Operations
GRSuncoupling	0.113974	-0.247077	0.475212	0.536188	373721/26(373747)	Operative procedures - OPCS4: F28.2 Destruction of lesion of palate	Health-related outcomes > Hospital inpatient > Summary Operations
GRSuncoupling	-0.0213065	-0.0888243	0.0462139	0.536248	373004/743(373747)	Date I72 first reported (other aneurysm)	Health-related outcomes > First occurrences > Circulatory system disorders
GRSuncoupling	-0.0194526	-0.0811499	0.0422365	0.536571	372856/891(373747)	Operative procedures - main OPCS4: P05.4 Excision of lesion of vulva NEC	Health-related outcomes > Hospital inpatient > Summary Operations
GRSuncoupling	0.0747142	-0.162552	0.311792	0.536952	373687/60(373747)	Operative procedures - secondary OPCS4: G23.4 Repair of diaphragmatic hernia using abdominal approach NEC	Health-related outcomes > Hospital inpatient > Summary Operations
GRSuncoupling	0.0368196	-0.0800682	0.153719	0.536994	373499/248(373747)	Operative procedures - OPCS4: V25.6 Primary lateral foraminotomy of lumbar spine	Health-related outcomes > Hospital inpatient > Summary Operations
GRSuncoupling	0.0517454	-0.112646	0.216074	0.537188	373622/125(373747)	Operative procedures - OPCS4: T71.1 Tenosynovectomy	Health-related outcomes > Hospital inpatient > Summary Operations
GRSuncoupling	-0.0182953	-0.0764566	0.0398591	0.537516	372744/1003(373747)	Operative procedures - OPCS4: P05.4 Excision of lesion of vulva NEC	Health-related outcomes > Hospital inpatient > Summary Operations
GRSuncoupling	-0.115837	-0.484042	0.252544	0.537588	373722/25(373747)	Operative procedures - OPCS4: W34.2 Allograft of bone marrow NEC	Health-related outcomes > Hospital inpatient > Summary Operations
GRSuncoupling	-0.0261692	-0.109394	0.0570514	0.537687	373255/492(373747)	Operative procedures - secondary OPCS4: L71.4 Percutaneous transluminal cannulation of artery	Health-related outcomes > Hospital inpatient > Summary Operations
GRSuncoupling	-0.0834119	-0.348791	0.181893	0.537812	373699/48(373747)	Operative procedures - OPCS4: E12.2 Drainage of maxillary antrum using sublabial approach	Health-related outcomes > Hospital inpatient > Summary Operations
GRSuncoupling	0.102357	-0.223069	0.428146	0.537824	373715/32(373747)	Operative procedures - OPCS4: W65.8 Other specified primary open reduction of traumatic dislocation of joint	Health-related outcomes > Hospital inpatient > Summary Operations
GRSuncoupling	0.0306756	-0.0669255	0.128321	0.537975	373390/357(373747)	Histology of cancer tumour: Seminoma, NOS	Health-related outcomes > Cancer register
GRSuncoupling	-0.0338377	-0.14153	0.0738976	0.538083	373454/293(373747)	Operative procedures - main OPCS4: Q16.8 Other specified other vaginal operations on uterus	Health-related outcomes > Hospital inpatient > Summary Operations
GRSuncoupling	-0.0338778	-0.141789	0.0740123	0.538304	373457/290(373747)	Operative procedures - OPCS4: W46.1 Primary prosthetic replacement of head of femur using cement	Health-related outcomes > Hospital inpatient > Summary Operations
GRSuncoupling	-0.10548	-0.441657	0.230314	0.538326	373717/30(373747)	Operative procedures - main OPCS4: P06.9 Unspecified extirpation of lesion of vulva	Health-related outcomes > Hospital inpatient > Summary Operations
GRSuncoupling	0.115437	-0.252199	0.48331	0.538359	373722/25(373747)	Operative procedures - OPCS4: F56.2 Manipulative removal of calculus from submandibular duct	Health-related outcomes > Hospital inpatient > Summary Operations
GRSuncoupling	-0.115847	-0.485396	0.253001	0.538472	373722/25(373747)	Operative procedures - secondary OPCS4: Y35.9 Unspecified introduction of removable radioactive material into organ NOC	Health-related outcomes > Hospital inpatient > Summary Operations
GRSuncoupling	-0.115847	-0.485396	0.253001	0.538472	373722/25(373747)	Operative procedures - OPCS4: Y35.9 Unspecified introduction of removable radioactive material into organ NOC	Health-related outcomes > Hospital inpatient > Summary Operations
GRSuncoupling	0.129371	-0.282323	0.54221	0.538488	373727/20(373747)	Operative procedures - main OPCS4: K02.1 Allotransplantation of heart NEC	Health-related outcomes > Hospital inpatient > Summary Operations
GRSuncoupling	0.129371	-0.282323	0.54221	0.538488	373727/20(373747)	Operative procedures - OPCS4: K02.1 Allotransplantation of heart NEC	Health-related outcomes > Hospital inpatient > Summary Operations
GRSuncoupling	0.00932203	-0.0203833	0.0390281	0.538511	369842/3905(373747)	Operative procedures - secondary OPCS4: M47.9 Unspecified urethral catheterisation of bladder	Health-related outcomes > Hospital inpatient > Summary Operations
GRSuncoupling	0.0152442	-0.0333403	0.0638324	0.538588	372302/1445(373747)	Operative procedures - OPCS4: W89.1 Endoscopic chondroplasty NEC	Health-related outcomes > Hospital inpatient > Summary Operations
GRSuncoupling	-0.0582917	-0.244205	0.127561	0.538797	373649/98(373747)	Operative procedures - secondary OPCS4: Z36.8 Specified branch of thoracic aorta NEC	Health-related outcomes > Hospital inpatient > Summary Operations
GRSuncoupling	-0.0582917	-0.244205	0.127561	0.538797	373649/98(373747)	Operative procedures - OPCS4: Z36.8 Specified branch of thoracic aorta NEC	Health-related outcomes > Hospital inpatient > Summary Operations
GRSuncoupling	-0.0283909	-0.118956	0.0621589	0.5389	373334/413(373747)	Operative procedures - OPCS4: B33.1 Drainage of lesion of breast	Health-related outcomes > Hospital inpatient > Summary Operations
GRSuncoupling	-0.0776948	-0.325551	0.170138	0.538933	373692/55(373747)	Operative procedures - main OPCS4: A08.1 Biopsy of lesion of tissue of frontal lobe of brain NEC	Health-related outcomes > Hospital inpatient > Summary Operations
GRSuncoupling	0.0889978	-0.194925	0.373048	0.539042	373705/42(373747)	Type of cancer: ICD10: C81.2 Mixed cellularity	Health-related outcomes > Cancer register
GRSuncoupling	-0.0138429	-0.0580192	0.0303339	0.53909	372006/1741(373747)	Date I42 first reported (cardiomyopathy)	Health-related outcomes > First occurrences > Circulatory system disorders
GRSuncoupling	-0.0164929	-0.0691335	0.0361482	0.53916	372523/1224(373747)	Operative procedures - main OPCS4: M29.3 Endoscopic removal of tubal prosthesis from ureter	Health-related outcomes > Hospital inpatient > Summary Operations
GRSuncoupling	-0.0985485	-0.41319	0.216112	0.539296	373713/34(373747)	Operative procedures - secondary OPCS4: E89.3 Nebuliser therapy	Health-related outcomes > Hospital inpatient > Summary Operations
GRSuncoupling	0.101649	-0.222757	0.426371	0.539314	373715/32(373747)	Operative procedures - main OPCS4: W91.1 Manipulation of joint using traction NEC	Health-related outcomes > Hospital inpatient > Summary Operations
GRSuncoupling	0.0168199	-0.0368899	0.0705252	0.539334	372566/1181(373747)	Operative procedures - main OPCS4: M53.3 Introduction of tension-free vaginal tape	Health-related outcomes > Hospital inpatient > Summary Operations
GRSuncoupling	-0.0820999	-0.344384	0.180222	0.539558	373698/49(373747)	Operative procedures - OPCS4: J40.5 Endoscopic retrograde insertion of expanding covered metal stent into bile duct	Health-related outcomes > Hospital inpatient > Summary Operations
GRSuncoupling	-0.091019	-0.381914	0.199853	0.539671	373707/40(373747)	Operative procedures - OPCS4: T83.2 Division of muscle	Health-related outcomes > Hospital inpatient > Summary Operations
GRSuncoupling	0.113338	-0.248946	0.475818	0.539863	373721/26(373747)	Operative procedures - OPCS4: A79.8 Other specified other destruction of sympathetic nerve	Health-related outcomes > Hospital inpatient > Summary Operations
GRSuncoupling	-0.0450211	-0.188986	0.0989046	0.539867	373584/163(373747)	Operative procedures - main OPCS4: E63.1 Diagnostic endoscopic examination of mediastinum and biopsy of lesion of mediastinum	Health-related outcomes > Hospital inpatient > Summary Operations
GRSuncoupling	-0.0708218	-0.297308	0.155578	0.539871	373681/66(373747)	Operative procedures - secondary OPCS4: W20.5 Primary open reduction of fracture of ankle and extramedullary fixation NEC	Health-related outcomes > Hospital inpatient > Summary Operations
GRSuncoupling	-0.0544971	-0.228718	0.119798	0.539894	373634/113(373747)	Operative procedures - OPCS4: U36.4 Ultrasound elastography	Health-related outcomes > Hospital inpatient > Summary Operations
GRSuncoupling	0.0929132	-0.20449	0.390229	0.54024	373709/38(373747)	Operative procedures - secondary OPCS4: Z57.5 Tensor fasciae latae	Health-related outcomes > Hospital inpatient > Summary Operations
GRSuncoupling	0.0929132	-0.20449	0.390229	0.54024	373709/38(373747)	Operative procedures - OPCS4: Z57.5 Tensor fasciae latae	Health-related outcomes > Hospital inpatient > Summary Operations
GRSuncoupling	-0.0829733	-0.348503	0.182591	0.540247	373699/48(373747)	Operative procedures - secondary OPCS4: X33.4 Autologous peripheral blood stem cell transplant	Health-related outcomes > Hospital inpatient > Summary Operations
GRSuncoupling	-0.0662734	-0.278465	0.145833	0.540345	373672/75(373747)	Operative procedures - OPCS4: A51.8 Other specified other operations on meninges of spinal cord	Health-related outcomes > Hospital inpatient > Summary Operations
GRSuncoupling	0.0583268	-0.128402	0.245072	0.540404	373650/97(373747)	Operative procedures - secondary OPCS4: T65.2 Excision of lesion of tendon	Health-related outcomes > Hospital inpatient > Summary Operations
GRSuncoupling	-0.00479078	-0.0201328	0.0105507	0.54051	344000/15253(359253)	Treatment speciality of consultant (recoded): Colorectal surgery	Health-related outcomes > Hospital inpatient > Summary Administration
GRSuncoupling	-0.0528709	-0.222204	0.116435	0.540526	373629/118(373747)	Histology of cancer tumour: Adenocarcinoma in adenomatous polyp	Health-related outcomes > Cancer register
GRSuncoupling	-0.099891	-0.419954	0.21988	0.540556	373714/33(373747)	Operative procedures - OPCS4: W71.1 Open drilling of articular cartilage	Health-related outcomes > Hospital inpatient > Summary Operations
GRSuncoupling	0.0137759	-0.0303577	0.0579086	0.540669	371998/1749(373747)	Operative procedures - secondary OPCS4: Z75.3 Wing of ilium	Health-related outcomes > Hospital inpatient > Summary Operations
GRSuncoupling	0.0137759	-0.0303577	0.0579086	0.540669	371998/1749(373747)	Operative procedures - OPCS4: Z75.3 Wing of ilium	Health-related outcomes > Hospital inpatient > Summary Operations
GRSuncoupling	0.128486	-0.283784	0.540137	0.540831	373727/20(373747)	Operative procedures - secondary OPCS4: P24.9 Unspecified repair of vault of vagina	Health-related outcomes > Hospital inpatient > Summary Operations
GRSuncoupling	-0.00473958	-0.0199307	0.0104514	0.540861	358352/15395(373747)	Date D50 first reported (iron deficiency anaemia)	Health-related outcomes > First occurrences > Blood, blood-forming organs and certain immune disorders
GRSuncoupling	-0.0185364	-0.0779811	0.0408917	0.540941	2319/1892(4211)	Anaesthetics administered during delivery: Epidural or caudal anaesthetic	Health-related outcomes > Hospital inpatient > Summary Maternity
GRSuncoupling	0.0837053	-0.184617	0.352205	0.541036	373700/47(373747)	Operative procedures - secondary OPCS4: T45.8 Other specified image controlled operations on abdominal cavity	Health-related outcomes > Hospital inpatient > Summary Operations
GRSuncoupling	-0.0679112	-0.285692	0.149907	0.541103	373676/71(373747)	Operative procedures - secondary OPCS4: L54.1 Percutaneous transluminal angioplasty of iliac artery	Health-related outcomes > Hospital inpatient > Summary Operations
GRSuncoupling	0.0142784	-0.0315321	0.0600883	0.541259	372129/1618(373747)	Operative procedures - main OPCS4: W84.8 Other specified therapeutic endoscopic operations on other joint structure	Health-related outcomes > Hospital inpatient > Summary Operations
GRSuncoupling	-0.0413438	-0.174129	0.0913134	0.541492	373554/193(373747)	Operative procedures - OPCS4: X67.1 Preparation for intensity modulated radiation therapy	Health-related outcomes > Hospital inpatient > Summary Operations
GRSuncoupling	-0.0431886	-0.181908	0.0953798	0.541493	373570/177(373747)	Operative procedures - main OPCS4: X67.1 Preparation for intensity modulated radiation therapy	Health-related outcomes > Hospital inpatient > Summary Operations
GRSuncoupling	-0.0367255	-0.15462	0.0811841	0.541519	373503/244(373747)	Operative procedures - main OPCS4: W30.3 Removal of external fixation from bone NEC	Health-related outcomes > Hospital inpatient > Summary Operations
GRSuncoupling	-0.0735061	-0.30939	0.1626	0.541544	373686/61(373747)	Date F79 first reported (unspecified mental retardation)	Health-related outcomes > First occurrences > Mental and behavioural disorders
GRSuncoupling	-0.0621522	-0.261759	0.137339	0.541552	373662/85(373747)	Operative procedures - OPCS4: C64.8 Other specified other operations on iris	Health-related outcomes > Hospital inpatient > Summary Operations
GRSuncoupling	0.101208	-0.223841	0.426188	0.54162	373715/32(373747)	Operative procedures - secondary OPCS4: V38.6 Primary transforaminal interbody fusion of joint of lumbar spine	Health-related outcomes > Hospital inpatient > Summary Operations
GRSuncoupling	0.00323866	-0.00716575	0.0136431	0.541788	338229/35518(373747)	Date K57 first reported (diverticular disease of intestine)	Health-related outcomes > First occurrences > Digestive system disorders
GRSuncoupling	-0.124861	-0.526105	0.276264	0.541852	373726/21(373747)	Operative procedures - OPCS4: W05.1 Articulated prosthetic replacement of bone	Health-related outcomes > Hospital inpatient > Summary Operations
GRSuncoupling	0.0441861	-0.0978254	0.186125	0.541868	373579/168(373747)	Operative procedures - secondary OPCS4: W13.3 Cuneiform osteotomy NEC	Health-related outcomes > Hospital inpatient > Summary Operations
GRSuncoupling	-0.0901125	-0.379766	0.199392	0.541908	373707/40(373747)	Operative procedures - main OPCS4: H12.2 Excision of lesion of colon NEC	Health-related outcomes > Hospital inpatient > Summary Operations
GRSuncoupling	-0.0953931	-0.401945	0.211241	0.541954	373711/36(373747)	Operative procedures - OPCS4: L79.3 Insertion of stent into vena cava NEC	Health-related outcomes > Hospital inpatient > Summary Operations
GRSuncoupling	-0.0172002	-0.0724797	0.0380793	0.541962	372637/1110(373747)	Operative procedures - main OPCS4: M42.2 Endoscopic cauterisation of lesion of bladder	Health-related outcomes > Hospital inpatient > Summary Operations
GRSuncoupling	-0.0232759	-0.0981079	0.0515464	0.542078	373142/605(373747)	Date B97 first reported (viral agents as the cause of diseases classified to other chapters)	Health-related outcomes > First occurrences > Certain infectious and parasitic diseases
GRSuncoupling	-0.128502	-0.541691	0.2847	0.542175	373727/20(373747)	Operative procedures - main OPCS4: V52.2 Destruction of intervertebral disc NEC	Health-related outcomes > Hospital inpatient > Summary Operations
GRSuncoupling	0.116993	-0.259292	0.493747	0.542461	373723/24(373747)	Operative procedures - main OPCS4: M81.2 Meatoplasty of urethra	Health-related outcomes > Hospital inpatient > Summary Operations
GRSuncoupling	0.0736886	-0.163386	0.31092	0.542508	373687/60(373747)	Operative procedures - secondary OPCS4: Z17.2 Lateral rectus muscle of eye	Health-related outcomes > Hospital inpatient > Summary Operations
GRSuncoupling	0.0736886	-0.163386	0.31092	0.542508	373687/60(373747)	Operative procedures - OPCS4: Z17.2 Lateral rectus muscle of eye	Health-related outcomes > Hospital inpatient > Summary Operations
GRSuncoupling	-0.0914758	-0.386029	0.20289	0.542605	373708/39(373747)	Operative procedures - OPCS4: A51.1 Extirpation of lesion of meninges of spinal cord	Health-related outcomes > Hospital inpatient > Summary Operations
GRSuncoupling	0.056534	-0.125461	0.238583	0.542681	373645/102(373747)	Operative procedures - OPCS4: X55.9 Unspecified other operations on unspecified organ	Health-related outcomes > Hospital inpatient > Summary Operations
GRSuncoupling	-0.058234	-0.245821	0.12922	0.542741	373651/96(373747)	Operative procedures - main OPCS4: B35.5 Biopsy of lesion of nipple	Health-related outcomes > Hospital inpatient > Summary Operations
GRSuncoupling	0.0340292	-0.0753812	0.143932	0.542848	4427/373(4800)	Resuscitation methods: Positive pressure nil, drugs administered	Health-related outcomes > Hospital inpatient > Summary Maternity
GRSuncoupling	-0.0770245	-0.325141	0.171177	0.54294	373692/55(373747)	Operative procedures - secondary OPCS4: Z44.9 Vagina NEC	Health-related outcomes > Hospital inpatient > Summary Operations
GRSuncoupling	-0.0770245	-0.325141	0.171177	0.54294	373692/55(373747)	Operative procedures - OPCS4: Z44.9 Vagina NEC	Health-related outcomes > Hospital inpatient > Summary Operations
GRSuncoupling	-0.116366	-0.491309	0.2589	0.543177	373723/24(373747)	Operative procedures - secondary OPCS4: Z35.1 Anterior cerebral artery	Health-related outcomes > Hospital inpatient > Summary Operations
GRSuncoupling	-0.116366	-0.491309	0.2589	0.543177	373723/24(373747)	Operative procedures - OPCS4: Z35.1 Anterior cerebral artery	Health-related outcomes > Hospital inpatient > Summary Operations
GRSuncoupling	0.00199259	-0.0044333	0.00841854	0.543347	209395/164118(373513)	Methods of admission to hospital (recoded): Elective admission: Booked	Health-related outcomes > Hospital inpatient > Summary Administration
GRSuncoupling	0.0708056	-0.157564	0.299144	0.543369	373682/65(373747)	Date G02 first reported (meningitis in other infectious and parasitic diseases classified elsewhere)	Health-related outcomes > First occurrences > Nervous system disorders
GRSuncoupling	-0.0704399	-0.297684	0.156728	0.5434	373681/66(373747)	Operative procedures - main OPCS4: X89.3 Immunomodulating drugs Band 1	Health-related outcomes > Hospital inpatient > Summary Operations
GRSuncoupling	0.0649924	-0.144605	0.27475	0.543503	373670/77(373747)	Operative procedures - OPCS4: C37.8 Other specified other operations on muscle of eye	Health-related outcomes > Hospital inpatient > Summary Operations
GRSuncoupling	-0.085871	-0.362995	0.191128	0.54351	373703/44(373747)	Operative procedures - OPCS4: V40.8 Other specified stabilisation of spine	Health-related outcomes > Hospital inpatient > Summary Operations
GRSuncoupling	-0.0179419	-0.0758398	0.0399524	0.543588	372737/1010(373747)	Operative procedures - main OPCS4: X70.8 Other specified procurement of drugs for chemotherapy for neoplasm in Bands 1-5	Health-related outcomes > Hospital inpatient > Summary Operations
GRSuncoupling	-0.0821852	-0.347596	0.182978	0.543729	373699/48(373747)	Operative procedures - OPCS4: X49.5 Application of sling NEC	Health-related outcomes > Hospital inpatient > Summary Operations
GRSuncoupling	-0.0566818	-0.23966	0.12636	0.543821	373646/101(373747)	Operative procedures - main OPCS4: W92.4 Examination of joint under anaesthetic	Health-related outcomes > Hospital inpatient > Summary Operations
GRSuncoupling	0.0911798	-0.203408	0.385658	0.544006	373708/39(373747)	Operative procedures - main OPCS4: A53.5 Drainage of cerebrospinal fluid NEC	Health-related outcomes > Hospital inpatient > Summary Operations
GRSuncoupling	-0.0518785	-0.219487	0.1157	0.544033	373627/120(373747)	Operative procedures - OPCS4: C60.5 Insertion of tube into anterior chamber of eye to assist drainage of aqueous humour	Health-related outcomes > Hospital inpatient > Summary Operations
GRSuncoupling	-0.0624677	-0.264409	0.139226	0.544046	358205/83(358288)	Treatment speciality of consultant (recoded): Allergy	Health-related outcomes > Hospital inpatient > Summary Administration
GRSuncoupling	-0.0859179	-0.363532	0.191657	0.544095	373703/44(373747)	Operative procedures - main OPCS4: A02.8 Other specified excision of lesion of tissue of brain	Health-related outcomes > Hospital inpatient > Summary Operations
GRSuncoupling	-0.124476	-0.526815	0.277614	0.544114	373726/21(373747)	Operative procedures - main OPCS4: S53.1 Insertion of therapeutic substance into skin	Health-related outcomes > Hospital inpatient > Summary Operations
GRSuncoupling	-0.0375646	-0.158955	0.0838014	0.544127	373518/229(373747)	Operative procedures - main OPCS4: W39.4 Attention to total prosthetic replacement of hip joint NEC	Health-related outcomes > Hospital inpatient > Summary Operations
GRSuncoupling	-0.0620922	-0.262728	0.138597	0.544192	373663/84(373747)	Operative procedures - secondary OPCS4: Z51.1 Nail bed	Health-related outcomes > Hospital inpatient > Summary Operations
GRSuncoupling	-0.0620922	-0.262728	0.138597	0.544192	373663/84(373747)	Operative procedures - OPCS4: Z51.1 Nail bed	Health-related outcomes > Hospital inpatient > Summary Operations
GRSuncoupling	-0.121217	-0.512624	0.271185	0.544386	373725/22(373747)	Date O89 first reported (complications of anaesthesia during the puerperium)	Health-related outcomes > First occurrences > Pregnancy, childbirth and the puerperium
GRSuncoupling	0.0446841	-0.0998149	0.189195	0.544468	373585/162(373747)	Operative procedures - OPCS4: H48.8 Other specified excision of lesion of anus	Health-related outcomes > Hospital inpatient > Summary Operations
GRSuncoupling	-0.126491	-0.535805	0.283054	0.544742	373727/20(373747)	Operative procedures - main OPCS4: Q23.6 Oophorectomy of remaining solitary ovary NEC	Health-related outcomes > Hospital inpatient > Summary Operations
GRSuncoupling	-0.0669374	-0.283569	0.149778	0.544838	373675/72(373747)	Operative procedures - OPCS4: N24.2 Operations on skin of male perineum NEC	Health-related outcomes > Hospital inpatient > Summary Operations
GRSuncoupling	0.0493516	-0.11046	0.209105	0.544927	373615/132(373747)	Operative procedures - OPCS4: W50.1 Primary prosthetic replacement of head of humerus not using cement	Health-related outcomes > Hospital inpatient > Summary Operations
GRSuncoupling	0.0766695	-0.171552	0.324992	0.544967	366181/55(366236)	Destinations on discharge from hospital (recoded): Medium secure unit: NHS	Health-related outcomes > Hospital inpatient > Summary Administration
GRSuncoupling	-0.0574055	-0.24327	0.128531	0.545019	373649/98(373747)	Operative procedures - OPCS4: F34.8 Other specified excision of tonsil	Health-related outcomes > Hospital inpatient > Summary Operations
GRSuncoupling	0.111399	-0.249421	0.4723	0.545148	373721/26(373747)	Operative procedures - OPCS4: V39.4 Revisional posterior fusion of joint of lumbar spine NEC	Health-related outcomes > Hospital inpatient > Summary Operations
GRSuncoupling	0.101766	-0.227896	0.431552	0.5452	373716/31(373747)	Operative procedures - main OPCS4: J50.1 T tube cholangiography	Health-related outcomes > Hospital inpatient > Summary Operations
GRSuncoupling	0.0443933	-0.0994431	0.188229	0.545225	373583/164(373747)	Operative procedures - OPCS4: W67.7 Secondary open reduction of fracture dislocation of joint and internal fixation NEC	Health-related outcomes > Hospital inpatient > Summary Operations
GRSuncoupling	-0.0857784	-0.363762	0.19231	0.545386	373703/44(373747)	Operative procedures - secondary OPCS4: Y35.8 Other specified introduction of removable radioactive material into organ NOC	Health-related outcomes > Hospital inpatient > Summary Operations
GRSuncoupling	-0.0857784	-0.363762	0.19231	0.545386	373703/44(373747)	Operative procedures - OPCS4: Y35.8 Other specified introduction of removable radioactive material into organ NOC	Health-related outcomes > Hospital inpatient > Summary Operations
GRSuncoupling	-0.0418156	-0.177316	0.0938442	0.545489	373561/186(373747)	Operative procedures - secondary OPCS4: Y79.8 Other specified approach to organ through artery	Health-related outcomes > Hospital inpatient > Summary Operations
GRSuncoupling	-0.0418156	-0.177316	0.0938442	0.545489	373561/186(373747)	Operative procedures - OPCS4: Y79.8 Other specified approach to organ through artery	Health-related outcomes > Hospital inpatient > Summary Operations
GRSuncoupling	0.0271988	-0.0610004	0.115415	0.545603	373308/439(373747)	Date Q53 first reported (undescended testicle)	Health-related outcomes > First occurrences > Congenital disruptions and chromosomal abnormalities
GRSuncoupling	-0.0508974	-0.215959	0.114182	0.545621	373623/124(373747)	Operative procedures - OPCS4: G75.1 Refashioning of ileostomy	Health-related outcomes > Hospital inpatient > Summary Operations
GRSuncoupling	0.111118	-0.249531	0.471326	0.545676	373721/26(373747)	Operative procedures - main OPCS4: E04.5 Biopsy of lesion of turbinate of nose	Health-related outcomes > Hospital inpatient > Summary Operations
GRSuncoupling	-0.0452413	-0.192031	0.101593	0.545851	373590/157(373747)	Operative procedures - OPCS4: G74.8 Other specified creation of artificial opening into ileum	Health-related outcomes > Hospital inpatient > Summary Operations
GRSuncoupling	0.0490047	-0.110085	0.208123	0.546042	373612/135(373747)	Operative procedures - main OPCS4: L94.8 Other specified therapeutic transluminal operations on vein	Health-related outcomes > Hospital inpatient > Summary Operations
GRSuncoupling	-0.0493067	-0.20939	0.110783	0.546062	373615/132(373747)	"Date G00 first reported (bacterial meningitis, not elsewhere classified)"	Health-related outcomes > First occurrences > Nervous system disorders
GRSuncoupling	-0.04389	-0.18638	0.0986326	0.546076	373580/167(373747)	Operative procedures - OPCS4: D10.2 Modified radical mastoidectomy	Health-related outcomes > Hospital inpatient > Summary Operations
GRSuncoupling	-0.0686075	-0.291751	0.154476	0.546717	373679/68(373747)	Operative procedures - secondary OPCS4: Z53.5 Omentum	Health-related outcomes > Hospital inpatient > Summary Operations
GRSuncoupling	-0.0686075	-0.291751	0.154476	0.546717	373679/68(373747)	Operative procedures - OPCS4: Z53.5 Omentum	Health-related outcomes > Hospital inpatient > Summary Operations
GRSuncoupling	-0.0784298	-0.333488	0.176667	0.546732	373695/52(373747)	Operative procedures - secondary OPCS4: Y36.4 Introduction of non-removable radioactive substance into organ for brachytherapy NOC	Health-related outcomes > Hospital inpatient > Summary Operations
GRSuncoupling	-0.0784298	-0.333488	0.176667	0.546732	373695/52(373747)	Operative procedures - OPCS4: Y36.4 Introduction of non-removable radioactive substance into organ for brachytherapy NOC	Health-related outcomes > Hospital inpatient > Summary Operations
GRSuncoupling	-0.037283	-0.158586	0.0839869	0.546849	373517/230(373747)	Operative procedures - secondary OPCS4: W62.1 Primary arthrodesis and internal fixation of joint NEC	Health-related outcomes > Hospital inpatient > Summary Operations
GRSuncoupling	-0.0463383	-0.1971	0.104397	0.546857	373598/149(373747)	Operative procedures - main OPCS4: W59.4 Fusion of interphalangeal joint of great toe	Health-related outcomes > Hospital inpatient > Summary Operations
GRSuncoupling	0.0363895	-0.0821073	0.154813	0.547107	373503/244(373747)	Operative procedures - main OPCS3: 431 Gastric intobation with related procedures	Health-related outcomes > Hospital inpatient > Summary Operations
GRSuncoupling	0.083211	-0.187822	0.354038	0.547175	373701/46(373747)	Operative procedures - secondary OPCS4: T69.9 Unspecified freeing of tendon	Health-related outcomes > Hospital inpatient > Summary Operations
GRSuncoupling	-0.092296	-0.394129	0.207465	0.547279	373709/38(373747)	Operative procedures - secondary OPCS4: X37.9 Unspecified intramuscular injection	Health-related outcomes > Hospital inpatient > Summary Operations
GRSuncoupling	-0.0661697	-0.281773	0.149405	0.547499	373674/73(373747)	Operative procedures - main OPCS4: Q08.8 Other specified vaginal excision of uterus	Health-related outcomes > Hospital inpatient > Summary Operations
GRSuncoupling	0.0679068	-0.153347	0.289189	0.5475	373678/69(373747)	Operative procedures - OPCS4: G80.9 Unspecified diagnostic endoscopic examination of ileum	Health-related outcomes > Hospital inpatient > Summary Operations
GRSuncoupling	0.0965523	-0.218304	0.411204	0.547663	373713/34(373747)	Operative procedures - main OPCS4: C79.5 Internal tamponade of retina using gas	Health-related outcomes > Hospital inpatient > Summary Operations
GRSuncoupling	-0.0101051	-0.0430496	0.0228384	0.547705	370599/3148(373747)	Operative procedures - main OPCS4: X72.4 Delivery of subsequent element of cycle of chemotherapy for neoplasm	Health-related outcomes > Hospital inpatient > Summary Operations
GRSuncoupling	0.0234208	-0.0529282	0.0997816	0.547709	373166/581(373747)	Operative procedures - main OPCS4: M31.1 Extracorporeal shockwave lithotripsy of calculus of ureter	Health-related outcomes > Hospital inpatient > Summary Operations
GRSuncoupling	-0.0797302	-0.339636	0.180402	0.547827	373697/50(373747)	Operative procedures - OPCS4: U12.8 Other specified diagnostic imaging of genitourinary system	Health-related outcomes > Hospital inpatient > Summary Operations
GRSuncoupling	0.0492213	-0.111318	0.209852	0.547995	373615/132(373747)	Operative procedures - main OPCS4: X68.3 Preparation for interstitial brachytherapy	Health-related outcomes > Hospital inpatient > Summary Operations
GRSuncoupling	0.0289584	-0.0655465	0.123464	0.548115	373366/381(373747)	Operative procedures - secondary OPCS4: C69.3 Injection into anterior chamber of eye	Health-related outcomes > Hospital inpatient > Summary Operations
GRSuncoupling	-0.0895297	-0.381824	0.202885	0.548366	373708/39(373747)	Operative procedures - main OPCS4: U54.2 Delivery of rehabilitation for respiratory disorders	Health-related outcomes > Hospital inpatient > Summary Operations
GRSuncoupling	-0.114745	-0.489954	0.26023	0.548816	373723/24(373747)	Operative procedures - main OPCS4: Q23.2 Salpingoophorectomy of remaining solitary fallopian tube and ovary	Health-related outcomes > Hospital inpatient > Summary Operations
GRSuncoupling	0.110291	-0.250872	0.470566	0.548972	373721/26(373747)	Operative procedures - secondary OPCS4: B14.9 Unspecified excision of parathyroid gland	Health-related outcomes > Hospital inpatient > Summary Operations
GRSuncoupling	0.042824	-0.0972935	0.182952	0.549167	373575/172(373747)	Operative procedures - main OPCS4: U29.5 Adrenal suppression test	Health-related outcomes > Hospital inpatient > Summary Operations
GRSuncoupling	-0.108205	-0.462528	0.245953	0.549402	373720/27(373747)	Operative procedures - secondary OPCS4: Z44.8 Specified vagina NEC	Health-related outcomes > Hospital inpatient > Summary Operations
GRSuncoupling	-0.108205	-0.462528	0.245953	0.549402	373720/27(373747)	Operative procedures - OPCS4: Z44.8 Specified vagina NEC	Health-related outcomes > Hospital inpatient > Summary Operations
GRSuncoupling	-0.114444	-0.488756	0.260684	0.549577	373723/24(373747)	Operative procedures - main OPCS4: C35.9 Unspecified other ustment to muscle of eye	Health-related outcomes > Hospital inpatient > Summary Operations
GRSuncoupling	-0.0291382	-0.124649	0.0663492	0.549826	373375/372(373747)	Operative procedures - main OPCS4: B29.1 Reconstruction of breast using myocutaneous flap of latissimus dorsi muscle	Health-related outcomes > Hospital inpatient > Summary Operations
GRSuncoupling	-0.0118109	-0.0505522	0.0269306	0.550154	371480/2267(373747)	"Date J38 first reported (diseases of vocal cords and larynx, not elsewhere classified)"	Health-related outcomes > First occurrences > Respiratory system disorders
GRSuncoupling	0.0604026	-0.137803	0.25852	0.550215	373661/86(373747)	Operative procedures - OPCS4: P05.5 Excision of excess labial tissue	Health-related outcomes > Hospital inpatient > Summary Operations
GRSuncoupling	-0.0842776	-0.360921	0.192194	0.550303	373703/44(373747)	Operative procedures - secondary OPCS4: C13.4 Blepharoplasty NEC	Health-related outcomes > Hospital inpatient > Summary Operations
GRSuncoupling	-0.0126645	-0.054254	0.0289215	0.550598	371769/1978(373747)	Operative procedures - secondary OPCS4: C90.9 Unspecified local anaesthetics for ophthalmology procedures	Health-related outcomes > Hospital inpatient > Summary Operations
GRSuncoupling	-0.0126645	-0.054254	0.0289215	0.550598	371769/1978(373747)	Operative procedures - OPCS4: C90.9 Unspecified local anaesthetics for ophthalmology procedures	Health-related outcomes > Hospital inpatient > Summary Operations
GRSuncoupling	0.0458775	-0.104801	0.196563	0.550678	373598/149(373747)	Operative procedures - secondary OPCS4: T96.2 Excision of lesion of soft tissue NEC	Health-related outcomes > Hospital inpatient > Summary Operations
GRSuncoupling	-0.0610474	-0.261604	0.139496	0.550752	373663/84(373747)	Operative procedures - secondary OPCS4: Y97.2 Radiology with pre contrast	Health-related outcomes > Hospital inpatient > Summary Operations
GRSuncoupling	-0.0610474	-0.261604	0.139496	0.550752	373663/84(373747)	Operative procedures - OPCS4: Y97.2 Radiology with pre contrast	Health-related outcomes > Hospital inpatient > Summary Operations
GRSuncoupling	0.0742344	-0.169524	0.318209	0.550763	373690/57(373747)	Operative procedures - secondary OPCS4: Z51.8 Specified nail NEC	Health-related outcomes > Hospital inpatient > Summary Operations
GRSuncoupling	0.0742344	-0.169524	0.318209	0.550763	373690/57(373747)	Operative procedures - OPCS4: Z51.8 Specified nail NEC	Health-related outcomes > Hospital inpatient > Summary Operations
GRSuncoupling	0.065737	-0.150217	0.281773	0.550815	373674/73(373747)	Operative procedures - OPCS4: U54.1 Delivery of rehabilitation for acute cardiac disorders	Health-related outcomes > Hospital inpatient > Summary Operations
GRSuncoupling	-0.0164902	-0.0707006	0.0377229	0.55104	372556/1191(373747)	PCT responsible for patient data: CENTRAL LANCASHIRE PCT	Health-related outcomes > Hospital inpatient > Summary Administration
GRSuncoupling	-0.100416	-0.430492	0.229968	0.55118	373716/31(373747)	Operative procedures - OPCS4: T26.4 Removal of prosthetic material from previous repair of incisional hernia	Health-related outcomes > Hospital inpatient > Summary Operations
GRSuncoupling	0.0640486	-0.146668	0.274791	0.551365	373671/76(373747)	Operative procedures - secondary OPCS4: H28.1 Diagnostic endoscopic examination of sigmoid colon and biopsy of lesion of sigmoid colon using rigid sigmoidoscope	Health-related outcomes > Hospital inpatient > Summary Operations
GRSuncoupling	-0.0542463	-0.232747	0.124252	0.551411	373641/106(373747)	Operative procedures - secondary OPCS4: Y36.8 Other specified introduction of non-removable material into organ NOC	Health-related outcomes > Hospital inpatient > Summary Operations
GRSuncoupling	-0.0542463	-0.232747	0.124252	0.551411	373641/106(373747)	Operative procedures - OPCS4: Y36.8 Other specified introduction of non-removable material into organ NOC	Health-related outcomes > Hospital inpatient > Summary Operations
GRSuncoupling	0.0170704	-0.0391352	0.0732729	0.551649	372674/1073(373747)	Operative procedures - secondary OPCS4: Z82.9 Joint of wrist or hand NEC	Health-related outcomes > Hospital inpatient > Summary Operations
GRSuncoupling	0.0170704	-0.0391352	0.0732729	0.551649	372674/1073(373747)	Operative procedures - OPCS4: Z82.9 Joint of wrist or hand NEC	Health-related outcomes > Hospital inpatient > Summary Operations
GRSuncoupling	-0.0574067	-0.246536	0.131582	0.551749	358191/95(358286)	Treatment speciality of consultant (recoded): Endocrinology & Diabetes	Health-related outcomes > Hospital inpatient > Summary Administration
GRSuncoupling	0.0152408	-0.0349518	0.065435	0.551758	372400/1347(373747)	Operative procedures - secondary OPCS4: Y22.3 Irrigation of organ NOC	Health-related outcomes > Hospital inpatient > Summary Operations
GRSuncoupling	0.0152408	-0.0349518	0.065435	0.551758	372400/1347(373747)	Operative procedures - OPCS4: Y22.3 Irrigation of organ NOC	Health-related outcomes > Hospital inpatient > Summary Operations
GRSuncoupling	-0.0236184	-0.101391	0.0541831	0.55176	373170/577(373747)	Date O69 first reported (labour and delivery complicated by umbilical cord complications)	Health-related outcomes > First occurrences > Pregnancy, childbirth and the puerperium
GRSuncoupling	0.0881509	-0.20218	0.378589	0.551839	373707/40(373747)	Operative procedures - main OPCS4: M47.5 Maintenance of urethral catheter in bladder	Health-related outcomes > Hospital inpatient > Summary Operations
GRSuncoupling	-0.0408963	-0.175616	0.0938301	0.551865	373561/186(373747)	Date Q14 first reported (congenital malformations of posterior segment of eye)	Health-related outcomes > First occurrences > Congenital disruptions and chromosomal abnormalities
GRSuncoupling	0.0330323	-0.0757746	0.141864	0.55187	372817/286(373103)	Methods of admission to hospital (recoded): Emergency admission: transfer from another hospital provider	Health-related outcomes > Hospital inpatient > Summary Administration
GRSuncoupling	0.0498898	-0.114546	0.214316	0.552061	373622/125(373747)	Operative procedures - OPCS4: A69.2 Revision of carpal tunnel release	Health-related outcomes > Hospital inpatient > Summary Operations
GRSuncoupling	0.1054	-0.241959	0.453165	0.552208	373719/28(373747)	Operative procedures - secondary OPCS4: W77.9 Unspecified stabilising operations on joint	Health-related outcomes > Hospital inpatient > Summary Operations
GRSuncoupling	0.0871609	-0.200464	0.374767	0.552508	373706/41(373747)	Date Q33 first reported (congenital malformations of lung)	Health-related outcomes > First occurrences > Congenital disruptions and chromosomal abnormalities
GRSuncoupling	0.0333461	-0.0767494	0.143482	0.552817	373467/280(373747)	Date F66 first reported (psychological and behavioural disorders associated with sexual development and orientation)	Health-related outcomes > First occurrences > Mental and behavioural disorders
GRSuncoupling	-0.0526581	-0.226565	0.121252	0.552868	373635/112(373747)	Operative procedures - secondary OPCS4: D14.1 Tympanoplasty using graft	Health-related outcomes > Hospital inpatient > Summary Operations
GRSuncoupling	-0.0116369	-0.0500735	0.0267995	0.552916	371435/2312(373747)	Date I08 first reported (multiple valve diseases)	Health-related outcomes > First occurrences > Circulatory system disorders
GRSuncoupling	0.124785	-0.287419	0.537375	0.553137	373727/20(373747)	Operative procedures - OPCS4: M81.3 External meatotomy of urethral orifice	Health-related outcomes > Hospital inpatient > Summary Operations
GRSuncoupling	-0.0502162	-0.216185	0.115749	0.553149	373624/123(373747)	Operative procedures - secondary OPCS4: X38.7 Subcutaneous injection of haematological growth factor	Health-related outcomes > Hospital inpatient > Summary Operations
GRSuncoupling	0.0969555	-0.223358	0.417526	0.55318	373714/33(373747)	Operative procedures - OPCS4: C46.1 Refractive keratoplasty	Health-related outcomes > Hospital inpatient > Summary Operations
GRSuncoupling	0.00290919	-0.00670847	0.0125269	0.553274	320482/52019(372501)	Main speciality of consultant (recoded): Gynaecology	Health-related outcomes > Hospital inpatient > Summary Administration
GRSuncoupling	0.0298225	-0.0687796	0.128426	0.553315	373399/348(373747)	Operative procedures - main OPCS4: H15.4 Closure of colostomy	Health-related outcomes > Hospital inpatient > Summary Operations
GRSuncoupling	-0.0300687	-0.129516	0.069366	0.553414	373405/342(373747)	Operative procedures - secondary OPCS4: E09.1 Excision of lesion of external nose	Health-related outcomes > Hospital inpatient > Summary Operations
GRSuncoupling	0.0272943	-0.063003	0.117583	0.553531	373332/415(373747)	Operative procedures - main OPCS4: M02.1 Nephrectomy and excision of perirenal tissue	Health-related outcomes > Hospital inpatient > Summary Operations
GRSuncoupling	-0.0234476	-0.101049	0.0541533	0.553689	373185/562(373747)	Operative procedures - main OPCS4: M02.5 Nephrectomy NEC	Health-related outcomes > Hospital inpatient > Summary Operations
GRSuncoupling	-0.0416203	-0.179344	0.0961728	0.55374	373569/178(373747)	Operative procedures - secondary OPCS4: S08.3 Curettage of lesion of skin of head or neck NEC	Health-related outcomes > Hospital inpatient > Summary Operations
GRSuncoupling	0.11582	-0.267741	0.499024	0.55382	373724/23(373747)	Operative procedures - main OPCS4: K10.2 Repair of defect of interatrial septum using pericardial patch	Health-related outcomes > Hospital inpatient > Summary Operations
GRSuncoupling	0.115717	-0.267423	0.498847	0.553849	373724/23(373747)	Operative procedures - OPCS4: S60.1 Dermabrasion of skin of head or neck	Health-related outcomes > Hospital inpatient > Summary Operations
GRSuncoupling	0.121314	-0.280496	0.522918	0.553898	373726/21(373747)	Operative procedures - OPCS4: W36.9 Unspecified diagnostic puncture of bone	Health-related outcomes > Hospital inpatient > Summary Operations
GRSuncoupling	-0.0409787	-0.17666	0.0947311	0.553922	373563/184(373747)	Operative procedures - OPCS4: S44.4 Removal of glass from skin NEC	Health-related outcomes > Hospital inpatient > Summary Operations
GRSuncoupling	0.0828996	-0.191702	0.357383	0.55395	373702/45(373747)	Operative procedures - OPCS4: V67.2 Primary hemilaminectomy decompression of lumbar spine	Health-related outcomes > Hospital inpatient > Summary Operations
GRSuncoupling	-0.0911507	-0.392847	0.210771	0.553953	373710/37(373747)	Operative procedures - OPCS4: A54.9 Unspecified therapeutic spinal puncture	Health-related outcomes > Hospital inpatient > Summary Operations
GRSuncoupling	-0.057572	-0.248301	0.133053	0.553993	373654/93(373747)	Operative procedures - main OPCS4: C13.4 Blepharoplasty NEC	Health-related outcomes > Hospital inpatient > Summary Operations
GRSuncoupling	0.0284224	-0.0657162	0.122554	0.553999	373364/383(373747)	"Date N71 first reported (inflammatory disease of uterus, except cervix)"	Health-related outcomes > First occurrences > Genitourinary system disorders
GRSuncoupling	-0.0865756	-0.373515	0.200164	0.554138	373706/41(373747)	Operative procedures - secondary OPCS4: S47.4 Incision of lesion of skin NEC	Health-related outcomes > Hospital inpatient > Summary Operations
GRSuncoupling	-0.0811016	-0.349909	0.187471	0.554172	373700/47(373747)	Operative procedures - main OPCS3: 910 Superficial drainage and incision	Health-related outcomes > Hospital inpatient > Summary Operations
GRSuncoupling	0.121656	-0.281747	0.524844	0.554309	373726/21(373747)	Operative procedures - OPCS4: X90.6 Protein tyrosine kinase inhibitors Band 1	Health-related outcomes > Hospital inpatient > Summary Operations
GRSuncoupling	0.120964	-0.280048	0.522018	0.554425	373726/21(373747)	Operative procedures - main OPCS4: H53.3 Manual reduction of prolapsed haemorrhoid	Health-related outcomes > Hospital inpatient > Summary Operations
GRSuncoupling	0.111061	-0.256988	0.479587	0.55443	373722/25(373747)	Operative procedures - OPCS4: H55.7 Repair of anal fistula using plug	Health-related outcomes > Hospital inpatient > Summary Operations
GRSuncoupling	-0.0462227	-0.199497	0.107093	0.554527	373603/144(373747)	Operative procedures - main OPCS4: W86.1 Endoscopic removal of loose body from joint NEC	Health-related outcomes > Hospital inpatient > Summary Operations
GRSuncoupling	-0.0901212	-0.389328	0.208654	0.554646	373709/38(373747)	Operative procedures - secondary OPCS4: M43.4 Endoscopic injection of neurolytic substance into nerve of bladder	Health-related outcomes > Hospital inpatient > Summary Operations
GRSuncoupling	-0.118203	-0.510509	0.273905	0.5547	373725/22(373747)	Operative procedures - main OPCS4: D03.2 Reconstruction of external ear NEC	Health-related outcomes > Hospital inpatient > Summary Operations
GRSuncoupling	0.0635486	-0.147334	0.274483	0.554796	373671/76(373747)	Operative procedures - secondary OPCS4: Y90.8 Other specified other non-operations	Health-related outcomes > Hospital inpatient > Summary Operations
GRSuncoupling	0.0635486	-0.147334	0.274483	0.554796	373671/76(373747)	Operative procedures - OPCS4: Y90.8 Other specified other non-operations	Health-related outcomes > Hospital inpatient > Summary Operations
GRSuncoupling	-0.0115664	-0.0499597	0.0268247	0.55487	371434/2313(373747)	Operative procedures - secondary OPCS4: Z07.3 Spinal nerve root of lumbar spine	Health-related outcomes > Hospital inpatient > Summary Operations
GRSuncoupling	-0.0115664	-0.0499597	0.0268247	0.55487	371434/2313(373747)	Operative procedures - OPCS4: Z07.3 Spinal nerve root of lumbar spine	Health-related outcomes > Hospital inpatient > Summary Operations
GRSuncoupling	-0.0646849	-0.279525	0.150233	0.555178	373674/73(373747)	Operative procedures - main OPCS4: M49.6 Micturating cystography	Health-related outcomes > Hospital inpatient > Summary Operations
GRSuncoupling	0.0518448	-0.120402	0.224101	0.555242	373633/114(373747)	Operative procedures - OPCS4: A73.4 Exploration of peripheral nerve	Health-related outcomes > Hospital inpatient > Summary Operations
GRSuncoupling	0.0199217	-0.0462794	0.0861149	0.555292	372972/775(373747)	Operative procedures - main OPCS4: T62.5 Injection into bursa	Health-related outcomes > Hospital inpatient > Summary Operations
GRSuncoupling	-0.023653	-0.102295	0.0549929	0.555535	373199/548(373747)	Operative procedures - main OPCS4: E03.1 Submucous excision of septum of nose	Health-related outcomes > Hospital inpatient > Summary Operations
GRSuncoupling	-0.0666346	-0.288226	0.155086	0.555712	373677/70(373747)	Operative procedures - OPCS4: R20.2 Assisted breech delivery	Health-related outcomes > Hospital inpatient > Summary Operations
GRSuncoupling	0.108248	-0.252114	0.468157	0.555761	373721/26(373747)	Date H28 first reported (cataract and other disorders of lens in diseases classified elsewhere)	Health-related outcomes > First occurrences > Eye and adnexa disorders
GRSuncoupling	0.110761	-0.25862	0.478713	0.55596	373722/25(373747)	Operative procedures - main OPCS4: H62.5 Irrigation of bowel NEC	Health-related outcomes > Hospital inpatient > Summary Operations
GRSuncoupling	-0.101014	-0.437129	0.235571	0.556069	373717/30(373747)	Operative procedures - secondary OPCS4: V14.3 Partial excision of mandible NEC	Health-related outcomes > Hospital inpatient > Summary Operations
GRSuncoupling	0.0503557	-0.117343	0.218066	0.556183	373627/120(373747)	Operative procedures - OPCS4: T12.5 Attention to tube drain into pleural cavity	Health-related outcomes > Hospital inpatient > Summary Operations
GRSuncoupling	0.019657	-0.0458737	0.085134	0.556351	994/5742(6736)	Resuscitation methods: Positive pressure nil, drugs nil	Health-related outcomes > Hospital inpatient > Summary Maternity
GRSuncoupling	-0.0328903	-0.142503	0.0767078	0.556432	373465/282(373747)	Operative procedures - secondary OPCS4: E27.6 Examination of pharynx under anaesthetic	Health-related outcomes > Hospital inpatient > Summary Operations
GRSuncoupling	-0.0559343	-0.242474	0.130612	0.556741	373650/97(373747)	Operative procedures - secondary OPCS4: Z48.9 Skin of head NEC	Health-related outcomes > Hospital inpatient > Summary Operations
GRSuncoupling	-0.0559343	-0.242474	0.130612	0.556741	373650/97(373747)	Operative procedures - OPCS4: Z48.9 Skin of head NEC	Health-related outcomes > Hospital inpatient > Summary Operations
GRSuncoupling	0.0192424	-0.0449523	0.0834501	0.556902	372922/825(373747)	Operative procedures - main OPCS4: N15.3 Excision of lesion of epididymis	Health-related outcomes > Hospital inpatient > Summary Operations
GRSuncoupling	-0.0533783	-0.231583	0.12487	0.55719	373641/106(373747)	Operative procedures - main OPCS4: L63.5 Percutaneous transluminal insertion of stent into femoral artery	Health-related outcomes > Hospital inpatient > Summary Operations
GRSuncoupling	0.0372678	-0.0871677	0.161704	0.5572	373529/218(373747)	Operative procedures - secondary OPCS4: W58.0 Conversion from previous resurfacing arthroplasty of joint	Health-related outcomes > Hospital inpatient > Summary Operations
GRSuncoupling	0.0372678	-0.0871677	0.161704	0.5572	373529/218(373747)	Operative procedures - OPCS4: W58.0 Conversion from previous resurfacing arthroplasty of joint	Health-related outcomes > Hospital inpatient > Summary Operations
GRSuncoupling	0.0848297	-0.198558	0.368098	0.557316	373705/42(373747)	Operative procedures - secondary OPCS4: Y71.7 Third or greater revisional operation NOC	Health-related outcomes > Hospital inpatient > Summary Operations
GRSuncoupling	0.0848297	-0.198558	0.368098	0.557316	373705/42(373747)	Operative procedures - OPCS4: Y71.7 Third or greater revisional operation NOC	Health-related outcomes > Hospital inpatient > Summary Operations
GRSuncoupling	-0.0570116	-0.247523	0.133335	0.557333	373654/93(373747)	Type of cancer: ICD10: C51.9 Vulva, unspecified	Health-related outcomes > Cancer register
GRSuncoupling	0.0495762	-0.116032	0.215173	0.557362	373624/123(373747)	Operative procedures - OPCS4: C75.2 Revision of prosthetic replacement for lens	Health-related outcomes > Hospital inpatient > Summary Operations
GRSuncoupling	0.0584016	-0.136763	0.253594	0.557558	373658/89(373747)	Operative procedures - main OPCS4: C22.4 Injection into eyelid	Health-related outcomes > Hospital inpatient > Summary Operations
GRSuncoupling	0.00646073	-0.0151366	0.0280575	0.557658	366277/7470(373747)	Type of cancer: ICD10: C44.9 Malignant neoplasm of skin, unspecified	Health-related outcomes > Cancer register
GRSuncoupling	-0.0214892	-0.0933274	0.0503535	0.557689	373090/657(373747)	Operative procedures - OPCS4: E03.1 Submucous excision of septum of nose	Health-related outcomes > Hospital inpatient > Summary Operations
GRSuncoupling	-0.107806	-0.46819	0.252635	0.557696	373721/26(373747)	Operative procedures - secondary OPCS4: T57.3 Repair of fascia	Health-related outcomes > Hospital inpatient > Summary Operations
GRSuncoupling	0.100275	-0.234803	0.435684	0.557747	373717/30(373747)	Operative procedures - main OPCS4: A54.9 Unspecified therapeutic spinal puncture	Health-related outcomes > Hospital inpatient > Summary Operations
GRSuncoupling	0.107979	-0.253033	0.469241	0.557802	373721/26(373747)	Operative procedures - main OPCS4: T21.4 Removal of prosthetic material from previous repair of inguinal hernia	Health-related outcomes > Hospital inpatient > Summary Operations
GRSuncoupling	0.0749851	-0.175855	0.325744	0.55787	373693/54(373747)	Operative procedures - main OPCS4: M52.2 Retropubic suspension of neck of bladder	Health-related outcomes > Hospital inpatient > Summary Operations
GRSuncoupling	-0.0804481	-0.349605	0.188647	0.557966	373700/47(373747)	Operative procedures - OPCS4: L19.6 Replacement of aneurysmal bifurcation of aorta by anastomosis of aorta to iliac artery NEC	Health-related outcomes > Hospital inpatient > Summary Operations
GRSuncoupling	-0.0385853	-0.167777	0.0906302	0.558329	373544/203(373747)	Date Q87 first reported (other specified congenital malformation syndromes affecting multiple systems)	Health-related outcomes > First occurrences > Congenital disruptions and chromosomal abnormalities
GRSuncoupling	-0.0272268	-0.118451	0.0639814	0.558529	373340/407(373747)	Operative procedures - OPCS4: B29.8 Other specified reconstruction of breast	Health-related outcomes > Hospital inpatient > Summary Operations
GRSuncoupling	-0.065967	-0.286942	0.155097	0.558535	373676/71(373747)	PCT responsible for patient data: HARINGEY TEACHING PCT	Health-related outcomes > Hospital inpatient > Summary Administration
GRSuncoupling	0.0326552	-0.0767381	0.142072	0.558536	373464/283(373747)	Operative procedures - OPCS4: K59.6 Implantation of cardioverter defibrillator using three electrode leads	Health-related outcomes > Hospital inpatient > Summary Operations
GRSuncoupling	-0.0906448	-0.394332	0.213377	0.558734	373710/37(373747)	Operative procedures - main OPCS4: A40.1 Evacuation of extradural haematoma	Health-related outcomes > Hospital inpatient > Summary Operations
GRSuncoupling	-0.0465275	-0.202515	0.109453	0.558796	373608/139(373747)	Operative procedures - OPCS4: S11.1 Cauterisation of lesion of skin NEC	Health-related outcomes > Hospital inpatient > Summary Operations
GRSuncoupling	-0.0640931	-0.279016	0.150825	0.558882	373674/73(373747)	Operative procedures - OPCS4: G80.1 Diagnostic endoscopic examination of ileum and biopsy of lesion of ileum	Health-related outcomes > Hospital inpatient > Summary Operations
GRSuncoupling	-0.075791	-0.330085	0.178269	0.558943	373695/52(373747)	Operative procedures - secondary OPCS4: C86.3 Suture of eye NEC	Health-related outcomes > Hospital inpatient > Summary Operations
GRSuncoupling	-0.0671098	-0.292137	0.158045	0.558966	373680/67(373747)	Operative procedures - OPCS4: M71.2 Implantation of radioactive substance into prostate	Health-related outcomes > Hospital inpatient > Summary Operations
GRSuncoupling	0.00902929	-0.0212695	0.0393285	0.559164	370025/3722(373747)	Date K66 first reported (other disorders of peritoneum)	Health-related outcomes > First occurrences > Digestive system disorders
GRSuncoupling	-0.0650515	-0.283376	0.15325	0.559202	373676/71(373747)	Operative procedures - secondary OPCS4: T45.4 Image controlled percutaneous drainage of lesion of abdominal cavity NEC	Health-related outcomes > Hospital inpatient > Summary Operations
GRSuncoupling	-0.0783455	-0.34146	0.184652	0.55939	373698/49(373747)	Operative procedures - main OPCS4: M10.2 Endoscopic pyeloplasty	Health-related outcomes > Hospital inpatient > Summary Operations
GRSuncoupling	-0.00988474	-0.0430771	0.0233082	0.559431	370651/3096(373747)	Date E10 first reported (insulin-dependent diabetes mellitus)	Health-related outcomes > First occurrences > Endocrine, nutritional and metabolic diseases
GRSuncoupling	-0.0558649	-0.243494	0.131702	0.559471	373650/97(373747)	Inpatient record format: SMR01B-V2	Health-related outcomes > Hospital inpatient > Summary Administration
GRSuncoupling	-0.065921	-0.287302	0.155451	0.559473	373678/69(373747)	Operative procedures - OPCS4: A02.5 Excision of lesion of tissue of cerebellum	Health-related outcomes > Hospital inpatient > Summary Operations
GRSuncoupling	-0.0593811	-0.258862	0.140082	0.559575	373662/85(373747)	Operative procedures - secondary OPCS4: Y48.2 Laminectomy approach to thoracic spine	Health-related outcomes > Hospital inpatient > Summary Operations
GRSuncoupling	-0.0593811	-0.258862	0.140082	0.559575	373662/85(373747)	Operative procedures - OPCS4: Y48.2 Laminectomy approach to thoracic spine	Health-related outcomes > Hospital inpatient > Summary Operations
GRSuncoupling	0.0550512	-0.129885	0.240044	0.559649	373648/99(373747)	Operative procedures - OPCS4: W17.4 Shortening of bone	Health-related outcomes > Hospital inpatient > Summary Operations
GRSuncoupling	0.107404	-0.253449	0.468408	0.559675	373721/26(373747)	Operative procedures - secondary OPCS4: D16.8 Other specified reconstruction of ossicular chain	Health-related outcomes > Hospital inpatient > Summary Operations
GRSuncoupling	-0.096579	-0.421275	0.227805	0.559686	373715/32(373747)	Operative procedures - OPCS4: T39.3 Biopsy of lesion of posterior peritoneum	Health-related outcomes > Hospital inpatient > Summary Operations
GRSuncoupling	-0.10007	-0.436269	0.236273	0.559692	373717/30(373747)	Operative procedures - secondary OPCS4: W19.4 Primary open reduction of fracture of small bone and fixation using screw	Health-related outcomes > Hospital inpatient > Summary Operations
GRSuncoupling	-0.103532	-0.45146	0.244337	0.559728	373719/28(373747)	Operative procedures - main OPCS4: G24.1 Antireflux fundoplication using thoracic approach	Health-related outcomes > Hospital inpatient > Summary Operations
GRSuncoupling	0.0376331	-0.088917	0.164153	0.559944	373536/211(373747)	Operative procedures - secondary OPCS4: W59.3 Fusion of first metatarsophalangeal joint NEC	Health-related outcomes > Hospital inpatient > Summary Operations
GRSuncoupling	-0.0947624	-0.413554	0.223533	0.560049	373713/34(373747)	Operative procedures - main OPCS3: 704.1 Curettage of uterus : biopsy (of endometrium)	Health-related outcomes > Hospital inpatient > Summary Operations
GRSuncoupling	0.0102663	-0.0242752	0.0448117	0.560213	370611/3136(373747)	Operative procedures - secondary OPCS4: Y80.2 Inhalation anaesthetic using endotracheal intubation NEC	Health-related outcomes > Hospital inpatient > Summary Operations
GRSuncoupling	0.0102663	-0.0242752	0.0448117	0.560213	370611/3136(373747)	Operative procedures - OPCS4: Y80.2 Inhalation anaesthetic using endotracheal intubation NEC	Health-related outcomes > Hospital inpatient > Summary Operations
GRSuncoupling	0.104844	-0.247933	0.457548	0.560228	373720/27(373747)	Operative procedures - secondary OPCS4: X11.8 Other specified amputation of toe	Health-related outcomes > Hospital inpatient > Summary Operations
GRSuncoupling	0.101712	-0.240399	0.444126	0.56024	373718/29(373747)	Operative procedures - secondary OPCS4: M49.6 Micturating cystography	Health-related outcomes > Hospital inpatient > Summary Operations
GRSuncoupling	0.0101536	-0.024031	0.0443384	0.560463	370830/2917(373747)	Operative procedures - secondary OPCS4: Z47.1 Skin of forehead	Health-related outcomes > Hospital inpatient > Summary Operations
GRSuncoupling	0.0101536	-0.024031	0.0443384	0.560463	370830/2917(373747)	Operative procedures - OPCS4: Z47.1 Skin of forehead	Health-related outcomes > Hospital inpatient > Summary Operations
GRSuncoupling	-0.0192706	-0.0841562	0.0456108	0.560485	372941/806(373747)	Operative procedures - OPCS4: V25.4 Primary posterior laminectomy decompression of lumbar spine	Health-related outcomes > Hospital inpatient > Summary Operations
GRSuncoupling	0.00643231	-0.015236	0.0281015	0.56069	366311/7436(373747)	Date F10 first reported (mental and behavioural disorders due to use of alcohol)	Health-related outcomes > First occurrences > Mental and behavioural disorders
GRSuncoupling	-0.113705	-0.496814	0.269405	0.560695	373724/23(373747)	Operative procedures - main OPCS4: L33.8 Other specified operations on aneurysm of cerebral artery	Health-related outcomes > Hospital inpatient > Summary Operations
GRSuncoupling	-0.0340913	-0.14896	0.0807703	0.560762	373491/256(373747)	Operative procedures - OPCS4: W23.1 Secondary open reduction of fracture of bone and intramedullary fixation HFQ	Health-related outcomes > Hospital inpatient > Summary Operations
GRSuncoupling	0.0701724	-0.166273	0.306697	0.560817	373686/61(373747)	Operative procedures - secondary OPCS4: W76.1 Excision of ligament	Health-related outcomes > Hospital inpatient > Summary Operations
GRSuncoupling	0.0168462	-0.0399501	0.073643	0.561011	372697/1050(373747)	Operative procedures - secondary OPCS4: H52.4 Rubber band ligation of haemorrhoid	Health-related outcomes > Hospital inpatient > Summary Operations
GRSuncoupling	0.0381819	-0.090567	0.166913	0.561042	373543/204(373747)	Type of cancer: ICD10: C43.3 Malignant melanoma of other and unspecified parts of face	Health-related outcomes > Cancer register
GRSuncoupling	0.0795153	-0.188829	0.348088	0.561535	373700/47(373747)	Operative procedures - main OPCS4: J02.2 Left hemihepatectomy NEC	Health-related outcomes > Hospital inpatient > Summary Operations
GRSuncoupling	0.121431	-0.288518	0.531414	0.561539	373727/20(373747)	Operative procedures - main OPCS4: W23.3 Secondary open reduction of intra-articular fracture of bone	Health-related outcomes > Hospital inpatient > Summary Operations
GRSuncoupling	-0.0728058	-0.318728	0.173091	0.561719	373691/56(373747)	Operative procedures - OPCS4: D20.8 Other specified other operations on middle ear	Health-related outcomes > Hospital inpatient > Summary Operations
GRSuncoupling	-0.115995	-0.508116	0.27552	0.561747	373725/22(373747)	Operative procedures - main OPCS4: X40.6 Continuous ambulatory peritoneal dialysis	Health-related outcomes > Hospital inpatient > Summary Operations
GRSuncoupling	0.0175778	-0.0418103	0.0769612	0.561806	372783/964(373747)	Operative procedures - OPCS4: T36.4 Biopsy of lesion of omentum	Health-related outcomes > Hospital inpatient > Summary Operations
GRSuncoupling	0.0524166	-0.12459	0.229581	0.56181	373639/108(373747)	Operative procedures - secondary OPCS4: C12.4 Curettage of lesion of eyelid	Health-related outcomes > Hospital inpatient > Summary Operations
GRSuncoupling	0.0765561	-0.182282	0.3354	0.562074	373696/51(373747)	Operative procedures - secondary OPCS4: Q02.8 Other specified destruction of lesion of cervix uteri	Health-related outcomes > Hospital inpatient > Summary Operations
GRSuncoupling	-0.0242708	-0.10633	0.0577869	0.56211	373245/502(373747)	Operative procedures - main OPCS4: H07.2 Right hemicolectomy and side to side anastomosis of ileum to transverse colon	Health-related outcomes > Hospital inpatient > Summary Operations
GRSuncoupling	0.0627611	-0.14944	0.274969	0.562121	373672/75(373747)	Operative procedures - OPCS4: K25.2 Xenograft replacement of mitral valve	Health-related outcomes > Hospital inpatient > Summary Operations
GRSuncoupling	0.0713508	-0.170003	0.312598	0.562212	373689/58(373747)	Operative procedures - OPCS4: W45.4 Attention to total prosthetic replacement of joint NEC	Health-related outcomes > Hospital inpatient > Summary Operations
GRSuncoupling	-0.0976778	-0.428049	0.232799	0.562301	373716/31(373747)	Operative procedures - OPCS4: V34.1 Revisional laminectomy excision of lumbar intervertebral disc	Health-related outcomes > Hospital inpatient > Summary Operations
GRSuncoupling	0.0140198	-0.0334044	0.0614443	0.562306	372235/1512(373747)	Operative procedures - main OPCS4: A73.5 Injection of therapeutic substance around peripheral nerve	Health-related outcomes > Hospital inpatient > Summary Operations
GRSuncoupling	-0.0378388	-0.16593	0.0902567	0.562603	373541/206(373747)	Operative procedures - main OPCS4: H10.3 Sigmoid colectomy and anastomosis NEC	Health-related outcomes > Hospital inpatient > Summary Operations
GRSuncoupling	-0.0402942	-0.176793	0.0962134	0.562884	373565/182(373747)	Operative procedures - secondary OPCS4: U10.3 Cardiac magnetic resonance imaging	Health-related outcomes > Hospital inpatient > Summary Operations
GRSuncoupling	-0.07186	-0.315418	0.171636	0.563026	373690/57(373747)	Operative procedures - main OPCS4: M29.4 Endoscopic dilation of ureter	Health-related outcomes > Hospital inpatient > Summary Operations
GRSuncoupling	-0.121547	-0.533702	0.290351	0.563128	373727/20(373747)	Operative procedures - secondary OPCS4: H33.4 Anterior resection of rectum and anastomosis NEC	Health-related outcomes > Hospital inpatient > Summary Operations
GRSuncoupling	-0.112976	-0.496262	0.269846	0.563195	373724/23(373747)	Operative procedures - OPCS4: G34.8 Other specified artificial opening into stomach	Health-related outcomes > Hospital inpatient > Summary Operations
GRSuncoupling	0.020484	-0.0489805	0.0899454	0.563277	373044/703(373747)	Operative procedures - main OPCS4: X36.8 Other specified blood withdrawal	Health-related outcomes > Hospital inpatient > Summary Operations
GRSuncoupling	-0.0317841	-0.139628	0.0760517	0.563473	373455/292(373747)	Operative procedures - OPCS4: U25.3 Hydrogen breath test	Health-related outcomes > Hospital inpatient > Summary Operations
GRSuncoupling	-0.0214898	-0.0944167	0.0514288	0.563539	373110/637(373747)	Operative procedures - secondary OPCS4: C79.2 Vitrectomy using pars plana approach	Health-related outcomes > Hospital inpatient > Summary Operations
GRSuncoupling	0.113269	-0.271531	0.497706	0.563789	373724/23(373747)	Operative procedures - main OPCS3: 780.6 Manipulation of closed fracture : at knee, lower leg	Health-related outcomes > Hospital inpatient > Summary Operations
GRSuncoupling	0.113269	-0.271531	0.497706	0.563789	373724/23(373747)	Operative procedures - OPCS3: 780.6 Manipulation of closed fracture : at knee, lower leg	Health-related outcomes > Hospital inpatient > Summary Operations
GRSuncoupling	0.0705214	-0.168946	0.31003	0.563833	373688/59(373747)	Operative procedures - OPCS4: L83.2 Subfascial ligation of perforating vein of leg	Health-related outcomes > Hospital inpatient > Summary Operations
GRSuncoupling	-0.0865966	-0.380638	0.207537	0.563844	373708/39(373747)	Operative procedures - secondary OPCS4: T22.2 Primary repair of femoral hernia using insert of prosthetic material	Health-related outcomes > Hospital inpatient > Summary Operations
GRSuncoupling	-0.0941823	-0.413874	0.225889	0.563883	373714/33(373747)	Operative procedures - secondary OPCS4: T42.1 Endoscopic resection of lesion of peritoneum	Health-related outcomes > Hospital inpatient > Summary Operations
GRSuncoupling	0.104593	-0.251109	0.459495	0.563945	373720/27(373747)	Operative procedures - main OPCS3: 894.1 Operation on varicose veins, not elsewhere classified : excision	Health-related outcomes > Hospital inpatient > Summary Operations
GRSuncoupling	-0.039849	-0.175212	0.0955172	0.563949	373562/185(373747)	Date J80 first reported (adult respiratory distress syndrome)	Health-related outcomes > First occurrences > Respiratory system disorders
GRSuncoupling	-0.0422003	-0.185541	0.101171	0.563959	373582/165(373747)	Operative procedures - main OPCS4: D10.2 Modified radical mastoidectomy	Health-related outcomes > Hospital inpatient > Summary Operations
GRSuncoupling	0.0258563	-0.0620056	0.11371	0.564063	373309/438(373747)	Operative procedures - secondary OPCS4: S06.8 Other specified other excision of lesion of skin	Health-related outcomes > Hospital inpatient > Summary Operations
GRSuncoupling	0.0946258	-0.226911	0.41658	0.564182	373714/33(373747)	Operative procedures - main OPCS4: Q15.2 Introduction of therapeutic substance into uterine cavity NEC	Health-related outcomes > Hospital inpatient > Summary Operations
GRSuncoupling	-0.110489	-0.486895	0.264544	0.564313	373723/24(373747)	Operative procedures - main OPCS3: 782.7 Reduction with internal fixation : at ankle	Health-related outcomes > Hospital inpatient > Summary Operations
GRSuncoupling	-0.0495722	-0.218246	0.119046	0.564534	373628/119(373747)	Operative procedures - OPCS4: C11.5 Graft of skin to canthus	Health-related outcomes > Hospital inpatient > Summary Operations
GRSuncoupling	0.0430429	-0.103538	0.189577	0.564865	373590/157(373747)	Operative procedures - main OPCS4: K25.3 Prosthetic replacement of mitral valve	Health-related outcomes > Hospital inpatient > Summary Operations
GRSuncoupling	0.118399	-0.284848	0.521974	0.565056	373726/21(373747)	Operative procedures - OPCS4: O27.3 Repair of capsule and anterior labrum for stabilisation of glenohumeral joint	Health-related outcomes > Hospital inpatient > Summary Operations
GRSuncoupling	0.0984847	-0.237097	0.434016	0.565144	373717/30(373747)	Operative procedures - secondary OPCS4: Z04.8 Specified cranial nerve NEC	Health-related outcomes > Hospital inpatient > Summary Operations
GRSuncoupling	0.0984847	-0.237097	0.434016	0.565144	373717/30(373747)	Operative procedures - OPCS4: Z04.8 Specified cranial nerve NEC	Health-related outcomes > Hospital inpatient > Summary Operations
GRSuncoupling	-0.0714447	-0.314927	0.171997	0.565183	373690/57(373747)	Type of cancer: ICD10: C17.2 Ileum	Health-related outcomes > Cancer register
GRSuncoupling	-0.118019	-0.519979	0.284497	0.565191	373726/21(373747)	Operative procedures - OPCS4: D28.1 Biopsy of lesion of ear NEC	Health-related outcomes > Hospital inpatient > Summary Operations
GRSuncoupling	0.108196	-0.260341	0.477488	0.565351	373722/25(373747)	Histology of cancer tumour: Malignant teratoma, intermediate	Health-related outcomes > Cancer register
GRSuncoupling	0.0388025	-0.0934987	0.171097	0.565385	358104/194(358298)	Treatment speciality of consultant (recoded): Clinical immunology and allergy	Health-related outcomes > Hospital inpatient > Summary Administration
GRSuncoupling	0.0331486	-0.079907	0.146199	0.565499	373482/265(373747)	Operative procedures - main OPCS4: K60.5 Implantation of intravenous single chamber cardiac pacemaker system	Health-related outcomes > Hospital inpatient > Summary Operations
GRSuncoupling	0.0415537	-0.100163	0.183271	0.565501	373578/169(373747)	Date O01 first reported (hydatidiform mole)	Health-related outcomes > First occurrences > Pregnancy, childbirth and the puerperium
GRSuncoupling	0.051914	-0.125338	0.229115	0.565881	373639/108(373747)	Operative procedures - main OPCS4: V40.4 Posterior instrumented fusion of lumbar spine NEC	Health-related outcomes > Hospital inpatient > Summary Operations
GRSuncoupling	-0.079353	-0.350336	0.191525	0.565922	373701/46(373747)	Operative procedures - OPCS4: F20.8 Other specified operations on gingiva	Health-related outcomes > Hospital inpatient > Summary Operations
GRSuncoupling	-0.0258287	-0.114127	0.0624915	0.566469	373308/439(373747)	Date N46 first reported (male infertility)	Health-related outcomes > First occurrences > Genitourinary system disorders
GRSuncoupling	0.0501343	-0.121327	0.221585	0.566566	373632/115(373747)	Operative procedures - OPCS4: C69.4 Irrigation of anterior chamber of eye	Health-related outcomes > Hospital inpatient > Summary Operations
GRSuncoupling	0.109843	-0.265894	0.485836	0.566743	373723/24(373747)	Operative procedures - secondary OPCS4: A68.1 Primary neurolysis of peripheral nerve and transposition of peripheral nerve	Health-related outcomes > Hospital inpatient > Summary Operations
GRSuncoupling	0.0681373	-0.165024	0.30128	0.566777	373685/62(373747)	Operative procedures - OPCS4: T34.8 Other specified open drainage of peritoneum	Health-related outcomes > Hospital inpatient > Summary Operations
GRSuncoupling	-0.00612967	-0.0271144	0.0148557	0.566965	365774/7973(373747)	"Date J11 first reported (influenza, virus not identified)"	Health-related outcomes > First occurrences > Respiratory system disorders
GRSuncoupling	-0.0500947	-0.221682	0.121554	0.567238	373632/115(373747)	Operative procedures - OPCS4: E14.3 External ethmoidectomy	Health-related outcomes > Hospital inpatient > Summary Operations
GRSuncoupling	0.0273134	-0.0662604	0.12088	0.56724	373361/386(373747)	Operative procedures - OPCS4: W66.9 Unspecified primary closed reduction of traumatic dislocation of joint	Health-related outcomes > Hospital inpatient > Summary Operations
GRSuncoupling	-0.0565039	-0.250046	0.1371	0.567243	373657/90(373747)	Histology of cancer tumour: Mesothelioma, malignant	Health-related outcomes > Cancer register
GRSuncoupling	0.0243528	-0.0591013	0.107809	0.567365	373261/486(373747)	Date H49 first reported (paralytic strabismus)	Health-related outcomes > First occurrences > Eye and adnexa disorders
GRSuncoupling	-0.0883656	-0.391436	0.214378	0.567419	373710/37(373747)	Operative procedures - OPCS4: P13.1 Drainage of female perineum	Health-related outcomes > Hospital inpatient > Summary Operations
GRSuncoupling	0.0449807	-0.109268	0.199203	0.567588	373605/142(373747)	Operative procedures - main OPCS4: C65.1 Needling of bleb	Health-related outcomes > Hospital inpatient > Summary Operations
GRSuncoupling	0.0893414	-0.216994	0.395757	0.567613	373711/36(373747)	Operative procedures - secondary OPCS4: W19.2 Primary open reduction of fracture of long bone and fixation using rigid nail NEC	Health-related outcomes > Hospital inpatient > Summary Operations
GRSuncoupling	0.0856579	-0.20828	0.37919	0.567633	373708/39(373747)	Operative procedures - OPCS4: M81.1 Extirpation of lesion of meatus of urethra	Health-related outcomes > Hospital inpatient > Summary Operations
GRSuncoupling	0.0366066	-0.0890294	0.162187	0.56786	373533/214(373747)	Operative procedures - OPCS4: B39.3 Reconstruction of breast using free deep inferior epigastric perforator flap	Health-related outcomes > Hospital inpatient > Summary Operations
GRSuncoupling	-0.0492502	-0.218457	0.120014	0.568413	373629/118(373747)	Date L83 first reported (acanthosis nigricans)	Health-related outcomes > First occurrences > Skin and subcutaneous tissue disorders
GRSuncoupling	-0.0583391	-0.258767	0.142247	0.568427	373662/85(373747)	Operative procedures - OPCS4: K66.1 Cardiotachygraphy	Health-related outcomes > Hospital inpatient > Summary Operations
GRSuncoupling	0.0437674	-0.106642	0.194203	0.568485	373597/150(373747)	Operative procedures - OPCS4: W75.2 Open repair of intra-articular ligament NEC	Health-related outcomes > Hospital inpatient > Summary Operations
GRSuncoupling	-0.105009	-0.4658	0.256019	0.568497	373721/26(373747)	Date F16 first reported (mental and behavioural disorders due to use of hallucinogens)	Health-related outcomes > First occurrences > Mental and behavioural disorders
GRSuncoupling	0.0462032	-0.112554	0.205057	0.568509	373613/134(373747)	Histology of cancer tumour: Hepatocellular carcinoma	Health-related outcomes > Cancer register
GRSuncoupling	0.0833767	-0.203208	0.370128	0.568631	373706/41(373747)	Operative procedures - secondary OPCS4: G23.3 Repair of oesophageal hiatus using abdominal approach	Health-related outcomes > Hospital inpatient > Summary Operations
GRSuncoupling	-0.0748818	-0.33246	0.182705	0.568821	373696/51(373747)	Operative procedures - main OPCS4: L79.5 Removal of filter in vena cava	Health-related outcomes > Hospital inpatient > Summary Operations
GRSuncoupling	0.0119107	-0.0290906	0.0529142	0.569117	371720/2027(373747)	Operative procedures - OPCS4: S42.1 Primary suture of skin NEC	Health-related outcomes > Hospital inpatient > Summary Operations
GRSuncoupling	0.016846	-0.0411484	0.0748382	0.569127	372740/1007(373747)	Operative procedures - OPCS4: S15.2 Biopsy of lesion of skin NEC	Health-related outcomes > Hospital inpatient > Summary Operations
GRSuncoupling	0.042752	-0.104465	0.19	0.569271	373591/156(373747)	Operative procedures - OPCS4: G74.9 Unspecified creation of artificial opening into ileum	Health-related outcomes > Hospital inpatient > Summary Operations
GRSuncoupling	-0.0688723	-0.30609	0.168396	0.569355	373687/60(373747)	Operative procedures - OPCS4: H30.3 Passage of flatus tube to reduce volvulus of sigmoid colon	Health-related outcomes > Hospital inpatient > Summary Operations
GRSuncoupling	-0.0942543	-0.418943	0.230438	0.569384	373715/32(373747)	Operative procedures - OPCS4: S40.4 Tissue adhesive closure of skin of head or neck	Health-related outcomes > Hospital inpatient > Summary Operations
GRSuncoupling	-0.11952	-0.530907	0.292618	0.56944	373727/20(373747)	Operative procedures - main OPCS4: D07.9 Unspecified clearance of external auditory canal	Health-related outcomes > Hospital inpatient > Summary Operations
GRSuncoupling	0.0265187	-0.0648729	0.117914	0.569553	373342/405(373747)	Operative procedures - secondary OPCS4: X31.2 Intravenous pyelography	Health-related outcomes > Hospital inpatient > Summary Operations
GRSuncoupling	0.0635988	-0.155633	0.282783	0.569594	373677/70(373747)	Operative procedures - OPCS4: U26.1 Glomerular filtration rate testing	Health-related outcomes > Hospital inpatient > Summary Operations
GRSuncoupling	-0.0417658	-0.185921	0.10236	0.570088	373584/163(373747)	Operative procedures - OPCS4: E55.2 Open excision of lesion of lung	Health-related outcomes > Hospital inpatient > Summary Operations
GRSuncoupling	0.111745	-0.273934	0.497458	0.570118	373724/23(373747)	Operative procedures - secondary OPCS4: G47.1 Intubation of stomach for pH manometry	Health-related outcomes > Hospital inpatient > Summary Operations
GRSuncoupling	0.119147	-0.291917	0.531317	0.570431	373727/20(373747)	Operative procedures - main OPCS4: V11.8 Other specified fixation of bone of face	Health-related outcomes > Hospital inpatient > Summary Operations
GRSuncoupling	0.0381338	-0.0936151	0.169871	0.570491	373551/196(373747)	Operative procedures - secondary OPCS4: E02.8 Other specified plastic operations on nose	Health-related outcomes > Hospital inpatient > Summary Operations
GRSuncoupling	-0.0134009	-0.0597175	0.0329158	0.570654	372163/1584(373747)	Operative procedures - secondary OPCS4: Z66.8 Specified vertebra NEC	Health-related outcomes > Hospital inpatient > Summary Operations
GRSuncoupling	-0.0134009	-0.0597175	0.0329158	0.570654	372163/1584(373747)	Operative procedures - OPCS4: Z66.8 Specified vertebra NEC	Health-related outcomes > Hospital inpatient > Summary Operations
GRSuncoupling	0.0820496	-0.20143	0.365871	0.570731	373705/42(373747)	Operative procedures - main OPCS4: M01.5 Allotransplantation of kidney from cadaver heart non-beating	Health-related outcomes > Hospital inpatient > Summary Operations
GRSuncoupling	0.0820496	-0.20143	0.365871	0.570731	373705/42(373747)	Operative procedures - OPCS4: M01.5 Allotransplantation of kidney from cadaver heart non-beating	Health-related outcomes > Hospital inpatient > Summary Operations
GRSuncoupling	0.108729	-0.267625	0.484706	0.571096	373723/24(373747)	Operative procedures - secondary OPCS4: C41.1 Peritomy	Health-related outcomes > Hospital inpatient > Summary Operations
GRSuncoupling	-0.106095	-0.473561	0.261274	0.571424	373722/25(373747)	Operative procedures - main OPCS4: V48.2 Denervation of spinal facet joint of cervical vertebra NEC	Health-related outcomes > Hospital inpatient > Summary Operations
GRSuncoupling	-0.0716242	-0.31967	0.176438	0.571439	373692/55(373747)	Operative procedures - secondary OPCS4: V33.7 Primary microdiscectomy of lumbar intervertebral disc	Health-related outcomes > Hospital inpatient > Summary Operations
GRSuncoupling	0.0510553	-0.125778	0.227893	0.571468	373639/108(373747)	Operative procedures - OPCS4: V38.5 Primary posterior interbody fusion of joint of lumbar spine	Health-related outcomes > Hospital inpatient > Summary Operations
GRSuncoupling	0.0678069	-0.167146	0.302875	0.571722	373686/61(373747)	Operative procedures - OPCS4: C16.8 Other specified other plastic repair of eyelid	Health-related outcomes > Hospital inpatient > Summary Operations
GRSuncoupling	0.0967182	-0.238337	0.432133	0.57173	373717/30(373747)	Operative procedures - secondary OPCS4: Y99.1 Cadaveric donor	Health-related outcomes > Hospital inpatient > Summary Operations
GRSuncoupling	0.0967182	-0.238337	0.432133	0.57173	373717/30(373747)	Operative procedures - OPCS4: Y99.1 Cadaveric donor	Health-related outcomes > Hospital inpatient > Summary Operations
GRSuncoupling	-0.0385528	-0.172258	0.0950491	0.571784	373556/191(373747)	Operative procedures - main OPCS4: R32.3 Repair of obstetric laceration of vagina and floor of pelvis	Health-related outcomes > Hospital inpatient > Summary Operations
GRSuncoupling	-0.102062	-0.456048	0.251824	0.571946	373720/27(373747)	Operative procedures - OPCS4: M11.9 Unspecified diagnostic endoscopic examination of kidney	Health-related outcomes > Hospital inpatient > Summary Operations
GRSuncoupling	0.0338828	-0.0836139	0.151396	0.571963	373502/245(373747)	"Date Q89 first reported (other congenital malformations, not elsewhere classified)"	Health-related outcomes > First occurrences > Congenital disruptions and chromosomal abnormalities
GRSuncoupling	-0.0897749	-0.401246	0.221466	0.572025	373712/35(373747)	Operative procedures - OPCS4: C41.1 Peritomy	Health-related outcomes > Hospital inpatient > Summary Operations
GRSuncoupling	-0.0466932	-0.208648	0.115302	0.572063	373618/129(373747)	Operative procedures - OPCS4: A68.1 Primary neurolysis of peripheral nerve and transposition of peripheral nerve	Health-related outcomes > Hospital inpatient > Summary Operations
GRSuncoupling	-0.0163888	-0.0732545	0.0404752	0.57214	372698/1049(373747)	Type of cancer: ICD10: C44.4 Skin of scalp and neck	Health-related outcomes > Cancer register
GRSuncoupling	0.0125283	-0.0309447	0.0559983	0.572152	371749/1998(373747)	PCT responsible for patient data: HOUNSLOW PCT	Health-related outcomes > Hospital inpatient > Summary Administration
GRSuncoupling	0.0715258	-0.176661	0.319786	0.572232	373692/55(373747)	Operative procedures - secondary OPCS4: A62.4 Primary microsurgical repair of peripheral nerve NEC	Health-related outcomes > Hospital inpatient > Summary Operations
GRSuncoupling	-0.0223489	-0.099916	0.0552118	0.572251	373185/562(373747)	Date F06 first reported (other mental disorders due to brain damage and dysfunction and to physical disease)	Health-related outcomes > First occurrences > Mental and behavioural disorders
GRSuncoupling	-0.0952914	-0.425898	0.235623	0.572302	373716/31(373747)	Operative procedures - secondary OPCS4: D03.8 Other specified plastic operations on external ear	Health-related outcomes > Hospital inpatient > Summary Operations
GRSuncoupling	0.0313022	-0.0773623	0.139951	0.57232	373461/286(373747)	Operative procedures - secondary OPCS4: W26.2 Manipulation of fracture of bone NEC	Health-related outcomes > Hospital inpatient > Summary Operations
GRSuncoupling	0.0788745	-0.194969	0.352701	0.57238	373702/45(373747)	Operative procedures - secondary OPCS4: M44.2 Endoscopic extraction of calculus of bladder NEC	Health-related outcomes > Hospital inpatient > Summary Operations
GRSuncoupling	-0.065221	-0.291787	0.161171	0.572463	373681/66(373747)	Operative procedures - secondary OPCS4: C71.8 Other specified extracapsular extraction of lens	Health-related outcomes > Hospital inpatient > Summary Operations
GRSuncoupling	-0.0818676	-0.366142	0.202485	0.572543	373705/42(373747)	Operative procedures - main OPCS4: P05.3 Marsupialisation of lesion of vulva	Health-related outcomes > Hospital inpatient > Summary Operations
GRSuncoupling	0.0189581	-0.0468984	0.0848132	0.572599	372963/784(373747)	Operative procedures - secondary OPCS4: Z28.9 Large intestine NEC	Health-related outcomes > Hospital inpatient > Summary Operations
GRSuncoupling	0.0189581	-0.0468984	0.0848132	0.572599	372963/784(373747)	Operative procedures - OPCS4: Z28.9 Large intestine NEC	Health-related outcomes > Hospital inpatient > Summary Operations
GRSuncoupling	0.0364914	-0.0902875	0.163272	0.572656	373536/211(373747)	Operative procedures - OPCS4: F09.2 Surgical removal of impacted tooth NEC	Health-related outcomes > Hospital inpatient > Summary Operations
GRSuncoupling	-0.0660365	-0.295631	0.16328	0.572706	373682/65(373747)	Operative procedures - OPCS3: 681.1 Salpingo-oophorectomy : unilateral	Health-related outcomes > Hospital inpatient > Summary Operations
GRSuncoupling	-0.0739721	-0.33093	0.183211	0.572738	373696/51(373747)	Operative procedures - secondary OPCS4: U12.4 Ultrasound of bladder	Health-related outcomes > Hospital inpatient > Summary Operations
GRSuncoupling	0.0153833	-0.0380969	0.0688639	0.572907	372561/1186(373747)	Operative procedures - secondary OPCS4: U08.1 Computed tomography of abdomen NEC	Health-related outcomes > Hospital inpatient > Summary Operations
GRSuncoupling	0.0895539	-0.221837	0.401102	0.573056	373712/35(373747)	Operative procedures - secondary OPCS4: U29.7 Short synacthen test	Health-related outcomes > Hospital inpatient > Summary Operations
GRSuncoupling	0.0334836	-0.0829706	0.149937	0.57306	373498/249(373747)	Operative procedures - secondary OPCS4: Z38.6 Popliteal artery	Health-related outcomes > Hospital inpatient > Summary Operations
GRSuncoupling	0.0334836	-0.0829706	0.149937	0.57306	373498/249(373747)	Operative procedures - OPCS4: Z38.6 Popliteal artery	Health-related outcomes > Hospital inpatient > Summary Operations
GRSuncoupling	0.0387564	-0.0960932	0.173622	0.57324	373559/188(373747)	Operative procedures - OPCS4: L94.8 Other specified therapeutic transluminal operations on vein	Health-related outcomes > Hospital inpatient > Summary Operations
GRSuncoupling	-0.00538617	-0.0241336	0.0133611	0.573363	363712/10035(373747)	Operative procedures - OPCS4: U20.1 Transthoracic echocardiography	Health-related outcomes > Hospital inpatient > Summary Operations
GRSuncoupling	-0.059091	-0.264817	0.146549	0.573369	373667/80(373747)	Operative procedures - OPCS4: F48.1 Biopsy of lesion of salivary gland	Health-related outcomes > Hospital inpatient > Summary Operations
GRSuncoupling	-0.0952119	-0.426835	0.236053	0.573374	373716/31(373747)	Operative procedures - main OPCS4: A57.2 Rhizotomy of spinal nerve root	Health-related outcomes > Hospital inpatient > Summary Operations
GRSuncoupling	-0.0854931	-0.383055	0.212276	0.573479	373709/38(373747)	Operative procedures - secondary OPCS4: Z97.3 Peroneal artery	Health-related outcomes > Hospital inpatient > Summary Operations
GRSuncoupling	-0.0854931	-0.383055	0.212276	0.573479	373709/38(373747)	Operative procedures - OPCS4: Z97.3 Peroneal artery	Health-related outcomes > Hospital inpatient > Summary Operations
GRSuncoupling	0.0909646	-0.226276	0.407513	0.573785	373713/34(373747)	Operative procedures - main OPCS3: 735 Extirpation of other lesion of vulva	Health-related outcomes > Hospital inpatient > Summary Operations
GRSuncoupling	-0.0192109	-0.0861747	0.0477535	0.573921	372992/755(373747)	Operative procedures - secondary OPCS4: M29.2 Endoscopic insertion of tubal prosthesis into ureter NEC	Health-related outcomes > Hospital inpatient > Summary Operations
GRSuncoupling	-0.075362	-0.338071	0.187358	0.573951	373698/49(373747)	Operative procedures - OPCS4: F26.8 Other specified other operations on tongue	Health-related outcomes > Hospital inpatient > Summary Operations
GRSuncoupling	-0.0233273	-0.104678	0.0580208	0.574095	373235/512(373747)	Date N05 first reported (unspecified nephritic syndrome)	Health-related outcomes > First occurrences > Genitourinary system disorders
GRSuncoupling	-0.107754	-0.48387	0.267974	0.574282	373723/24(373747)	Operative procedures - secondary OPCS4: P11.1 Excision of lesion of female perineum	Health-related outcomes > Hospital inpatient > Summary Operations
GRSuncoupling	-0.0933002	-0.418948	0.232288	0.574398	373715/32(373747)	Operative procedures - main OPCS4: G28.3 Partial gastrectomy and anastomosis of stomach to jejunum NEC	Health-related outcomes > Hospital inpatient > Summary Operations
GRSuncoupling	-0.0933523	-0.419173	0.232663	0.574507	373715/32(373747)	Operative procedures - OPCS4: T55.4 Release fasciotomy of anterior compartment of lower leg	Health-related outcomes > Hospital inpatient > Summary Operations
GRSuncoupling	0.0594192	-0.147979	0.266969	0.574563	373668/79(373747)	Operative procedures - main OPCS4: W33.2 Debridement of open fracture of bone	Health-related outcomes > Hospital inpatient > Summary Operations
GRSuncoupling	-0.0833696	-0.374527	0.207798	0.574635	373707/40(373747)	Operative procedures - OPCS4: C08.2 Open reduction of fracture of orbit	Health-related outcomes > Hospital inpatient > Summary Operations
GRSuncoupling	-0.0658255	-0.295759	0.164119	0.574727	373683/64(373747)	Operative procedures - OPCS4: M30.8 Other specified diagnostic endoscopic examination of ureter	Health-related outcomes > Hospital inpatient > Summary Operations
GRSuncoupling	0.0138501	-0.0345486	0.0622483	0.574875	372288/1459(373747)	Date N61 first reported (inflammatory disorders of breast)	Health-related outcomes > First occurrences > Genitourinary system disorders
GRSuncoupling	0.0948092	-0.237031	0.425791	0.574914	373716/31(373747)	Operative procedures - main OPCS4: Q24.2 Salpingectomy NEC	Health-related outcomes > Hospital inpatient > Summary Operations
GRSuncoupling	-0.0232758	-0.10465	0.0581072	0.575076	373236/511(373747)	Operative procedures - main OPCS4: L63.4 Arteriography of femoral artery	Health-related outcomes > Hospital inpatient > Summary Operations
GRSuncoupling	-0.014011	-0.0630131	0.0349905	0.575169	372334/1413(373747)	Operative procedures - OPCS4: M29.2 Endoscopic insertion of tubal prosthesis into ureter NEC	Health-related outcomes > Hospital inpatient > Summary Operations
GRSuncoupling	0.066302	-0.165527	0.298386	0.57531	373684/63(373747)	Operative procedures - secondary OPCS4: Z61.1 Cervical lymph node	Health-related outcomes > Hospital inpatient > Summary Operations
GRSuncoupling	0.066302	-0.165527	0.298386	0.57531	373684/63(373747)	Operative procedures - OPCS4: Z61.1 Cervical lymph node	Health-related outcomes > Hospital inpatient > Summary Operations
GRSuncoupling	0.059851	-0.149538	0.269284	0.575342	373670/77(373747)	Histology of cancer tumour: Squamous cell carcinoma, large cell, non-keratinizing	Health-related outcomes > Cancer register
GRSuncoupling	-0.0307676	-0.13849	0.0769335	0.575571	373456/291(373747)	Operative procedures - main OPCS4: X90.3 Neutropenia drugs Band 1	Health-related outcomes > Hospital inpatient > Summary Operations
GRSuncoupling	-0.0810121	-0.364518	0.202716	0.575593	373705/42(373747)	Operative procedures - OPCS4: U21.7 Plain x-ray NEC	Health-related outcomes > Hospital inpatient > Summary Operations
GRSuncoupling	-0.00652618	-0.0294038	0.0163491	0.57605	358953/14794(373747)	Patient classification on admission (recoded): Day case: In day bed unit	Health-related outcomes > Hospital inpatient > Summary Administration
GRSuncoupling	-0.109294	-0.492246	0.273861	0.576053	373724/23(373747)	Operative procedures - main OPCS4: F43.9 Unspecified other examinations of mouth	Health-related outcomes > Hospital inpatient > Summary Operations
GRSuncoupling	0.0641312	-0.160636	0.289136	0.576186	373680/67(373747)	Operative procedures - secondary OPCS4: Y89.1 High dose rate brachytherapy treatment	Health-related outcomes > Hospital inpatient > Summary Operations
GRSuncoupling	0.0641312	-0.160636	0.289136	0.576186	373680/67(373747)	Operative procedures - OPCS4: Y89.1 High dose rate brachytherapy treatment	Health-related outcomes > Hospital inpatient > Summary Operations
GRSuncoupling	-0.0416336	-0.187625	0.104414	0.576273	373588/159(373747)	Operative procedures - secondary OPCS4: E04.7 Surgical outfracture of turbinate of nose	Health-related outcomes > Hospital inpatient > Summary Operations
GRSuncoupling	-0.0290658	-0.131097	0.0729314	0.576541	373420/327(373747)	Type of cancer: ICD10: D07.5 Prostate	Health-related outcomes > Cancer register
GRSuncoupling	0.0240638	-0.0604067	0.108536	0.576606	373272/475(373747)	Operative procedures - secondary OPCS4: W69.3 Partial synovectomy	Health-related outcomes > Hospital inpatient > Summary Operations
GRSuncoupling	0.0741419	-0.186206	0.334489	0.576723	373697/50(373747)	Operative procedures - OPCS4: K52.8 Other specified open operations on conducting system of heart	Health-related outcomes > Hospital inpatient > Summary Operations
GRSuncoupling	-0.112275	-0.506873	0.281909	0.576782	373725/22(373747)	Operative procedures - main OPCS4: T80.9 Unspecified release of contracture of muscle	Health-related outcomes > Hospital inpatient > Summary Operations
GRSuncoupling	-0.0150494	-0.0679052	0.0378024	0.576792	372530/1217(373747)	Operative procedures - main OPCS4: L99.7 Percutaneous transluminal peripheral insertion of central catheter	Health-related outcomes > Hospital inpatient > Summary Operations
GRSuncoupling	0.0971913	-0.244103	0.43852	0.576808	373718/29(373747)	Operative procedures - main OPCS4: S57.6 Cleansing and sterilisation of skin NEC	Health-related outcomes > Hospital inpatient > Summary Operations
GRSuncoupling	0.0397199	-0.0997739	0.179261	0.576846	373573/174(373747)	Date M02 first reported (reactive arthropathies)	Health-related outcomes > First occurrences > Musculoskeletal system and connective tissue disorders
GRSuncoupling	0.0555032	-0.139438	0.250526	0.576889	373658/89(373747)	Type of cancer: ICD10: C83.0 Small cell (diffuse)	Health-related outcomes > Cancer register
GRSuncoupling	-0.0328538	-0.148296	0.0826009	0.577004	373493/254(373747)	Operative procedures - secondary OPCS4: K56.1 Transluminal insertion of pulsation balloon into aorta	Health-related outcomes > Hospital inpatient > Summary Operations
GRSuncoupling	0.0223227	-0.0561525	0.100793	0.577156	373197/550(373747)	Operative procedures - secondary OPCS4: Z78.5 Lower end of fibula NEC	Health-related outcomes > Hospital inpatient > Summary Operations
GRSuncoupling	0.0223227	-0.0561525	0.100793	0.577156	373197/550(373747)	Operative procedures - OPCS4: Z78.5 Lower end of fibula NEC	Health-related outcomes > Hospital inpatient > Summary Operations
GRSuncoupling	0.0717865	-0.180672	0.324103	0.577195	373694/53(373747)	Operative procedures - OPCS4: E50.8 Other specified therapeutic endoscopic operations on lower respiratory tract using rigid bronchoscope	Health-related outcomes > Hospital inpatient > Summary Operations
GRSuncoupling	0.0860827	-0.216555	0.388878	0.577271	373710/37(373747)	Operative procedures - main OPCS4: S68.9 Unspecified excision of nail	Health-related outcomes > Hospital inpatient > Summary Operations
GRSuncoupling	0.0884741	-0.222665	0.399954	0.577473	373712/35(373747)	Operative procedures - secondary OPCS4: Z79.9 Bone of tarsus NEC	Health-related outcomes > Hospital inpatient > Summary Operations
GRSuncoupling	0.0884741	-0.222665	0.399954	0.577473	373712/35(373747)	Operative procedures - OPCS4: Z79.9 Bone of tarsus NEC	Health-related outcomes > Hospital inpatient > Summary Operations
GRSuncoupling	0.0124547	-0.0313661	0.0562747	0.577481	371977/1770(373747)	Operative procedures - main OPCS4: X33.2 Intravenous blood transfusion of packed cells	Health-related outcomes > Hospital inpatient > Summary Operations
GRSuncoupling	0.0647966	-0.163254	0.292698	0.577486	373682/65(373747)	Operative procedures - secondary OPCS4: Z39.5 Saphenous vein NEC	Health-related outcomes > Hospital inpatient > Summary Operations
GRSuncoupling	0.0647966	-0.163254	0.292698	0.577486	373682/65(373747)	Operative procedures - OPCS4: Z39.5 Saphenous vein NEC	Health-related outcomes > Hospital inpatient > Summary Operations
GRSuncoupling	0.116634	-0.29441	0.526755	0.577754	373727/20(373747)	Operative procedures - main OPCS4: V13.8 Other specified other operations on bone of face	Health-related outcomes > Hospital inpatient > Summary Operations
GRSuncoupling	0.116604	-0.29456	0.527299	0.578008	373727/20(373747)	Operative procedures - OPCS4: T23.2 Repair of recurrent femoral hernia using insert of prosthetic material	Health-related outcomes > Hospital inpatient > Summary Operations
GRSuncoupling	0.0762743	-0.192458	0.345239	0.57816	373700/47(373747)	Operative procedures - main OPCS4: K13.3 Percutaneous transluminal repair of defect of interatrial septum using prosthesis	Health-related outcomes > Hospital inpatient > Summary Operations
GRSuncoupling	-0.0523977	-0.237118	0.132319	0.578226	373648/99(373747)	Operative procedures - OPCS4: T36.8 Other specified operations on omentum	Health-related outcomes > Hospital inpatient > Summary Operations
GRSuncoupling	-0.0622879	-0.28211	0.157118	0.578278	373677/70(373747)	Operative procedures - main OPCS4: H46.4 Intubation of rectum NEC	Health-related outcomes > Hospital inpatient > Summary Operations
GRSuncoupling	-0.0169233	-0.0766006	0.042753	0.578334	372794/953(373747)	Operative procedures - OPCS4: L26.4 Aortography	Health-related outcomes > Hospital inpatient > Summary Operations
GRSuncoupling	0.0650311	-0.16448	0.294277	0.578431	373683/64(373747)	Operative procedures - OPCS4: V44.5 Balloon kyphoplasty of fracture of spine	Health-related outcomes > Hospital inpatient > Summary Operations
GRSuncoupling	0.0468334	-0.118456	0.212045	0.578555	373623/124(373747)	Operative procedures - main OPCS4: P23.6 Anterior colporrhaphy with mesh reinforcement	Health-related outcomes > Hospital inpatient > Summary Operations
GRSuncoupling	0.047988	-0.121363	0.217378	0.578669	373629/118(373747)	Operative procedures - OPCS4: K61.3 Renewal of cardiac pacemaker system NEC	Health-related outcomes > Hospital inpatient > Summary Operations
GRSuncoupling	-0.0763068	-0.345776	0.1929	0.578672	373700/47(373747)	Operative procedures - secondary OPCS4: Q14.5 Insertion of prostaglandin pessary	Health-related outcomes > Hospital inpatient > Summary Operations
GRSuncoupling	0.0711843	-0.180032	0.322638	0.578789	373693/54(373747)	Operative procedures - secondary OPCS4: M70.6 Radioactive seed implantation into prostate	Health-related outcomes > Hospital inpatient > Summary Operations
GRSuncoupling	0.0582504	-0.147394	0.263923	0.578797	373667/80(373747)	Operative procedures - OPCS4: H05.3 Total colectomy and ileostomy NEC	Health-related outcomes > Hospital inpatient > Summary Operations
GRSuncoupling	0.0880964	-0.223159	0.398977	0.578817	373712/35(373747)	Operative procedures - main OPCS4: J67.3 Percutaneous biopsy of lesion of pancreas	Health-related outcomes > Hospital inpatient > Summary Operations
GRSuncoupling	0.0125433	-0.0317484	0.0568372	0.578857	371984/1763(373747)	"Date N91 first reported (absent, scanty and rare menstruation)"	Health-related outcomes > First occurrences > Genitourinary system disorders
GRSuncoupling	0.0517309	-0.131168	0.234585	0.579291	373646/101(373747)	Operative procedures - secondary OPCS4: Z35.8 Specified cerebral artery NEC	Health-related outcomes > Hospital inpatient > Summary Operations
GRSuncoupling	0.0517309	-0.131168	0.234585	0.579291	373646/101(373747)	Operative procedures - OPCS4: Z35.8 Specified cerebral artery NEC	Health-related outcomes > Hospital inpatient > Summary Operations
GRSuncoupling	0.0304316	-0.0771894	0.138071	0.579459	373455/292(373747)	Operative procedures - main OPCS4: T54.1 Division of palmar fascia	Health-related outcomes > Hospital inpatient > Summary Operations
GRSuncoupling	0.113748	-0.289055	0.515654	0.579481	373726/21(373747)	Operative procedures - OPCS4: W12.1 Biosseus angulation periarticular osteotomy and internal fixation HFQ	Health-related outcomes > Hospital inpatient > Summary Operations
GRSuncoupling	0.11342	-0.287802	0.514555	0.579488	373726/21(373747)	Operative procedures - OPCS4: M32.2 Endoscopic meatotomy of ureteric orifice	Health-related outcomes > Hospital inpatient > Summary Operations
GRSuncoupling	0.00769722	-0.0195341	0.0349284	0.579572	369120/4627(373747)	Operative procedures - OPCS4: U05.2 Magnetic resonance imaging of head	Health-related outcomes > Hospital inpatient > Summary Operations
GRSuncoupling	-0.0585349	-0.265706	0.148506	0.57961	373668/79(373747)	Operative procedures - secondary OPCS4: C11.5 Graft of skin to canthus	Health-related outcomes > Hospital inpatient > Summary Operations
GRSuncoupling	-0.0810922	-0.368059	0.205842	0.579628	373706/41(373747)	Operative procedures - secondary OPCS4: Z87.3 Capsule of joint	Health-related outcomes > Hospital inpatient > Summary Operations
GRSuncoupling	-0.0810922	-0.368059	0.205842	0.579628	373706/41(373747)	Operative procedures - OPCS4: Z87.3 Capsule of joint	Health-related outcomes > Hospital inpatient > Summary Operations
GRSuncoupling	-0.0776364	-0.352535	0.196933	0.579686	373702/45(373747)	Operative procedures - secondary OPCS4: T42.8 Other specified therapeutic endoscopic operations on peritoneum	Health-related outcomes > Hospital inpatient > Summary Operations
GRSuncoupling	-0.0197933	-0.0899647	0.050385	0.580381	373059/688(373747)	Operative procedures - OPCS4: L63.4 Arteriography of femoral artery	Health-related outcomes > Hospital inpatient > Summary Operations
GRSuncoupling	-0.0453589	-0.206224	0.115422	0.580399	373616/131(373747)	Operative procedures - secondary OPCS4: K63.1 Angiocardiography of combination of right and left side of heart	Health-related outcomes > Hospital inpatient > Summary Operations
GRSuncoupling	0.110375	-0.281263	0.501562	0.580399	373725/22(373747)	Operative procedures - secondary OPCS4: S24.1 Local myocutaneous subcutaneous pedicle flap to head or neck	Health-related outcomes > Hospital inpatient > Summary Operations
GRSuncoupling	0.0949224	-0.241528	0.431689	0.5805	373717/30(373747)	Operative procedures - OPCS4: Q47.3 Open biopsy of lesion of ovary	Health-related outcomes > Hospital inpatient > Summary Operations
GRSuncoupling	-0.0430395	-0.195663	0.109621	0.580504	373602/145(373747)	Histology of cancer tumour: Polycythemia vera	Health-related outcomes > Cancer register
GRSuncoupling	0.0817381	-0.208353	0.371517	0.580598	373707/40(373747)	Operative procedures - secondary OPCS3: 468 Sigmoidoscopy	Health-related outcomes > Hospital inpatient > Summary Operations
GRSuncoupling	0.00411484	-0.0104824	0.0187122	0.580607	356965/16782(373747)	Date G56 first reported (mononeuropathies of upper limb)	Health-related outcomes > First occurrences > Nervous system disorders
GRSuncoupling	0.0982983	-0.250458	0.447247	0.580675	373719/28(373747)	Operative procedures - OPCS4: K50.3 Percutaneous transluminal injection of therapeutic substance into coronary artery NEC	Health-related outcomes > Hospital inpatient > Summary Operations
GRSuncoupling	-0.101461	-0.461849	0.258844	0.581041	373721/26(373747)	Operative procedures - OPCS4: V48.2 Denervation of spinal facet joint of cervical vertebra NEC	Health-related outcomes > Hospital inpatient > Summary Operations
GRSuncoupling	-0.0547576	-0.249308	0.139731	0.581117	373657/90(373747)	Operative procedures - OPCS4: Q03.1 Knife cone biopsy of cervix uteri	Health-related outcomes > Hospital inpatient > Summary Operations
GRSuncoupling	0.0740666	-0.189031	0.337308	0.581209	373698/49(373747)	Operative procedures - secondary OPCS4: H55.3 Laying open of anal fistula NEC	Health-related outcomes > Hospital inpatient > Summary Operations
GRSuncoupling	0.105178	-0.268825	0.478999	0.5814	373723/24(373747)	Operative procedures - OPCS4: G52.2 Suture of ulcer of duodenum NEC	Health-related outcomes > Hospital inpatient > Summary Operations
GRSuncoupling	0.0928319	-0.237072	0.422879	0.581401	373716/31(373747)	Operative procedures - main OPCS4: D03.3 Pinnaplasty	Health-related outcomes > Hospital inpatient > Summary Operations
GRSuncoupling	0.0738852	-0.18872	0.336626	0.581412	373698/49(373747)	Operative procedures - main OPCS4: W40.4 Revision of one component of total prosthetic replacement of knee joint using cement	Health-related outcomes > Hospital inpatient > Summary Operations
GRSuncoupling	-0.00853191	-0.0388798	0.0218159	0.581617	369970/3777(373747)	Operative procedures - secondary OPCS4: Y84.2 Sedation NEC	Health-related outcomes > Hospital inpatient > Summary Operations
GRSuncoupling	-0.00853191	-0.0388798	0.0218159	0.581617	369970/3777(373747)	Operative procedures - OPCS4: Y84.2 Sedation NEC	Health-related outcomes > Hospital inpatient > Summary Operations
GRSuncoupling	0.0723697	-0.184993	0.329906	0.581647	372092/51(372143)	Main speciality of consultant (recoded): Medical microbiology	Health-related outcomes > Hospital inpatient > Summary Administration
GRSuncoupling	-0.027929	-0.1273	0.071461	0.58176	373403/344(373747)	Operative procedures - main OPCS4: F32.8 Other specified other operations on palate	Health-related outcomes > Hospital inpatient > Summary Operations
GRSuncoupling	-0.0354638	-0.161644	0.0907425	0.581761	373534/213(373747)	Histology of cancer tumour: Infiltrating basal cell carcinoma, NOS	Health-related outcomes > Cancer register
GRSuncoupling	-0.0347401	-0.158424	0.0889447	0.581965	373526/221(373747)	Operative procedures - OPCS4: K60.7 Implantation of intravenous biventricular cardiac pacemaker system	Health-related outcomes > Hospital inpatient > Summary Operations
GRSuncoupling	-0.0536868	-0.245045	0.137656	0.582371	373654/93(373747)	Operative procedures - main OPCS4: X28.1 Intermittent intravenous infusion of therapeutic substance	Health-related outcomes > Hospital inpatient > Summary Operations
GRSuncoupling	-0.0993588	-0.453899	0.254427	0.58243	373720/27(373747)	Operative procedures - main OPCS4: K22.1 Excision of lesion of atrium	Health-related outcomes > Hospital inpatient > Summary Operations
GRSuncoupling	-0.058658	-0.2678	0.15054	0.582558	373670/77(373747)	Operative procedures - secondary OPCS4: L76.3 Endovascular placement of two metallic stents	Health-related outcomes > Hospital inpatient > Summary Operations
GRSuncoupling	-0.058658	-0.2678	0.15054	0.582558	373670/77(373747)	Operative procedures - OPCS4: L76.3 Endovascular placement of two metallic stents	Health-related outcomes > Hospital inpatient > Summary Operations
GRSuncoupling	-0.0715413	-0.326712	0.183769	0.582755	373695/52(373747)	Operative procedures - main OPCS4: S11.1 Cauterisation of lesion of skin NEC	Health-related outcomes > Hospital inpatient > Summary Operations
GRSuncoupling	-0.0360211	-0.16454	0.0925	0.582774	373542/205(373747)	Date K00 first reported (disorders of tooth development and eruption)	Health-related outcomes > First occurrences > Digestive system disorders
GRSuncoupling	-0.0171318	-0.078255	0.0439956	0.582777	372839/908(373747)	Operative procedures - secondary OPCS4: Z73.4 Phalanx of finger	Health-related outcomes > Hospital inpatient > Summary Operations
GRSuncoupling	-0.0171318	-0.078255	0.0439956	0.582777	372839/908(373747)	Operative procedures - OPCS4: Z73.4 Phalanx of finger	Health-related outcomes > Hospital inpatient > Summary Operations
GRSuncoupling	-0.0606576	-0.2772	0.155788	0.582899	373675/72(373747)	Operative procedures - OPCS4: H10.1 Sigmoid colectomy and end to end anastomosis of ileum to rectum	Health-related outcomes > Hospital inpatient > Summary Operations
GRSuncoupling	0.00828491	-0.0212984	0.037868	0.583061	369842/3905(373747)	Operative procedures - OPCS4: W20.1 Primary open reduction of fracture of long bone and extramedullary fixation using plate NEC	Health-related outcomes > Hospital inpatient > Summary Operations
GRSuncoupling	-0.039877	-0.182256	0.102536	0.583086	373580/167(373747)	Operative procedures - secondary OPCS4: T03.2 Reopening of chest and re-exploration of intrathoracic operation site and surgical arrest of postoperative bleeding	Health-related outcomes > Hospital inpatient > Summary Operations
GRSuncoupling	-0.0882632	-0.403587	0.226851	0.583148	373713/34(373747)	Operative procedures - main OPCS4: A51.1 Extirpation of lesion of meninges of spinal cord	Health-related outcomes > Hospital inpatient > Summary Operations
GRSuncoupling	0.0465577	-0.119709	0.212899	0.583201	373625/122(373747)	Operative procedures - main OPCS4: S52.3 Insertion of therapeutic substance into subcutaneous tissue NEC	Health-related outcomes > Hospital inpatient > Summary Operations
GRSuncoupling	-0.0183945	-0.0841231	0.0473123	0.583277	372956/791(373747)	Type of cancer: ICD10: C50.8 Overlapping lesion of breast	Health-related outcomes > Cancer register
GRSuncoupling	-0.0606001	-0.27715	0.155956	0.583343	373675/72(373747)	Operative procedures - OPCS4: K61.5 Implantation of single chamber cardiac pacemaker system	Health-related outcomes > Hospital inpatient > Summary Operations
GRSuncoupling	-0.082426	-0.377017	0.212137	0.583389	373708/39(373747)	Operative procedures - secondary OPCS4: H01.2 Emergency excision of abnormal appendix NEC	Health-related outcomes > Hospital inpatient > Summary Operations
GRSuncoupling	0.111965	-0.288457	0.512175	0.583514	373726/21(373747)	Operative procedures - secondary OPCS4: Z32.2 Aortic valve	Health-related outcomes > Hospital inpatient > Summary Operations
GRSuncoupling	0.111965	-0.288457	0.512175	0.583514	373726/21(373747)	Operative procedures - OPCS4: Z32.2 Aortic valve	Health-related outcomes > Hospital inpatient > Summary Operations
GRSuncoupling	0.00996703	-0.0256798	0.0456146	0.583682	369317/2682(371999)	Sources of admission to hospital (recoded): Temporary place of residence	Health-related outcomes > Hospital inpatient > Summary Administration
GRSuncoupling	0.0397025	-0.102299	0.18172	0.583709	373578/169(373747)	Operative procedures - OPCS4: X31.3 Intravenous injection of radiocontrast material NEC	Health-related outcomes > Hospital inpatient > Summary Operations
GRSuncoupling	0.0940263	-0.242076	0.430523	0.583719	373717/30(373747)	Operative procedures - main OPCS4: C46.1 Refractive keratoplasty	Health-related outcomes > Hospital inpatient > Summary Operations
GRSuncoupling	-0.0845946	-0.387367	0.217969	0.583813	373710/37(373747)	Histology of cancer tumour: Mixed tumor, malignant, NOS	Health-related outcomes > Cancer register
GRSuncoupling	-0.0362436	-0.165913	0.0934326	0.583817	373546/201(373747)	Operative procedures - OPCS4: M09.4 Endoscopic extraction of calculus of kidney NEC	Health-related outcomes > Hospital inpatient > Summary Operations
GRSuncoupling	0.024641	-0.0635828	0.112777	0.583887	373309/438(373747)	PCT responsible for patient data: BLACKBURN WITH DARWEN TEACHING CARE TRUST PLUS	Health-related outcomes > Hospital inpatient > Summary Administration
GRSuncoupling	0.0149627	-0.0385842	0.0685149	0.583924	372529/1218(373747)	Operative procedures - OPCS4: Q11.1 Vacuum aspiration of products of conception from uterus NEC	Health-related outcomes > Hospital inpatient > Summary Operations
GRSuncoupling	-0.0226583	-0.103767	0.0584461	0.583999	373233/514(373747)	Type of cancer: ICD10: C34.3 Lower lobe, bronchus or lung	Health-related outcomes > Cancer register
GRSuncoupling	-0.0488925	-0.223981	0.126177	0.58414	373637/110(373747)	Operative procedures - main OPCS4: W37.4 Revision of one component of total prosthetic replacement of hip joint using cement	Health-related outcomes > Hospital inpatient > Summary Operations
GRSuncoupling	-0.0495429	-0.226941	0.127928	0.584192	373638/109(373747)	Operative procedures - main OPCS4: U36.4 Ultrasound elastography	Health-related outcomes > Hospital inpatient > Summary Operations
GRSuncoupling	-0.091557	-0.419112	0.236631	0.584254	372107/32(372139)	Main speciality of consultant (recoded): Genito-urinary medicine	Health-related outcomes > Hospital inpatient > Summary Administration
GRSuncoupling	-0.0115866	-0.0530965	0.0299172	0.584277	369839/2139(371978)	Sources of admission to hospital (recoded): Usual Place of residence: Living alone	Health-related outcomes > Hospital inpatient > Summary Administration
GRSuncoupling	-0.0843833	-0.386722	0.218378	0.584593	373710/37(373747)	Operative procedures - OPCS4: X12.8 Other specified operations on amputation stump	Health-related outcomes > Hospital inpatient > Summary Operations
GRSuncoupling	-0.0887006	-0.407454	0.228893	0.584709	373714/33(373747)	Operative procedures - secondary OPCS4: H46.3 Intubation of rectum for pressure manometry	Health-related outcomes > Hospital inpatient > Summary Operations
GRSuncoupling	0.0463827	-0.120038	0.212777	0.584855	373625/122(373747)	Operative procedures - secondary OPCS4: F12.1 Apicectomy of tooth	Health-related outcomes > Hospital inpatient > Summary Operations
GRSuncoupling	0.0236162	-0.0611624	0.108402	0.585096	373276/471(373747)	Operative procedures - secondary OPCS4: W90.1 Aspiration of joint	Health-related outcomes > Hospital inpatient > Summary Operations
GRSuncoupling	-0.0593054	-0.272452	0.153712	0.585405	373672/75(373747)	Operative procedures - main OPCS4: W39.3 Revision of total prosthetic replacement of hip joint NEC	Health-related outcomes > Hospital inpatient > Summary Operations
GRSuncoupling	0.0690966	-0.179122	0.317494	0.585466	373692/55(373747)	Operative procedures - secondary OPCS4: L62.2 Open embolectomy of femoral artery	Health-related outcomes > Hospital inpatient > Summary Operations
GRSuncoupling	-0.0429502	-0.1973	0.111425	0.585513	373605/142(373747)	Operative procedures - OPCS4: X38.3 Injection of hormone for local action NEC	Health-related outcomes > Hospital inpatient > Summary Operations
GRSuncoupling	-0.0127171	-0.0584394	0.033007	0.585664	372121/1626(373747)	Operative procedures - secondary OPCS4: Y76.1 Functional endoscopic sinus surgery	Health-related outcomes > Hospital inpatient > Summary Operations
GRSuncoupling	-0.0127171	-0.0584394	0.033007	0.585664	372121/1626(373747)	Operative procedures - OPCS4: Y76.1 Functional endoscopic sinus surgery	Health-related outcomes > Hospital inpatient > Summary Operations
GRSuncoupling	0.0169993	-0.0441254	0.0781245	0.585694	372839/908(373747)	Operative procedures - secondary OPCS4: Z89.1 Shoulder NEC	Health-related outcomes > Hospital inpatient > Summary Operations
GRSuncoupling	0.0169993	-0.0441254	0.0781245	0.585694	372839/908(373747)	Operative procedures - OPCS4: Z89.1 Shoulder NEC	Health-related outcomes > Hospital inpatient > Summary Operations
GRSuncoupling	0.0275479	-0.0715332	0.126616	0.585769	365956/344(366300)	Destinations on discharge from hospital (recoded): Nursing, residential care, group home: Local Authoritory	Health-related outcomes > Hospital inpatient > Summary Administration
GRSuncoupling	0.0246483	-0.0640281	0.113317	0.58588	373317/430(373747)	Operative procedures - OPCS4: B31.3 Mastopexy	Health-related outcomes > Hospital inpatient > Summary Operations
GRSuncoupling	0.056074	-0.145796	0.257869	0.586073	373664/83(373747)	Operative procedures - secondary OPCS4: V38.3 Primary posterior fusion of joint of lumbar spine NEC	Health-related outcomes > Hospital inpatient > Summary Operations
GRSuncoupling	0.0359332	-0.093507	0.165339	0.586322	373545/202(373747)	Operative procedures - secondary OPCS4: A61.1 Excision of lesion of peripheral nerve	Health-related outcomes > Hospital inpatient > Summary Operations
GRSuncoupling	0.0594784	-0.154727	0.273736	0.586328	373673/74(373747)	Operative procedures - main OPCS4: J69.2 Total splenectomy	Health-related outcomes > Hospital inpatient > Summary Operations
GRSuncoupling	-0.011457	-0.0527264	0.0298106	0.586346	371691/2056(373747)	Date O82 first reported (single delivery by caesarean section)	Health-related outcomes > First occurrences > Pregnancy, childbirth and the puerperium
GRSuncoupling	-0.0322987	-0.148666	0.0840879	0.586466	373497/250(373747)	Operative procedures - secondary OPCS4: Z36.4 Brachial artery	Health-related outcomes > Hospital inpatient > Summary Operations
GRSuncoupling	-0.0322987	-0.148666	0.0840879	0.586466	373497/250(373747)	Operative procedures - OPCS4: Z36.4 Brachial artery	Health-related outcomes > Hospital inpatient > Summary Operations
GRSuncoupling	0.100003	-0.260164	0.460678	0.586517	373721/26(373747)	Operative procedures - main OPCS4: X08.2 Amputation of thumb	Health-related outcomes > Hospital inpatient > Summary Operations
GRSuncoupling	0.0576426	-0.150136	0.265341	0.586535	373669/78(373747)	Operative procedures - main OPCS4: K60.2 Resiting of lead of intravenous cardiac pacemaker system	Health-related outcomes > Hospital inpatient > Summary Operations
GRSuncoupling	-0.0849303	-0.391087	0.221058	0.58654	373711/36(373747)	Operative procedures - OPCS4: C64.6 Stretching of iris	Health-related outcomes > Hospital inpatient > Summary Operations
GRSuncoupling	0.0236382	-0.0615974	0.108861	0.586718	373281/466(373747)	Type of cancer: ICD9: 1733 Other malignant neoplasm of skin of other and unspecified parts of face	Health-related outcomes > Cancer register
GRSuncoupling	0.11185	-0.29095	0.515727	0.586743	373726/21(373747)	Operative procedures - secondary OPCS4: C31.1 Recession of medial rectus muscle and resection of lateral rectus muscle of eye	Health-related outcomes > Hospital inpatient > Summary Operations
GRSuncoupling	0.0307973	-0.0803633	0.141979	0.587151	373473/274(373747)	Operative procedures - main OPCS4: K59.6 Implantation of cardioverter defibrillator using three electrode leads	Health-related outcomes > Hospital inpatient > Summary Operations
GRSuncoupling	-0.013001	-0.0599528	0.0339621	0.587358	372119/1628(373747)	Operative procedures - main OPCS4: R17.2 Elective lower uterine segment caesarean delivery	Health-related outcomes > Hospital inpatient > Summary Operations
GRSuncoupling	0.101196	-0.262804	0.468074	0.587362	373721/26(373747)	Operative procedures - OPCS4: R28.1 Curettage of delivered uterus	Health-related outcomes > Hospital inpatient > Summary Operations
GRSuncoupling	0.0184781	-0.0482836	0.0852368	0.58748	372988/759(373747)	Operative procedures - OPCS4: T12.2 Drainage of pleural cavity NEC	Health-related outcomes > Hospital inpatient > Summary Operations
GRSuncoupling	-0.0679795	-0.313601	0.17767	0.587524	373691/56(373747)	Operative procedures - main OPCS4: G80.1 Diagnostic endoscopic examination of ileum and biopsy of lesion of ileum	Health-related outcomes > Hospital inpatient > Summary Operations
GRSuncoupling	-0.0874643	-0.40346	0.228785	0.587602	373713/34(373747)	Type of cancer: ICD10: D01.3 Anus and anal canal	Health-related outcomes > Cancer register
GRSuncoupling	-0.0961985	-0.443986	0.251678	0.587763	373719/28(373747)	Operative procedures - OPCS4: S06.1 Marsupialisation of lesion of skin of head or neck	Health-related outcomes > Hospital inpatient > Summary Operations
GRSuncoupling	0.0361794	-0.0946389	0.167022	0.587814	373549/198(373747)	Operative procedures - main OPCS4: U13.3 Magnetic resonance imaging of bone	Health-related outcomes > Hospital inpatient > Summary Operations
GRSuncoupling	0.0374777	-0.0980495	0.173019	0.587837	373563/184(373747)	Operative procedures - main OPCS4: W40.2 Conversion to total prosthetic replacement of knee joint using cement	Health-related outcomes > Hospital inpatient > Summary Operations
GRSuncoupling	0.0374777	-0.0980495	0.173019	0.587837	373563/184(373747)	Operative procedures - OPCS4: W40.2 Conversion to total prosthetic replacement of knee joint using cement	Health-related outcomes > Hospital inpatient > Summary Operations
GRSuncoupling	0.0619809	-0.162186	0.286331	0.58802	373679/68(373747)	Operative procedures - main OPCS4: T21.9 Unspecified repair of recurrent inguinal hernia	Health-related outcomes > Hospital inpatient > Summary Operations
GRSuncoupling	0.0202271	-0.0529885	0.093436	0.588158	373114/633(373747)	Operative procedures - secondary OPCS4: X38.2 Injection of steroid for local action NEC	Health-related outcomes > Hospital inpatient > Summary Operations
GRSuncoupling	0.0459723	-0.120435	0.212391	0.588184	373625/122(373747)	Operative procedures - OPCS4: X68.2 Preparation for intracavitary brachytherapy	Health-related outcomes > Hospital inpatient > Summary Operations
GRSuncoupling	0.0957767	-0.251338	0.442282	0.588292	373719/28(373747)	Operative procedures - OPCS4: C15.4 Correction of cicatricial ectropion	Health-related outcomes > Hospital inpatient > Summary Operations
GRSuncoupling	-0.0373083	-0.172405	0.0977652	0.588293	373562/185(373747)	Operative procedures - main OPCS4: D15.3 Incision of ear drum NEC	Health-related outcomes > Hospital inpatient > Summary Operations
GRSuncoupling	-0.0561201	-0.259456	0.147219	0.588543	373665/82(373747)	Operative procedures - secondary OPCS4: Z31.9 Abdominal organ NEC	Health-related outcomes > Hospital inpatient > Summary Operations
GRSuncoupling	-0.0561201	-0.259456	0.147219	0.588543	373665/82(373747)	Operative procedures - OPCS4: Z31.9 Abdominal organ NEC	Health-related outcomes > Hospital inpatient > Summary Operations
GRSuncoupling	0.080341	-0.210893	0.371615	0.588713	373707/40(373747)	Operative procedures - main OPCS4: Q24.1 Salpingoophorectomy NEC	Health-related outcomes > Hospital inpatient > Summary Operations
GRSuncoupling	-0.030932	-0.143131	0.0812612	0.588949	373478/269(373747)	Operative procedures - main OPCS4: M13.6 Percutaneous insertion of nephrostomy tube	Health-related outcomes > Hospital inpatient > Summary Operations
GRSuncoupling	0.0820041	-0.215866	0.379431	0.589194	373709/38(373747)	Operative procedures - secondary OPCS4: Z75.4 Ischium	Health-related outcomes > Hospital inpatient > Summary Operations
GRSuncoupling	0.0820041	-0.215866	0.379431	0.589194	373709/38(373747)	Operative procedures - OPCS4: Z75.4 Ischium	Health-related outcomes > Hospital inpatient > Summary Operations
GRSuncoupling	-0.0356626	-0.165221	0.0938397	0.589457	373545/202(373747)	Type of cancer: ICD9: 1727 Malignant melanoma of lower limb, including hip	Health-related outcomes > Cancer register
GRSuncoupling	-0.0404523	-0.187439	0.106589	0.589674	373590/157(373747)	Operative procedures - OPCS4: H60.3 Drainage of pilonidal sinus	Health-related outcomes > Hospital inpatient > Summary Operations
GRSuncoupling	0.0245074	-0.0646266	0.113616	0.589906	373320/427(373747)	Operative procedures - secondary OPCS4: P24.7 Sacrospinous fixation of vagina	Health-related outcomes > Hospital inpatient > Summary Operations
GRSuncoupling	-0.0784132	-0.363637	0.206913	0.590075	373706/41(373747)	Operative procedures - OPCS4: U54.2 Delivery of rehabilitation for respiratory disorders	Health-related outcomes > Hospital inpatient > Summary Operations
GRSuncoupling	-0.0211801	-0.0982827	0.0559257	0.590303	373175/572(373747)	Operative procedures - main OPCS4: M66.2 Endoscopic incision of outlet of male bladder NEC	Health-related outcomes > Hospital inpatient > Summary Operations
GRSuncoupling	0.00627724	-0.0165769	0.0291322	0.590335	361644/10356(372000)	Sources of admission to hospital (recoded): Usual Place of residence: Living with relatives	Health-related outcomes > Hospital inpatient > Summary Administration
GRSuncoupling	0.00512319	-0.013533	0.0237795	0.590416	363510/10237(373747)	Date H04 first reported (disorders of lachrymal system)	Health-related outcomes > First occurrences > Eye and adnexa disorders
GRSuncoupling	-0.102983	-0.477587	0.272533	0.5905	373723/24(373747)	Operative procedures - secondary OPCS4: K47.1 Endarterectomy of coronary artery	Health-related outcomes > Hospital inpatient > Summary Operations
GRSuncoupling	-0.102983	-0.477587	0.272533	0.5905	373723/24(373747)	Operative procedures - OPCS4: K47.1 Endarterectomy of coronary artery	Health-related outcomes > Hospital inpatient > Summary Operations
GRSuncoupling	0.0878464	-0.232362	0.407873	0.590683	373714/33(373747)	Operative procedures - main OPCS4: S03.8 Other specified plastic excision of skin of other site	Health-related outcomes > Hospital inpatient > Summary Operations
GRSuncoupling	-0.0485813	-0.225624	0.128461	0.590695	373639/108(373747)	Operative procedures - OPCS4: E65.9 Unspecified	Health-related outcomes > Hospital inpatient > Summary Operations
GRSuncoupling	0.0819862	-0.216886	0.380878	0.590836	373709/38(373747)	Operative procedures - main OPCS4: A26.3 Intracranial destruction of trigeminal nerve (v)	Health-related outcomes > Hospital inpatient > Summary Operations
GRSuncoupling	-0.0586204	-0.272359	0.155051	0.590837	373673/74(373747)	Operative procedures - OPCS4: E14.9 Unspecified operations on frontal sinus	Health-related outcomes > Hospital inpatient > Summary Operations
GRSuncoupling	-0.0496446	-0.230774	0.131422	0.591066	373644/103(373747)	Operative procedures - OPCS4: B14.5 Excision of lesion of parathyroid gland	Health-related outcomes > Hospital inpatient > Summary Operations
GRSuncoupling	-0.080786	-0.375509	0.213896	0.591073	373708/39(373747)	Operative procedures - OPCS4: S42.9 Unspecified suture of skin of other site	Health-related outcomes > Hospital inpatient > Summary Operations
GRSuncoupling	-0.0614697	-0.285699	0.162811	0.5911	373680/67(373747)	Operative procedures - secondary OPCS4: C29.8 Other specified other operations on lacrimal apparatus	Health-related outcomes > Hospital inpatient > Summary Operations
GRSuncoupling	0.107404	-0.285484	0.498183	0.591151	373725/22(373747)	Operative procedures - OPCS3: 193.3 Myringotomy and tympanostomy : drainage, insertion of tympanostomy tube	Health-related outcomes > Hospital inpatient > Summary Operations
GRSuncoupling	0.00995806	-0.0263841	0.0462999	0.591231	371166/2581(373747)	Operative procedures - secondary OPCS4: U05.2 Magnetic resonance imaging of head	Health-related outcomes > Hospital inpatient > Summary Operations
GRSuncoupling	0.0231584	-0.0613571	0.107684	0.591246	373273/474(373747)	Operative procedures - main OPCS4: M47.1 Urethral irrigation of bladder	Health-related outcomes > Hospital inpatient > Summary Operations
GRSuncoupling	-0.0679667	-0.316031	0.180119	0.591262	373692/55(373747)	Operative procedures - secondary OPCS4: W87.1 Diagnostic endoscopic examination of knee joint and biopsy of lesion of knee joint	Health-related outcomes > Hospital inpatient > Summary Operations
GRSuncoupling	-0.107697	-0.500657	0.285685	0.591347	373725/22(373747)	Operative procedures - main OPCS4: A11.3 Monitoring of pressure in tissue of brain	Health-related outcomes > Hospital inpatient > Summary Operations
GRSuncoupling	0.0298703	-0.0792676	0.139002	0.591648	373463/284(373747)	Operative procedures - secondary OPCS4: Y26.3 Stapling of organ NOC	Health-related outcomes > Hospital inpatient > Summary Operations
GRSuncoupling	0.0298703	-0.0792676	0.139002	0.591648	373463/284(373747)	Operative procedures - OPCS4: Y26.3 Stapling of organ NOC	Health-related outcomes > Hospital inpatient > Summary Operations
GRSuncoupling	-0.0584055	-0.271815	0.155077	0.591731	373673/74(373747)	Operative procedures - secondary OPCS4: Z24.4 Carina	Health-related outcomes > Hospital inpatient > Summary Operations
GRSuncoupling	-0.0584055	-0.271815	0.155077	0.591731	373673/74(373747)	Operative procedures - OPCS4: Z24.4 Carina	Health-related outcomes > Hospital inpatient > Summary Operations
GRSuncoupling	-0.0130915	-0.0609406	0.0347548	0.591769	372252/1495(373747)	Operative procedures - main OPCS4: M47.4 Urodynamic studies using catheter	Health-related outcomes > Hospital inpatient > Summary Operations
GRSuncoupling	0.0605009	-0.160589	0.281695	0.591802	373678/69(373747)	Operative procedures - OPCS4: B35.8 Other specified operations on nipple	Health-related outcomes > Hospital inpatient > Summary Operations
GRSuncoupling	-0.0519233	-0.241722	0.13789	0.591841	373653/94(373747)	Operative procedures - secondary OPCS4: Z35.6 Posterior communicating artery	Health-related outcomes > Hospital inpatient > Summary Operations
GRSuncoupling	-0.0519233	-0.241722	0.13789	0.591841	373653/94(373747)	Operative procedures - OPCS4: Z35.6 Posterior communicating artery	Health-related outcomes > Hospital inpatient > Summary Operations
GRSuncoupling	-0.0648026	-0.301866	0.171945	0.591904	373686/61(373747)	Operative procedures - OPCS3: 215 Turbinectomy	Health-related outcomes > Hospital inpatient > Summary Operations
GRSuncoupling	-0.0655029	-0.304889	0.174121	0.591917	373687/60(373747)	Operative procedures - main OPCS4: R20.2 Assisted breech delivery	Health-related outcomes > Hospital inpatient > Summary Operations
GRSuncoupling	-0.0540315	-0.251498	0.143685	0.592002	373660/87(373747)	Operative procedures - main OPCS4: X30.1 Injection of Rh immune globulin	Health-related outcomes > Hospital inpatient > Summary Operations
GRSuncoupling	-0.0740591	-0.345002	0.196788	0.592079	373701/46(373747)	Operative procedures - OPCS4: U30.8 Other specified autonomic cardiovascular testing	Health-related outcomes > Hospital inpatient > Summary Operations
GRSuncoupling	0.0112875	-0.0300159	0.0525995	0.592252	371721/2026(373747)	Date N45 first reported (orchitis and epididymitis)	Health-related outcomes > First occurrences > Genitourinary system disorders
GRSuncoupling	0.0461952	-0.122892	0.215276	0.592309	373629/118(373747)	Operative procedures - secondary OPCS4: T86.5 Sampling of mediastinal lymph nodes	Health-related outcomes > Hospital inpatient > Summary Operations
GRSuncoupling	0.0633281	-0.168544	0.295066	0.592319	373684/63(373747)	Operative procedures - main OPCS4: H10.9 Unspecified excision of sigmoid colon	Health-related outcomes > Hospital inpatient > Summary Operations
GRSuncoupling	-0.0785381	-0.366197	0.209257	0.592386	373705/42(373747)	Operative procedures - secondary OPCS4: K66.1 Cardiotachygraphy	Health-related outcomes > Hospital inpatient > Summary Operations
GRSuncoupling	-0.0239659	-0.11171	0.0637765	0.592414	373306/441(373747)	Operative procedures - main OPCS4: P03.2 Marsupialisation of Bartholin gland	Health-related outcomes > Hospital inpatient > Summary Operations
GRSuncoupling	0.0424382	-0.112967	0.197813	0.592453	373607/140(373747)	Date B88 first reported (other infestations)	Health-related outcomes > First occurrences > Certain infectious and parasitic diseases
GRSuncoupling	0.0628432	-0.167592	0.292638	0.592508	373682/65(373747)	Operative procedures - secondary OPCS4: T91.8 Other specified operations on sentinel lymph node	Health-related outcomes > Hospital inpatient > Summary Operations
GRSuncoupling	0.0628432	-0.167592	0.292638	0.592508	373682/65(373747)	Operative procedures - OPCS4: T91.8 Other specified operations on sentinel lymph node	Health-related outcomes > Hospital inpatient > Summary Operations
GRSuncoupling	0.0695601	-0.185278	0.324342	0.592607	373695/52(373747)	Operative procedures - OPCS4: T72.1 Reconstruction of sheath of tendon	Health-related outcomes > Hospital inpatient > Summary Operations
GRSuncoupling	0.0552491	-0.147375	0.257544	0.592744	373665/82(373747)	Operative procedures - OPCS4: M83.8 Other specified other operations on urinary tract	Health-related outcomes > Hospital inpatient > Summary Operations
GRSuncoupling	-0.045618	-0.212802	0.121552	0.592772	373626/121(373747)	Operative procedures - OPCS4: S36.9 Unspecified other autograft of skin	Health-related outcomes > Hospital inpatient > Summary Operations
GRSuncoupling	-0.0370697	-0.172966	0.0987869	0.592845	373564/183(373747)	Operative procedures - main OPCS4: M29.5 Endoscopic renewal of tubal prosthesis into ureter	Health-related outcomes > Hospital inpatient > Summary Operations
GRSuncoupling	0.0566386	-0.151081	0.264393	0.593073	373669/78(373747)	Operative procedures - OPCS4: E49.3 Diagnostic fibreoptic endoscopic examination of lower respiratory tract and brush cytology of lesion of lower respiratory tract	Health-related outcomes > Hospital inpatient > Summary Operations
GRSuncoupling	-0.0467677	-0.218332	0.124766	0.59312	373632/115(373747)	Operative procedures - secondary OPCS4: Z15.6 Nipple	Health-related outcomes > Hospital inpatient > Summary Operations
GRSuncoupling	-0.0467677	-0.218332	0.124766	0.59312	373632/115(373747)	Operative procedures - OPCS4: Z15.6 Nipple	Health-related outcomes > Hospital inpatient > Summary Operations
GRSuncoupling	-0.0563502	-0.263115	0.1504	0.593218	373668/79(373747)	"Date J82 first reported (pulmonary eosinophilia, not elsewhere classified)"	Health-related outcomes > First occurrences > Respiratory system disorders
GRSuncoupling	-0.076228	-0.355981	0.203474	0.593259	373704/43(373747)	Operative procedures - secondary OPCS4: M29.4 Endoscopic dilation of ureter	Health-related outcomes > Hospital inpatient > Summary Operations
GRSuncoupling	-0.104258	-0.487038	0.278307	0.593337	373724/23(373747)	Operative procedures - secondary OPCS4: W60.1 Primary arthrodesis and extra-articular bone graft NEC	Health-related outcomes > Hospital inpatient > Summary Operations
GRSuncoupling	0.0275103	-0.0734577	0.128538	0.593394	357952/359(358311)	Treatment speciality of consultant (recoded): General practice with maternity function	Health-related outcomes > Hospital inpatient > Summary Administration
GRSuncoupling	-0.0458739	-0.214276	0.122547	0.593419	373628/119(373747)	Operative procedures - secondary OPCS4: K60.4 Removal of intravenous cardiac pacemaker system	Health-related outcomes > Hospital inpatient > Summary Operations
GRSuncoupling	-0.112108	-0.523695	0.299925	0.59357	373727/20(373747)	Operative procedures - main OPCS4: J41.3 Endoscopic retrograde lithotripsy of calculus of bile duct	Health-related outcomes > Hospital inpatient > Summary Operations
GRSuncoupling	0.074666	-0.199671	0.348919	0.593657	373702/45(373747)	Operative procedures - main OPCS4: E24.2 Endoscopic extirpation of lesion of pharynx NEC	Health-related outcomes > Hospital inpatient > Summary Operations
GRSuncoupling	0.0286012	-0.0765069	0.133705	0.593793	373441/306(373747)	Operative procedures - main OPCS4: M38.2 Cystostomy and insertion of suprapubic tube into bladder	Health-related outcomes > Hospital inpatient > Summary Operations
GRSuncoupling	-0.0967548	-0.452603	0.258981	0.594006	373720/27(373747)	Operative procedures - OPCS4: G73.1 Revision of anastomosis of ileum	Health-related outcomes > Hospital inpatient > Summary Operations
GRSuncoupling	0.0342382	-0.0916899	0.160169	0.594112	373533/214(373747)	Operative procedures - OPCS4: T77.3 Partial excision of muscle NEC	Health-related outcomes > Hospital inpatient > Summary Operations
GRSuncoupling	-0.0308718	-0.144488	0.0827394	0.594327	373485/262(373747)	Operative procedures - OPCS4: T22.2 Primary repair of femoral hernia using insert of prosthetic material	Health-related outcomes > Hospital inpatient > Summary Operations
GRSuncoupling	-0.0545447	-0.255316	0.146153	0.594328	373663/84(373747)	Operative procedures - main OPCS4: M44.2 Endoscopic extraction of calculus of bladder NEC	Health-related outcomes > Hospital inpatient > Summary Operations
GRSuncoupling	-0.108894	-0.509897	0.291724	0.59435	373726/21(373747)	Operative procedures - OPCS4: L51.6 Bypass of artery of leg by anastomosis of iliac artery to femoral artery NEC	Health-related outcomes > Hospital inpatient > Summary Operations
GRSuncoupling	-0.0373003	-0.174582	0.100019	0.594402	373568/179(373747)	Operative procedures - main OPCS4: J53.9 Unspecified endoscopic ultrasound examination of bile duct	Health-related outcomes > Hospital inpatient > Summary Operations
GRSuncoupling	0.0340606	-0.0912909	0.159486	0.594437	373529/218(373747)	Operative procedures - OPCS4: Q35.3 Endoscopic bilateral ringing of fallopian tubes	Health-related outcomes > Hospital inpatient > Summary Operations
GRSuncoupling	0.0104532	-0.0280329	0.0489398	0.594486	371448/2299(373747)	Operative procedures - secondary OPCS4: Z47.2 Skin of temple	Health-related outcomes > Hospital inpatient > Summary Operations
GRSuncoupling	0.0104532	-0.0280329	0.0489398	0.594486	371448/2299(373747)	Operative procedures - OPCS4: Z47.2 Skin of temple	Health-related outcomes > Hospital inpatient > Summary Operations
GRSuncoupling	0.0661591	-0.177717	0.309591	0.594578	373690/57(373747)	Histology of cancer tumour: Cribriform carcinoma, NOS	Health-related outcomes > Cancer register
GRSuncoupling	-0.0226517	-0.106127	0.0608276	0.594835	373262/485(373747)	Operative procedures - main OPCS4: X33.3 Intravenous blood transfusion of platelets	Health-related outcomes > Hospital inpatient > Summary Operations
GRSuncoupling	0.0378601	-0.101702	0.177424	0.594938	373573/174(373747)	Operative procedures - main OPCS4: F09.2 Surgical removal of impacted tooth NEC	Health-related outcomes > Hospital inpatient > Summary Operations
GRSuncoupling	0.050392	-0.135398	0.236181	0.594988	373649/98(373747)	Histology of cancer tumour: Mucinous cystic tumor of borderline malignancy	Health-related outcomes > Cancer register
GRSuncoupling	0.0120996	-0.0325188	0.0567316	0.595113	371935/1812(373747)	"Date O99 first reported (other maternal diseases classifiable elsewhere but complicating pregnancy, childbirth and the puerperium)"	Health-related outcomes > First occurrences > Pregnancy, childbirth and the puerperium
GRSuncoupling	0.0259648	-0.069808	0.121744	0.595175	373378/369(373747)	Operative procedures - main OPCS4: E49.8 Other specified diagnostic fibreoptic endoscopic examination of lower respiratory tract	Health-related outcomes > Hospital inpatient > Summary Operations
GRSuncoupling	-0.0942703	-0.442432	0.253221	0.595278	373719/28(373747)	Operative procedures - secondary OPCS4: M06.2 Drainage of kidney NEC	Health-related outcomes > Hospital inpatient > Summary Operations
GRSuncoupling	0.0527865	-0.142074	0.247594	0.595403	373658/89(373747)	Operative procedures - secondary OPCS4: F13.5 Restoration of part of tooth using filling NEC	Health-related outcomes > Hospital inpatient > Summary Operations
GRSuncoupling	0.090935	-0.244787	0.426685	0.595521	373717/30(373747)	Operative procedures - main OPCS4: G75.8 Other specified attention to artificial opening into ileum	Health-related outcomes > Hospital inpatient > Summary Operations
GRSuncoupling	-0.0452412	-0.212325	0.121811	0.595589	373626/121(373747)	Operative procedures - main OPCS4: S36.1 Full thickness autograft of skin to head or neck	Health-related outcomes > Hospital inpatient > Summary Operations
GRSuncoupling	-0.075825	-0.356188	0.20416	0.595803	373704/43(373747)	Operative procedures - main OPCS4: Q07.2 Abdominal hysterectomy and excision of periuterine tissue NEC	Health-related outcomes > Hospital inpatient > Summary Operations
GRSuncoupling	-0.0921299	-0.432679	0.248353	0.595904	373718/29(373747)	Operative procedures - OPCS4: X82.4 Primary pulmonary hypertension drugs Band 4	Health-related outcomes > Hospital inpatient > Summary Operations
GRSuncoupling	0.111497	-0.300376	0.524008	0.595929	373727/20(373747)	Operative procedures - main OPCS4: C34.6 Tenotomy of inferior oblique muscle of eye	Health-related outcomes > Hospital inpatient > Summary Operations
GRSuncoupling	-0.0716467	-0.336687	0.193149	0.596035	373699/48(373747)	Operative procedures - OPCS4: P24.5 Repair of vault of vagina with mesh using abdominal approach	Health-related outcomes > Hospital inpatient > Summary Operations
GRSuncoupling	0.106564	-0.287512	0.501094	0.596224	373725/22(373747)	Operative procedures - secondary OPCS4: Y56.8 Other specified harvest of random pattern flap of skin from other site	Health-related outcomes > Hospital inpatient > Summary Operations
GRSuncoupling	0.106564	-0.287512	0.501094	0.596224	373725/22(373747)	Operative procedures - OPCS4: Y56.8 Other specified harvest of random pattern flap of skin from other site	Health-related outcomes > Hospital inpatient > Summary Operations
GRSuncoupling	-0.0148242	-0.0696898	0.0400433	0.596415	372618/1129(373747)	Operative procedures - main OPCS4: H20.5 Fibreoptic endoscopic submucosal resection of lesion of colon	Health-related outcomes > Hospital inpatient > Summary Operations
GRSuncoupling	-0.0564382	-0.265451	0.152449	0.596529	373669/78(373747)	Operative procedures - OPCS4: W39.3 Revision of total prosthetic replacement of hip joint NEC	Health-related outcomes > Hospital inpatient > Summary Operations
GRSuncoupling	-0.0159136	-0.0748671	0.0430327	0.596708	372611/1136(373747)	Patient classification on admission (recoded): Expectant mothers using delivery facilities	Health-related outcomes > Hospital inpatient > Summary Administration
GRSuncoupling	-0.0343157	-0.161436	0.0928008	0.596736	373538/209(373747)	Operative procedures - OPCS4: T96.8 Other specified other operations on soft tissue	Health-related outcomes > Hospital inpatient > Summary Operations
GRSuncoupling	0.105404	-0.285659	0.495525	0.596881	373725/22(373747)	Operative procedures - OPCS4: T70.1 Subcutaneous tenotomy	Health-related outcomes > Hospital inpatient > Summary Operations
GRSuncoupling	0.0577045	-0.156178	0.271532	0.596898	373673/74(373747)	Operative procedures - main OPCS4: C11.7 Biopsy of lesion of canthus	Health-related outcomes > Hospital inpatient > Summary Operations
GRSuncoupling	-0.0952599	-0.448343	0.258245	0.59713	373720/27(373747)	Operative procedures - main OPCS4: V33.4 Primary anterior excision of lumbar intervertebral disc NEC	Health-related outcomes > Hospital inpatient > Summary Operations
GRSuncoupling	0.107739	-0.292657	0.507368	0.597483	373726/21(373747)	Operative procedures - secondary OPCS4: C47.3 Removal of suture from cornea	Health-related outcomes > Hospital inpatient > Summary Operations
GRSuncoupling	0.0773583	-0.209845	0.364513	0.5975	373706/41(373747)	Operative procedures - main OPCS4: W51.1 Primary prosthetic replacement of head of humerus NEC	Health-related outcomes > Hospital inpatient > Summary Operations
GRSuncoupling	0.0773583	-0.209845	0.364513	0.5975	373706/41(373747)	Operative procedures - OPCS4: W51.1 Primary prosthetic replacement of head of humerus NEC	Health-related outcomes > Hospital inpatient > Summary Operations
GRSuncoupling	0.00967706	-0.0262463	0.0455998	0.597504	371089/2658(373747)	Type of cancer: ICD9: 2331 Carcinoma in situ of cervix uteri	Health-related outcomes > Cancer register
GRSuncoupling	-0.0346943	-0.163468	0.0941363	0.597527	373543/204(373747)	Operative procedures - OPCS4: U26.2 Uroflowmetry NEC	Health-related outcomes > Hospital inpatient > Summary Operations
GRSuncoupling	-0.0936517	-0.441245	0.254185	0.597578	373719/28(373747)	Operative procedures - OPCS4: D14.8 Other specified repair of eardrum	Health-related outcomes > Hospital inpatient > Summary Operations
GRSuncoupling	-0.0546014	-0.257425	0.148154	0.59769	373665/82(373747)	Histology of cancer tumour: Adenosquamous carcinoma	Health-related outcomes > Cancer register
GRSuncoupling	0.0540018	-0.146608	0.254565	0.59773	373663/84(373747)	Operative procedures - OPCS4: F16.8 Other specified other operations on tooth	Health-related outcomes > Hospital inpatient > Summary Operations
GRSuncoupling	0.0550538	-0.149396	0.259645	0.597768	373666/81(373747)	Operative procedures - OPCS4: M42.3 Endoscopic destruction of lesion of bladder NEC	Health-related outcomes > Hospital inpatient > Summary Operations
GRSuncoupling	-0.107678	-0.507696	0.292292	0.597769	373726/21(373747)	Operative procedures - secondary OPCS4: M49.5 Injection of therapeutic substance into bladder wall	Health-related outcomes > Hospital inpatient > Summary Operations
GRSuncoupling	0.0123731	-0.0336334	0.0583759	0.598093	372134/1613(373747)	Operative procedures - main OPCS4: W94.1 Primary hybrid prosthetic replacement of hip joint using cemented femoral component	Health-related outcomes > Hospital inpatient > Summary Operations
GRSuncoupling	0.0510497	-0.13881	0.240815	0.598102	373653/94(373747)	Operative procedures - secondary OPCS4: V54.8 Other specified other operations on spine	Health-related outcomes > Hospital inpatient > Summary Operations
GRSuncoupling	0.0681138	-0.18511	0.321454	0.598131	373694/53(373747)	Operative procedures - OPCS4: V11.5 Removal of fixation from bone of face	Health-related outcomes > Hospital inpatient > Summary Operations
GRSuncoupling	0.0184245	-0.0501045	0.0869556	0.598232	373027/720(373747)	Operative procedures - OPCS4: U29.7 Short synacthen test	Health-related outcomes > Hospital inpatient > Summary Operations
GRSuncoupling	0.0811455	-0.220772	0.382894	0.598238	373710/37(373747)	Operative procedures - secondary OPCS4: T34.8 Other specified open drainage of peritoneum	Health-related outcomes > Hospital inpatient > Summary Operations
GRSuncoupling	-0.0770883	-0.364126	0.210054	0.598679	373706/41(373747)	Operative procedures - secondary OPCS4: Y99.2 Live related donor	Health-related outcomes > Hospital inpatient > Summary Operations
GRSuncoupling	-0.0770883	-0.364126	0.210054	0.598679	373706/41(373747)	Operative procedures - OPCS4: Y99.2 Live related donor	Health-related outcomes > Hospital inpatient > Summary Operations
GRSuncoupling	-0.0447507	-0.211412	0.121918	0.5987	373625/122(373747)	Operative procedures - OPCS4: H02.1 Interval appendicectomy	Health-related outcomes > Hospital inpatient > Summary Operations
GRSuncoupling	-0.105483	-0.498617	0.287506	0.598827	373725/22(373747)	Operative procedures - main OPCS4: L18.5 Emergency replacement of aneurysmal segment of abdominal aorta by anastomosis of aorta to aorta NEC	Health-related outcomes > Hospital inpatient > Summary Operations
GRSuncoupling	-0.105483	-0.498617	0.287506	0.598827	373725/22(373747)	Operative procedures - OPCS4: L18.5 Emergency replacement of aneurysmal segment of abdominal aorta by anastomosis of aorta to aorta NEC	Health-related outcomes > Hospital inpatient > Summary Operations
GRSuncoupling	0.0280817	-0.0765888	0.132767	0.599029	373438/309(373747)	Date A40 first reported (streptococcal septicaemia)	Health-related outcomes > First occurrences > Certain infectious and parasitic diseases
GRSuncoupling	-0.102942	-0.486797	0.280788	0.599043	373724/23(373747)	Operative procedures - secondary OPCS4: A60.4 Radiofrequency controlled thermal destruction of peripheral nerve	Health-related outcomes > Hospital inpatient > Summary Operations
GRSuncoupling	0.102821	-0.280646	0.486024	0.599075	373724/23(373747)	Operative procedures - secondary OPCS4: L84.1 Combined operations on primary long saphenous vein	Health-related outcomes > Hospital inpatient > Summary Operations
GRSuncoupling	0.0327705	-0.0894119	0.154952	0.599104	373521/226(373747)	Operative procedures - OPCS4: A54.2 Injection of therapeutic substance into cerebrospinal fluid	Health-related outcomes > Hospital inpatient > Summary Operations
GRSuncoupling	0.0830587	-0.226242	0.393195	0.599124	373712/35(373747)	Operative procedures - secondary OPCS4: Y52.9 Unspecified approach to organ through other opening	Health-related outcomes > Hospital inpatient > Summary Operations
GRSuncoupling	0.0830587	-0.226242	0.393195	0.599124	373712/35(373747)	Operative procedures - OPCS4: Y52.9 Unspecified approach to organ through other opening	Health-related outcomes > Hospital inpatient > Summary Operations
GRSuncoupling	0.0475948	-0.129915	0.2251	0.599213	373640/107(373747)	"Date I66 first reported (occlusion and stenosis of cerebral arteries, not resulting in cerebral infarction)"	Health-related outcomes > First occurrences > Circulatory system disorders
GRSuncoupling	0.0195917	-0.0535084	0.0926915	0.599375	373113/634(373747)	Operative procedures - secondary OPCS4: Y76.3 Endoscopic approach to other body cavity	Health-related outcomes > Hospital inpatient > Summary Operations
GRSuncoupling	0.0195917	-0.0535084	0.0926915	0.599375	373113/634(373747)	Operative procedures - OPCS4: Y76.3 Endoscopic approach to other body cavity	Health-related outcomes > Hospital inpatient > Summary Operations
GRSuncoupling	0.100913	-0.275923	0.478138	0.599855	373723/24(373747)	Operative procedures - main OPCS4: K59.9 Unspecified cardioverter defibrillator introduced through the vein	Health-related outcomes > Hospital inpatient > Summary Operations
GRSuncoupling	0.0092718	-0.0253715	0.0439128	0.59987	370886/2861(373747)	Operative procedures - OPCS4: Q01.3 Excision of lesion of cervix uteri	Health-related outcomes > Hospital inpatient > Summary Operations
GRSuncoupling	0.00888441	-0.0243182	0.0420877	0.599967	370643/3104(373747)	Date I45 first reported (other conduction disorders)	Health-related outcomes > First occurrences > Circulatory system disorders
GRSuncoupling	0.0281043	-0.0769309	0.133144	0.599985	373440/307(373747)	Operative procedures - secondary OPCS4: S35.2 Meshed split autograft of skin NEC	Health-related outcomes > Hospital inpatient > Summary Operations
GRSuncoupling	-0.0905491	-0.428652	0.248864	0.600245	373717/30(373747)	Date D57 first reported (sickle-cell disorders)	Health-related outcomes > First occurrences > Blood, blood-forming organs and certain immune disorders
GRSuncoupling	0.0739241	-0.202713	0.350554	0.600419	373703/44(373747)	Operative procedures - main OPCS4: A05.4 Evacuation of intracerebral haematoma NEC	Health-related outcomes > Hospital inpatient > Summary Operations
GRSuncoupling	0.107182	-0.293889	0.508333	0.600419	373726/21(373747)	Operative procedures - secondary OPCS4: Y75.9 Unspecified minimal access to abdominal cavity	Health-related outcomes > Hospital inpatient > Summary Operations
GRSuncoupling	0.107182	-0.293889	0.508333	0.600419	373726/21(373747)	Operative procedures - OPCS4: Y75.9 Unspecified minimal access to abdominal cavity	Health-related outcomes > Hospital inpatient > Summary Operations
GRSuncoupling	0.0424675	-0.116444	0.201398	0.600449	373613/134(373747)	Operative procedures - main OPCS4: B04.1 Excision of lesion of pituitary gland	Health-related outcomes > Hospital inpatient > Summary Operations
GRSuncoupling	-0.108003	-0.512752	0.295602	0.600488	373726/21(373747)	Operative procedures - OPCS4: C88.2 Photodynamic therapy to subretinal lesion	Health-related outcomes > Hospital inpatient > Summary Operations
GRSuncoupling	-0.0405186	-0.192225	0.111196	0.600648	373600/147(373747)	Operative procedures - main OPCS4: T31.3 Excision of lesion of anterior abdominal wall NEC	Health-related outcomes > Hospital inpatient > Summary Operations
GRSuncoupling	0.0421271	-0.115632	0.199905	0.600728	373611/136(373747)	Operative procedures - OPCS4: B04.1 Excision of lesion of pituitary gland	Health-related outcomes > Hospital inpatient > Summary Operations
GRSuncoupling	0.0768494	-0.21111	0.364671	0.600841	373706/41(373747)	Type of cancer: ICD10: C67.4 Posterior wall of bladder	Health-related outcomes > Cancer register
GRSuncoupling	-0.0321533	-0.15261	0.0883071	0.600858	373514/233(373747)	Operative procedures - OPCS4: H10.3 Sigmoid colectomy and anastomosis NEC	Health-related outcomes > Hospital inpatient > Summary Operations
GRSuncoupling	-0.0157247	-0.0747045	0.0432456	0.601254	372771/976(373747)	Type of cancer: ICD10: C56 Malignant neoplasm of ovary	Health-related outcomes > Cancer register
GRSuncoupling	0.0827467	-0.227907	0.392981	0.601306	373711/36(373747)	Operative procedures - secondary OPCS4: C81.9 Unspecified photocoagulation of retina for detachment	Health-related outcomes > Hospital inpatient > Summary Operations
GRSuncoupling	0.102269	-0.281712	0.485634	0.601343	373724/23(373747)	Operative procedures - main OPCS4: S05.9 Unspecified microscopically controlled excision of lesion of skin	Health-related outcomes > Hospital inpatient > Summary Operations
GRSuncoupling	-0.0201952	-0.0960123	0.0556177	0.601608	373156/591(373747)	Operative procedures - OPCS4: B36.1 Reconstruction of nipple	Health-related outcomes > Hospital inpatient > Summary Operations
GRSuncoupling	-0.0598371	-0.284492	0.164817	0.601649	373680/67(373747)	Operative procedures - main OPCS4: A02.5 Excision of lesion of tissue of cerebellum	Health-related outcomes > Hospital inpatient > Summary Operations
GRSuncoupling	-0.089558	-0.425808	0.246786	0.601682	373717/30(373747)	Operative procedures - secondary OPCS4: Q47.2 Open freeing of adhesions of ovary	Health-related outcomes > Hospital inpatient > Summary Operations
GRSuncoupling	0.0139173	-0.038369	0.0662031	0.601878	372507/1240(373747)	Date I00 first reported (rheumatic fever without mention of heart involvement)	Health-related outcomes > First occurrences > Circulatory system disorders
GRSuncoupling	-0.0894091	-0.425722	0.246592	0.60214	373717/30(373747)	Operative procedures - main OPCS4: W67.6 Remanipulation of traumatic dislocation of joint	Health-related outcomes > Hospital inpatient > Summary Operations
GRSuncoupling	0.0354523	-0.0979851	0.16891	0.602577	373557/190(373747)	Operative procedures - secondary OPCS4: L91.1 Open insertion of central venous catheter	Health-related outcomes > Hospital inpatient > Summary Operations
GRSuncoupling	-0.104329	-0.496773	0.288686	0.60262	373725/22(373747)	Operative procedures - OPCS4: B39.2 Reconstruction of breast using pedicled transverse rectus abdominis myocutaneous flap	Health-related outcomes > Hospital inpatient > Summary Operations
GRSuncoupling	-0.0783114	-0.373365	0.216636	0.602841	373708/39(373747)	Operative procedures - main OPCS4: S47.6 Incision of skin NEC	Health-related outcomes > Hospital inpatient > Summary Operations
GRSuncoupling	0.0879307	-0.24303	0.419544	0.60286	373716/31(373747)	PCT responsible for patient data: SOUTH EAST ESSEX PCT	Health-related outcomes > Hospital inpatient > Summary Administration
GRSuncoupling	-0.0905667	-0.431809	0.250698	0.602933	373718/29(373747)	Operative procedures - main OPCS4: A08.3 Biopsy of lesion of tissue of parietal lobe of brain NEC	Health-related outcomes > Hospital inpatient > Summary Operations
GRSuncoupling	0.0591535	-0.163786	0.282194	0.6031	373679/68(373747)	Operative procedures - OPCS4: Q20.8 Other specified other operations on uterus	Health-related outcomes > Hospital inpatient > Summary Operations
GRSuncoupling	-0.0558347	-0.266403	0.154619	0.60317	373671/76(373747)	Operative procedures - main OPCS4: X29.1 Continuous subcutaneous infusion of insulin	Health-related outcomes > Hospital inpatient > Summary Operations
GRSuncoupling	-0.0791056	-0.377792	0.219007	0.603326	373709/38(373747)	Operative procedures - secondary OPCS4: X65.8 Other specified radiotherapy delivery	Health-related outcomes > Hospital inpatient > Summary Operations
GRSuncoupling	-0.0213198	-0.101743	0.0591065	0.603362	373224/523(373747)	"Date G04 first reported (encephalitis, myelitis and encephalomyelitis)"	Health-related outcomes > First occurrences > Nervous system disorders
GRSuncoupling	0.0921355	-0.255543	0.439954	0.603584	373719/28(373747)	Operative procedures - OPCS4: F43.9 Unspecified other examinations of mouth	Health-related outcomes > Hospital inpatient > Summary Operations
GRSuncoupling	0.0367094	-0.101883	0.17533	0.603694	373571/176(373747)	Operative procedures - OPCS4: H62.6 Proctoscopy	Health-related outcomes > Hospital inpatient > Summary Operations
GRSuncoupling	0.0224742	-0.0624135	0.107354	0.603806	373277/470(373747)	Operative procedures - secondary OPCS4: Q17.1 Endoscopic resection of lesion of uterus	Health-related outcomes > Hospital inpatient > Summary Operations
GRSuncoupling	-0.0528545	-0.252549	0.146798	0.603884	373662/85(373747)	Operative procedures - main OPCS4: G43.2 Fibreoptic endoscopic laser destruction of lesion of upper gastrointestinal tract	Health-related outcomes > Hospital inpatient > Summary Operations
GRSuncoupling	-0.108935	-0.520259	0.302816	0.603886	373727/20(373747)	Operative procedures - main OPCS4: A33.1 Introduction of neurostimulator into cranial nerve	Health-related outcomes > Hospital inpatient > Summary Operations
GRSuncoupling	-0.108935	-0.520259	0.302816	0.603886	373727/20(373747)	Operative procedures - OPCS4: A33.1 Introduction of neurostimulator into cranial nerve	Health-related outcomes > Hospital inpatient > Summary Operations
GRSuncoupling	0.0716615	-0.199206	0.342538	0.604075	373701/46(373747)	Operative procedures - secondary OPCS4: H15.8 Other specified other exteriorisation of colon	Health-related outcomes > Hospital inpatient > Summary Operations
GRSuncoupling	0.05044	-0.140279	0.241114	0.60416	373654/93(373747)	Operative procedures - main OPCS4: W08.4 Excision of fragment of bone	Health-related outcomes > Hospital inpatient > Summary Operations
GRSuncoupling	-0.0669913	-0.320245	0.186376	0.604183	373694/53(373747)	Operative procedures - main OPCS4: V36.1 Prosthetic replacement of cervical intervertebral disc	Health-related outcomes > Hospital inpatient > Summary Operations
GRSuncoupling	-0.00911694	-0.0436092	0.025364	0.604343	370562/3185(373747)	PCT responsible for patient data: BERKSHIRE EAST PCT	Health-related outcomes > Hospital inpatient > Summary Administration
GRSuncoupling	0.0423321	-0.117901	0.202583	0.604608	373616/131(373747)	Operative procedures - secondary OPCS4: Y08.3 Laser destruction of organ NOC	Health-related outcomes > Hospital inpatient > Summary Operations
GRSuncoupling	0.0423321	-0.117901	0.202583	0.604608	373616/131(373747)	Operative procedures - OPCS4: Y08.3 Laser destruction of organ NOC	Health-related outcomes > Hospital inpatient > Summary Operations
GRSuncoupling	0.0759993	-0.211665	0.363772	0.604649	373706/41(373747)	Operative procedures - OPCS4: W30.4 Application of external ring fixation to bone NEC	Health-related outcomes > Hospital inpatient > Summary Operations
GRSuncoupling	-0.0332296	-0.15903	0.0925813	0.604669	373533/214(373747)	Date N00 first reported (acute nephritic syndrome)	Health-related outcomes > First occurrences > Genitourinary system disorders
GRSuncoupling	0.0798917	-0.222556	0.382424	0.604672	373710/37(373747)	Operative procedures - OPCS4: L75.8 Other specified other arteriovenous operations	Health-related outcomes > Hospital inpatient > Summary Operations
GRSuncoupling	0.0491334	-0.136899	0.235182	0.604711	373649/98(373747)	Operative procedures - secondary OPCS4: Z16.1 Orbit	Health-related outcomes > Hospital inpatient > Summary Operations
GRSuncoupling	0.0491334	-0.136899	0.235182	0.604711	373649/98(373747)	Operative procedures - OPCS4: Z16.1 Orbit	Health-related outcomes > Hospital inpatient > Summary Operations
GRSuncoupling	-0.0110961	-0.053142	0.0309582	0.605006	371667/2080(373747)	Operative procedures - secondary OPCS4: R27.1 Episiotomy to facilitate delivery	Health-related outcomes > Hospital inpatient > Summary Operations
GRSuncoupling	0.0655761	-0.182877	0.314192	0.605046	373692/55(373747)	Operative procedures - secondary OPCS4: Z79.5 Cuneiform bone	Health-related outcomes > Hospital inpatient > Summary Operations
GRSuncoupling	0.0655761	-0.182877	0.314192	0.605046	373692/55(373747)	Operative procedures - OPCS4: Z79.5 Cuneiform bone	Health-related outcomes > Hospital inpatient > Summary Operations
GRSuncoupling	0.0611839	-0.170751	0.293275	0.605204	373682/65(373747)	Operative procedures - OPCS4: R05.3 Percutaneous sampling of chorionic villus	Health-related outcomes > Hospital inpatient > Summary Operations
GRSuncoupling	0.0482666	-0.134848	0.231332	0.605358	373646/101(373747)	Operative procedures - secondary OPCS4: W15.2 Osteotomy of base of first metatarsal bone	Health-related outcomes > Hospital inpatient > Summary Operations
GRSuncoupling	-0.0747293	-0.358389	0.208887	0.605588	373705/42(373747)	Operative procedures - main OPCS4: X83.1 Blood products Band 1	Health-related outcomes > Hospital inpatient > Summary Operations
GRSuncoupling	0.0123786	-0.0346204	0.0593711	0.605673	372202/1545(373747)	Operative procedures - OPCS4: X36.9 Unspecified blood withdrawal	Health-related outcomes > Hospital inpatient > Summary Operations
GRSuncoupling	0.0461431	-0.129199	0.221512	0.60603	373637/110(373747)	Operative procedures - main OPCS4: L87.3 Stripping of varicose vein of leg NEC	Health-related outcomes > Hospital inpatient > Summary Operations
GRSuncoupling	0.0274698	-0.0769681	0.131902	0.606176	373437/310(373747)	Operative procedures - main OPCS4: J38.9 Unspecified endoscopic incision of sphincter of Oddi	Health-related outcomes > Hospital inpatient > Summary Operations
GRSuncoupling	0.0967369	-0.270888	0.465023	0.606324	373722/25(373747)	Operative procedures - secondary OPCS4: H49.1 Cauterisation of lesion of anus	Health-related outcomes > Hospital inpatient > Summary Operations
GRSuncoupling	-0.0870575	-0.418224	0.24406	0.606342	373716/31(373747)	Operative procedures - main OPCS4: V41.3 Removal of correctional instrument from spine	Health-related outcomes > Hospital inpatient > Summary Operations
GRSuncoupling	-0.0513509	-0.246692	0.143999	0.60639	373658/89(373747)	Operative procedures - OPCS4: Q49.2 Endoscopic freeing of adhesions of ovary	Health-related outcomes > Hospital inpatient > Summary Operations
GRSuncoupling	-0.101567	-0.488336	0.284432	0.60649	373724/23(373747)	Operative procedures - OPCS4: Q38.8 Other specified other therapeutic endoscopic operations on fallopian tube	Health-related outcomes > Hospital inpatient > Summary Operations
GRSuncoupling	-0.0791495	-0.380424	0.222074	0.606558	373710/37(373747)	Operative procedures - secondary OPCS4: T67.1 Primary repair of tendon using tendon transfer procedure	Health-related outcomes > Hospital inpatient > Summary Operations
GRSuncoupling	-0.0407714	-0.195986	0.11441	0.606628	373606/141(373747)	Operative procedures - main OPCS4: M79.1 Bouginage of urethra	Health-related outcomes > Hospital inpatient > Summary Operations
GRSuncoupling	0.0111505	-0.0313069	0.053611	0.60674	371851/1896(373747)	Date K07 first reported (dentofacial anomalies [including malocclusion])	Health-related outcomes > First occurrences > Digestive system disorders
GRSuncoupling	-0.0585576	-0.281619	0.164414	0.606804	373679/68(373747)	Operative procedures - secondary OPCS4: Z54.1 Deltoid	Health-related outcomes > Hospital inpatient > Summary Operations
GRSuncoupling	-0.0585576	-0.281619	0.164414	0.606804	373679/68(373747)	Operative procedures - OPCS4: Z54.1 Deltoid	Health-related outcomes > Hospital inpatient > Summary Operations
GRSuncoupling	0.0558569	-0.156797	0.268743	0.606868	373672/75(373747)	Operative procedures - main OPCS4: X11.1 Amputation of great toe	Health-related outcomes > Hospital inpatient > Summary Operations
GRSuncoupling	-0.0538609	-0.259095	0.151307	0.606935	373667/80(373747)	Operative procedures - main OPCS4: C27.1 Drainage of nasolacrimal duct	Health-related outcomes > Hospital inpatient > Summary Operations
GRSuncoupling	-0.0158536	-0.07626	0.044548	0.606962	372819/928(373747)	Operative procedures - secondary OPCS4: X72.9 Unspecified delivery of chemotherapy for neoplasm	Health-related outcomes > Hospital inpatient > Summary Operations
GRSuncoupling	0.0209222	-0.0588364	0.100682	0.607156	373214/533(373747)	Operative procedures - secondary OPCS4: Y13.4 Radiofrequency controlled thermal destruction of lesion of organ NOC	Health-related outcomes > Hospital inpatient > Summary Operations
GRSuncoupling	0.0209222	-0.0588364	0.100682	0.607156	373214/533(373747)	Operative procedures - OPCS4: Y13.4 Radiofrequency controlled thermal destruction of lesion of organ NOC	Health-related outcomes > Hospital inpatient > Summary Operations
GRSuncoupling	0.0131562	-0.0370597	0.0633761	0.607614	372400/1347(373747)	Operative procedures - OPCS4: X31.2 Intravenous pyelography	Health-related outcomes > Hospital inpatient > Summary Operations
GRSuncoupling	0.0113269	-0.0319209	0.0545774	0.607725	356591/1831(358422)	Treatment speciality of consultant (recoded): Diabetic medicine	Health-related outcomes > Hospital inpatient > Summary Administration
GRSuncoupling	-0.0711973	-0.34317	0.200715	0.607866	373701/46(373747)	Operative procedures - main OPCS4: L19.6 Replacement of aneurysmal bifurcation of aorta by anastomosis of aorta to iliac artery NEC	Health-related outcomes > Hospital inpatient > Summary Operations
GRSuncoupling	0.10245	-0.288645	0.494255	0.607912	373725/22(373747)	Operative procedures - main OPCS4: V34.8 Other specified revisional excision of lumbar intervertebral disc	Health-related outcomes > Hospital inpatient > Summary Operations
GRSuncoupling	-0.107783	-0.519739	0.304363	0.608056	373727/20(373747)	Operative procedures - OPCS4: Q52.1 Excision of lesion of broad ligament of uterus	Health-related outcomes > Hospital inpatient > Summary Operations
GRSuncoupling	-0.0325038	-0.156782	0.0917572	0.608195	373528/219(373747)	Operative procedures - main OPCS4: W66.3 Primary manipulative closed reduction of fracture dislocation of joint NEC	Health-related outcomes > Hospital inpatient > Summary Operations
GRSuncoupling	-0.0986384	-0.476058	0.278336	0.608232	373723/24(373747)	Operative procedures - main OPCS4: J42.8 Other specified therapeutic endoscopic retrograde operations on pancreatic duct	Health-related outcomes > Hospital inpatient > Summary Operations
GRSuncoupling	-0.0940705	-0.453858	0.265657	0.608327	373721/26(373747)	Operative procedures - secondary OPCS4: J41.2 Endoscopic dilation of bile duct NEC	Health-related outcomes > Hospital inpatient > Summary Operations
GRSuncoupling	0.0108622	-0.0306838	0.05241	0.60835	371774/1973(373747)	Date H20 first reported (iridocyclitis)	Health-related outcomes > First occurrences > Eye and adnexa disorders
GRSuncoupling	-0.0231485	-0.111697	0.0654032	0.608391	373316/431(373747)	Operative procedures - OPCS4: E49.5 Diagnostic fibreoptic endoscopic examination of lower respiratory tract with biopsy, lavage and brush cytology of lesion of lower respiratory tract	Health-related outcomes > Hospital inpatient > Summary Operations
GRSuncoupling	0.0320383	-0.0905444	0.154602	0.608441	373522/225(373747)	Operative procedures - secondary OPCS4: Z98.9 Vein of lower limb NEC	Health-related outcomes > Hospital inpatient > Summary Operations
GRSuncoupling	0.0320383	-0.0905444	0.154602	0.608441	373522/225(373747)	Operative procedures - OPCS4: Z98.9 Vein of lower limb NEC	Health-related outcomes > Hospital inpatient > Summary Operations
GRSuncoupling	-0.0293275	-0.141588	0.0828665	0.608521	373478/269(373747)	Operative procedures - OPCS4: M56.3 Endoscopic injection of inert substance into outlet of female bladder	Health-related outcomes > Hospital inpatient > Summary Operations
GRSuncoupling	-0.0978363	-0.472476	0.276813	0.608771	373723/24(373747)	Operative procedures - secondary OPCS4: T76.1 Microvascular free tissue transfer of flap of muscle	Health-related outcomes > Hospital inpatient > Summary Operations
GRSuncoupling	0.0529838	-0.150103	0.255925	0.608979	373665/82(373747)	Operative procedures - main OPCS4: G43.9 Unspecified fibreoptic endoscopic extirpation of lesion of upper gastrointestinal tract	Health-related outcomes > Hospital inpatient > Summary Operations
GRSuncoupling	0.0959258	-0.271551	0.463607	0.608992	373722/25(373747)	Operative procedures - main OPCS4: E04.4 Division of adhesions of turbinate of nose	Health-related outcomes > Hospital inpatient > Summary Operations
GRSuncoupling	-0.0590493	-0.285402	0.167179	0.609021	373681/66(373747)	Operative procedures - main OPCS4: W96.5 Primary reverse polarity total prosthetic replacement of shoulder joint using cement	Health-related outcomes > Hospital inpatient > Summary Operations
GRSuncoupling	-0.0590493	-0.285402	0.167179	0.609021	373681/66(373747)	Operative procedures - OPCS4: W96.5 Primary reverse polarity total prosthetic replacement of shoulder joint using cement	Health-related outcomes > Hospital inpatient > Summary Operations
GRSuncoupling	-0.0463318	-0.223901	0.131197	0.609025	373640/107(373747)	Operative procedures - secondary OPCS4: A20.1 Drainage of ventricle of brain NEC	Health-related outcomes > Hospital inpatient > Summary Operations
GRSuncoupling	0.0290786	-0.0823973	0.140481	0.609033	373465/282(373747)	Operative procedures - OPCS3: 387 Biopsy of breast	Health-related outcomes > Hospital inpatient > Summary Operations
GRSuncoupling	0.041322	-0.117058	0.199717	0.609088	373613/134(373747)	Operative procedures - OPCS4: M58.2 Dilation of outlet of female bladder	Health-related outcomes > Hospital inpatient > Summary Operations
GRSuncoupling	-0.0124534	-0.0602067	0.0353	0.60924	372258/1489(373747)	Operative procedures - OPCS4: D15.1 Myringotomy with insertion of ventilation tube through tympanic membrane	Health-related outcomes > Hospital inpatient > Summary Operations
GRSuncoupling	0.0343663	-0.0974554	0.166184	0.609356	373551/196(373747)	Operative procedures - OPCS4: F11.5 Endosseous implantation into jaw	Health-related outcomes > Hospital inpatient > Summary Operations
GRSuncoupling	-0.0487552	-0.235738	0.138307	0.609381	373650/97(373747)	Date H13 first reported (disorders of conjunctiva in diseases classified elsewhere)	Health-related outcomes > First occurrences > Eye and adnexa disorders
GRSuncoupling	0.0730725	-0.207353	0.353428	0.609471	373704/43(373747)	Operative procedures - secondary OPCS4: Z86.1 Midtarsal joint	Health-related outcomes > Hospital inpatient > Summary Operations
GRSuncoupling	0.0730725	-0.207353	0.353428	0.609471	373704/43(373747)	Operative procedures - OPCS4: Z86.1 Midtarsal joint	Health-related outcomes > Hospital inpatient > Summary Operations
GRSuncoupling	0.0957984	-0.272018	0.463401	0.609546	373722/25(373747)	Operative procedures - secondary OPCS4: L89.5 Endovascular placement of one drug-eluting stent	Health-related outcomes > Hospital inpatient > Summary Operations
GRSuncoupling	0.0957984	-0.272018	0.463401	0.609546	373722/25(373747)	Operative procedures - OPCS4: L89.5 Endovascular placement of one drug-eluting stent	Health-related outcomes > Hospital inpatient > Summary Operations
GRSuncoupling	0.055768	-0.158409	0.269655	0.609576	373673/74(373747)	Operative procedures - main OPCS3: 493 Haemorrhoidectomy	Health-related outcomes > Hospital inpatient > Summary Operations
GRSuncoupling	-0.104316	-0.504954	0.296596	0.609832	373726/21(373747)	Operative procedures - OPCS4: J57.3 Left pancreatectomy NEC	Health-related outcomes > Hospital inpatient > Summary Operations
GRSuncoupling	0.0303574	-0.0862825	0.146982	0.609947	373499/248(373747)	Operative procedures - OPCS4: W21.4 Primary intra-articular fixation of intra-articular fracture of bone NEC	Health-related outcomes > Hospital inpatient > Summary Operations
GRSuncoupling	0.0343591	-0.0977379	0.166455	0.610188	373553/194(373747)	Operative procedures - secondary OPCS4: S57.8 Other specified exploration of other skin of other site	Health-related outcomes > Hospital inpatient > Summary Operations
GRSuncoupling	0.0484553	-0.137863	0.234754	0.610221	373650/97(373747)	Operative procedures - OPCS4: A73.1 Biopsy of lesion of peripheral nerve	Health-related outcomes > Hospital inpatient > Summary Operations
GRSuncoupling	-0.0194457	-0.0942477	0.055358	0.610392	373142/605(373747)	Operative procedures - secondary OPCS4: Y70.1 Emergency operations NOC	Health-related outcomes > Hospital inpatient > Summary Operations
GRSuncoupling	-0.0194457	-0.0942477	0.055358	0.610392	373142/605(373747)	Operative procedures - OPCS4: Y70.1 Emergency operations NOC	Health-related outcomes > Hospital inpatient > Summary Operations
GRSuncoupling	-0.0969518	-0.470529	0.275843	0.61056	373723/24(373747)	Operative procedures - secondary OPCS4: H20.3 Fibreoptic endoscopic laser destruction of lesion of colon	Health-related outcomes > Hospital inpatient > Summary Operations
GRSuncoupling	-0.0830497	-0.403252	0.236967	0.611101	373714/33(373747)	Operative procedures - main OPCS4: T30.3 Reopening of abdomen NEC	Health-related outcomes > Hospital inpatient > Summary Operations
GRSuncoupling	0.0520257	-0.148582	0.252725	0.611316	373663/84(373747)	Histology of cancer tumour: Malignant lymphoma, small B lymphocytic, NOS	Health-related outcomes > Cancer register
GRSuncoupling	-0.0841387	-0.408859	0.240345	0.611425	373715/32(373747)	Operative procedures - main OPCS4: C10.6 Biopsy of lesion of eyebrow	Health-related outcomes > Hospital inpatient > Summary Operations
GRSuncoupling	0.0843165	-0.240849	0.409928	0.611513	373715/32(373747)	Operative procedures - main OPCS4: K26.4 Replacement of aortic valve NEC	Health-related outcomes > Hospital inpatient > Summary Operations
GRSuncoupling	0.0404614	-0.115803	0.196679	0.611749	373609/138(373747)	Operative procedures - secondary OPCS4: M53.6 Introduction of transobturator tape	Health-related outcomes > Hospital inpatient > Summary Operations
GRSuncoupling	-0.0604061	-0.29362	0.17302	0.611833	373685/62(373747)	Operative procedures - OPCS4: N13.4 Biopsy of testis	Health-related outcomes > Hospital inpatient > Summary Operations
GRSuncoupling	0.0458219	-0.131321	0.222879	0.612077	373639/108(373747)	Operative procedures - secondary OPCS4: W08.8 Other specified other excision of bone	Health-related outcomes > Hospital inpatient > Summary Operations
GRSuncoupling	-0.0792411	-0.385605	0.227083	0.612145	373711/36(373747)	Operative procedures - main OPCS4: G58.4 Partial jejunectomy and anastomosis of jejunum to ileum	Health-related outcomes > Hospital inpatient > Summary Operations
GRSuncoupling	0.0759789	-0.217904	0.369614	0.612196	373708/39(373747)	Operative procedures - OPCS4: T17.1 Excision of lesion of diaphragm	Health-related outcomes > Hospital inpatient > Summary Operations
GRSuncoupling	0.0624603	-0.17915	0.303904	0.612255	373689/58(373747)	Operative procedures - secondary OPCS4: W74.3 Reconstruction of extra-articular ligament NEC	Health-related outcomes > Hospital inpatient > Summary Operations
GRSuncoupling	0.0437221	-0.125421	0.212807	0.612344	373629/118(373747)	Operative procedures - OPCS4: W43.1 Primary total prosthetic replacement of joint using cement NEC	Health-related outcomes > Hospital inpatient > Summary Operations
GRSuncoupling	-0.0524417	-0.255288	0.150412	0.612356	373665/82(373747)	Operative procedures - OPCS4: H44.3 Manual evacuation of impacted faeces from rectum	Health-related outcomes > Hospital inpatient > Summary Operations
GRSuncoupling	0.0991911	-0.284768	0.482896	0.612507	373724/23(373747)	Operative procedures - secondary OPCS4: T65.9 Unspecified excision of tendon	Health-related outcomes > Hospital inpatient > Summary Operations
GRSuncoupling	0.0667256	-0.191576	0.324835	0.612515	373696/51(373747)	Operative procedures - OPCS3: 966 Prosthetic and other apparatus	Health-related outcomes > Hospital inpatient > Summary Operations
GRSuncoupling	-0.0678972	-0.330683	0.194908	0.612584	373698/49(373747)	Operative procedures - OPCS4: T03.3 Reopening of chest and re-exploration of intrathoracic operation site NEC	Health-related outcomes > Hospital inpatient > Summary Operations
GRSuncoupling	0.0803354	-0.23061	0.39153	0.612767	373712/35(373747)	Operative procedures - secondary OPCS4: S68.3 Partial excision of nail NEC	Health-related outcomes > Hospital inpatient > Summary Operations
GRSuncoupling	0.00869149	-0.0249814	0.0423638	0.61292	370739/3008(373747)	Operative procedures - secondary OPCS4: Z81.2 Acromioclavicular joint	Health-related outcomes > Hospital inpatient > Summary Operations
GRSuncoupling	0.00869149	-0.0249814	0.0423638	0.61292	370739/3008(373747)	Operative procedures - OPCS4: Z81.2 Acromioclavicular joint	Health-related outcomes > Hospital inpatient > Summary Operations
GRSuncoupling	0.089602	-0.257665	0.436657	0.612941	373719/28(373747)	Operative procedures - main OPCS4: P26.3 Removal of supporting pessary from vagina	Health-related outcomes > Hospital inpatient > Summary Operations
GRSuncoupling	0.00976078	-0.0280805	0.0476014	0.613165	371368/2379(373747)	Date K82 first reported (other diseases of gallbladder)	Health-related outcomes > First occurrences > Digestive system disorders
GRSuncoupling	-0.0152004	-0.0741295	0.04373	0.613166	372771/976(373747)	Operative procedures - OPCS4: H23.6 Endoscopic resection of lesion of lower bowel using fibreoptic sigmoidoscope NEC	Health-related outcomes > Hospital inpatient > Summary Operations
GRSuncoupling	-0.043464	-0.212074	0.125106	0.613353	373628/119(373747)	Histology of cancer tumour: Chronic myeloproliferative disease, NOS	Health-related outcomes > Cancer register
GRSuncoupling	-0.0683414	-0.333424	0.196829	0.613396	373699/48(373747)	Operative procedures - OPCS4: V29.1 Primary laminectomy excision of cervical intervertebral disc	Health-related outcomes > Hospital inpatient > Summary Operations
GRSuncoupling	-0.0851533	-0.415825	0.245386	0.613668	373716/31(373747)	Operative procedures - OPCS4: T64.9 Unspecified transposition of tendon	Health-related outcomes > Hospital inpatient > Summary Operations
GRSuncoupling	-0.00238904	-0.0116653	0.00688716	0.613713	324067/48418(372485)	Main speciality of consultant (recoded): Urology	Health-related outcomes > Hospital inpatient > Summary Administration
GRSuncoupling	0.0238681	-0.0688201	0.116556	0.613754	373351/396(373747)	Operative procedures - OPCS4: C69.3 Injection into anterior chamber of eye	Health-related outcomes > Hospital inpatient > Summary Operations
GRSuncoupling	-0.0849865	-0.415078	0.245046	0.613764	373716/31(373747)	Operative procedures - OPCS4: V24.1 Primary decompression of thoracic spinal cord and fusion of joint of thoracic spine	Health-related outcomes > Hospital inpatient > Summary Operations
GRSuncoupling	-0.0409224	-0.199885	0.117981	0.613795	373613/134(373747)	Operative procedures - OPCS4: P23.7 Posterior colporrhaphy with mesh reinforcement	Health-related outcomes > Hospital inpatient > Summary Operations
GRSuncoupling	0.0326028	-0.0940229	0.159259	0.613847	373536/211(373747)	Operative procedures - OPCS4: M13.2 Percutaneous drainage of kidney	Health-related outcomes > Hospital inpatient > Summary Operations
GRSuncoupling	0.021324	-0.061522	0.104168	0.613915	373254/493(373747)	Type of cancer: ICD10: C90.0 Multiple myeloma	Health-related outcomes > Cancer register
GRSuncoupling	0.0237615	-0.0685836	0.116131	0.61408	373349/398(373747)	Operative procedures - OPCS4: W84.5 Endoscopic drilling of epiphysis for repair of articular cartilage	Health-related outcomes > Hospital inpatient > Summary Operations
GRSuncoupling	0.0837834	-0.242183	0.409664	0.614269	373715/32(373747)	Operative procedures - main OPCS3: 919 Suture of wound	Health-related outcomes > Hospital inpatient > Summary Operations
GRSuncoupling	0.105996	-0.306231	0.518268	0.61427	373727/20(373747)	Operative procedures - OPCS4: W08.7 Excision of accessory ossicle	Health-related outcomes > Hospital inpatient > Summary Operations
GRSuncoupling	0.00755526	-0.0218377	0.0369476	0.614387	369789/3958(373747)	Date D70 first reported (agranulocytosis)	Health-related outcomes > First occurrences > Blood, blood-forming organs and certain immune disorders
GRSuncoupling	0.0687723	-0.19883	0.336354	0.614438	373700/47(373747)	PCT responsible for patient data: NORTH EAST ESSEX PCT	Health-related outcomes > Hospital inpatient > Summary Administration
GRSuncoupling	-0.0861149	-0.421142	0.249082	0.614493	373717/30(373747)	Operative procedures - main OPCS4: U06.1 Computed tomography of sinuses	Health-related outcomes > Hospital inpatient > Summary Operations
GRSuncoupling	0.0306941	-0.0888221	0.150187	0.614675	373510/237(373747)	PCT responsible for patient data: CORNWALL AND ISLES OF SCILLY PCT	Health-related outcomes > Hospital inpatient > Summary Administration
GRSuncoupling	-0.0965573	-0.472659	0.279348	0.614731	373723/24(373747)	Operative procedures - secondary OPCS4: S25.2 Local fasciocutaneous subcutaneous pedicle flap NEC	Health-related outcomes > Hospital inpatient > Summary Operations
GRSuncoupling	0.0408337	-0.118238	0.199897	0.614863	373613/134(373747)	Operative procedures - secondary OPCS4: W19.8 Other specified primary open reduction of fracture of bone and intramedullary fixation	Health-related outcomes > Hospital inpatient > Summary Operations
GRSuncoupling	-0.0194211	-0.0950806	0.0562358	0.614881	373156/591(373747)	Operative procedures - OPCS4: F38.2 Excision of lesion of mouth NEC	Health-related outcomes > Hospital inpatient > Summary Operations
GRSuncoupling	-0.0833268	-0.408096	0.241358	0.614991	373715/32(373747)	Operative procedures - main OPCS4: W69.8 Other specified open operations on synovial membrane of joint	Health-related outcomes > Hospital inpatient > Summary Operations
GRSuncoupling	-0.0291321	-0.142663	0.0844086	0.615026	373485/262(373747)	Histology of cancer tumour: Small cell carcinoma, NOS	Health-related outcomes > Cancer register
GRSuncoupling	0.0890832	-0.258249	0.436348	0.61514	373719/28(373747)	Type of cancer: ICD10: C71.0 Cerebrum, except lobes and ventricles	Health-related outcomes > Cancer register
GRSuncoupling	0.0860956	-0.249507	0.421802	0.615143	373717/30(373747)	Operative procedures - secondary OPCS4: W19.6 Primary open reduction of fragment of bone and fixation using wire system	Health-related outcomes > Hospital inpatient > Summary Operations
GRSuncoupling	-0.0832845	-0.408164	0.241332	0.615209	373715/32(373747)	Operative procedures - main OPCS4: A38.4 Extirpation of lesion of meninges of parasagittal region of brain	Health-related outcomes > Hospital inpatient > Summary Operations
GRSuncoupling	-0.0832845	-0.408164	0.241332	0.615209	373715/32(373747)	Operative procedures - OPCS4: A38.4 Extirpation of lesion of meninges of parasagittal region of brain	Health-related outcomes > Hospital inpatient > Summary Operations
GRSuncoupling	-0.025745	-0.126228	0.0747208	0.615518	373412/335(373747)	Operative procedures - secondary OPCS4: Z60.4 Muscle of back	Health-related outcomes > Hospital inpatient > Summary Operations
GRSuncoupling	-0.025745	-0.126228	0.0747208	0.615518	373412/335(373747)	Operative procedures - OPCS4: Z60.4 Muscle of back	Health-related outcomes > Hospital inpatient > Summary Operations
GRSuncoupling	-0.0889495	-0.436137	0.258324	0.615615	373719/28(373747)	Operative procedures - OPCS4: K58.8 Other specified diagnostic transluminal operations on heart	Health-related outcomes > Hospital inpatient > Summary Operations
GRSuncoupling	0.0179515	-0.0521285	0.088031	0.615621	373056/691(373747)	Operative procedures - secondary OPCS4: Y06.9 Unspecified excision of lesion of organ NOC	Health-related outcomes > Hospital inpatient > Summary Operations
GRSuncoupling	0.0179515	-0.0521285	0.088031	0.615621	373056/691(373747)	Operative procedures - OPCS4: Y06.9 Unspecified excision of lesion of organ NOC	Health-related outcomes > Hospital inpatient > Summary Operations
GRSuncoupling	-0.0358294	-0.175777	0.104056	0.615732	373574/173(373747)	Operative procedures - OPCS4: M49.8 Other specified other operations on bladder	Health-related outcomes > Hospital inpatient > Summary Operations
GRSuncoupling	0.090833	-0.263211	0.446445	0.615778	373720/27(373747)	Operative procedures - main OPCS4: N10.1 Insertion of prosthetic replacement for testis	Health-related outcomes > Hospital inpatient > Summary Operations
GRSuncoupling	-0.0145685	-0.0714808	0.042339	0.615849	372701/1046(373747)	Operative procedures - main OPCS4: X71.4 Procurement of drugs for chemotherapy for neoplasm for regimens in Band 9	Health-related outcomes > Hospital inpatient > Summary Operations
GRSuncoupling	0.0480573	-0.139738	0.235861	0.615979	373651/96(373747)	Operative procedures - OPCS4: J48.6 Percutaneous transhepatic biliary drainage single	Health-related outcomes > Hospital inpatient > Summary Operations
GRSuncoupling	-0.100682	-0.493977	0.293345	0.616142	373725/22(373747)	Operative procedures - OPCS4: E20.1 Total adenoidectomy	Health-related outcomes > Hospital inpatient > Summary Operations
GRSuncoupling	0.0222942	-0.0648818	0.109474	0.616207	373301/446(373747)	Operative procedures - OPCS4: S35.2 Meshed split autograft of skin NEC	Health-related outcomes > Hospital inpatient > Summary Operations
GRSuncoupling	0.0796232	-0.231677	0.391202	0.616281	373712/35(373747)	Operative procedures - main OPCS4: H58.8 Other specified drainage through perineal region	Health-related outcomes > Hospital inpatient > Summary Operations
GRSuncoupling	-0.105476	-0.518754	0.307338	0.616704	373727/20(373747)	Operative procedures - OPCS4: H11.1 Colectomy and end to end anastomosis of colon to colon NEC	Health-related outcomes > Hospital inpatient > Summary Operations
GRSuncoupling	-0.102236	-0.502543	0.298197	0.616728	373726/21(373747)	Operative procedures - secondary OPCS4: Q07.5 Subtotal abdominal hysterectomy	Health-related outcomes > Hospital inpatient > Summary Operations
GRSuncoupling	-0.0121523	-0.0597452	0.035438	0.616739	372236/1511(373747)	Operative procedures - OPCS4: M47.4 Urodynamic studies using catheter	Health-related outcomes > Hospital inpatient > Summary Operations
GRSuncoupling	-0.0906723	-0.446513	0.264056	0.616904	373720/27(373747)	Operative procedures - secondary OPCS4: C27.2 Dilation of nasolacrimal duct	Health-related outcomes > Hospital inpatient > Summary Operations
GRSuncoupling	0.0304856	-0.0890583	0.150049	0.617222	373510/237(373747)	Operative procedures - OPCS4: U20.9 Unspecified diagnostic Echocardiography	Health-related outcomes > Hospital inpatient > Summary Operations
GRSuncoupling	-0.0138916	-0.0683789	0.0405958	0.617282	372604/1143(373747)	Operative procedures - OPCS4: M49.4 Introduction of therapeutic substance into bladder	Health-related outcomes > Hospital inpatient > Summary Operations
GRSuncoupling	-0.0759658	-0.373809	0.222189	0.617307	373709/38(373747)	Operative procedures - main OPCS4: U12.8 Other specified diagnostic imaging of genitourinary system	Health-related outcomes > Hospital inpatient > Summary Operations
GRSuncoupling	-0.0942785	-0.463961	0.275972	0.617404	373722/25(373747)	Operative procedures - secondary OPCS4: Z42.4 Urethral orifice	Health-related outcomes > Hospital inpatient > Summary Operations
GRSuncoupling	-0.0942785	-0.463961	0.275972	0.617404	373722/25(373747)	Operative procedures - OPCS4: Z42.4 Urethral orifice	Health-related outcomes > Hospital inpatient > Summary Operations
GRSuncoupling	0.038499	-0.112581	0.189583	0.617464	373599/148(373747)	Date N25 first reported (disorders resulting from impaired renal tubular function)	Health-related outcomes > First occurrences > Genitourinary system disorders
GRSuncoupling	-0.0919954	-0.453274	0.268873	0.617525	373721/26(373747)	Operative procedures - secondary OPCS4: Z62.4 Connective tissue	Health-related outcomes > Hospital inpatient > Summary Operations
GRSuncoupling	-0.0919954	-0.453274	0.268873	0.617525	373721/26(373747)	Operative procedures - OPCS4: Z62.4 Connective tissue	Health-related outcomes > Hospital inpatient > Summary Operations
GRSuncoupling	0.0636131	-0.18615	0.313236	0.617544	373693/54(373747)	Operative procedures - OPCS4: P26.2 Insertion of ring pessary into vagina	Health-related outcomes > Hospital inpatient > Summary Operations
GRSuncoupling	0.04554	-0.133255	0.224255	0.61756	373641/106(373747)	Operative procedures - OPCS4: P11.1 Excision of lesion of female perineum	Health-related outcomes > Hospital inpatient > Summary Operations
GRSuncoupling	-0.0551764	-0.271991	0.161664	0.617946	373675/72(373747)	Operative procedures - OPCS4: B10.1 Excision of thyroglossal cyst	Health-related outcomes > Hospital inpatient > Summary Operations
GRSuncoupling	0.00624292	-0.0183231	0.0308083	0.618411	367803/5944(373747)	Operative procedures - OPCS4: Q10.3 Dilation of cervix uteri and curettage of uterus NEC	Health-related outcomes > Hospital inpatient > Summary Operations
GRSuncoupling	-0.00366311	-0.0180783	0.0107523	0.618447	356061/17686(373747)	Date J02 first reported (acute pharyngitis)	Health-related outcomes > First occurrences > Respiratory system disorders
GRSuncoupling	-0.0977279	-0.482698	0.286837	0.618652	373724/23(373747)	Histology of cancer tumour: Spermatocytic seminoma	Health-related outcomes > Cancer register
GRSuncoupling	0.0227195	-0.0667526	0.112203	0.618722	373323/424(373747)	Operative procedures - main OPCS4: V09.2 Reduction of fracture of nasal bone NEC	Health-related outcomes > Hospital inpatient > Summary Operations
GRSuncoupling	0.0409796	-0.120456	0.202448	0.618848	373617/130(373747)	Operative procedures - OPCS4: E17.2 Excision of lesion of nasal sinus NEC	Health-related outcomes > Hospital inpatient > Summary Operations
GRSuncoupling	0.0263943	-0.0775895	0.130393	0.618857	373434/313(373747)	Operative procedures - secondary OPCS4: Z39.8 Specified vein NEC	Health-related outcomes > Hospital inpatient > Summary Operations
GRSuncoupling	0.0263943	-0.0775895	0.130393	0.618857	373434/313(373747)	Operative procedures - OPCS4: Z39.8 Specified vein NEC	Health-related outcomes > Hospital inpatient > Summary Operations
GRSuncoupling	0.0606931	-0.178558	0.299889	0.618995	373688/59(373747)	Operative procedures - main OPCS4: H42.6 Perineal repair of prolapse of rectum NEC	Health-related outcomes > Hospital inpatient > Summary Operations
GRSuncoupling	0.0391305	-0.115093	0.193389	0.619016	373605/142(373747)	Operative procedures - secondary OPCS4: H62.6 Proctoscopy	Health-related outcomes > Hospital inpatient > Summary Operations
GRSuncoupling	-0.0599808	-0.296448	0.176545	0.619101	373686/61(373747)	Operative procedures - OPCS4: F42.2 Incision of mouth NEC	Health-related outcomes > Hospital inpatient > Summary Operations
GRSuncoupling	-0.037461	-0.185268	0.110358	0.619381	373593/154(373747)	Operative procedures - OPCS4: C19.1 Drainage of lesion of eyelid	Health-related outcomes > Hospital inpatient > Summary Operations
GRSuncoupling	0.0755975	-0.22288	0.374227	0.61966	373709/38(373747)	Operative procedures - secondary OPCS4: E17.2 Excision of lesion of nasal sinus NEC	Health-related outcomes > Hospital inpatient > Summary Operations
GRSuncoupling	-0.0495774	-0.245508	0.14635	0.619928	373659/88(373747)	Operative procedures - main OPCS4: U11.7 Magnetic resonance angiography	Health-related outcomes > Hospital inpatient > Summary Operations
GRSuncoupling	0.0429672	-0.126907	0.21278	0.620005	373630/117(373747)	Operative procedures - main OPCS4: W43.1 Primary total prosthetic replacement of joint using cement NEC	Health-related outcomes > Hospital inpatient > Summary Operations
GRSuncoupling	-0.0864696	-0.428265	0.255459	0.620043	373718/29(373747)	Operative procedures - main OPCS4: V34.1 Revisional laminectomy excision of lumbar intervertebral disc	Health-related outcomes > Hospital inpatient > Summary Operations
GRSuncoupling	-0.0297149	-0.147235	0.087788	0.620165	373502/245(373747)	Histology of cancer tumour: Carcinoid tumor	Health-related outcomes > Cancer register
GRSuncoupling	0.027517	-0.081359	0.13638	0.620324	373462/285(373747)	Operative procedures - secondary OPCS4: S27.8 Other specified other local flap of skin	Health-related outcomes > Hospital inpatient > Summary Operations
GRSuncoupling	0.0510573	-0.150951	0.253138	0.620395	373664/83(373747)	Date A35 first reported (other tetanus)	Health-related outcomes > First occurrences > Certain infectious and parasitic diseases
GRSuncoupling	-0.103863	-0.515435	0.306955	0.620574	373727/20(373747)	Operative procedures - main OPCS4: M20.2 Unilateral replantation of ureter	Health-related outcomes > Hospital inpatient > Summary Operations
GRSuncoupling	0.0578523	-0.171042	0.287209	0.620583	373682/65(373747)	Operative procedures - OPCS4: R32.8 Other specified repair of obstetric laceration	Health-related outcomes > Hospital inpatient > Summary Operations
GRSuncoupling	-0.0649712	-0.322207	0.19233	0.620614	373696/51(373747)	Operative procedures - OPCS4: C45.2 Excision of lesion of cornea NEC	Health-related outcomes > Hospital inpatient > Summary Operations
GRSuncoupling	-0.0266567	-0.132338	0.0790156	0.621021	373442/305(373747)	Histology of cancer tumour: Multifocal superficial basal cell carcinoma	Health-related outcomes > Cancer register
GRSuncoupling	0.0891832	-0.264533	0.44307	0.621229	373720/27(373747)	Operative procedures - main OPCS4: L47.2 Percutaneous transluminal embolisation of visceral branch of abdominal aorta NEC	Health-related outcomes > Hospital inpatient > Summary Operations
GRSuncoupling	0.0462592	-0.137371	0.229862	0.62145	373647/100(373747)	Operative procedures - secondary OPCS4: Z44.3 Vulva	Health-related outcomes > Hospital inpatient > Summary Operations
GRSuncoupling	0.0462592	-0.137371	0.229862	0.62145	373647/100(373747)	Operative procedures - OPCS4: Z44.3 Vulva	Health-related outcomes > Hospital inpatient > Summary Operations
GRSuncoupling	-0.0335574	-0.166736	0.0996646	0.621458	373556/191(373747)	Operative procedures - OPCS4: K45.1 Double anastomosis of mammary arteries to coronary arteries	Health-related outcomes > Hospital inpatient > Summary Operations
GRSuncoupling	-0.033007	-0.164043	0.0980565	0.621553	373550/197(373747)	Operative procedures - OPCS4: F34.9 Unspecified excision of tonsil	Health-related outcomes > Hospital inpatient > Summary Operations
GRSuncoupling	0.0873149	-0.260044	0.433723	0.621775	373719/28(373747)	Operative procedures - OPCS4: B37.2 Injection into breast	Health-related outcomes > Hospital inpatient > Summary Operations
GRSuncoupling	0.0606038	-0.180294	0.301473	0.621932	373689/58(373747)	Operative procedures - secondary OPCS4: S08.8 Other specified curettage of lesion of skin	Health-related outcomes > Hospital inpatient > Summary Operations
GRSuncoupling	-0.0193796	-0.0964317	0.0576727	0.622038	373173/574(373747)	Operative procedures - main OPCS4: A55.8 Other specified diagnostic spinal puncture	Health-related outcomes > Hospital inpatient > Summary Operations
GRSuncoupling	0.0844711	-0.251644	0.42043	0.622192	373717/30(373747)	Operative procedures - secondary OPCS4: F20.3 Biopsy of lesion of gingiva	Health-related outcomes > Hospital inpatient > Summary Operations
GRSuncoupling	-0.0687605	-0.342229	0.204812	0.622228	373702/45(373747)	Operative procedures - secondary OPCS4: Q47.4 Open drainage of cyst of ovary	Health-related outcomes > Hospital inpatient > Summary Operations
GRSuncoupling	0.0098938	-0.0294852	0.0492713	0.622399	371552/2195(373747)	Date M41 first reported (scoliosis)	Health-related outcomes > First occurrences > Musculoskeletal system and connective tissue disorders
GRSuncoupling	-0.0962207	-0.479407	0.286669	0.62242	373724/23(373747)	Operative procedures - secondary OPCS4: T83.2 Division of muscle	Health-related outcomes > Hospital inpatient > Summary Operations
GRSuncoupling	0.0514125	-0.153192	0.256114	0.622444	373666/81(373747)	Operative procedures - secondary OPCS4: A83.9 Unspecified electroconvulsive therapy	Health-related outcomes > Hospital inpatient > Summary Operations
GRSuncoupling	-0.0396995	-0.197722	0.118361	0.622469	373611/136(373747)	Operative procedures - OPCS4: Q16.3 Microwave ablation of endometrium NEC	Health-related outcomes > Hospital inpatient > Summary Operations
GRSuncoupling	0.043096	-0.128481	0.214669	0.622502	373632/115(373747)	Operative procedures - OPCS4: A39.8 Other specified repair of dura	Health-related outcomes > Hospital inpatient > Summary Operations
GRSuncoupling	0.0818115	-0.243922	0.407568	0.622544	373715/32(373747)	Operative procedures - OPCS4: M30.3 Endoscopic ureteric urine sampling	Health-related outcomes > Hospital inpatient > Summary Operations
GRSuncoupling	0.0730723	-0.218005	0.364011	0.622609	373707/40(373747)	Operative procedures - OPCS4: X49.4 Skin traction	Health-related outcomes > Hospital inpatient > Summary Operations
GRSuncoupling	0.054872	-0.163681	0.273403	0.622631	373676/71(373747)	Operative procedures - OPCS4: A11.3 Monitoring of pressure in tissue of brain	Health-related outcomes > Hospital inpatient > Summary Operations
GRSuncoupling	-0.032896	-0.163928	0.0981073	0.62264	373550/197(373747)	Operative procedures - secondary OPCS4: L97.6 Insertion of vascular closure device	Health-related outcomes > Hospital inpatient > Summary Operations
GRSuncoupling	-0.032896	-0.163928	0.0981073	0.62264	373550/197(373747)	Operative procedures - OPCS4: L97.6 Insertion of vascular closure device	Health-related outcomes > Hospital inpatient > Summary Operations
GRSuncoupling	-0.00686381	-0.0342058	0.0204783	0.622704	369163/4584(373747)	Operative procedures - secondary OPCS4: O30.2 Splenic flexure	Health-related outcomes > Hospital inpatient > Summary Operations
GRSuncoupling	-0.0859074	-0.42836	0.256252	0.622801	373718/29(373747)	Operative procedures - secondary OPCS4: Q54.8 Other specified operations on other ligament of uterus	Health-related outcomes > Hospital inpatient > Summary Operations
GRSuncoupling	-0.043007	-0.214481	0.128416	0.622966	373632/115(373747)	Operative procedures - secondary OPCS4: C84.6 Retinotomy NEC	Health-related outcomes > Hospital inpatient > Summary Operations
GRSuncoupling	-0.0454528	-0.226715	0.1357	0.62297	373644/103(373747)	Operative procedures - main OPCS4: X65.9 Unspecified radiotherapy delivery	Health-related outcomes > Hospital inpatient > Summary Operations
GRSuncoupling	0.100291	-0.299999	0.499712	0.623003	373726/21(373747)	Operative procedures - secondary OPCS4: C15.8 Other specified correction of deformity of eyelid	Health-related outcomes > Hospital inpatient > Summary Operations
GRSuncoupling	0.0618427	-0.184681	0.308542	0.623077	373691/56(373747)	Operative procedures - main OPCS4: W76.8 Other specified other operations on ligament	Health-related outcomes > Hospital inpatient > Summary Operations
GRSuncoupling	-0.0962717	-0.480121	0.287823	0.623138	373724/23(373747)	Operative procedures - OPCS4: T56.2 Revision of dermofasciectomy	Health-related outcomes > Hospital inpatient > Summary Operations
GRSuncoupling	0.100704	-0.301364	0.501856	0.623208	373726/21(373747)	Operative procedures - secondary OPCS4: W03.5 Localised fusion of joints of midfoot and forefoot	Health-related outcomes > Hospital inpatient > Summary Operations
GRSuncoupling	-0.0511887	-0.255573	0.153128	0.623448	373666/81(373747)	Operative procedures - secondary OPCS4: T72.8 Other specified other operations on sheath of tendon	Health-related outcomes > Hospital inpatient > Summary Operations
GRSuncoupling	-0.0453632	-0.226578	0.135813	0.623647	373644/103(373747)	Operative procedures - main OPCS4: J12.1 Percutaneous drainage of liver	Health-related outcomes > Hospital inpatient > Summary Operations
GRSuncoupling	0.039871	-0.119445	0.19922	0.6238	373612/135(373747)	Operative procedures - main OPCS4: X31.3 Intravenous injection of radiocontrast material NEC	Health-related outcomes > Hospital inpatient > Summary Operations
GRSuncoupling	0.0348269	-0.104395	0.1741	0.623988	373572/175(373747)	Operative procedures - OPCS4: H58.1 Drainage of ischiorectal abscess	Health-related outcomes > Hospital inpatient > Summary Operations
GRSuncoupling	0.0226342	-0.0678854	0.113153	0.624072	373334/413(373747)	Operative procedures - secondary OPCS4: Y11.3 Curettage of organ NOC	Health-related outcomes > Hospital inpatient > Summary Operations
GRSuncoupling	0.0226342	-0.0678854	0.113153	0.624072	373334/413(373747)	Operative procedures - OPCS4: Y11.3 Curettage of organ NOC	Health-related outcomes > Hospital inpatient > Summary Operations
GRSuncoupling	0.067979	-0.20384	0.339926	0.624084	373701/46(373747)	Operative procedures - secondary OPCS4: Z42.9 Lower urinary tract NEC	Health-related outcomes > Hospital inpatient > Summary Operations
GRSuncoupling	0.067979	-0.20384	0.339926	0.624084	373701/46(373747)	Operative procedures - OPCS4: Z42.9 Lower urinary tract NEC	Health-related outcomes > Hospital inpatient > Summary Operations
GRSuncoupling	0.0657073	-0.197205	0.328753	0.624291	373698/49(373747)	Operative procedures - main OPCS3: 306 Catheter manipulations, not elsewhere classified	Health-related outcomes > Hospital inpatient > Summary Operations
GRSuncoupling	0.0657073	-0.197205	0.328753	0.624291	373698/49(373747)	Operative procedures - OPCS3: 306 Catheter manipulations, not elsewhere classified	Health-related outcomes > Hospital inpatient > Summary Operations
GRSuncoupling	0.0064475	-0.0193666	0.0322611	0.624457	368600/5147(373747)	Operative procedures - secondary OPCS4: M45.9 Unspecified diagnostic endoscopic examination of bladder	Health-related outcomes > Hospital inpatient > Summary Operations
GRSuncoupling	0.0802919	-0.240747	0.402239	0.624465	373714/33(373747)	Operative procedures - secondary OPCS4: K61.8 Other specified other cardiac pacemaker system	Health-related outcomes > Hospital inpatient > Summary Operations
GRSuncoupling	0.0940482	-0.283387	0.470195	0.624761	373723/24(373747)	Operative procedures - main OPCS3: 193.1 Myringotomy and tympanostomy : paracentesis	Health-related outcomes > Hospital inpatient > Summary Operations
GRSuncoupling	0.0220397	-0.066284	0.110362	0.624781	373312/435(373747)	Operative procedures - main OPCS4: W90.4 Injection into joint NEC	Health-related outcomes > Hospital inpatient > Summary Operations
GRSuncoupling	0.0207046	-0.0623095	0.103716	0.62495	373256/491(373747)	Histology of cancer tumour: Multiple myeloma	Health-related outcomes > Cancer register
GRSuncoupling	0.023558	-0.0709196	0.118001	0.624969	373369/378(373747)	Operative procedures - main OPCS4: B37.1 Aspiration of lesion of breast	Health-related outcomes > Hospital inpatient > Summary Operations
GRSuncoupling	-0.102459	-0.513381	0.308439	0.625053	373727/20(373747)	Operative procedures - main OPCS4: A76.9 Unspecified chemical destruction of sympathetic nerve	Health-related outcomes > Hospital inpatient > Summary Operations
GRSuncoupling	0.0823628	-0.2481	0.412918	0.625231	373716/31(373747)	Operative procedures - secondary OPCS4: T27.9 Unspecified repair of other hernia of abdominal wall	Health-related outcomes > Hospital inpatient > Summary Operations
GRSuncoupling	0.0534323	-0.161145	0.267848	0.625336	373671/76(373747)	Operative procedures - main OPCS4: R10.4 Sampling of chorionic villus NEC	Health-related outcomes > Hospital inpatient > Summary Operations
GRSuncoupling	0.0518839	-0.15659	0.260212	0.62557	373669/78(373747)	Operative procedures - OPCS4: M76.1 Endoscopic extirpation of lesion of urethra	Health-related outcomes > Hospital inpatient > Summary Operations
GRSuncoupling	-0.0697772	-0.350098	0.210471	0.625591	373704/43(373747)	Type of cancer: ICD10: D37.1 Stomach	Health-related outcomes > Cancer register
GRSuncoupling	0.0488885	-0.147664	0.245381	0.62584	373659/88(373747)	Operative procedures - secondary OPCS4: Q17.4 Endoscopic destruction of lesion of uterus NEC	Health-related outcomes > Hospital inpatient > Summary Operations
GRSuncoupling	-0.0150295	-0.0754552	0.0453859	0.625876	372816/931(373747)	Operative procedures - secondary OPCS4: B30.1 Insertion of prosthesis for breast	Health-related outcomes > Hospital inpatient > Summary Operations
GRSuncoupling	-0.0263161	-0.132103	0.0794903	0.625883	373444/303(373747)	Operative procedures - OPCS4: W77.1 Repair of capsule of joint for stabilisation of joint NEC	Health-related outcomes > Hospital inpatient > Summary Operations
GRSuncoupling	-0.0252926	-0.126974	0.0763992	0.625899	373419/328(373747)	Operative procedures - OPCS4: W80.1 Open debridement and irrigation of joint	Health-related outcomes > Hospital inpatient > Summary Operations
GRSuncoupling	-0.0116508	-0.058491	0.0352008	0.625926	372111/1636(373747)	Operative procedures - OPCS4: R17.2 Elective lower uterine segment caesarean delivery	Health-related outcomes > Hospital inpatient > Summary Operations
GRSuncoupling	0.0219039	-0.0662135	0.110014	0.626099	373310/437(373747)	Operative procedures - OPCS4: Q23.5 Unilateral oophorectomy NEC	Health-related outcomes > Hospital inpatient > Summary Operations
GRSuncoupling	0.0822643	-0.249178	0.412788	0.626149	373715/32(373747)	Operative procedures - main OPCS3: 791.8 Division of bone : bones of foot	Health-related outcomes > Hospital inpatient > Summary Operations
GRSuncoupling	0.0846901	-0.256821	0.425331	0.626485	373718/29(373747)	Operative procedures - secondary OPCS4: B35.2 Excision of nipple	Health-related outcomes > Hospital inpatient > Summary Operations
GRSuncoupling	-0.0599855	-0.301527	0.181667	0.626517	373689/58(373747)	Date H03 first reported (disorders of eyelid in diseases classified elsewhere)	Health-related outcomes > First occurrences > Eye and adnexa disorders
GRSuncoupling	0.083303	-0.252412	0.418708	0.62654	373717/30(373747)	Operative procedures - secondary OPCS4: T62.8 Other specified operations on bursa	Health-related outcomes > Hospital inpatient > Summary Operations
GRSuncoupling	-0.0538668	-0.270979	0.163147	0.626693	373675/72(373747)	Operative procedures - secondary OPCS4: U11.1 Ultrasound of carotid artery	Health-related outcomes > Hospital inpatient > Summary Operations
GRSuncoupling	0.0335902	-0.101763	0.168967	0.626708	373562/185(373747)	Operative procedures - main OPCS4: W80.1 Open debridement and irrigation of joint	Health-related outcomes > Hospital inpatient > Summary Operations
GRSuncoupling	-0.031336	-0.15771	0.0949942	0.626908	373535/212(373747)	Operative procedures - secondary OPCS4: Z89.9 Arm NEC	Health-related outcomes > Hospital inpatient > Summary Operations
GRSuncoupling	-0.031336	-0.15771	0.0949942	0.626908	373535/212(373747)	Operative procedures - OPCS4: Z89.9 Arm NEC	Health-related outcomes > Hospital inpatient > Summary Operations
GRSuncoupling	0.0465425	-0.141341	0.234423	0.6273	373651/96(373747)	Operative procedures - secondary OPCS4: W77.1 Repair of capsule of joint for stabilisation of joint NEC	Health-related outcomes > Hospital inpatient > Summary Operations
GRSuncoupling	0.0113722	-0.0345493	0.05729	0.627394	372128/1619(373747)	Operative procedures - OPCS4: W94.1 Primary hybrid prosthetic replacement of hip joint using cemented femoral component	Health-related outcomes > Hospital inpatient > Summary Operations
GRSuncoupling	-0.0518423	-0.261173	0.15753	0.627431	373670/77(373747)	Date Q30 first reported (congenital malformations of nose)	Health-related outcomes > First occurrences > Congenital disruptions and chromosomal abnormalities
GRSuncoupling	-0.0272341	-0.137244	0.0827366	0.627462	373467/280(373747)	Operative procedures - secondary OPCS4: M53.3 Introduction of tension-free vaginal tape	Health-related outcomes > Hospital inpatient > Summary Operations
GRSuncoupling	0.0949139	-0.288363	0.478589	0.627562	373724/23(373747)	Operative procedures - main OPCS4: X32.2 Exchange of plasma (single)	Health-related outcomes > Hospital inpatient > Summary Operations
GRSuncoupling	0.0973851	-0.295921	0.491074	0.62763	373725/22(373747)	Operative procedures - OPCS4: D28.8 Other specified other operations on ear	Health-related outcomes > Hospital inpatient > Summary Operations
GRSuncoupling	-0.00342382	-0.0172589	0.0104112	0.627647	355003/18744(373747)	Operative procedures - secondary OPCS4: Z28.6 Sigmoid colon	Health-related outcomes > Hospital inpatient > Summary Operations
GRSuncoupling	-0.00342382	-0.0172589	0.0104112	0.627647	355003/18744(373747)	Operative procedures - OPCS4: Z28.6 Sigmoid colon	Health-related outcomes > Hospital inpatient > Summary Operations
GRSuncoupling	-0.00871801	-0.0439512	0.0265101	0.627668	369411/2756(372167)	Main speciality of consultant (recoded): Oral and maxillo facial surgery	Health-related outcomes > Hospital inpatient > Summary Administration
GRSuncoupling	0.0220509	-0.067067	0.11116	0.627682	373322/425(373747)	Operative procedures - secondary OPCS4: U13.6 Computed tomography of bone	Health-related outcomes > Hospital inpatient > Summary Operations
GRSuncoupling	0.0440238	-0.13405	0.222097	0.627993	373640/107(373747)	Operative procedures - OPCS4: C22.4 Injection into eyelid	Health-related outcomes > Hospital inpatient > Summary Operations
GRSuncoupling	-0.0445551	-0.224803	0.135683	0.628032	373643/104(373747)	Operative procedures - main OPCS4: T45.3 Image controlled percutaneous drainage of abdominal abscess NEC	Health-related outcomes > Hospital inpatient > Summary Operations
GRSuncoupling	0.0924653	-0.281779	0.46647	0.628047	373723/24(373747)	Operative procedures - main OPCS4: G47.1 Intubation of stomach for pH manometry	Health-related outcomes > Hospital inpatient > Summary Operations
GRSuncoupling	-0.0276547	-0.139611	0.084207	0.628132	373468/279(373747)	Operative procedures - OPCS3: 979 Anaesthesia, not elsewhere classified	Health-related outcomes > Hospital inpatient > Summary Operations
GRSuncoupling	-0.0657565	-0.331928	0.200273	0.628144	373699/48(373747)	Operative procedures - OPCS4: M20.2 Unilateral replantation of ureter	Health-related outcomes > Hospital inpatient > Summary Operations
GRSuncoupling	0.0414423	-0.126261	0.209164	0.628146	373627/120(373747)	Operative procedures - OPCS4: C65.2 Injection of bleb	Health-related outcomes > Hospital inpatient > Summary Operations
GRSuncoupling	0.0860585	-0.262234	0.434475	0.628224	373719/28(373747)	Operative procedures - secondary OPCS4: X60.2 Rehabilitation assessment by multidisciplinary specialised team	Health-related outcomes > Hospital inpatient > Summary Operations
GRSuncoupling	-0.0148587	-0.0750015	0.0452914	0.62824	372793/954(373747)	Operative procedures - secondary OPCS4: Y91.1 Megavoltage treatment for complex radiotherapy	Health-related outcomes > Hospital inpatient > Summary Operations
GRSuncoupling	-0.0148587	-0.0750015	0.0452914	0.62824	372793/954(373747)	Operative procedures - OPCS4: Y91.1 Megavoltage treatment for complex radiotherapy	Health-related outcomes > Hospital inpatient > Summary Operations
GRSuncoupling	-0.0356929	-0.180181	0.108814	0.628286	373585/162(373747)	Operative procedures - OPCS4: D20.3 Removal of ventilation tube from tympanic membrane	Health-related outcomes > Hospital inpatient > Summary Operations
GRSuncoupling	0.0635046	-0.193772	0.320598	0.628393	373696/51(373747)	Type of cancer: ICD10: C57.0 Fallopian tube	Health-related outcomes > Cancer register
GRSuncoupling	-0.101676	-0.513497	0.310059	0.628418	373727/20(373747)	Operative procedures - main OPCS4: B14.8 Other specified excision of parathyroid gland	Health-related outcomes > Hospital inpatient > Summary Operations
GRSuncoupling	0.0070988	-0.0216517	0.0358492	0.628421	369600/4147(373747)	Operative procedures - OPCS4: W36.5 Diagnostic extraction of bone marrow NEC	Health-related outcomes > Hospital inpatient > Summary Operations
GRSuncoupling	-0.0987213	-0.498723	0.301382	0.628603	373726/21(373747)	Operative procedures - OPCS4: J42.2 Endoscopic retrograde renewal of tubal prosthesis in pancreatic duct	Health-related outcomes > Hospital inpatient > Summary Operations
GRSuncoupling	0.0530716	-0.162035	0.268248	0.628746	373674/73(373747)	Operative procedures - main OPCS4: G75.1 Refashioning of ileostomy	Health-related outcomes > Hospital inpatient > Summary Operations
GRSuncoupling	0.0560765	-0.171467	0.283619	0.62907	373682/65(373747)	Type of cancer: ICD10: D48.5 Skin	Health-related outcomes > Cancer register
GRSuncoupling	0.0926125	-0.283326	0.468418	0.629139	373723/24(373747)	Operative procedures - OPCS4: V03.4 Reopening of cranium NEC	Health-related outcomes > Hospital inpatient > Summary Operations
GRSuncoupling	0.087006	-0.26641	0.440481	0.629414	373720/27(373747)	Operative procedures - secondary OPCS4: T29.1 Excision of umbilicus	Health-related outcomes > Hospital inpatient > Summary Operations
GRSuncoupling	-0.0136105	-0.0688935	0.0416728	0.629417	372620/1127(373747)	Operative procedures - main OPCS4: X65.4 Delivery of a fraction of external beam radiotherapy NEC	Health-related outcomes > Hospital inpatient > Summary Operations
GRSuncoupling	0.101511	-0.310678	0.514108	0.629469	373727/20(373747)	Operative procedures - OPCS4: V45.2 Open reduction of fracture of spine NEC	Health-related outcomes > Hospital inpatient > Summary Operations
GRSuncoupling	-0.016965	-0.0858976	0.0519597	0.629499	373034/713(373747)	Operative procedures - OPCS4: H33.3 Anterior resection of rectum and anastomosis of colon to rectum using staples	Health-related outcomes > Hospital inpatient > Summary Operations
GRSuncoupling	-0.028978	-0.146731	0.0887714	0.629563	373503/244(373747)	Operative procedures - main OPCS4: W19.6 Primary open reduction of fragment of bone and fixation using wire system	Health-related outcomes > Hospital inpatient > Summary Operations
GRSuncoupling	-0.0764506	-0.38729	0.234483	0.629785	373712/35(373747)	Operative procedures - secondary OPCS4: T48.8 Other specified other operations on peritoneum	Health-related outcomes > Hospital inpatient > Summary Operations
GRSuncoupling	0.0960365	-0.294164	0.48701	0.629786	373725/22(373747)	Operative procedures - OPCS4: P26.8 Other specified introduction of supporting pessary into vagina	Health-related outcomes > Hospital inpatient > Summary Operations
GRSuncoupling	0.0460866	-0.141343	0.233517	0.629854	373651/96(373747)	Operative procedures - OPCS4: H09.1 Left hemicolectomy and end to end anastomosis of colon to rectum	Health-related outcomes > Hospital inpatient > Summary Operations
GRSuncoupling	0.00656245	-0.0201305	0.0332545	0.629895	353617/4875(358492)	Treatment speciality of consultant (recoded): Upper gastrointestinal surgery	Health-related outcomes > Hospital inpatient > Summary Administration
GRSuncoupling	-0.0174017	-0.0882114	0.0534028	0.630027	373071/676(373747)	Operative procedures - main OPCS4: W08.2 Excision of overgrowth of bone	Health-related outcomes > Hospital inpatient > Summary Operations
GRSuncoupling	0.0922214	-0.283231	0.467245	0.630032	373723/24(373747)	Operative procedures - main OPCS4: F12.2 Root canal therapy to tooth	Health-related outcomes > Hospital inpatient > Summary Operations
GRSuncoupling	-0.0764206	-0.387526	0.234454	0.630072	373712/35(373747)	Operative procedures - secondary OPCS4: A81.8 Other specified other operations on sympathetic nerve	Health-related outcomes > Hospital inpatient > Summary Operations
GRSuncoupling	-0.0988919	-0.501774	0.303413	0.630177	373726/21(373747)	Operative procedures - main OPCS4: F42.3 Removal of excess mucosa from mouth NEC	Health-related outcomes > Hospital inpatient > Summary Operations
GRSuncoupling	-0.0671136	-0.34032	0.206365	0.630328	373702/45(373747)	Operative procedures - main OPCS4: L60.2 Endarterectomy of femoral artery NEC	Health-related outcomes > Hospital inpatient > Summary Operations
GRSuncoupling	0.0579152	-0.177898	0.293871	0.630352	373686/61(373747)	Operative procedures - main OPCS4: T64.5 Tenodesis	Health-related outcomes > Hospital inpatient > Summary Operations
GRSuncoupling	-0.0964336	-0.489047	0.296572	0.630381	373725/22(373747)	Operative procedures - OPCS4: J48.1 Renewal of percutaneously inserted tubal prosthesis in bile duct	Health-related outcomes > Hospital inpatient > Summary Operations
GRSuncoupling	-0.0444843	-0.225704	0.136736	0.630431	373644/103(373747)	Operative procedures - main OPCS4: D14.3 Revision of tympanoplasty	Health-related outcomes > Hospital inpatient > Summary Operations
GRSuncoupling	-0.0631728	-0.320606	0.194347	0.630587	373696/51(373747)	Operative procedures - OPCS4: L97.8 Other specified other operations on blood vessel	Health-related outcomes > Hospital inpatient > Summary Operations
GRSuncoupling	0.076197	-0.234427	0.386831	0.630671	373712/35(373747)	Operative procedures - OPCS4: G55.1 Diagnostic endoscopic examination of duodenum and biopsy of lesion of duodenum	Health-related outcomes > Hospital inpatient > Summary Operations
GRSuncoupling	0.0462553	-0.142333	0.234827	0.630692	373652/95(373747)	Operative procedures - secondary OPCS4: W66.3 Primary manipulative closed reduction of fracture dislocation of joint NEC	Health-related outcomes > Hospital inpatient > Summary Operations
GRSuncoupling	-0.0247501	-0.125677	0.0761699	0.63076	373414/333(373747)	Operative procedures - secondary OPCS4: C79.6 Internal tamponade of retina using liquid	Health-related outcomes > Hospital inpatient > Summary Operations
GRSuncoupling	-0.0719479	-0.365426	0.221766	0.630997	373708/39(373747)	Operative procedures - secondary OPCS4: D03.2 Reconstruction of external ear NEC	Health-related outcomes > Hospital inpatient > Summary Operations
GRSuncoupling	-0.0332156	-0.1687	0.102419	0.631049	373562/185(373747)	Operative procedures - main OPCS4: Q16.2 Balloon ablation of endometrium	Health-related outcomes > Hospital inpatient > Summary Operations
GRSuncoupling	0.0723082	-0.222854	0.367605	0.631135	373708/39(373747)	Operative procedures - main OPCS4: M51.1 Abdominoperineal suspension of urethra	Health-related outcomes > Hospital inpatient > Summary Operations
GRSuncoupling	0.0796345	-0.245435	0.405152	0.631328	373715/32(373747)	Operative procedures - main OPCS4: L97.8 Other specified other operations on blood vessel	Health-related outcomes > Hospital inpatient > Summary Operations
GRSuncoupling	0.0141988	-0.0437984	0.0722	0.631337	370917/1061(371978)	Sources of admission to hospital (recoded): Transfer within NHS provider: Surgical specialty	Health-related outcomes > Hospital inpatient > Summary Administration
GRSuncoupling	-0.03317	-0.168754	0.102382	0.631542	373563/184(373747)	Operative procedures - main OPCS4: C13.1 Blepharoplasty of both eyelids	Health-related outcomes > Hospital inpatient > Summary Operations
GRSuncoupling	0.0958342	-0.296179	0.487388	0.631616	373725/22(373747)	Operative procedures - OPCS4: T48.3 Introduction of therapeutic substance into peritoneal cavity	Health-related outcomes > Hospital inpatient > Summary Operations
GRSuncoupling	0.0204509	-0.0631962	0.1041	0.631803	373263/484(373747)	Type of cancer: ICD10: C91.1 Chronic lymphocytic leukaemia	Health-related outcomes > Cancer register
GRSuncoupling	-0.0105628	-0.0537815	0.0326519	0.631886	2095/76651(78746)	Carer support indicators: No	Health-related outcomes > Hospital inpatient > Summary Psychiatric
GRSuncoupling	0.0516108	-0.159619	0.262862	0.632033	373671/76(373747)	Operative procedures - secondary OPCS4: L68.8 Other specified repair of other artery	Health-related outcomes > Hospital inpatient > Summary Operations
GRSuncoupling	0.0359636	-0.111253	0.183184	0.632081	373591/156(373747)	Operative procedures - main OPCS4: K62.3 Percutaneous transluminal ablation of conducting system of heart for atrial flutter NEC	Health-related outcomes > Hospital inpatient > Summary Operations
GRSuncoupling	-0.0153306	-0.0780922	0.0474366	0.632087	372771/976(373747)	PCT responsible for patient data: CITY AND HACKNEY TEACHING PCT	Health-related outcomes > Hospital inpatient > Summary Administration
GRSuncoupling	-0.083461	-0.425437	0.258422	0.63235	373718/29(373747)	Operative procedures - main OPCS4: N24.8 Other specified operations on male perineum	Health-related outcomes > Hospital inpatient > Summary Operations
GRSuncoupling	0.0442222	-0.136993	0.225475	0.632466	373644/103(373747)	Operative procedures - main OPCS4: X89.1 Monoclonal antibodies Band 1	Health-related outcomes > Hospital inpatient > Summary Operations
GRSuncoupling	-0.0446013	-0.227491	0.138226	0.632606	373646/101(373747)	Operative procedures - main OPCS4: B14.5 Excision of lesion of parathyroid gland	Health-related outcomes > Hospital inpatient > Summary Operations
GRSuncoupling	0.03842	-0.119197	0.196027	0.632812	373611/136(373747)	Type of cancer: ICD10: C18.3 Hepatic flexure	Health-related outcomes > Cancer register
GRSuncoupling	0.034899	-0.108274	0.178077	0.63283	373582/165(373747)	Operative procedures - main OPCS4: H10.2 Sigmoid colectomy and anastomosis of colon to rectum	Health-related outcomes > Hospital inpatient > Summary Operations
GRSuncoupling	-0.0641613	-0.327518	0.198985	0.632915	373698/49(373747)	Operative procedures - OPCS3: 910 Superficial drainage and incision	Health-related outcomes > Hospital inpatient > Summary Operations
GRSuncoupling	-0.00666095	-0.0340001	0.0206782	0.632984	369162/4585(373747)	Operative procedures - OPCS4: O30.2 Splenic flexure	Health-related outcomes > Hospital inpatient > Summary Operations
GRSuncoupling	-0.0227378	-0.116084	0.0705896	0.633025	373359/388(373747)	Operative procedures - secondary OPCS4: Z76.1 Head of femur	Health-related outcomes > Hospital inpatient > Summary Operations
GRSuncoupling	-0.0227378	-0.116084	0.0705896	0.633025	373359/388(373747)	Operative procedures - OPCS4: Z76.1 Head of femur	Health-related outcomes > Hospital inpatient > Summary Operations
GRSuncoupling	-0.0954252	-0.487056	0.296478	0.633038	373725/22(373747)	Operative procedures - secondary OPCS4: V37.2 Posterior fusion of joint of cervical spine NEC	Health-related outcomes > Hospital inpatient > Summary Operations
GRSuncoupling	-0.0539426	-0.275327	0.167627	0.633058	373678/69(373747)	Operative procedures - OPCS4: U26.8 Other specified diagnostic testing of genitourinary system	Health-related outcomes > Hospital inpatient > Summary Operations
GRSuncoupling	-0.0415471	-0.212054	0.129089	0.63307	373631/116(373747)	Operative procedures - secondary OPCS4: K40.4 Saphenous vein graft replacement of four or more coronary arteries	Health-related outcomes > Hospital inpatient > Summary Operations
GRSuncoupling	0.0221014	-0.0686439	0.112855	0.63312	373336/411(373747)	Operative procedures - OPCS4: W30.1 Application of external fixation to bone NEC	Health-related outcomes > Hospital inpatient > Summary Operations
GRSuncoupling	-0.065303	-0.333618	0.203003	0.633346	373700/47(373747)	Operative procedures - secondary OPCS4: W75.3 Open repair of extra-articular ligament NEC	Health-related outcomes > Hospital inpatient > Summary Operations
GRSuncoupling	0.0646396	-0.20099	0.33021	0.633351	373699/48(373747)	Operative procedures - OPCS4: E24.2 Endoscopic extirpation of lesion of pharynx NEC	Health-related outcomes > Hospital inpatient > Summary Operations
GRSuncoupling	-0.0724833	-0.370461	0.225325	0.633441	373709/38(373747)	Date I43 first reported (cardiomyopathy in diseases classified elsewhere)	Health-related outcomes > First occurrences > Circulatory system disorders
GRSuncoupling	-0.0365735	-0.18695	0.113745	0.633516	373597/150(373747)	Operative procedures - main OPCS4: B29.8 Other specified reconstruction of breast	Health-related outcomes > Hospital inpatient > Summary Operations
GRSuncoupling	0.0375726	-0.116931	0.192009	0.633552	373606/141(373747)	Operative procedures - OPCS4: P29.1 Freeing of adhesions of vagina	Health-related outcomes > Hospital inpatient > Summary Operations
GRSuncoupling	0.0856174	-0.266683	0.437448	0.633621	373720/27(373747)	Operative procedures - main OPCS4: E93.2 Spirometry	Health-related outcomes > Hospital inpatient > Summary Operations
GRSuncoupling	-0.025183	-0.128823	0.0784592	0.633902	373432/315(373747)	Operative procedures - OPCS4: J44.9 Unspecified diagnostic endoscopic retrograde examination of bile duct	Health-related outcomes > Hospital inpatient > Summary Operations
GRSuncoupling	0.0317495	-0.0989098	0.162426	0.633908	373549/198(373747)	Operative procedures - main OPCS4: X41.1 Insertion of ambulatory peritoneal dialysis catheter	Health-related outcomes > Hospital inpatient > Summary Operations
GRSuncoupling	0.0620308	-0.1931	0.317527	0.633912	373695/52(373747)	Operative procedures - secondary OPCS4: Y13.5 Ultrasonic destruction of lesion of organ NOC	Health-related outcomes > Hospital inpatient > Summary Operations
GRSuncoupling	0.0620308	-0.1931	0.317527	0.633912	373695/52(373747)	Operative procedures - OPCS4: Y13.5 Ultrasonic destruction of lesion of organ NOC	Health-related outcomes > Hospital inpatient > Summary Operations
GRSuncoupling	0.0460909	-0.14377	0.235863	0.634131	373653/94(373747)	Operative procedures - main OPCS4: G23.4 Repair of diaphragmatic hernia using abdominal approach NEC	Health-related outcomes > Hospital inpatient > Summary Operations
GRSuncoupling	-0.0280126	-0.143373	0.0873631	0.634139	373492/255(373747)	Operative procedures - main OPCS4: K40.2 Saphenous vein graft replacement of two coronary arteries	Health-related outcomes > Hospital inpatient > Summary Operations
GRSuncoupling	0.0478536	-0.149301	0.244988	0.634242	373660/87(373747)	Operative procedures - OPCS4: T64.8 Other specified transposition of tendon	Health-related outcomes > Hospital inpatient > Summary Operations
GRSuncoupling	-0.0564972	-0.289377	0.176374	0.63443	373685/62(373747)	Operative procedures - main OPCS4: T05.8 Other specified other operations on chest wall	Health-related outcomes > Hospital inpatient > Summary Operations
GRSuncoupling	0.0915447	-0.285241	0.469867	0.634688	373723/24(373747)	Operative procedures - secondary OPCS4: V15.2 Open reduction of fracture of mandible NEC	Health-related outcomes > Hospital inpatient > Summary Operations
GRSuncoupling	-0.0338272	-0.173386	0.105719	0.634719	373573/174(373747)	Operative procedures - main OPCS4: W36.1 Percutaneous needle biopsy of lesion of bone	Health-related outcomes > Hospital inpatient > Summary Operations
GRSuncoupling	-0.0254398	-0.1304	0.0795085	0.63473	373440/307(373747)	Operative procedures - OPCS4: M19.1 Construction of ileal conduit	Health-related outcomes > Hospital inpatient > Summary Operations
GRSuncoupling	0.0227503	-0.0711856	0.116688	0.635014	373364/383(373747)	Date M90 first reported (osteopathies in diseases classified elsewhere)	Health-related outcomes > First occurrences > Musculoskeletal system and connective tissue disorders
GRSuncoupling	0.064918	-0.203329	0.333177	0.635276	373700/47(373747)	Operative procedures - main OPCS4: S15.8 Other specified other biopsy of skin	Health-related outcomes > Hospital inpatient > Summary Operations
GRSuncoupling	-0.0237352	-0.121823	0.0743591	0.635316	373395/352(373747)	Operative procedures - main OPCS4: J14.1 Biopsy of liver NEC	Health-related outcomes > Hospital inpatient > Summary Operations
GRSuncoupling	-0.0416721	-0.214137	0.130843	0.635848	373633/114(373747)	Operative procedures - OPCS4: S27.4 Random pattern local flap of skin NEC	Health-related outcomes > Hospital inpatient > Summary Operations
GRSuncoupling	-0.0451208	-0.232048	0.141741	0.636079	373650/97(373747)	Type of cancer: ICD10: D47.3 Essential (haemorrhagic) thrombocythaemia	Health-related outcomes > Cancer register
GRSuncoupling	0.0573764	-0.180314	0.295052	0.636132	373687/60(373747)	Operative procedures - OPCS4: B32.9 Unspecified biopsy of breast	Health-related outcomes > Hospital inpatient > Summary Operations
GRSuncoupling	0.0305471	-0.0960297	0.157115	0.636195	373536/211(373747)	Operative procedures - main OPCS4: B32.8 Other specified biopsy of breast	Health-related outcomes > Hospital inpatient > Summary Operations
GRSuncoupling	0.00950306	-0.0298887	0.0488955	0.636334	371547/2200(373747)	Operative procedures - secondary OPCS4: Y70.5 Temporary operations	Health-related outcomes > Hospital inpatient > Summary Operations
GRSuncoupling	0.00950306	-0.0298887	0.0488955	0.636334	371547/2200(373747)	Operative procedures - OPCS4: Y70.5 Temporary operations	Health-related outcomes > Hospital inpatient > Summary Operations
GRSuncoupling	-0.01497	-0.07703	0.0470845	0.636353	372864/883(373747)	Operative procedures - OPCS4: W23.2 Secondary open reduction of fracture of bone and extramedullary fixation HFQ	Health-related outcomes > Hospital inpatient > Summary Operations
GRSuncoupling	-0.050879	-0.261897	0.160042	0.636433	373671/76(373747)	Operative procedures - main OPCS4: F48.1 Biopsy of lesion of salivary gland	Health-related outcomes > Hospital inpatient > Summary Operations
GRSuncoupling	-0.0923297	-0.475783	0.290616	0.636761	373724/23(373747)	Operative procedures - main OPCS4: C61.5 Viscogonioplasty	Health-related outcomes > Hospital inpatient > Summary Operations
GRSuncoupling	-0.0591124	-0.304535	0.186312	0.63686	373691/56(373747)	Operative procedures - secondary OPCS4: Y40.9 Unspecified dilation of organ NOC	Health-related outcomes > Hospital inpatient > Summary Operations
GRSuncoupling	-0.0591124	-0.304535	0.186312	0.63686	373691/56(373747)	Operative procedures - OPCS4: Y40.9 Unspecified dilation of organ NOC	Health-related outcomes > Hospital inpatient > Summary Operations
GRSuncoupling	0.0492246	-0.155197	0.253545	0.636864	373666/81(373747)	Operative procedures - secondary OPCS4: Z65.1 Mandible	Health-related outcomes > Hospital inpatient > Summary Operations
GRSuncoupling	0.0492246	-0.155197	0.253545	0.636864	373666/81(373747)	Operative procedures - OPCS4: Z65.1 Mandible	Health-related outcomes > Hospital inpatient > Summary Operations
GRSuncoupling	0.0319941	-0.100901	0.16487	0.637002	373556/191(373747)	Operative procedures - OPCS4: T85.5 Block dissection of inguinal lymph nodes	Health-related outcomes > Hospital inpatient > Summary Operations
GRSuncoupling	0.0475919	-0.150218	0.245368	0.637208	373661/86(373747)	Operative procedures - main OPCS4: A73.1 Biopsy of lesion of peripheral nerve	Health-related outcomes > Hospital inpatient > Summary Operations
GRSuncoupling	-0.0156284	-0.0806161	0.0493584	0.637393	372944/803(373747)	Operative procedures - secondary OPCS4: Y06.8 Other specified excision of lesion of organ NOC	Health-related outcomes > Hospital inpatient > Summary Operations
GRSuncoupling	-0.0156284	-0.0806161	0.0493584	0.637393	372944/803(373747)	Operative procedures - OPCS4: Y06.8 Other specified excision of lesion of organ NOC	Health-related outcomes > Hospital inpatient > Summary Operations
GRSuncoupling	0.0748073	-0.236266	0.386053	0.637463	373712/35(373747)	Operative procedures - main OPCS4: L75.8 Other specified other arteriovenous operations	Health-related outcomes > Hospital inpatient > Summary Operations
GRSuncoupling	0.0966115	-0.304633	0.499141	0.637518	373726/21(373747)	Operative procedures - main OPCS4: Q03.2 Laser cone biopsy of cervix uteri	Health-related outcomes > Hospital inpatient > Summary Operations
GRSuncoupling	-0.0307065	-0.158425	0.0970516	0.637531	373540/207(373747)	Operative procedures - OPCS4: L29.5 Endarterectomy of carotid artery NEC	Health-related outcomes > Hospital inpatient > Summary Operations
GRSuncoupling	0.0138463	-0.0437576	0.0715162	0.637703	7277/1214(8491)	Delivery methods: Elective caesarean section	Health-related outcomes > Hospital inpatient > Summary Maternity
GRSuncoupling	-0.0465255	-0.24018	0.147154	0.637741	373657/90(373747)	Histology of cancer tumour: Mesenchymoma, malignant	Health-related outcomes > Cancer register
GRSuncoupling	-0.0155333	-0.0802045	0.0491361	0.637804	372936/811(373747)	Operative procedures - secondary OPCS4: Z91.8 Specified vein of upper body NEC	Health-related outcomes > Hospital inpatient > Summary Operations
GRSuncoupling	-0.0155333	-0.0802045	0.0491361	0.637804	372936/811(373747)	Operative procedures - OPCS4: Z91.8 Specified vein of upper body NEC	Health-related outcomes > Hospital inpatient > Summary Operations
GRSuncoupling	-0.0202145	-0.104451	0.0640177	0.638102	373270/477(373747)	Operative procedures - main OPCS4: H41.2 Peranal excision of lesion of rectum	Health-related outcomes > Hospital inpatient > Summary Operations
GRSuncoupling	-0.0217617	-0.112444	0.0689263	0.638115	373335/412(373747)	Operative procedures - OPCS4: J14.1 Biopsy of liver NEC	Health-related outcomes > Hospital inpatient > Summary Operations
GRSuncoupling	0.0198455	-0.062864	0.102553	0.638149	373253/494(373747)	Operative procedures - main OPCS4: K26.2 Xenograft replacement of aortic valve	Health-related outcomes > Hospital inpatient > Summary Operations
GRSuncoupling	-0.0106674	-0.0551437	0.0338106	0.638298	372020/1727(373747)	Operative procedures - OPCS4: F09.1 Surgical removal of impacted wisdom tooth	Health-related outcomes > Hospital inpatient > Summary Operations
GRSuncoupling	-0.0386974	-0.200196	0.122814	0.638626	373617/130(373747)	Operative procedures - OPCS4: W77.2 Transposition of muscle for stabilisation of joint	Health-related outcomes > Hospital inpatient > Summary Operations
GRSuncoupling	0.00248431	-0.00788428	0.0128529	0.638635	335705/36677(372382)	Main speciality of consultant (recoded): Ophthalmology	Health-related outcomes > Hospital inpatient > Summary Administration
GRSuncoupling	0.0186522	-0.0591977	0.0964991	0.638635	373187/560(373747)	Operative procedures - OPCS4: W90.4 Injection into joint NEC	Health-related outcomes > Hospital inpatient > Summary Operations
GRSuncoupling	0.0582989	-0.185063	0.301665	0.638689	373690/57(373747)	Operative procedures - main OPCS4: V24.2 Primary decompression of thoracic spinal cord NEC	Health-related outcomes > Hospital inpatient > Summary Operations
GRSuncoupling	0.00344993	-0.010959	0.017859	0.638874	356638/17109(373747)	Date M51 first reported (other intervertebral disk disorders)	Health-related outcomes > First occurrences > Musculoskeletal system and connective tissue disorders
GRSuncoupling	-0.0469508	-0.243083	0.149119	0.638881	373659/88(373747)	Operative procedures - secondary OPCS4: Z90.1 Buttock NEC	Health-related outcomes > Hospital inpatient > Summary Operations
GRSuncoupling	-0.0469508	-0.243083	0.149119	0.638881	373659/88(373747)	Operative procedures - OPCS4: Z90.1 Buttock NEC	Health-related outcomes > Hospital inpatient > Summary Operations
GRSuncoupling	0.0478987	-0.152102	0.248038	0.6389	373662/85(373747)	Operative procedures - OPCS4: W30.2 ustment to external fixation of bone NEC	Health-related outcomes > Hospital inpatient > Summary Operations
GRSuncoupling	-0.0437017	-0.226423	0.138904	0.639123	373646/101(373747)	Operative procedures - secondary OPCS4: B39.3 Reconstruction of breast using free deep inferior epigastric perforator flap	Health-related outcomes > Hospital inpatient > Summary Operations
GRSuncoupling	-0.0767875	-0.397929	0.244109	0.639202	373714/33(373747)	Operative procedures - main OPCS4: S50.2 Injection of organic inert substance into subcutaneous tissue	Health-related outcomes > Hospital inpatient > Summary Operations
GRSuncoupling	-0.0562627	-0.291531	0.178989	0.639253	373686/61(373747)	Operative procedures - main OPCS4: H24.8 Other specified other therapeutic endoscopic operations on lower bowel using fibreoptic sigmoidoscope	Health-related outcomes > Hospital inpatient > Summary Operations
GRSuncoupling	-0.0596471	-0.309154	0.190203	0.639615	373693/54(373747)	Operative procedures - main OPCS4: L19.5 Replacement of aneurysmal segment of abdominal aorta by anastomosis of aorta to aorta NEC	Health-related outcomes > Hospital inpatient > Summary Operations
GRSuncoupling	-0.00283656	-0.0147215	0.00904839	0.63994	347827/25920(373747)	Operative procedures - OPCS4: H25.9 Unspecified diagnostic endoscopic examination of lower bowel using fibreoptic sigmoidoscope	Health-related outcomes > Hospital inpatient > Summary Operations
GRSuncoupling	-0.0571155	-0.296627	0.182044	0.639992	373688/59(373747)	Operative procedures - OPCS4: Q09.3 Open excision of lesion of uterus NEC	Health-related outcomes > Hospital inpatient > Summary Operations
GRSuncoupling	0.0211953	-0.0676644	0.110037	0.640105	373318/429(373747)	Operative procedures - OPCS4: B30.3 Removal of prosthesis for breast	Health-related outcomes > Hospital inpatient > Summary Operations
GRSuncoupling	0.0937155	-0.299361	0.486785	0.64029	373725/22(373747)	Operative procedures - OPCS4: J03.5 Excision of multiple lesions of liver	Health-related outcomes > Hospital inpatient > Summary Operations
GRSuncoupling	-0.0201316	-0.104571	0.064313	0.640302	373273/474(373747)	Operative procedures - OPCS4: H20.4 Fibreoptic endoscopic destruction of lesion of colon NEC	Health-related outcomes > Hospital inpatient > Summary Operations
GRSuncoupling	0.0862522	-0.275441	0.44835	0.640383	373721/26(373747)	Operative procedures - OPCS4: E57.8 Other specified other open operations on lung	Health-related outcomes > Hospital inpatient > Summary Operations
GRSuncoupling	-0.0428929	-0.222848	0.137116	0.640427	373642/105(373747)	Operative procedures - main OPCS4: F32.6 Uvulopalatoplasty	Health-related outcomes > Hospital inpatient > Summary Operations
GRSuncoupling	-0.0773073	-0.401668	0.247429	0.640593	373715/32(373747)	Operative procedures - OPCS4: X12.1 Reamputation at higher level	Health-related outcomes > Hospital inpatient > Summary Operations
GRSuncoupling	0.0786131	-0.25141	0.408755	0.640623	373716/31(373747)	Operative procedures - OPCS4: V52.4 Biopsy of lesion of intervertebral disc NEC	Health-related outcomes > Hospital inpatient > Summary Operations
GRSuncoupling	-0.0461161	-0.239785	0.147503	0.640659	373657/90(373747)	Histology of cancer tumour: Epithelioid mesothelioma, malignant	Health-related outcomes > Cancer register
GRSuncoupling	-0.0667371	-0.347118	0.213792	0.640936	373704/43(373747)	Operative procedures - secondary OPCS4: F16.1 Drainage of abscess of alveolus of tooth	Health-related outcomes > Hospital inpatient > Summary Operations
GRSuncoupling	0.0979045	-0.313742	0.510095	0.641285	373727/20(373747)	Operative procedures - main OPCS4: W21.9 Unspecified primary open reduction of intra-articular fracture of bone	Health-related outcomes > Hospital inpatient > Summary Operations
GRSuncoupling	0.0240801	-0.077231	0.125385	0.641308	373418/329(373747)	Operative procedures - OPCS4: A84.3 Nerve conduction studies	Health-related outcomes > Hospital inpatient > Summary Operations
GRSuncoupling	-0.0537916	-0.280177	0.172647	0.641446	373681/66(373747)	Date E02 first reported (subclinical iodine-deficiency hypothyroidism)	Health-related outcomes > First occurrences > Endocrine, nutritional and metabolic diseases
GRSuncoupling	0.0314745	-0.101006	0.164005	0.641513	366039/194(366233)	Destinations on discharge from hospital (recoded): Transfer to other NHS provider: Obstetrics	Health-related outcomes > Hospital inpatient > Summary Administration
GRSuncoupling	-0.0815943	-0.424336	0.262695	0.641562	373718/29(373747)	Operative procedures - OPCS4: Q27.2 Open bilateral clipping of fallopian tubes	Health-related outcomes > Hospital inpatient > Summary Operations
GRSuncoupling	-0.0441097	-0.229941	0.141627	0.64168	373649/98(373747)	Operative procedures - secondary OPCS4: T33.1 Open excision of lesion of peritoneum	Health-related outcomes > Hospital inpatient > Summary Operations
GRSuncoupling	0.0282205	-0.0906587	0.147105	0.641741	373507/240(373747)	Date Q51 first reported (congenital malformations of uterus and cervix)	Health-related outcomes > First occurrences > Congenital disruptions and chromosomal abnormalities
GRSuncoupling	-0.090975	-0.474186	0.292629	0.641845	373724/23(373747)	Operative procedures - secondary OPCS4: F63.2 Fitting of denture or obturator	Health-related outcomes > Hospital inpatient > Summary Operations
GRSuncoupling	-0.0965731	-0.504195	0.309486	0.641857	373726/21(373747)	Operative procedures - main OPCS3: 431.1 Gastric intobation with related procedures : biopsy of duodenum, jejunum	Health-related outcomes > Hospital inpatient > Summary Operations
GRSuncoupling	-0.0965731	-0.504195	0.309486	0.641857	373726/21(373747)	Operative procedures - OPCS3: 431.1 Gastric intobation with related procedures : biopsy of duodenum, jejunum	Health-related outcomes > Hospital inpatient > Summary Operations
GRSuncoupling	0.0184349	-0.0592763	0.0961421	0.641956	373186/561(373747)	Operative procedures - OPCS4: U54.3 Delivery of rehabilitation for stroke	Health-related outcomes > Hospital inpatient > Summary Operations
GRSuncoupling	0.0310983	-0.10003	0.162247	0.642082	373550/197(373747)	Date Q12 first reported (congenital lens malformations)	Health-related outcomes > First occurrences > Congenital disruptions and chromosomal abnormalities
GRSuncoupling	0.0682326	-0.219635	0.356301	0.642354	373706/41(373747)	Date Q15 first reported (other congenital malformations of eye)	Health-related outcomes > First occurrences > Congenital disruptions and chromosomal abnormalities
GRSuncoupling	-0.053171	-0.277642	0.171206	0.642384	373680/67(373747)	Operative procedures - main OPCS4: H10.1 Sigmoid colectomy and end to end anastomosis of ileum to rectum	Health-related outcomes > Hospital inpatient > Summary Operations
GRSuncoupling	-0.0680131	-0.355319	0.219095	0.642545	373706/41(373747)	Operative procedures - secondary OPCS4: J47.5 Percutaneous insertion of tubal prosthesis into common bile duct	Health-related outcomes > Hospital inpatient > Summary Operations
GRSuncoupling	-0.0875886	-0.457484	0.28239	0.642587	373722/25(373747)	Operative procedures - OPCS4: A54.3 Implantation of intrathecal drug delivery device acent to spinal cord	Health-related outcomes > Hospital inpatient > Summary Operations
GRSuncoupling	0.0648311	-0.208659	0.33919	0.642674	373702/45(373747)	Operative procedures - main OPCS4: S10.2 Cryotherapy to lesion of skin of head or neck	Health-related outcomes > Hospital inpatient > Summary Operations
GRSuncoupling	-0.0561936	-0.293573	0.181419	0.642823	373687/60(373747)	Operative procedures - secondary OPCS4: K58.1 Percutaneous transluminal mapping of conducting system of heart NEC	Health-related outcomes > Hospital inpatient > Summary Operations
GRSuncoupling	-0.0176653	-0.0923451	0.0570146	0.642912	373136/611(373747)	Operative procedures - OPCS4: A55.8 Other specified diagnostic spinal puncture	Health-related outcomes > Hospital inpatient > Summary Operations
GRSuncoupling	0.0539488	-0.174084	0.282057	0.642916	373682/65(373747)	Operative procedures - main OPCS4: W81.5 Exploration of joint NEC	Health-related outcomes > Hospital inpatient > Summary Operations
GRSuncoupling	0.0393946	-0.127259	0.206008	0.6431	373625/122(373747)	Type of cancer: ICD10: C83.8 Other types of diffuse non-Hodgkin's lymphoma	Health-related outcomes > Cancer register
GRSuncoupling	0.0886333	-0.286218	0.463721	0.643136	373723/24(373747)	Operative procedures - main OPCS4: J43.8 Other specified diagnostic endoscopic retrograde examination of bile duct and pancreatic duct	Health-related outcomes > Hospital inpatient > Summary Operations
GRSuncoupling	0.0358278	-0.115794	0.18746	0.643275	373600/147(373747)	Operative procedures - OPCS4: J69.9 Unspecified total excision of spleen	Health-related outcomes > Hospital inpatient > Summary Operations
GRSuncoupling	-0.0888466	-0.465295	0.287022	0.64335	373723/24(373747)	Operative procedures - secondary OPCS4: Z07.9 Spinal nerve root NEC	Health-related outcomes > Hospital inpatient > Summary Operations
GRSuncoupling	-0.0888466	-0.465295	0.287022	0.64335	373723/24(373747)	Operative procedures - OPCS4: Z07.9 Spinal nerve root NEC	Health-related outcomes > Hospital inpatient > Summary Operations
GRSuncoupling	0.0358256	-0.115887	0.187538	0.643481	373600/147(373747)	Operative procedures - main OPCS4: X50.2 External cardioversion NEC	Health-related outcomes > Hospital inpatient > Summary Operations
GRSuncoupling	-0.00912581	-0.0477738	0.0295228	0.643507	371469/2278(373747)	Operative procedures - OPCS4: H23.1 Endoscopic snare resection of lesion of lower bowel using fibreoptic sigmoidoscope	Health-related outcomes > Hospital inpatient > Summary Operations
GRSuncoupling	0.0385391	-0.124743	0.201752	0.643574	373620/127(373747)	Operative procedures - secondary OPCS4: J53.9 Unspecified endoscopic ultrasound examination of bile duct	Health-related outcomes > Hospital inpatient > Summary Operations
GRSuncoupling	0.0440327	-0.142618	0.230716	0.643835	373650/97(373747)	Operative procedures - main OPCS4: X09.3 Amputation of leg above knee	Health-related outcomes > Hospital inpatient > Summary Operations
GRSuncoupling	-0.0510602	-0.267576	0.165393	0.643881	373675/72(373747)	Operative procedures - OPCS4: H21.8 Other specified other therapeutic endoscopic operations on colon	Health-related outcomes > Hospital inpatient > Summary Operations
GRSuncoupling	0.0792343	-0.256604	0.415488	0.643947	373717/30(373747)	Operative procedures - OPCS4: T26.3 Repair of recurrent incisional hernia using sutures	Health-related outcomes > Hospital inpatient > Summary Operations
GRSuncoupling	0.0447491	-0.145048	0.234507	0.643964	373653/94(373747)	Operative procedures - secondary OPCS4: Z64.4 Maxilla	Health-related outcomes > Hospital inpatient > Summary Operations
GRSuncoupling	0.0447491	-0.145048	0.234507	0.643964	373653/94(373747)	Operative procedures - OPCS4: Z64.4 Maxilla	Health-related outcomes > Hospital inpatient > Summary Operations
GRSuncoupling	0.0567785	-0.184053	0.297569	0.643989	373689/58(373747)	Operative procedures - main OPCS4: U26.1 Glomerular filtration rate testing	Health-related outcomes > Hospital inpatient > Summary Operations
GRSuncoupling	-0.0485858	-0.254608	0.157558	0.644002	373667/80(373747)	Operative procedures - OPCS4: T42.1 Endoscopic resection of lesion of peritoneum	Health-related outcomes > Hospital inpatient > Summary Operations
GRSuncoupling	-0.0963558	-0.50505	0.312805	0.644135	373727/20(373747)	Operative procedures - OPCS4: J45.8 Other specified diagnostic endoscopic retrograde examination of pancreatic duct	Health-related outcomes > Hospital inpatient > Summary Operations
GRSuncoupling	0.094114	-0.305281	0.493789	0.644197	373726/21(373747)	Operative procedures - secondary OPCS4: T62.6 Exploration of bursa	Health-related outcomes > Hospital inpatient > Summary Operations
GRSuncoupling	-0.0814722	-0.427598	0.265084	0.644702	373719/28(373747)	Operative procedures - main OPCS4: G03.9 Unspecified partial excision of oesophagus	Health-related outcomes > Hospital inpatient > Summary Operations
GRSuncoupling	-0.0742122	-0.389749	0.241107	0.644721	373713/34(373747)	Operative procedures - OPCS4: M13.8 Other specified percutaneous puncture of kidney	Health-related outcomes > Hospital inpatient > Summary Operations
GRSuncoupling	-0.0557193	-0.292874	0.181315	0.64504	373037/60(373097)	Methods of admission to hospital (recoded): Emergency admission: Work accident	Health-related outcomes > Hospital inpatient > Summary Administration
GRSuncoupling	0.0550066	-0.179144	0.288939	0.645066	373685/62(373747)	Operative procedures - OPCS4: G65.1 Diagnostic endoscopic examination of jejunum and biopsy of lesion of jejunum	Health-related outcomes > Hospital inpatient > Summary Operations
GRSuncoupling	0.0377381	-0.122893	0.198369	0.645178	373616/131(373747)	Operative procedures - OPCS4: X59.8 Other specified anaesthetic without surgery	Health-related outcomes > Hospital inpatient > Summary Operations
GRSuncoupling	0.0550393	-0.179173	0.289389	0.645181	373685/62(373747)	Operative procedures - secondary OPCS4: F05.3 Suture of lip	Health-related outcomes > Hospital inpatient > Summary Operations
GRSuncoupling	-0.027592	-0.145041	0.089873	0.645213	373502/245(373747)	Operative procedures - OPCS4: F36.2 Biopsy of lesion of tonsil	Health-related outcomes > Hospital inpatient > Summary Operations
GRSuncoupling	-0.0292746	-0.153921	0.0953524	0.645258	373529/218(373747)	"Date H59 first reported (postprocedural disorders of eye and adnexa, not elsewhere classified)"	Health-related outcomes > First occurrences > Eye and adnexa disorders
GRSuncoupling	-0.0512556	-0.269542	0.167031	0.645355	373676/71(373747)	Operative procedures - OPCS4: A67.8 Other specified release of entrapment of peripheral nerve at other site	Health-related outcomes > Hospital inpatient > Summary Operations
GRSuncoupling	-0.0154356	-0.0811903	0.0503306	0.645476	372960/787(373747)	"Date B08 first reported (other viral infections characterised by skin and mucous membrane lesions, not elsewhere classified)"	Health-related outcomes > First occurrences > Certain infectious and parasitic diseases
GRSuncoupling	-0.0388954	-0.20467	0.12677	0.645499	373624/123(373747)	Type of cancer: ICD9: 1731 Other malignant neoplasm of eyelid, including canthus	Health-related outcomes > Cancer register
GRSuncoupling	0.0231858	-0.0756105	0.121971	0.645515	373400/347(373747)	Operative procedures - secondary OPCS4: Z81.3 Glenohumeral joint	Health-related outcomes > Hospital inpatient > Summary Operations
GRSuncoupling	0.0231858	-0.0756105	0.121971	0.645515	373400/347(373747)	Operative procedures - OPCS4: Z81.3 Glenohumeral joint	Health-related outcomes > Hospital inpatient > Summary Operations
GRSuncoupling	-0.0218953	-0.115221	0.0713717	0.645523	373357/390(373747)	Operative procedures - OPCS4: C73.4 Capsulotomy of lens NEC	Health-related outcomes > Hospital inpatient > Summary Operations
GRSuncoupling	-0.0939708	-0.494246	0.306768	0.645566	373726/21(373747)	Operative procedures - main OPCS4: U31.9 Unspecified pacemaker testing	Health-related outcomes > Hospital inpatient > Summary Operations
GRSuncoupling	0.0250801	-0.0818235	0.132011	0.645682	373450/297(373747)	Operative procedures - OPCS4: M61.9 Unspecified open excision of prostate	Health-related outcomes > Hospital inpatient > Summary Operations
GRSuncoupling	-0.0343409	-0.180783	0.112065	0.645749	373589/158(373747)	Operative procedures - OPCS4: T33.1 Open excision of lesion of peritoneum	Health-related outcomes > Hospital inpatient > Summary Operations
GRSuncoupling	0.0456242	-0.148866	0.240215	0.645754	372052/90(372142)	Main speciality of consultant (recoded): Paediatric cardiology	Health-related outcomes > Hospital inpatient > Summary Administration
GRSuncoupling	0.096476	-0.315017	0.508188	0.645957	373727/20(373747)	Operative procedures - main OPCS4: X50.5 Evaluation of cardioverter defibrillator	Health-related outcomes > Hospital inpatient > Summary Operations
GRSuncoupling	0.0753209	-0.246592	0.39624	0.646007	373713/34(373747)	Operative procedures - OPCS3: 791.8 Division of bone : bones of foot	Health-related outcomes > Hospital inpatient > Summary Operations
GRSuncoupling	0.0602131	-0.196851	0.317187	0.646108	373696/51(373747)	Type of cancer: ICD10: C17.0 Duodenum	Health-related outcomes > Cancer register
GRSuncoupling	0.0828167	-0.270864	0.436286	0.64615	373720/27(373747)	Operative procedures - main OPCS4: N28.8 Other specified plastic operations on penis	Health-related outcomes > Hospital inpatient > Summary Operations
GRSuncoupling	0.0288173	-0.0942455	0.151811	0.646168	373521/226(373747)	Operative procedures - main OPCS3: 913 Excision of other skin growth, not elsewhere classified	Health-related outcomes > Hospital inpatient > Summary Operations
GRSuncoupling	-0.0675326	-0.35584	0.220841	0.646174	373706/41(373747)	Operative procedures - OPCS4: F38.4 Destruction of lesion of mouth NEC	Health-related outcomes > Hospital inpatient > Summary Operations
GRSuncoupling	0.0383432	-0.125403	0.202014	0.646191	373621/126(373747)	Operative procedures - secondary OPCS4: B28.3 Excision of lesion of breast NEC	Health-related outcomes > Hospital inpatient > Summary Operations
GRSuncoupling	-0.0828566	-0.436655	0.27097	0.646263	373720/27(373747)	Type of cancer: ICD10: C49.6 Connective and soft tissue of trunk, unspecified	Health-related outcomes > Cancer register
GRSuncoupling	0.0830474	-0.27154	0.437822	0.646265	373720/27(373747)	Operative procedures - OPCS4: V40.2 Posterior instrumented fusion of cervical spine NEC	Health-related outcomes > Hospital inpatient > Summary Operations
GRSuncoupling	0.0338287	-0.110633	0.178304	0.646269	373585/162(373747)	Operative procedures - OPCS4: L84.2 Combined operations on primary short saphenous vein	Health-related outcomes > Hospital inpatient > Summary Operations
GRSuncoupling	0.0436995	-0.143015	0.230501	0.646498	373650/97(373747)	Operative procedures - secondary OPCS4: Y41.9 Unspecified examination of organ NOC	Health-related outcomes > Hospital inpatient > Summary Operations
GRSuncoupling	0.0436995	-0.143015	0.230501	0.646498	373650/97(373747)	Operative procedures - OPCS4: Y41.9 Unspecified examination of organ NOC	Health-related outcomes > Hospital inpatient > Summary Operations
GRSuncoupling	-0.0656969	-0.346603	0.215449	0.64678	373704/43(373747)	Operative procedures - OPCS4: K65.4 Catheterisation of left side of heart via atrial transeptal puncture	Health-related outcomes > Hospital inpatient > Summary Operations
GRSuncoupling	0.0128597	-0.0421549	0.0678715	0.646838	372626/1121(373747)	Operative procedures - main OPCS4: S13.1 Punch biopsy of lesion of skin of head or neck	Health-related outcomes > Hospital inpatient > Summary Operations
GRSuncoupling	0.0509588	-0.167125	0.268923	0.646877	373676/71(373747)	Operative procedures - secondary OPCS4: Y61.5 Harvest of flap of skin and rectus abdominis muscle	Health-related outcomes > Hospital inpatient > Summary Operations
GRSuncoupling	0.0509588	-0.167125	0.268923	0.646877	373676/71(373747)	Operative procedures - OPCS4: Y61.5 Harvest of flap of skin and rectus abdominis muscle	Health-related outcomes > Hospital inpatient > Summary Operations
GRSuncoupling	0.0602299	-0.19747	0.318	0.646924	373696/51(373747)	Operative procedures - main OPCS4: A36.8 Other specified other operations on cranial nerve	Health-related outcomes > Hospital inpatient > Summary Operations
GRSuncoupling	0.0601309	-0.197354	0.317279	0.646933	373696/51(373747)	Operative procedures - secondary OPCS4: P13.8 Other specified other operations on female perineum	Health-related outcomes > Hospital inpatient > Summary Operations
GRSuncoupling	-0.0311768	-0.164635	0.102255	0.647014	373557/190(373747)	Operative procedures - OPCS4: Q05.2 Dilation of cervix uteri	Health-related outcomes > Hospital inpatient > Summary Operations
GRSuncoupling	0.0459551	-0.150908	0.242768	0.647243	373660/87(373747)	Operative procedures - main OPCS4: K65.1 Catheterisation of combination of right and left side of heart NEC	Health-related outcomes > Hospital inpatient > Summary Operations
GRSuncoupling	0.065443	-0.214929	0.345738	0.647248	373704/43(373747)	Operative procedures - OPCS4: S39.8 Other specified graft of other tissue to skin	Health-related outcomes > Hospital inpatient > Summary Operations
GRSuncoupling	0.0355068	-0.116723	0.187664	0.647481	373601/146(373747)	Operative procedures - secondary OPCS4: H02.9 Unspecified other excision of appendix	Health-related outcomes > Hospital inpatient > Summary Operations
GRSuncoupling	-0.056942	-0.301071	0.187226	0.647586	373690/57(373747)	Operative procedures - secondary OPCS4: F09.1 Surgical removal of impacted wisdom tooth	Health-related outcomes > Hospital inpatient > Summary Operations
GRSuncoupling	0.049506	-0.162875	0.261905	0.64777	373672/75(373747)	Date A31 first reported (infection due to other mycobacteria)	Health-related outcomes > First occurrences > Certain infectious and parasitic diseases
GRSuncoupling	0.0812545	-0.268063	0.429697	0.647985	373719/28(373747)	Operative procedures - OPCS4: E21.4 Plastic repair of pharynx NEC	Health-related outcomes > Hospital inpatient > Summary Operations
GRSuncoupling	0.0324769	-0.106972	0.171933	0.648059	373573/174(373747)	Operative procedures - OPCS4: K62.3 Percutaneous transluminal ablation of conducting system of heart for atrial flutter NEC	Health-related outcomes > Hospital inpatient > Summary Operations
GRSuncoupling	-0.0198554	-0.105137	0.0654306	0.648165	373281/466(373747)	Operative procedures - main OPCS4: W20.8 Other specified primary open reduction of fracture of bone and extramedullary fixation	Health-related outcomes > Hospital inpatient > Summary Operations
GRSuncoupling	-0.0305994	-0.16193	0.100993	0.648175	8286/205(8491)	Delivery methods: Other forceps, not breech	Health-related outcomes > Hospital inpatient > Summary Maternity
GRSuncoupling	0.0214122	-0.0705842	0.113416	0.648267	373348/399(373747)	Operative procedures - main OPCS4: H20.4 Fibreoptic endoscopic destruction of lesion of colon NEC	Health-related outcomes > Hospital inpatient > Summary Operations
GRSuncoupling	0.0171032	-0.0563994	0.0906114	0.648355	373120/627(373747)	Operative procedures - main OPCS4: G16.9 Unspecified diagnostic fibreoptic endoscopic examination of oesophagus	Health-related outcomes > Hospital inpatient > Summary Operations
GRSuncoupling	-0.0950648	-0.504177	0.313188	0.648429	373727/20(373747)	Operative procedures - OPCS4: P05.9 Unspecified excision of vulva	Health-related outcomes > Hospital inpatient > Summary Operations
GRSuncoupling	0.0103932	-0.0343077	0.0550885	0.648564	371860/1887(373747)	PCT responsible for patient data: EALING PCT	Health-related outcomes > Hospital inpatient > Summary Administration
GRSuncoupling	-0.0423578	-0.224555	0.139817	0.648612	373645/102(373747)	Operative procedures - secondary OPCS4: A39.8 Other specified repair of dura	Health-related outcomes > Hospital inpatient > Summary Operations
GRSuncoupling	-0.0534499	-0.28334	0.176475	0.648629	373683/64(373747)	Operative procedures - main OPCS4: J48.6 Percutaneous transhepatic biliary drainage single	Health-related outcomes > Hospital inpatient > Summary Operations
GRSuncoupling	-0.0452265	-0.239804	0.149265	0.648631	373658/89(373747)	Operative procedures - OPCS4: T85.4 Block dissection of para-aortic lymph nodes	Health-related outcomes > Hospital inpatient > Summary Operations
GRSuncoupling	0.084021	-0.278139	0.445956	0.64918	373721/26(373747)	Operative procedures - OPCS4: L51.8 Other specified other bypass of iliac artery	Health-related outcomes > Hospital inpatient > Summary Operations
GRSuncoupling	0.0893894	-0.295926	0.474612	0.649248	373724/23(373747)	Operative procedures - main OPCS4: N06.8 Other specified other excision of testis	Health-related outcomes > Hospital inpatient > Summary Operations
GRSuncoupling	0.0893894	-0.295926	0.474612	0.649248	373724/23(373747)	Operative procedures - OPCS4: N06.8 Other specified other excision of testis	Health-related outcomes > Hospital inpatient > Summary Operations
GRSuncoupling	-0.0159732	-0.0848369	0.052896	0.649392	373033/714(373747)	Operative procedures - main OPCS4: H44.4 Examination of rectum under anaesthetic	Health-related outcomes > Hospital inpatient > Summary Operations
GRSuncoupling	-0.00906067	-0.0481606	0.03004	0.649692	371508/2239(373747)	Date F45 first reported (somatoform disorders)	Health-related outcomes > First occurrences > Mental and behavioural disorders
GRSuncoupling	-0.0741204	-0.39392	0.245896	0.649733	373714/33(373747)	Operative procedures - OPCS4: E27.8 Other specified other operations on pharynx	Health-related outcomes > Hospital inpatient > Summary Operations
GRSuncoupling	0.0111422	-0.0369534	0.0592378	0.649783	372280/1467(373747)	Operative procedures - main OPCS4: E49.2 Diagnostic fibreoptic endoscopic examination of lower respiratory tract and lavage of lesion of lower respiratory tract	Health-related outcomes > Hospital inpatient > Summary Operations
GRSuncoupling	-0.00545433	-0.0290078	0.0180992	0.649895	367460/6287(373747)	Operative procedures - OPCS4: M47.9 Unspecified urethral catheterisation of bladder	Health-related outcomes > Hospital inpatient > Summary Operations
GRSuncoupling	0.0908896	-0.301843	0.483781	0.65013	373725/22(373747)	Histology of cancer tumour: Goblet cell carcinoid (Mucocarcinoid Tumor)	Health-related outcomes > Cancer register
GRSuncoupling	-0.0491029	-0.261316	0.163123	0.650173	373672/75(373747)	Type of cancer: ICD10: D04.4 Skin of scalp and neck	Health-related outcomes > Cancer register
GRSuncoupling	-0.0442664	-0.235991	0.147017	0.65022	103/1458(1561)	Source of parkinson's disease report	Health-related outcomes > Algorithmically-defined outcomes > Parkinson's disease outcomes
GRSuncoupling	-0.0614854	-0.327321	0.204269	0.650273	373699/48(373747)	Operative procedures - OPCS4: M66.8 Other specified other therapeutic endoscopic operations on outlet of male bladder	Health-related outcomes > Hospital inpatient > Summary Operations
GRSuncoupling	0.0308761	-0.102794	0.164546	0.650741	373558/189(373747)	Operative procedures - OPCS4: M02.2 Nephroureterectomy NEC	Health-related outcomes > Hospital inpatient > Summary Operations
GRSuncoupling	0.051422	-0.171208	0.274071	0.650773	373679/68(373747)	Histology of cancer tumour: Serous cystadenoma, borderline malignancy	Health-related outcomes > Cancer register
GRSuncoupling	0.011433	-0.0380664	0.0609357	0.650774	372362/1385(373747)	Operative procedures - main OPCS4: S57.1 Debridement of skin NEC	Health-related outcomes > Hospital inpatient > Summary Operations
GRSuncoupling	0.00929585	-0.0309606	0.049554	0.650848	371644/2103(373747)	Date J93 first reported (pneumothorax)	Health-related outcomes > First occurrences > Respiratory system disorders
GRSuncoupling	-0.0523568	-0.27932	0.174257	0.65096	373680/67(373747)	Operative procedures - main OPCS3: 684 Division and ligation of oviducts	Health-related outcomes > Hospital inpatient > Summary Operations
GRSuncoupling	-0.0233594	-0.124547	0.0778614	0.650988	373415/332(373747)	Operative procedures - OPCS4: Q16.8 Other specified other vaginal operations on uterus	Health-related outcomes > Hospital inpatient > Summary Operations
GRSuncoupling	0.0671714	-0.223871	0.358272	0.651029	373707/40(373747)	Operative procedures - OPCS4: S56.8 Other specified exploration of other skin of head or neck	Health-related outcomes > Hospital inpatient > Summary Operations
GRSuncoupling	0.0738615	-0.245939	0.394471	0.651139	373714/33(373747)	Date J64 first reported (unspecified pneumoconiosis)	Health-related outcomes > First occurrences > Respiratory system disorders
GRSuncoupling	0.0418663	-0.139595	0.223363	0.651153	373644/103(373747)	Operative procedures - secondary OPCS4: Z87.8 Specified part of musculoskeletal system NEC	Health-related outcomes > Hospital inpatient > Summary Operations
GRSuncoupling	0.0418663	-0.139595	0.223363	0.651153	373644/103(373747)	Operative procedures - OPCS4: Z87.8 Specified part of musculoskeletal system NEC	Health-related outcomes > Hospital inpatient > Summary Operations
GRSuncoupling	-0.0669695	-0.357521	0.223198	0.651218	373707/40(373747)	Operative procedures - OPCS4: B08.9 Unspecified excision of thyroid gland	Health-related outcomes > Hospital inpatient > Summary Operations
GRSuncoupling	-0.0465065	-0.248451	0.155328	0.65163	372060/83(372143)	Main speciality of consultant (recoded): Paediatrics	Health-related outcomes > Hospital inpatient > Summary Administration
GRSuncoupling	0.0123072	-0.0411668	0.065781	0.651919	372556/1191(373747)	Operative procedures - main OPCS4: F42.1 Biopsy of lesion of mouth NEC	Health-related outcomes > Hospital inpatient > Summary Operations
GRSuncoupling	-0.0531909	-0.284239	0.177975	0.651927	373684/63(373747)	Operative procedures - OPCS4: Q47.4 Open drainage of cyst of ovary	Health-related outcomes > Hospital inpatient > Summary Operations
GRSuncoupling	-0.0748434	-0.400177	0.250477	0.652032	373715/32(373747)	Operative procedures - OPCS4: G15.7 Fibreoptic endoscopic insertion of expanding covered metal stent into oesophagus	Health-related outcomes > Hospital inpatient > Summary Operations
GRSuncoupling	-0.0384453	-0.205558	0.128691	0.652079	373626/121(373747)	Operative procedures - main OPCS4: F02.2 Destruction of lesion of lip	Health-related outcomes > Hospital inpatient > Summary Operations
GRSuncoupling	-0.0502167	-0.268512	0.168088	0.652082	373676/71(373747)	Operative procedures - OPCS4: G78.8 Other specified other open operations on ileum	Health-related outcomes > Hospital inpatient > Summary Operations
GRSuncoupling	0.0107148	-0.0358705	0.0573013	0.652137	372183/1564(373747)	Operative procedures - secondary OPCS4: S06.5 Excision of lesion of skin of head or neck NEC	Health-related outcomes > Hospital inpatient > Summary Operations
GRSuncoupling	-0.0693617	-0.371107	0.23225	0.652246	373710/37(373747)	Operative procedures - OPCS4: B14.2 Global parathyroidectomy NEC	Health-related outcomes > Hospital inpatient > Summary Operations
GRSuncoupling	-0.0532018	-0.284562	0.178315	0.652269	373684/63(373747)	Operative procedures - OPCS4: H44.8 Other specified manipulation of rectum	Health-related outcomes > Hospital inpatient > Summary Operations
GRSuncoupling	-0.0750361	-0.401613	0.2514	0.652396	373715/32(373747)	Operative procedures - main OPCS4: W62.8 Other specified other primary fusion of other joint	Health-related outcomes > Hospital inpatient > Summary Operations
GRSuncoupling	0.0139625	-0.0467959	0.0747228	0.652418	372824/923(373747)	Date H15 first reported (disorders of sclera)	Health-related outcomes > First occurrences > Eye and adnexa disorders
GRSuncoupling	0.0675023	-0.226403	0.361387	0.652583	373708/39(373747)	Operative procedures - secondary OPCS4: G44.3 Fibreoptic endoscopic dilation of upper gastrointestinal tract NEC	Health-related outcomes > Hospital inpatient > Summary Operations
GRSuncoupling	0.0208733	-0.0700455	0.111791	0.652725	373338/409(373747)	Operative procedures - OPCS4: H15.2 End colostomy	Health-related outcomes > Hospital inpatient > Summary Operations
GRSuncoupling	0.0122205	-0.0410141	0.0654533	0.652754	372549/1198(373747)	Operative procedures - main OPCS4: L91.3 Attention to central venous catheter NEC	Health-related outcomes > Hospital inpatient > Summary Operations
GRSuncoupling	0.0229364	-0.0769985	0.122837	0.652768	373409/338(373747)	Operative procedures - secondary OPCS4: P23.3 Posterior colporrhaphy NEC	Health-related outcomes > Hospital inpatient > Summary Operations
GRSuncoupling	-0.0385463	-0.206494	0.129423	0.652843	373627/120(373747)	Date Q78 first reported (other osteochondrodysplasias)	Health-related outcomes > First occurrences > Congenital disruptions and chromosomal abnormalities
GRSuncoupling	0.0829675	-0.278723	0.444479	0.652915	373721/26(373747)	Operative procedures - secondary OPCS4: G43.3 Fibreoptic endoscopic cauterisation of lesion of upper gastrointestinal tract	Health-related outcomes > Hospital inpatient > Summary Operations
GRSuncoupling	0.0278498	-0.0935307	0.149256	0.652958	373517/230(373747)	Operative procedures - OPCS4: T67.8 Other specified primary repair of tendon	Health-related outcomes > Hospital inpatient > Summary Operations
GRSuncoupling	0.0896772	-0.302069	0.479927	0.653046	373725/22(373747)	Operative procedures - main OPCS4: P24.3 Repair of vault of vagina using abdominal approach NEC	Health-related outcomes > Hospital inpatient > Summary Operations
GRSuncoupling	-0.042906	-0.230044	0.144214	0.653144	373651/96(373747)	Operative procedures - main OPCS4: T14.1 Percutaneous biopsy of lesion of pleura	Health-related outcomes > Hospital inpatient > Summary Operations
GRSuncoupling	-0.0452499	-0.242638	0.152122	0.653178	371881/87(371968)	Sources of admission to hospital (recoded): Hospice: Non-NHS	Health-related outcomes > Hospital inpatient > Summary Administration
GRSuncoupling	0.0350009	-0.117663	0.187683	0.653187	373602/145(373747)	PCT responsible for patient data: SUFFOLK PCT	Health-related outcomes > Hospital inpatient > Summary Administration
GRSuncoupling	-0.0811801	-0.435206	0.273306	0.653283	373720/27(373747)	Operative procedures - main OPCS4: X12.8 Other specified operations on amputation stump	Health-related outcomes > Hospital inpatient > Summary Operations
GRSuncoupling	-0.0314667	-0.168816	0.105907	0.653436	373568/179(373747)	Operative procedures - OPCS4: S47.4 Incision of lesion of skin NEC	Health-related outcomes > Hospital inpatient > Summary Operations
GRSuncoupling	-0.0406682	-0.21821	0.136898	0.65348	373639/108(373747)	Operative procedures - OPCS4: U09.2 Ultrasound of pelvis	Health-related outcomes > Hospital inpatient > Summary Operations
GRSuncoupling	0.0480379	-0.161899	0.257704	0.6536	373670/77(373747)	Operative procedures - OPCS3: 493 Haemorrhoidectomy	Health-related outcomes > Hospital inpatient > Summary Operations
GRSuncoupling	-0.0841925	-0.452064	0.28342	0.653648	373722/25(373747)	Operative procedures - main OPCS4: V07.3 Excision of lesion of bone of face	Health-related outcomes > Hospital inpatient > Summary Operations
GRSuncoupling	-0.0630342	-0.338721	0.212019	0.65368	373702/45(373747)	Operative procedures - OPCS4: Q03.5 Ring biopsy of cervix uteri	Health-related outcomes > Hospital inpatient > Summary Operations
GRSuncoupling	-0.0596097	-0.320195	0.200881	0.653825	373697/50(373747)	Operative procedures - secondary OPCS4: Y09.2 Injection of other destructive substance into organ NOC	Health-related outcomes > Hospital inpatient > Summary Operations
GRSuncoupling	-0.0596097	-0.320195	0.200881	0.653825	373697/50(373747)	Operative procedures - OPCS4: Y09.2 Injection of other destructive substance into organ NOC	Health-related outcomes > Hospital inpatient > Summary Operations
GRSuncoupling	0.00378799	-0.0127684	0.0203439	0.653838	360388/13359(373747)	Date N81 first reported (female genital prolapse)	Health-related outcomes > First occurrences > Genitourinary system disorders
GRSuncoupling	0.0783255	-0.263794	0.42097	0.653862	373718/29(373747)	Operative procedures - OPCS4: L23.3 Plastic repair of aorta using patch graft	Health-related outcomes > Hospital inpatient > Summary Operations
GRSuncoupling	-0.0922315	-0.495535	0.312131	0.654246	373726/21(373747)	Operative procedures - secondary OPCS4: H46.4 Intubation of rectum NEC	Health-related outcomes > Hospital inpatient > Summary Operations
GRSuncoupling	-0.0498313	-0.26817	0.168544	0.654664	373676/71(373747)	Operative procedures - main OPCS4: B10.1 Excision of thyroglossal cyst	Health-related outcomes > Hospital inpatient > Summary Operations
GRSuncoupling	-0.0275947	-0.148556	0.0933907	0.654814	373516/231(373747)	Operative procedures - main OPCS4: U54.8 Other specified rehabilitation for other disorders	Health-related outcomes > Hospital inpatient > Summary Operations
GRSuncoupling	0.0455477	-0.154102	0.245265	0.654817	373662/85(373747)	Operative procedures - main OPCS4: A83.8 Other specified electroconvulsive therapy	Health-related outcomes > Hospital inpatient > Summary Operations
GRSuncoupling	0.0455477	-0.154102	0.245265	0.654817	373662/85(373747)	Operative procedures - OPCS4: A83.8 Other specified electroconvulsive therapy	Health-related outcomes > Hospital inpatient > Summary Operations
GRSuncoupling	0.0671698	-0.227368	0.362077	0.655095	373708/39(373747)	Operative procedures - OPCS4: C51.8 Other specified other operations on cornea	Health-related outcomes > Hospital inpatient > Summary Operations
GRSuncoupling	0.0473918	-0.160568	0.255362	0.65512	373669/78(373747)	Operative procedures - main OPCS4: V38.5 Primary posterior interbody fusion of joint of lumbar spine	Health-related outcomes > Hospital inpatient > Summary Operations
GRSuncoupling	0.00429197	-0.0145432	0.0231274	0.655152	363794/9953(373747)	Date H91 first reported (other hearing loss)	Health-related outcomes > First occurrences > Ear and mastoid process disorders
GRSuncoupling	0.0123191	-0.0417576	0.0664017	0.655254	372585/1162(373747)	Date E80 first reported (disorders of porphyrin and bilirubin metabolism)	Health-related outcomes > First occurrences > Endocrine, nutritional and metabolic diseases
GRSuncoupling	0.0778121	-0.263947	0.419374	0.655291	373718/29(373747)	Operative procedures - secondary OPCS4: X40.2 Peritoneal dialysis NEC	Health-related outcomes > Hospital inpatient > Summary Operations
GRSuncoupling	0.0241056	-0.0818004	0.130102	0.655622	373435/312(373747)	Type of cancer: ICD10: D06.1 Exocervix	Health-related outcomes > Cancer register
GRSuncoupling	0.0496144	-0.168559	0.267616	0.655678	373676/71(373747)	Operative procedures - OPCS4: W58.2 Revision of resurfacing arthroplasty of joint	Health-related outcomes > Hospital inpatient > Summary Operations
GRSuncoupling	0.0530853	-0.180257	0.286522	0.655724	373685/62(373747)	Operative procedures - secondary OPCS4: M13.2 Percutaneous drainage of kidney	Health-related outcomes > Hospital inpatient > Summary Operations
GRSuncoupling	-0.00593215	-0.0320142	0.0201494	0.655753	368672/5075(373747)	Type of cancer: ICD10: C44.3 Skin of other and unspecified parts of face	Health-related outcomes > Cancer register
GRSuncoupling	-0.0203869	-0.110065	0.069295	0.655916	373326/421(373747)	Operative procedures - OPCS4: F44.2 Partial excision of parotid gland	Health-related outcomes > Hospital inpatient > Summary Operations
GRSuncoupling	0.0544679	-0.185165	0.294055	0.655922	373688/59(373747)	Operative procedures - main OPCS4: A73.4 Exploration of peripheral nerve	Health-related outcomes > Hospital inpatient > Summary Operations
GRSuncoupling	0.0165869	-0.0563937	0.08958	0.655996	373087/660(373747)	PCT responsible for patient data: HEART OF BIRMINGHAM TEACHING PCT	Health-related outcomes > Hospital inpatient > Summary Administration
GRSuncoupling	0.0739602	-0.251383	0.399527	0.656021	373715/32(373747)	Operative procedures - OPCS4: A66.1 Tarsal tunnel release	Health-related outcomes > Hospital inpatient > Summary Operations
GRSuncoupling	-0.00584307	-0.0315599	0.0198738	0.656083	368560/5187(373747)	Operative procedures - secondary OPCS4: Z50.1 Skin of arm	Health-related outcomes > Hospital inpatient > Summary Operations
GRSuncoupling	-0.00584307	-0.0315599	0.0198738	0.656083	368560/5187(373747)	Operative procedures - OPCS4: Z50.1 Skin of arm	Health-related outcomes > Hospital inpatient > Summary Operations
GRSuncoupling	-0.0892656	-0.482319	0.303622	0.656119	373725/22(373747)	Operative procedures - OPCS4: M18.1 Total ureterectomy	Health-related outcomes > Hospital inpatient > Summary Operations
GRSuncoupling	0.027491	-0.0935314	0.148544	0.656201	373515/232(373747)	Operative procedures - main OPCS4: F36.3 Drainage of abscess of peritonsillar region	Health-related outcomes > Hospital inpatient > Summary Operations
GRSuncoupling	-0.0568083	-0.307023	0.193356	0.65629	373693/54(373747)	Operative procedures - main OPCS4: B37.4 Capsulectomy of breast	Health-related outcomes > Hospital inpatient > Summary Operations
GRSuncoupling	-0.0896031	-0.484286	0.305271	0.656396	373725/22(373747)	Operative procedures - main OPCS4: A54.3 Implantation of intrathecal drug delivery device acent to spinal cord	Health-related outcomes > Hospital inpatient > Summary Operations
GRSuncoupling	0.0351336	-0.119621	0.189974	0.656427	373606/141(373747)	Type of cancer: ICD10: C22.0 Liver cell carcinoma	Health-related outcomes > Cancer register
GRSuncoupling	0.0501979	-0.171102	0.271334	0.656502	373678/69(373747)	Operative procedures - OPCS4: T39.1 Excision of lesion of posterior peritoneum	Health-related outcomes > Hospital inpatient > Summary Operations
GRSuncoupling	-0.0463918	-0.250802	0.158089	0.656505	373666/81(373747)	Histology of cancer tumour: Squamous cell carcinoma, micro-invasive	Health-related outcomes > Cancer register
GRSuncoupling	0.0185787	-0.0633257	0.10049	0.656618	373233/514(373747)	Operative procedures - secondary OPCS4: Z29.8 Specified part of bowel NEC	Health-related outcomes > Hospital inpatient > Summary Operations
GRSuncoupling	0.0185787	-0.0633257	0.10049	0.656618	373233/514(373747)	Operative procedures - OPCS4: Z29.8 Specified part of bowel NEC	Health-related outcomes > Hospital inpatient > Summary Operations
GRSuncoupling	0.028355	-0.0966821	0.153385	0.656695	373531/216(373747)	Operative procedures - secondary OPCS4: B31.3 Mastopexy	Health-related outcomes > Hospital inpatient > Summary Operations
GRSuncoupling	0.0432239	-0.147333	0.233883	0.6567	373654/93(373747)	Date G21 first reported (secondary parkinsonism)	Health-related outcomes > First occurrences > Nervous system disorders
GRSuncoupling	0.0377195	-0.128686	0.204101	0.65682	373625/122(373747)	Operative procedures - OPCS4: W26.4 Remanipulation of fracture of bone NEC	Health-related outcomes > Hospital inpatient > Summary Operations
GRSuncoupling	0.0725897	-0.247637	0.393009	0.656933	373714/33(373747)	Operative procedures - main OPCS4: B27.1 Total mastectomy and excision of both pectoral muscles and part of chest wall	Health-related outcomes > Hospital inpatient > Summary Operations
GRSuncoupling	0.0787519	-0.26843	0.426998	0.65704	373719/28(373747)	Operative procedures - secondary OPCS4: K51.9 Unspecified diagnostic transluminal operations on coronary artery	Health-related outcomes > Hospital inpatient > Summary Operations
GRSuncoupling	-0.0815388	-0.441792	0.278666	0.657183	373721/26(373747)	Operative procedures - main OPCS4: B29.9 Unspecified reconstruction of breast	Health-related outcomes > Hospital inpatient > Summary Operations
GRSuncoupling	0.0546347	-0.186845	0.295916	0.657313	373689/58(373747)	Operative procedures - OPCS4: M33.2 Percutaneous insertion of plastic stent into ureter	Health-related outcomes > Hospital inpatient > Summary Operations
GRSuncoupling	0.0158142	-0.0540798	0.0857103	0.657435	373055/692(373747)	Operative procedures - main OPCS4: U29.7 Short synacthen test	Health-related outcomes > Hospital inpatient > Summary Operations
GRSuncoupling	-0.0734006	-0.398073	0.250929	0.657532	373715/32(373747)	Operative procedures - main OPCS4: S66.8 Other specified other operations on nail bed	Health-related outcomes > Hospital inpatient > Summary Operations
GRSuncoupling	0.0116741	-0.039948	0.0632886	0.657567	372468/1279(373747)	Operative procedures - main OPCS4: X36.9 Unspecified blood withdrawal	Health-related outcomes > Hospital inpatient > Summary Operations
GRSuncoupling	-0.0357544	-0.193973	0.122484	0.657841	373612/135(373747)	Operative procedures - secondary OPCS4: Z75.9 Bone of pelvis NEC	Health-related outcomes > Hospital inpatient > Summary Operations
GRSuncoupling	-0.0357544	-0.193973	0.122484	0.657841	373612/135(373747)	Operative procedures - OPCS4: Z75.9 Bone of pelvis NEC	Health-related outcomes > Hospital inpatient > Summary Operations
GRSuncoupling	0.0692793	-0.237564	0.375909	0.657999	373711/36(373747)	Operative procedures - OPCS4: U29.1 Insulin stress test of anterior pituitary function	Health-related outcomes > Hospital inpatient > Summary Operations
GRSuncoupling	0.0930921	-0.319082	0.505464	0.658058	373727/20(373747)	Operative procedures - OPCS4: A73.6 Transfer and reimplantation of peripheral nerve NEC	Health-related outcomes > Hospital inpatient > Summary Operations
GRSuncoupling	0.012143	-0.0416442	0.0659353	0.658147	372540/1207(373747)	Operative procedures - main OPCS4: Q11.1 Vacuum aspiration of products of conception from uterus NEC	Health-related outcomes > Hospital inpatient > Summary Operations
GRSuncoupling	0.0318111	-0.109091	0.172807	0.658236	373575/172(373747)	Date F11 first reported (mental and behavioural disorders due to use of opioids)	Health-related outcomes > First occurrences > Mental and behavioural disorders
GRSuncoupling	0.0265496	-0.0911217	0.144199	0.658299	373503/244(373747)	Operative procedures - OPCS4: W91.8 Other specified other manipulation of joint	Health-related outcomes > Hospital inpatient > Summary Operations
GRSuncoupling	0.0258568	-0.0887915	0.140546	0.658518	373489/258(373747)	Operative procedures - OPCS4: F32.4 Operations on uvula NEC	Health-related outcomes > Hospital inpatient > Summary Operations
GRSuncoupling	-0.0798157	-0.433687	0.274328	0.658518	373720/27(373747)	Operative procedures - OPCS4: X46.1 Donation of bone marrow	Health-related outcomes > Hospital inpatient > Summary Operations
GRSuncoupling	-0.0348283	-0.189303	0.119644	0.658556	373605/142(373747)	Operative procedures - main OPCS4: C12.2 Cauterisation of lesion of eyelid	Health-related outcomes > Hospital inpatient > Summary Operations
GRSuncoupling	0.0711049	-0.244374	0.38645	0.658596	373713/34(373747)	Operative procedures - main OPCS4: L71.1 Percutaneous transluminal angioplasty of artery	Health-related outcomes > Hospital inpatient > Summary Operations
GRSuncoupling	0.0514267	-0.176724	0.279648	0.658686	373682/65(373747)	Operative procedures - main OPCS4: A57.5 Destruction of spinal nerve root NEC	Health-related outcomes > Hospital inpatient > Summary Operations
GRSuncoupling	-0.0782497	-0.425242	0.269139	0.658735	373719/28(373747)	Operative procedures - main OPCS4: Q54.1 Suspension of uterus NEC	Health-related outcomes > Hospital inpatient > Summary Operations
GRSuncoupling	0.0207077	-0.0712012	0.112623	0.658792	373346/401(373747)	Operative procedures - main OPCS4: K58.2 Percutaneous transluminal electrophysiological studies on conducting system of heart	Health-related outcomes > Hospital inpatient > Summary Operations
GRSuncoupling	-0.0553449	-0.301066	0.190338	0.658835	373691/56(373747)	PCT responsible for patient data: SWINDON PCT	Health-related outcomes > Hospital inpatient > Summary Administration
GRSuncoupling	0.0591396	-0.203717	0.321431	0.658865	373698/49(373747)	Operative procedures - secondary OPCS4: Y12.8 Other specified chemical destruction of lesion of organ NOC	Health-related outcomes > Hospital inpatient > Summary Operations
GRSuncoupling	0.0591396	-0.203717	0.321431	0.658865	373698/49(373747)	Operative procedures - OPCS4: Y12.8 Other specified chemical destruction of lesion of organ NOC	Health-related outcomes > Hospital inpatient > Summary Operations
GRSuncoupling	0.0429242	-0.147747	0.233495	0.65896	373654/93(373747)	Operative procedures - main OPCS4: X39.1 Oral administration of therapeutic substance	Health-related outcomes > Hospital inpatient > Summary Operations
GRSuncoupling	0.0922042	-0.317224	0.501905	0.659044	373727/20(373747)	Operative procedures - OPCS4: S55.5 Attention to dressing of burnt skin NEC	Health-related outcomes > Hospital inpatient > Summary Operations
GRSuncoupling	0.035324	-0.121616	0.192226	0.659064	373610/137(373747)	Operative procedures - main OPCS4: W03.2 Osteotomy of multiple metatarsals	Health-related outcomes > Hospital inpatient > Summary Operations
GRSuncoupling	0.08825	-0.303605	0.480512	0.659066	373725/22(373747)	Operative procedures - main OPCS4: V29.6 Primary microdiscectomy of cervical intervertebral disc	Health-related outcomes > Hospital inpatient > Summary Operations
GRSuncoupling	-0.0871569	-0.474019	0.300597	0.659192	372116/23(372139)	Main speciality of consultant (recoded): Forensic psychiatry	Health-related outcomes > Hospital inpatient > Summary Administration
GRSuncoupling	-0.0248541	-0.135334	0.0856283	0.65927	372823/277(373100)	Methods of admission to hospital (recoded): Emergency admission: via A&E of another hospital provide	Health-related outcomes > Hospital inpatient > Summary Administration
GRSuncoupling	-0.00788307	-0.0429327	0.027164	0.65932	370732/3015(373747)	PCT responsible for patient data: KIRKLEES PCT	Health-related outcomes > Hospital inpatient > Summary Administration
GRSuncoupling	-0.0494324	-0.269256	0.170435	0.659419	373677/70(373747)	Operative procedures - OPCS4: T30.8 Other specified opening of abdomen	Health-related outcomes > Hospital inpatient > Summary Operations
GRSuncoupling	-0.0547404	-0.298212	0.188721	0.659442	373690/57(373747)	Operative procedures - OPCS4: A08.1 Biopsy of lesion of tissue of frontal lobe of brain NEC	Health-related outcomes > Hospital inpatient > Summary Operations
GRSuncoupling	-0.0275237	-0.14999	0.0949444	0.659578	373521/226(373747)	Operative procedures - main OPCS4: G01.1 Oesophagogastrectomy and anastomosis of oesophagus to stomach	Health-related outcomes > Hospital inpatient > Summary Operations
GRSuncoupling	-0.0275237	-0.14999	0.0949444	0.659578	373521/226(373747)	Operative procedures - OPCS4: G01.1 Oesophagogastrectomy and anastomosis of oesophagus to stomach	Health-related outcomes > Hospital inpatient > Summary Operations
GRSuncoupling	-0.0259781	-0.141563	0.0896266	0.659592	373494/253(373747)	Operative procedures - OPCS4: U54.8 Other specified rehabilitation for other disorders	Health-related outcomes > Hospital inpatient > Summary Operations
GRSuncoupling	-0.0268467	-0.146317	0.0926377	0.65964	373510/237(373747)	Operative procedures - main OPCS4: E42.3 Temporary tracheostomy	Health-related outcomes > Hospital inpatient > Summary Operations
GRSuncoupling	-0.0242966	-0.132523	0.0839282	0.659926	373458/289(373747)	Operative procedures - secondary OPCS4: Y35.4 Introduction of radioactive substance into organ for brachytherapy NOC	Health-related outcomes > Hospital inpatient > Summary Operations
GRSuncoupling	-0.0242966	-0.132523	0.0839282	0.659926	373458/289(373747)	Operative procedures - OPCS4: Y35.4 Introduction of radioactive substance into organ for brachytherapy NOC	Health-related outcomes > Hospital inpatient > Summary Operations
GRSuncoupling	-0.0562567	-0.307037	0.194631	0.660227	373693/54(373747)	Operative procedures - OPCS4: K33.4 Aortic root replacement using mechanical prosthesis	Health-related outcomes > Hospital inpatient > Summary Operations
GRSuncoupling	0.0823987	-0.285135	0.449875	0.660354	373722/25(373747)	Operative procedures - main OPCS4: A52.3 Epidural blood patch	Health-related outcomes > Hospital inpatient > Summary Operations
GRSuncoupling	-0.0204981	-0.111927	0.070935	0.660364	373342/405(373747)	Operative procedures - main OPCS4: F44.2 Partial excision of parotid gland	Health-related outcomes > Hospital inpatient > Summary Operations
GRSuncoupling	0.0339655	-0.117572	0.185514	0.660443	373600/147(373747)	Operative procedures - secondary OPCS4: Z45.9 Uterus NEC	Health-related outcomes > Hospital inpatient > Summary Operations
GRSuncoupling	0.0339655	-0.117572	0.185514	0.660443	373600/147(373747)	Operative procedures - OPCS4: Z45.9 Uterus NEC	Health-related outcomes > Hospital inpatient > Summary Operations
GRSuncoupling	-0.0858837	-0.469332	0.297391	0.660555	373724/23(373747)	Operative procedures - OPCS4: M29.1 Endoscopic extirpation of lesion of ureter	Health-related outcomes > Hospital inpatient > Summary Operations
GRSuncoupling	0.0898438	-0.311685	0.490513	0.660642	373726/21(373747)	Operative procedures - main OPCS4: G18.2 Endoscopic balloon dilation of oesophagus using rigid oesophagoscope	Health-related outcomes > Hospital inpatient > Summary Operations
GRSuncoupling	-0.0358468	-0.1959	0.124195	0.66067	373615/132(373747)	Operative procedures - secondary OPCS4: Z82.1 Radiocarpal joint	Health-related outcomes > Hospital inpatient > Summary Operations
GRSuncoupling	-0.0358468	-0.1959	0.124195	0.66067	373615/132(373747)	Operative procedures - OPCS4: Z82.1 Radiocarpal joint	Health-related outcomes > Hospital inpatient > Summary Operations
GRSuncoupling	-0.0118524	-0.0647811	0.0410661	0.660702	372531/1216(373747)	Operative procedures - secondary OPCS4: Z80.3 Phalanx of great toe	Health-related outcomes > Hospital inpatient > Summary Operations
GRSuncoupling	-0.0118524	-0.0647811	0.0410661	0.660702	372531/1216(373747)	Operative procedures - OPCS4: Z80.3 Phalanx of great toe	Health-related outcomes > Hospital inpatient > Summary Operations
GRSuncoupling	-0.0227091	-0.12417	0.0786846	0.660777	373406/341(373747)	Operative procedures - OPCS3: 742.1 Other termination of pregnancy : vacum aspiration	Health-related outcomes > Hospital inpatient > Summary Operations
GRSuncoupling	0.0150256	-0.0520997	0.0821526	0.660851	372995/752(373747)	Operative procedures - OPCS4: W19.8 Other specified primary open reduction of fracture of bone and intramedullary fixation	Health-related outcomes > Hospital inpatient > Summary Operations
GRSuncoupling	0.0901302	-0.312658	0.493163	0.661059	373726/21(373747)	Operative procedures - secondary OPCS4: H07.3 Right hemicolectomy and anastomosis NEC	Health-related outcomes > Hospital inpatient > Summary Operations
GRSuncoupling	-0.0773631	-0.423719	0.268734	0.661406	373719/28(373747)	Operative procedures - OPCS4: G34.1 Creation of permanent gastrostomy	Health-related outcomes > Hospital inpatient > Summary Operations
GRSuncoupling	-0.0875995	-0.479892	0.304336	0.661514	373725/22(373747)	Operative procedures - OPCS4: K44.9 Unspecified other replacement of coronary artery	Health-related outcomes > Hospital inpatient > Summary Operations
GRSuncoupling	0.0371772	-0.129301	0.203613	0.661571	373625/122(373747)	Operative procedures - OPCS4: P13.8 Other specified other operations on female perineum	Health-related outcomes > Hospital inpatient > Summary Operations
GRSuncoupling	-0.0416625	-0.228184	0.144921	0.661589	373650/97(373747)	Operative procedures - main OPCS4: S64.2 Chemical destruction of nail bed	Health-related outcomes > Hospital inpatient > Summary Operations
GRSuncoupling	-0.0324979	-0.178035	0.113013	0.661614	373587/160(373747)	Operative procedures - OPCS4: P09.2 Drainage of lesion of vulva	Health-related outcomes > Hospital inpatient > Summary Operations
GRSuncoupling	0.0578444	-0.201104	0.317126	0.661669	373696/51(373747)	Operative procedures - OPCS4: R15.8 Other specified other induction of labour	Health-related outcomes > Hospital inpatient > Summary Operations
GRSuncoupling	-0.0291175	-0.159581	0.101321	0.661762	373548/199(373747)	Operative procedures - OPCS4: W59.4 Fusion of interphalangeal joint of great toe	Health-related outcomes > Hospital inpatient > Summary Operations
GRSuncoupling	-0.0775346	-0.42517	0.269968	0.661953	373719/28(373747)	Operative procedures - secondary OPCS4: W69.1 Total synovectomy	Health-related outcomes > Hospital inpatient > Summary Operations
GRSuncoupling	0.0224023	-0.0780312	0.122829	0.661967	373412/335(373747)	Operative procedures - main OPCS4: W66.9 Unspecified primary closed reduction of traumatic dislocation of joint	Health-related outcomes > Hospital inpatient > Summary Operations
GRSuncoupling	-0.074058	-0.406332	0.257862	0.66202	373716/31(373747)	Type of cancer: ICD10: D11.0 Parotid gland	Health-related outcomes > Cancer register
GRSuncoupling	-0.0242804	-0.133195	0.0846346	0.662154	373460/287(373747)	Operative procedures - main OPCS4: B36.4 Tattooing of nipple	Health-related outcomes > Hospital inpatient > Summary Operations
GRSuncoupling	-0.0568601	-0.312039	0.198173	0.662167	373694/53(373747)	Operative procedures - main OPCS4: W12.8 Other specified angulation periarticular division of bone	Health-related outcomes > Hospital inpatient > Summary Operations
GRSuncoupling	0.0875176	-0.305162	0.480148	0.662224	373725/22(373747)	Operative procedures - secondary OPCS4: M27.2 Ureteroscopic fragmentation of calculus of ureter NEC	Health-related outcomes > Hospital inpatient > Summary Operations
GRSuncoupling	0.0735271	-0.256381	0.403585	0.662295	373716/31(373747)	Operative procedures - secondary OPCS4: V40.3 Posterior instrumented fusion of thoracic spine NEC	Health-related outcomes > Hospital inpatient > Summary Operations
GRSuncoupling	-0.0290743	-0.159664	0.101555	0.662616	373549/198(373747)	Operative procedures - main OPCS4: L29.5 Endarterectomy of carotid artery NEC	Health-related outcomes > Hospital inpatient > Summary Operations
GRSuncoupling	-0.0485817	-0.266898	0.169594	0.662624	373676/71(373747)	Operative procedures - OPCS4: C71.8 Other specified extracapsular extraction of lens	Health-related outcomes > Hospital inpatient > Summary Operations
GRSuncoupling	-0.066372	-0.364592	0.231853	0.662681	373709/38(373747)	Operative procedures - secondary OPCS4: D16.1 Prosthetic replacement of ossicular chain	Health-related outcomes > Hospital inpatient > Summary Operations
GRSuncoupling	-0.059656	-0.327702	0.208648	0.662823	373700/47(373747)	Date L10 first reported (pemphigus)	Health-related outcomes > First occurrences > Skin and subcutaneous tissue disorders
GRSuncoupling	-0.0122569	-0.06738	0.0428665	0.662973	372626/1121(373747)	Operative procedures - OPCS4: K63.5 Coronary arteriography using single catheter	Health-related outcomes > Hospital inpatient > Summary Operations
GRSuncoupling	0.087188	-0.305008	0.479334	0.663006	373725/22(373747)	PCT responsible for patient data: SOUTH WEST ESSEX PCT	Health-related outcomes > Hospital inpatient > Summary Administration
GRSuncoupling	0.0312543	-0.109342	0.171862	0.663065	373576/171(373747)	Operative procedures - secondary OPCS4: C79.8 Other specified operations on vitreous body	Health-related outcomes > Hospital inpatient > Summary Operations
GRSuncoupling	-0.0418072	-0.229859	0.146312	0.663082	373651/96(373747)	Operative procedures - OPCS4: A20.3 Monitoring of pressure in ventricle of brain	Health-related outcomes > Hospital inpatient > Summary Operations
GRSuncoupling	-0.0383278	-0.210859	0.134081	0.663141	373633/114(373747)	Operative procedures - main OPCS4: P20.5 Implantation of radioactive substance into vagina	Health-related outcomes > Hospital inpatient > Summary Operations
GRSuncoupling	0.0297919	-0.104264	0.163872	0.663174	373559/188(373747)	Operative procedures - main OPCS4: W19.4 Primary open reduction of fracture of small bone and fixation using screw	Health-related outcomes > Hospital inpatient > Summary Operations
GRSuncoupling	0.0343521	-0.12023	0.189064	0.66329	373605/142(373747)	Operative procedures - OPCS4: Q22.2 Bilateral salpingectomy NEC	Health-related outcomes > Hospital inpatient > Summary Operations
GRSuncoupling	-0.031331	-0.172486	0.109793	0.663495	373577/170(373747)	Operative procedures - OPCS4: Q12.3 Removal of displaced intrauterine contraceptive device NEC	Health-related outcomes > Hospital inpatient > Summary Operations
GRSuncoupling	0.0431659	-0.151624	0.237897	0.664005	373658/89(373747)	Operative procedures - OPCS4: Q23.2 Salpingoophorectomy of remaining solitary fallopian tube and ovary	Health-related outcomes > Hospital inpatient > Summary Operations
GRSuncoupling	-0.0455304	-0.251216	0.160075	0.664324	373667/80(373747)	Operative procedures - OPCS4: D07.8 Other specified clearance of external auditory canal	Health-related outcomes > Hospital inpatient > Summary Operations
GRSuncoupling	-0.06787	-0.374521	0.238599	0.664346	373711/36(373747)	Operative procedures - main OPCS4: A65.2 Canal of Guyon release	Health-related outcomes > Hospital inpatient > Summary Operations
GRSuncoupling	-0.0242255	-0.133699	0.0852502	0.664491	373465/282(373747)	Operative procedures - secondary OPCS4: Z48.8 Skin of specified part of head NEC	Health-related outcomes > Hospital inpatient > Summary Operations
GRSuncoupling	-0.0242255	-0.133699	0.0852502	0.664491	373465/282(373747)	Operative procedures - OPCS4: Z48.8 Skin of specified part of head NEC	Health-related outcomes > Hospital inpatient > Summary Operations
GRSuncoupling	0.0515405	-0.181326	0.284669	0.664538	373684/63(373747)	Operative procedures - OPCS3: 661 Circumcision	Health-related outcomes > Hospital inpatient > Summary Operations
GRSuncoupling	0.0068514	-0.0241172	0.0378211	0.664557	369641/4106(373747)	PCT responsible for patient data: NORTH TYNESIDE PCT	Health-related outcomes > Hospital inpatient > Summary Administration
GRSuncoupling	-0.0643384	-0.355086	0.22659	0.664585	373707/40(373747)	Operative procedures - OPCS4: K59.3 Resiting of lead of cardioverter defibrillator	Health-related outcomes > Hospital inpatient > Summary Operations
GRSuncoupling	-0.0157917	-0.0871885	0.0555991	0.664628	373080/667(373747)	Operative procedures - secondary OPCS4: Y18.1 Freeing of adhesions of organ NOC	Health-related outcomes > Hospital inpatient > Summary Operations
GRSuncoupling	-0.0157917	-0.0871885	0.0555991	0.664628	373080/667(373747)	Operative procedures - OPCS4: Y18.1 Freeing of adhesions of organ NOC	Health-related outcomes > Hospital inpatient > Summary Operations
GRSuncoupling	-0.0606166	-0.334727	0.213402	0.664645	373702/45(373747)	Operative procedures - OPCS4: W24.4 Closed reduction of fracture of small bone and fixation using screw	Health-related outcomes > Hospital inpatient > Summary Operations
GRSuncoupling	0.0363552	-0.128052	0.200766	0.664706	373622/125(373747)	Operative procedures - main OPCS4: C87.3 Tomography evaluation of retina	Health-related outcomes > Hospital inpatient > Summary Operations
GRSuncoupling	-0.0720427	-0.397933	0.253695	0.664764	373715/32(373747)	Date K23 first reported (disorders of oesophagus in diseases classified elsewhere)	Health-related outcomes > First occurrences > Digestive system disorders
GRSuncoupling	-0.0331938	-0.183574	0.117096	0.665187	373598/149(373747)	Operative procedures - secondary OPCS4: C90.2 Subconjunctival anaesthetic	Health-related outcomes > Hospital inpatient > Summary Operations
GRSuncoupling	-0.0331938	-0.183574	0.117096	0.665187	373598/149(373747)	Operative procedures - OPCS4: C90.2 Subconjunctival anaesthetic	Health-related outcomes > Hospital inpatient > Summary Operations
GRSuncoupling	0.0499078	-0.176206	0.275863	0.665189	373681/66(373747)	Operative procedures - OPCS4: W92.1 Biopsy of lesion of joint NEC	Health-related outcomes > Hospital inpatient > Summary Operations
GRSuncoupling	-0.0129556	-0.0716421	0.0457187	0.66521	372760/987(373747)	Operative procedures - OPCS4: T91.1 Biopsy of sentinel lymph node NEC	Health-related outcomes > Hospital inpatient > Summary Operations
GRSuncoupling	-0.062543	-0.345789	0.220928	0.665289	373705/42(373747)	Operative procedures - secondary OPCS4: Z01.1 Tissue of frontal lobe of brain	Health-related outcomes > Hospital inpatient > Summary Operations
GRSuncoupling	-0.062543	-0.345789	0.220928	0.665289	373705/42(373747)	Operative procedures - OPCS4: Z01.1 Tissue of frontal lobe of brain	Health-related outcomes > Hospital inpatient > Summary Operations
GRSuncoupling	-0.0457757	-0.253138	0.161817	0.665403	373669/78(373747)	Operative procedures - main OPCS4: S11.2 Cryotherapy to lesion of skin NEC	Health-related outcomes > Hospital inpatient > Summary Operations
GRSuncoupling	-0.0546447	-0.302373	0.193195	0.66556	373692/55(373747)	Operative procedures - secondary OPCS4: E08.4 Division of adhesions of internal nose	Health-related outcomes > Hospital inpatient > Summary Operations
GRSuncoupling	0.0252807	-0.0894118	0.139942	0.665683	373490/257(373747)	Type of cancer: ICD10: D03.6 Melanoma in situ of upper limb, including shoulder	Health-related outcomes > Cancer register
GRSuncoupling	-0.0695405	-0.384933	0.245975	0.665689	373713/34(373747)	Operative procedures - OPCS4: C32.3 Recession of superior rectus muscle of eye	Health-related outcomes > Hospital inpatient > Summary Operations
GRSuncoupling	0.0193615	-0.0684922	0.107209	0.665767	373309/438(373747)	Operative procedures - OPCS4: X90.3 Neutropenia drugs Band 1	Health-related outcomes > Hospital inpatient > Summary Operations
GRSuncoupling	0.0703908	-0.249015	0.390166	0.665978	373714/33(373747)	Operative procedures - main OPCS4: A57.1 Extirpation of lesion of spinal nerve root	Health-related outcomes > Hospital inpatient > Summary Operations
GRSuncoupling	0.0273056	-0.096607	0.15138	0.665995	373524/223(373747)	Date O43 first reported (placental disorders)	Health-related outcomes > First occurrences > Pregnancy, childbirth and the puerperium
GRSuncoupling	-0.0461174	-0.255702	0.163351	0.66618	373670/77(373747)	Operative procedures - OPCS4: M29.8 Other specified other therapeutic endoscopic operations on ureter	Health-related outcomes > Hospital inpatient > Summary Operations
GRSuncoupling	0.0905786	-0.321011	0.502474	0.666361	373727/20(373747)	Operative procedures - main OPCS4: T31.6 Removal of foreign body from anterior abdominal wall	Health-related outcomes > Hospital inpatient > Summary Operations
GRSuncoupling	0.00583372	-0.0206992	0.0323678	0.666523	368837/4910(373747)	"Date J31 first reported (chronic rhinitis, nasopharyngitis and pharyngitis)"	Health-related outcomes > First occurrences > Respiratory system disorders
GRSuncoupling	0.0129348	-0.0459256	0.071793	0.666657	365315/1036(366351)	Destinations on discharge from hospital (recoded): Transfer within NHS provider: Surgical specialty	Health-related outcomes > Hospital inpatient > Summary Administration
GRSuncoupling	-0.0656072	-0.364224	0.232838	0.666659	373709/38(373747)	Operative procedures - OPCS4: A38.3 Extirpation of lesion of meninges of subfrontal region of brain	Health-related outcomes > Hospital inpatient > Summary Operations
GRSuncoupling	0.0239035	-0.0849226	0.132711	0.666801	373462/285(373747)	Operative procedures - OPCS4: T86.8 Other specified sampling of lymph nodes	Health-related outcomes > Hospital inpatient > Summary Operations
GRSuncoupling	0.017795	-0.0632496	0.0988398	0.666939	373233/514(373747)	Operative procedures - secondary OPCS4: H20.1 Fibreoptic endoscopic snare resection of lesion of colon	Health-related outcomes > Hospital inpatient > Summary Operations
GRSuncoupling	-0.0130536	-0.072527	0.0464213	0.667061	372783/964(373747)	"Date F53 first reported (mental and behavioural disorders associated with the puerperium, not elsewhere classified)"	Health-related outcomes > First occurrences > Mental and behavioural disorders
GRSuncoupling	-0.0143884	-0.0799471	0.0511725	0.66708	372958/789(373747)	Operative procedures - OPCS4: T59.1 Excision of ganglion of wrist	Health-related outcomes > Hospital inpatient > Summary Operations
GRSuncoupling	0.0747758	-0.266934	0.414694	0.667395	373718/29(373747)	Operative procedures - OPCS3: 685 Salpingography	Health-related outcomes > Hospital inpatient > Summary Operations
GRSuncoupling	-0.0594612	-0.33086	0.21189	0.667592	373701/46(373747)	Operative procedures - OPCS4: A02.8 Other specified excision of lesion of tissue of brain	Health-related outcomes > Hospital inpatient > Summary Operations
GRSuncoupling	0.0860171	-0.306591	0.478858	0.667687	373725/22(373747)	Operative procedures - OPCS4: W21.9 Unspecified primary open reduction of intra-articular fracture of bone	Health-related outcomes > Hospital inpatient > Summary Operations
GRSuncoupling	0.0601259	-0.21446	0.334949	0.667886	373701/46(373747)	Operative procedures - secondary OPCS4: Y95.2 From 14 weeks to 20 weeks gestational age	Health-related outcomes > Hospital inpatient > Summary Operations
GRSuncoupling	0.0601259	-0.21446	0.334949	0.667886	373701/46(373747)	Operative procedures - OPCS4: Y95.2 From 14 weeks to 20 weeks gestational age	Health-related outcomes > Hospital inpatient > Summary Operations
GRSuncoupling	-0.0413036	-0.230001	0.147397	0.667914	373652/95(373747)	Date K71 first reported (toxic liver disease)	Health-related outcomes > First occurrences > Digestive system disorders
GRSuncoupling	-0.0226605	-0.1262	0.0808611	0.667927	373432/315(373747)	Operative procedures - main OPCS4: W19.1 Primary open reduction of fracture of neck of femur and open fixation using pin and plate	Health-related outcomes > Hospital inpatient > Summary Operations
GRSuncoupling	-0.0181134	-0.100884	0.0646613	0.667988	373253/494(373747)	Operative procedures - main OPCS4: S15.1 Biopsy of lesion of skin of head or neck NEC	Health-related outcomes > Hospital inpatient > Summary Operations
GRSuncoupling	0.0227107	-0.0811185	0.126496	0.668065	357967/318(358285)	Treatment speciality of consultant (recoded): Communicable Diseases	Health-related outcomes > Hospital inpatient > Summary Administration
GRSuncoupling	0.0189498	-0.0677314	0.105641	0.668318	373297/450(373747)	Operative procedures - main OPCS4: S41.1 Primary suture of skin of head or neck NEC	Health-related outcomes > Hospital inpatient > Summary Operations
GRSuncoupling	0.010741	-0.0384017	0.0598803	0.668357	372341/1406(373747)	Operative procedures - OPCS4: F10.9 Unspecified simple extraction of tooth	Health-related outcomes > Hospital inpatient > Summary Operations
GRSuncoupling	0.00841845	-0.0301045	0.0469382	0.668407	371440/2307(373747)	Operative procedures - main OPCS4: Q01.3 Excision of lesion of cervix uteri	Health-related outcomes > Hospital inpatient > Summary Operations
GRSuncoupling	-0.0435426	-0.243057	0.155774	0.668662	373662/85(373747)	Operative procedures - main OPCS4: B27.8 Other specified total excision of breast	Health-related outcomes > Hospital inpatient > Summary Operations
GRSuncoupling	0.00626276	-0.0224203	0.0349463	0.66868	369587/4160(373747)	Operative procedures - secondary OPCS4: Z48.2 Skin of neck	Health-related outcomes > Hospital inpatient > Summary Operations
GRSuncoupling	0.00626276	-0.0224203	0.0349463	0.66868	369587/4160(373747)	Operative procedures - OPCS4: Z48.2 Skin of neck	Health-related outcomes > Hospital inpatient > Summary Operations
GRSuncoupling	-0.0156523	-0.0873401	0.0560388	0.6687	373088/659(373747)	Operative procedures - secondary OPCS4: E42.3 Temporary tracheostomy	Health-related outcomes > Hospital inpatient > Summary Operations
GRSuncoupling	-0.00907422	-0.0506727	0.0325079	0.668908	371619/2128(373747)	PCT responsible for patient data: OLDHAM PCT	Health-related outcomes > Hospital inpatient > Summary Administration
GRSuncoupling	-0.0370507	-0.206872	0.132756	0.668914	373630/117(373747)	Operative procedures - OPCS4: W37.4 Revision of one component of total prosthetic replacement of hip joint using cement	Health-related outcomes > Hospital inpatient > Summary Operations
GRSuncoupling	-0.0058194	-0.0324921	0.020853	0.668924	368890/4857(373747)	Date I44 first reported (atrioventricular and left bundle-branch block)	Health-related outcomes > First occurrences > Circulatory system disorders
GRSuncoupling	0.0516382	-0.18505	0.288412	0.668981	373687/60(373747)	Operative procedures - secondary OPCS4: L72.1 Arteriography NEC	Health-related outcomes > Hospital inpatient > Summary Operations
GRSuncoupling	-0.0127398	-0.0712094	0.0457309	0.669344	372756/991(373747)	Operative procedures - secondary OPCS4: E14.2 Intranasal ethmoidectomy	Health-related outcomes > Hospital inpatient > Summary Operations
GRSuncoupling	0.0696656	-0.249963	0.389884	0.669551	373714/33(373747)	Operative procedures - OPCS4: A57.9 Unspecified operations on spinal nerve root	Health-related outcomes > Hospital inpatient > Summary Operations
GRSuncoupling	-0.00951312	-0.0532554	0.0342309	0.669926	371968/1779(373747)	Operative procedures - main OPCS4: D02.1 Excision of lesion of external ear	Health-related outcomes > Hospital inpatient > Summary Operations
GRSuncoupling	-0.0416689	-0.233302	0.149973	0.669985	373655/92(373747)	Operative procedures - OPCS4: W19.3 Primary open reduction of fracture of long bone and fixation using flexible nail	Health-related outcomes > Hospital inpatient > Summary Operations
GRSuncoupling	0.022501	-0.0811198	0.126135	0.670411	373432/315(373747)	Operative procedures - OPCS4: T54.1 Division of palmar fascia	Health-related outcomes > Hospital inpatient > Summary Operations
GRSuncoupling	0.0638288	-0.230176	0.357772	0.670421	373708/39(373747)	Operative procedures - secondary OPCS4: L91.8 Other specified other vein related operations	Health-related outcomes > Hospital inpatient > Summary Operations
GRSuncoupling	0.059543	-0.214678	0.333839	0.670462	373702/45(373747)	Operative procedures - secondary OPCS4: Y05.1 Total excision of organ NOC	Health-related outcomes > Hospital inpatient > Summary Operations
GRSuncoupling	0.059543	-0.214678	0.333839	0.670462	373702/45(373747)	Operative procedures - OPCS4: Y05.1 Total excision of organ NOC	Health-related outcomes > Hospital inpatient > Summary Operations
GRSuncoupling	0.0110612	-0.0398984	0.0620217	0.670525	372440/1307(373747)	Operative procedures - main OPCS4: E36.9 Unspecified diagnostic endoscopic examination of larynx	Health-related outcomes > Hospital inpatient > Summary Operations
GRSuncoupling	-0.0581035	-0.325873	0.2095	0.670539	373700/47(373747)	Operative procedures - OPCS4: Q54.1 Suspension of uterus NEC	Health-related outcomes > Hospital inpatient > Summary Operations
GRSuncoupling	-0.0767119	-0.430064	0.276778	0.670554	373720/27(373747)	Operative procedures - secondary OPCS4: W24.3 Closed reduction of fracture of long bone and flexible internal fixation HFQ	Health-related outcomes > Hospital inpatient > Summary Operations
GRSuncoupling	0.0515565	-0.186048	0.289075	0.670569	373687/60(373747)	Operative procedures - OPCS4: T31.1 Biopsy of lesion of anterior abdominal wall	Health-related outcomes > Hospital inpatient > Summary Operations
GRSuncoupling	-0.0365587	-0.205103	0.131935	0.670691	373628/119(373747)	Operative procedures - OPCS4: C84.6 Retinotomy NEC	Health-related outcomes > Hospital inpatient > Summary Operations
GRSuncoupling	-0.0711805	-0.399134	0.257419	0.670805	373065/32(373097)	Methods of admission to hospital (recoded): Maternity admission: Birth within NHS provider	Health-related outcomes > Hospital inpatient > Summary Administration
GRSuncoupling	-0.0155163	-0.0871435	0.0561378	0.671194	373073/674(373747)	Date O60 first reported (preterm delivery)	Health-related outcomes > First occurrences > Pregnancy, childbirth and the puerperium
GRSuncoupling	-0.0505842	-0.284184	0.183037	0.671271	373685/62(373747)	Operative procedures - OPCS4: L43.3 Percutaneous transluminal embolisation of renal artery	Health-related outcomes > Hospital inpatient > Summary Operations
GRSuncoupling	-0.0637217	-0.358024	0.230723	0.671358	373708/39(373747)	Operative procedures - secondary OPCS4: M30.8 Other specified diagnostic endoscopic examination of ureter	Health-related outcomes > Hospital inpatient > Summary Operations
GRSuncoupling	0.086919	-0.314872	0.488424	0.671479	373726/21(373747)	Operative procedures - OPCS4: W18.4 Decompression of fourage of bone	Health-related outcomes > Hospital inpatient > Summary Operations
GRSuncoupling	0.0492886	-0.178464	0.277231	0.671566	373682/65(373747)	Operative procedures - OPCS4: L59.2 Bypass of femoral artery by anastomosis of femoral artery to popliteal artery using prosthesis NEC	Health-related outcomes > Hospital inpatient > Summary Operations
GRSuncoupling	0.0703474	-0.254714	0.395753	0.671623	373715/32(373747)	Operative procedures - OPCS4: U19.2 24 hour ambulatory electrocardiography	Health-related outcomes > Hospital inpatient > Summary Operations
GRSuncoupling	0.0301935	-0.109495	0.169837	0.671769	373574/173(373747)	Type of cancer: ICD9: 2330 Carcinoma in situ of breast	Health-related outcomes > Cancer register
GRSuncoupling	0.0352859	-0.128056	0.198407	0.6718	373619/128(373747)	Operative procedures - OPCS3: 705.1 Excision of lesion of cervix : cauterization	Health-related outcomes > Hospital inpatient > Summary Operations
GRSuncoupling	0.0154412	-0.0559984	0.0868795	0.671826	373082/665(373747)	Operative procedures - secondary OPCS4: Z40.4 Jugular body	Health-related outcomes > Hospital inpatient > Summary Operations
GRSuncoupling	0.0154412	-0.0559984	0.0868795	0.671826	373082/665(373747)	Operative procedures - OPCS4: Z40.4 Jugular body	Health-related outcomes > Hospital inpatient > Summary Operations
GRSuncoupling	0.0147138	-0.0534358	0.0828547	0.672152	373016/731(373747)	Operative procedures - OPCS4: M53.6 Introduction of transobturator tape	Health-related outcomes > Hospital inpatient > Summary Operations
GRSuncoupling	-0.0579226	-0.326166	0.210418	0.67217	373700/47(373747)	Operative procedures - secondary OPCS4: Y42.1 External manipulation of organ NOC	Health-related outcomes > Hospital inpatient > Summary Operations
GRSuncoupling	-0.0579226	-0.326166	0.210418	0.67217	373700/47(373747)	Operative procedures - OPCS4: Y42.1 External manipulation of organ NOC	Health-related outcomes > Hospital inpatient > Summary Operations
GRSuncoupling	-0.03581	-0.2019	0.130288	0.672607	373624/123(373747)	Operative procedures - secondary OPCS4: W76.8 Other specified other operations on ligament	Health-related outcomes > Hospital inpatient > Summary Operations
GRSuncoupling	0.0531778	-0.193257	0.300494	0.672852	373690/57(373747)	Operative procedures - secondary OPCS4: R32.9 Unspecified repair of obstetric laceration	Health-related outcomes > Hospital inpatient > Summary Operations
GRSuncoupling	0.0531778	-0.193257	0.300494	0.672852	373690/57(373747)	Operative procedures - OPCS4: R32.9 Unspecified repair of obstetric laceration	Health-related outcomes > Hospital inpatient > Summary Operations
GRSuncoupling	0.0399938	-0.14566	0.225678	0.672883	373649/98(373747)	Operative procedures - main OPCS4: T87.5 Excision or biopsy of para-aortic lymph node	Health-related outcomes > Hospital inpatient > Summary Operations
GRSuncoupling	-0.0234627	-0.132419	0.0854818	0.672962	373462/285(373747)	Operative procedures - secondary OPCS4: M19.1 Construction of ileal conduit	Health-related outcomes > Hospital inpatient > Summary Operations
GRSuncoupling	0.0389359	-0.141998	0.219598	0.67297	373643/104(373747)	Operative procedures - main OPCS3: 705.1 Excision of lesion of cervix : cauterization	Health-related outcomes > Hospital inpatient > Summary Operations
GRSuncoupling	0.0408174	-0.14875	0.23043	0.673035	373652/95(373747)	Operative procedures - OPCS4: W76.1 Excision of ligament	Health-related outcomes > Hospital inpatient > Summary Operations
GRSuncoupling	0.056518	-0.206301	0.319174	0.673312	373698/49(373747)	Operative procedures - main OPCS4: K61.6 Implantation of dual chamber cardiac pacemaker system	Health-related outcomes > Hospital inpatient > Summary Operations
GRSuncoupling	-0.0273968	-0.15479	0.100005	0.673397	373539/208(373747)	Operative procedures - main OPCS4: T10.2 Endoscopic pleurodesis using talc	Health-related outcomes > Hospital inpatient > Summary Operations
GRSuncoupling	-0.0553041	-0.312614	0.201937	0.673512	373696/51(373747)	Operative procedures - OPCS4: S43.2 Removal of clip from skin NEC	Health-related outcomes > Hospital inpatient > Summary Operations
GRSuncoupling	-0.0791038	-0.447449	0.288696	0.673567	373722/25(373747)	Operative procedures - main OPCS4: M34.2 Cystourethrectomy	Health-related outcomes > Hospital inpatient > Summary Operations
GRSuncoupling	0.0617136	-0.225188	0.349293	0.673586	373706/41(373747)	Administrative and legal statuses: NHS patient: formally detained under Part III, Mental Health Act 1983, or under other Acts	Health-related outcomes > Hospital inpatient > Summary Administration
GRSuncoupling	-0.0382301	-0.216166	0.139715	0.67368	373640/107(373747)	Operative procedures - secondary OPCS4: Z24.2 Larynx	Health-related outcomes > Hospital inpatient > Summary Operations
GRSuncoupling	-0.0382301	-0.216166	0.139715	0.67368	373640/107(373747)	Operative procedures - OPCS4: Z24.2 Larynx	Health-related outcomes > Hospital inpatient > Summary Operations
GRSuncoupling	-0.0658858	-0.372667	0.240681	0.673709	373711/36(373747)	Operative procedures - secondary OPCS4: J05.3 Open wedge biopsy of lesion of liver	Health-related outcomes > Hospital inpatient > Summary Operations
GRSuncoupling	0.00521282	-0.0190532	0.0294785	0.673721	367892/5855(373747)	Histology of cancer tumour: Squamous cell carcinoma	Health-related outcomes > Cancer register
GRSuncoupling	-0.0824894	-0.466512	0.301524	0.673736	373724/23(373747)	Operative procedures - secondary OPCS4: J43.8 Other specified diagnostic endoscopic retrograde examination of bile duct and pancreatic duct	Health-related outcomes > Hospital inpatient > Summary Operations
GRSuncoupling	-0.0674893	-0.381702	0.246883	0.673821	373713/34(373747)	Operative procedures - secondary OPCS4: N13.4 Biopsy of testis	Health-related outcomes > Hospital inpatient > Summary Operations
GRSuncoupling	0.0709678	-0.259689	0.40141	0.67388	373716/31(373747)	Operative procedures - OPCS4: W03.9 Unspecified complex reconstruction of forefoot	Health-related outcomes > Hospital inpatient > Summary Operations
GRSuncoupling	-0.0608151	-0.344065	0.222571	0.673961	373705/42(373747)	Operative procedures - secondary OPCS4: T52.6 Revision of digital fasciectomy	Health-related outcomes > Hospital inpatient > Summary Operations
GRSuncoupling	-0.00848098	-0.0480035	0.0310404	0.674041	371273/2474(373747)	PCT responsible for patient data: ROTHERHAM PCT	Health-related outcomes > Hospital inpatient > Summary Administration
GRSuncoupling	-0.0188424	-0.106664	0.0689851	0.674113	373307/440(373747)	Operative procedures - OPCS4: U10.3 Cardiac magnetic resonance imaging	Health-related outcomes > Hospital inpatient > Summary Operations
GRSuncoupling	-0.0135737	-0.0769542	0.0497855	0.674612	372897/850(373747)	Type of cancer: ICD9: 1749 Malignant neoplasm of female breast - unspecified site	Health-related outcomes > Cancer register
GRSuncoupling	-0.0116883	-0.0662692	0.0428932	0.674691	372609/1138(373747)	Operative procedures - secondary OPCS4: Y70.3 First stage of staged operations NOC	Health-related outcomes > Hospital inpatient > Summary Operations
GRSuncoupling	-0.0116883	-0.0662692	0.0428932	0.674691	372609/1138(373747)	Operative procedures - OPCS4: Y70.3 First stage of staged operations NOC	Health-related outcomes > Hospital inpatient > Summary Operations
GRSuncoupling	-0.0630888	-0.357599	0.231624	0.674699	373708/39(373747)	Operative procedures - OPCS4: S56.9 Unspecified exploration of other skin of head or neck	Health-related outcomes > Hospital inpatient > Summary Operations
GRSuncoupling	0.0341421	-0.125336	0.193594	0.674747	373614/133(373747)	Operative procedures - main OPCS4: V22.8 Other specified primary decompression operations on cervical spine	Health-related outcomes > Hospital inpatient > Summary Operations
GRSuncoupling	-0.0567365	-0.321879	0.208452	0.674944	373699/48(373747)	Operative procedures - main OPCS4: C45.2 Excision of lesion of cornea NEC	Health-related outcomes > Hospital inpatient > Summary Operations
GRSuncoupling	0.0448207	-0.164889	0.254536	0.675288	373670/77(373747)	Operative procedures - secondary OPCS4: S42.3 Secondary suture of skin NEC	Health-related outcomes > Hospital inpatient > Summary Operations
GRSuncoupling	0.0721388	-0.265789	0.40951	0.675422	373717/30(373747)	Operative procedures - secondary OPCS3: 222.1 Treatment of lesion of nasal mucosa : of turbinal bones	Health-related outcomes > Hospital inpatient > Summary Operations
GRSuncoupling	0.0689466	-0.25353	0.391999	0.675444	373714/33(373747)	Operative procedures - main OPCS4: E09.6 Laser destruction of lesion of external nose	Health-related outcomes > Hospital inpatient > Summary Operations
GRSuncoupling	0.0599147	-0.220584	0.3404	0.67545	373704/43(373747)	Operative procedures - OPCS4: X67.3 Preparation for hemi body irradiation	Health-related outcomes > Hospital inpatient > Summary Operations
GRSuncoupling	0.0394966	-0.145405	0.224391	0.675453	373648/99(373747)	Operative procedures - secondary OPCS4: Y27.6 Prosthetic graft NOC	Health-related outcomes > Hospital inpatient > Summary Operations
GRSuncoupling	0.0394966	-0.145405	0.224391	0.675453	373648/99(373747)	Operative procedures - OPCS4: Y27.6 Prosthetic graft NOC	Health-related outcomes > Hospital inpatient > Summary Operations
GRSuncoupling	0.0697106	-0.256785	0.396239	0.675583	373715/32(373747)	Operative procedures - secondary OPCS4: B32.8 Other specified biopsy of breast	Health-related outcomes > Hospital inpatient > Summary Operations
GRSuncoupling	0.0289243	-0.106557	0.164412	0.675629	373563/184(373747)	Operative procedures - main OPCS4: G43.1 Fibreoptic endoscopic snare resection of lesion of upper gastrointestinal tract	Health-related outcomes > Hospital inpatient > Summary Operations
GRSuncoupling	0.0288105	-0.106237	0.163866	0.675857	373562/185(373747)	Operative procedures - main OPCS4: A54.2 Injection of therapeutic substance into cerebrospinal fluid	Health-related outcomes > Hospital inpatient > Summary Operations
GRSuncoupling	0.00921828	-0.0339956	0.0524394	0.67589	371776/1971(373747)	PCT responsible for patient data: DERBY CITY PCT	Health-related outcomes > Hospital inpatient > Summary Administration
GRSuncoupling	-0.0501673	-0.285403	0.185043	0.675931	373686/61(373747)	Operative procedures - secondary OPCS4: D07.2 Removal of wax from external auditory canal NEC	Health-related outcomes > Hospital inpatient > Summary Operations
GRSuncoupling	-0.0367231	-0.208789	0.135768	0.676077	373632/115(373747)	Date O40 first reported (polyhydramnios)	Health-related outcomes > First occurrences > Pregnancy, childbirth and the puerperium
GRSuncoupling	-0.0740366	-0.421778	0.272965	0.676114	373719/28(373747)	Operative procedures - main OPCS4: F16.4 Scaling of tooth	Health-related outcomes > Hospital inpatient > Summary Operations
GRSuncoupling	-0.0549151	-0.312614	0.202826	0.676209	373696/51(373747)	Operative procedures - secondary OPCS4: A68.4 Primary neurolysis of peripheral nerve NEC	Health-related outcomes > Hospital inpatient > Summary Operations
GRSuncoupling	-0.0363553	-0.207012	0.134262	0.676245	373631/116(373747)	Operative procedures - main OPCS4: Q05.2 Dilation of cervix uteri	Health-related outcomes > Hospital inpatient > Summary Operations
GRSuncoupling	0.0241721	-0.0893391	0.137688	0.676408	373484/263(373747)	Operative procedures - main OPCS4: K40.1 Saphenous vein graft replacement of one coronary artery	Health-related outcomes > Hospital inpatient > Summary Operations
GRSuncoupling	-0.0681287	-0.388523	0.252037	0.676764	373714/33(373747)	Operative procedures - secondary OPCS4: H41.8 Other specified other operations on rectum through anus	Health-related outcomes > Hospital inpatient > Summary Operations
GRSuncoupling	-0.0288295	-0.164385	0.106747	0.676817	373563/184(373747)	Operative procedures - OPCS4: K60.4 Removal of intravenous cardiac pacemaker system	Health-related outcomes > Hospital inpatient > Summary Operations
GRSuncoupling	0.0669535	-0.248697	0.382117	0.67741	373713/34(373747)	Operative procedures - secondary OPCS4: Y90.4 Barium meal	Health-related outcomes > Hospital inpatient > Summary Operations
GRSuncoupling	0.0669535	-0.248697	0.382117	0.67741	373713/34(373747)	Operative procedures - OPCS4: Y90.4 Barium meal	Health-related outcomes > Hospital inpatient > Summary Operations
GRSuncoupling	-0.00886279	-0.0506826	0.0329572	0.677869	371803/1944(373747)	Operative procedures - OPCS4: E13.3 Intranasal antrostomy	Health-related outcomes > Hospital inpatient > Summary Operations
GRSuncoupling	0.0338658	-0.125983	0.193716	0.677965	373614/133(373747)	Operative procedures - main OPCS4: A02.2 Excision of lesion of tissue of temporal lobe of brain	Health-related outcomes > Hospital inpatient > Summary Operations
GRSuncoupling	-0.0394239	-0.225641	0.146734	0.67811	358205/99(358304)	Treatment speciality of consultant (recoded): Community medicine	Health-related outcomes > Hospital inpatient > Summary Administration
GRSuncoupling	-0.00873973	-0.0500381	0.032567	0.678324	371588/2159(373747)	Operative procedures - OPCS4: R27.1 Episiotomy to facilitate delivery	Health-related outcomes > Hospital inpatient > Summary Operations
GRSuncoupling	-0.0317583	-0.181873	0.118337	0.678375	373597/150(373747)	Operative procedures - OPCS4: E09.4 Shave of skin of nose	Health-related outcomes > Hospital inpatient > Summary Operations
GRSuncoupling	-0.0405607	-0.23228	0.151169	0.678395	373655/92(373747)	Operative procedures - secondary OPCS4: Z28.1 Appendix	Health-related outcomes > Hospital inpatient > Summary Operations
GRSuncoupling	-0.0405607	-0.23228	0.151169	0.678395	373655/92(373747)	Operative procedures - OPCS4: Z28.1 Appendix	Health-related outcomes > Hospital inpatient > Summary Operations
GRSuncoupling	0.0471256	-0.175631	0.269915	0.678421	373679/68(373747)	Operative procedures - OPCS4: C86.8 Other specified other operations on eye	Health-related outcomes > Hospital inpatient > Summary Operations
GRSuncoupling	0.00444718	-0.0165771	0.0254713	0.678444	365888/7859(373747)	Operative procedures - secondary OPCS4: Z28.7 Colon NEC	Health-related outcomes > Hospital inpatient > Summary Operations
GRSuncoupling	0.00444718	-0.0165771	0.0254713	0.678444	365888/7859(373747)	Operative procedures - OPCS4: Z28.7 Colon NEC	Health-related outcomes > Hospital inpatient > Summary Operations
GRSuncoupling	-0.0827883	-0.473895	0.308993	0.678558	373725/22(373747)	Operative procedures - main OPCS4: U08.3 Plain x-ray of abdomen	Health-related outcomes > Hospital inpatient > Summary Operations
GRSuncoupling	0.0270861	-0.101036	0.155187	0.678582	373539/208(373747)	Operative procedures - secondary OPCS4: X38.1 Injection of triamcinolone for local action	Health-related outcomes > Hospital inpatient > Summary Operations
GRSuncoupling	0.0707374	-0.264117	0.405331	0.678718	373717/30(373747)	Operative procedures - main OPCS4: H02.8 Other specified other excision of appendix	Health-related outcomes > Hospital inpatient > Summary Operations
GRSuncoupling	0.0277089	-0.10342	0.158825	0.678739	373550/197(373747)	Operative procedures - secondary OPCS4: Y40.1 Dilation of stricture of organ NOC	Health-related outcomes > Hospital inpatient > Summary Operations
GRSuncoupling	0.0277089	-0.10342	0.158825	0.678739	373550/197(373747)	Operative procedures - OPCS4: Y40.1 Dilation of stricture of organ NOC	Health-related outcomes > Hospital inpatient > Summary Operations
GRSuncoupling	0.0698643	-0.260645	0.400613	0.678755	373716/31(373747)	Operative procedures - OPCS4: W09.7 Excision of tumour of bone	Health-related outcomes > Hospital inpatient > Summary Operations
GRSuncoupling	0.0131203	-0.0489751	0.0752118	0.678771	372865/882(373747)	Operative procedures - OPCS4: G21.2 Intubation of oesophagus for pressure manometry	Health-related outcomes > Hospital inpatient > Summary Operations
GRSuncoupling	0.0115747	-0.0432654	0.0664096	0.679092	372619/1128(373747)	Operative procedures - main OPCS4: F10.9 Unspecified simple extraction of tooth	Health-related outcomes > Hospital inpatient > Summary Operations
GRSuncoupling	0.0323353	-0.120932	0.185592	0.679226	373603/144(373747)	Operative procedures - main OPCS4: W24.6 Closed reduction of fracture of bone and fixation using nail or screw	Health-related outcomes > Hospital inpatient > Summary Operations
GRSuncoupling	-0.0214301	-0.123047	0.0801209	0.679252	373407/340(373747)	Operative procedures - main OPCS3: 742.1 Other termination of pregnancy : vacum aspiration	Health-related outcomes > Hospital inpatient > Summary Operations
GRSuncoupling	0.037499	-0.140327	0.215325	0.679377	373640/107(373747)	Operative procedures - OPCS4: C10.8 Other specified operations on eyebrow	Health-related outcomes > Hospital inpatient > Summary Operations
GRSuncoupling	0.0413252	-0.154677	0.237326	0.679428	373659/88(373747)	Operative procedures - OPCS4: C32.1 Recession of medial rectus muscle of eye NEC	Health-related outcomes > Hospital inpatient > Summary Operations
GRSuncoupling	0.084769	-0.317344	0.486892	0.679465	373726/21(373747)	Operative procedures - secondary OPCS4: A67.8 Other specified release of entrapment of peripheral nerve at other site	Health-related outcomes > Hospital inpatient > Summary Operations
GRSuncoupling	-0.0250472	-0.143871	0.0937776	0.679498	373507/240(373747)	Operative procedures - secondary OPCS4: Y13.3 Curettage of lesion of organ NOC	Health-related outcomes > Hospital inpatient > Summary Operations
GRSuncoupling	-0.0250472	-0.143871	0.0937776	0.679498	373507/240(373747)	Operative procedures - OPCS4: Y13.3 Curettage of lesion of organ NOC	Health-related outcomes > Hospital inpatient > Summary Operations
GRSuncoupling	-0.00674363	-0.0387387	0.0252519	0.679532	370413/3334(373747)	Operative procedures - secondary OPCS4: Z48.1 Skin of scalp	Health-related outcomes > Hospital inpatient > Summary Operations
GRSuncoupling	-0.00674363	-0.0387387	0.0252519	0.679532	370413/3334(373747)	Operative procedures - OPCS4: Z48.1 Skin of scalp	Health-related outcomes > Hospital inpatient > Summary Operations
GRSuncoupling	0.0163129	-0.0611858	0.0938135	0.679929	373179/568(373747)	Operative procedures - OPCS4: Q16.1 Vaginal excision of lesion of uterus	Health-related outcomes > Hospital inpatient > Summary Operations
GRSuncoupling	0.0267442	-0.100332	0.153814	0.679969	373538/209(373747)	Operative procedures - OPCS4: M49.2 Change of suprapubic tube into bladder	Health-related outcomes > Hospital inpatient > Summary Operations
GRSuncoupling	-0.00781527	-0.0449596	0.0293247	0.680034	371264/2483(373747)	Operative procedures - OPCS4: B28.5 Wire guided partial excision of breast	Health-related outcomes > Hospital inpatient > Summary Operations
GRSuncoupling	0.0483803	-0.181725	0.27821	0.680097	373683/64(373747)	Operative procedures - OPCS4: B35.2 Excision of nipple	Health-related outcomes > Hospital inpatient > Summary Operations
GRSuncoupling	0.00495778	-0.0186203	0.0285377	0.680248	351620/20740(372360)	Methods of discharge from hospital (recoded): Discharged on clinical advice/consent: From inpatient/daycase care	Health-related outcomes > Hospital inpatient > Summary Administration
GRSuncoupling	0.0705004	-0.264833	0.405958	0.680329	373717/30(373747)	Operative procedures - OPCS4: L43.1 Percutaneous transluminal angioplasty of renal artery	Health-related outcomes > Hospital inpatient > Summary Operations
GRSuncoupling	-0.0742674	-0.427733	0.278913	0.680338	373720/27(373747)	PCT responsible for patient data: COVENTRY TEACHING PCT	Health-related outcomes > Hospital inpatient > Summary Administration
GRSuncoupling	0.0229652	-0.0863076	0.132213	0.680366	373464/283(373747)	Operative procedures - OPCS4: W45.1 Primary total prosthetic replacement of joint NEC	Health-related outcomes > Hospital inpatient > Summary Operations
GRSuncoupling	0.0313206	-0.117694	0.180338	0.680373	373595/152(373747)	Operative procedures - secondary OPCS4: Z69.4 Mid shaft of humerus	Health-related outcomes > Hospital inpatient > Summary Operations
GRSuncoupling	0.0313206	-0.117694	0.180338	0.680373	373595/152(373747)	Operative procedures - OPCS4: Z69.4 Mid shaft of humerus	Health-related outcomes > Hospital inpatient > Summary Operations
GRSuncoupling	0.0431594	-0.162313	0.2486	0.680539	373667/80(373747)	Operative procedures - main OPCS4: H42.5 Excision of mucosal prolapse of rectum NEC	Health-related outcomes > Hospital inpatient > Summary Operations
GRSuncoupling	-0.040217	-0.23186	0.151388	0.680822	373655/92(373747)	Operative procedures - main OPCS4: D06.2 Repair of lobe of external ear	Health-related outcomes > Hospital inpatient > Summary Operations
GRSuncoupling	0.05825	-0.219584	0.336067	0.68111	373703/44(373747)	Operative procedures - main OPCS4: J24.1 Percutaneous drainage of gall bladder	Health-related outcomes > Hospital inpatient > Summary Operations
GRSuncoupling	0.0370731	-0.139817	0.213892	0.681179	373639/108(373747)	Operative procedures - secondary OPCS4: U08.2 Ultrasound of abdomen	Health-related outcomes > Hospital inpatient > Summary Operations
GRSuncoupling	0.0242982	-0.0916941	0.140265	0.681348	373496/251(373747)	Operative procedures - OPCS4: J40.4 Endoscopic retrograde removal of tubal prosthesis from bile duct	Health-related outcomes > Hospital inpatient > Summary Operations
GRSuncoupling	0.0232392	-0.0877471	0.134204	0.681488	373473/274(373747)	Operative procedures - secondary OPCS4: T86.8 Other specified sampling of lymph nodes	Health-related outcomes > Hospital inpatient > Summary Operations
GRSuncoupling	0.0250796	-0.0946946	0.144866	0.681527	373511/236(373747)	Date Q24 first reported (other congenital malformations of heart)	Health-related outcomes > First occurrences > Congenital disruptions and chromosomal abnormalities
GRSuncoupling	0.0412648	-0.155874	0.238478	0.681667	373660/87(373747)	Operative procedures - main OPCS4: G18.1 Endoscopic removal of foreign body from oesophagus using rigid oesophagoscope	Health-related outcomes > Hospital inpatient > Summary Operations
GRSuncoupling	0.0844564	-0.319117	0.488536	0.681742	373726/21(373747)	Operative procedures - main OPCS4: N13.2 Fixation of testis	Health-related outcomes > Hospital inpatient > Summary Operations
GRSuncoupling	-0.0481447	-0.278295	0.181946	0.681756	373683/64(373747)	Type of cancer: ICD10: D37.3 Appendix	Health-related outcomes > Cancer register
GRSuncoupling	0.0373482	-0.141435	0.21611	0.682194	373641/106(373747)	Operative procedures - secondary OPCS4: T25.3 Primary repair of incisional hernia using sutures	Health-related outcomes > Hospital inpatient > Summary Operations
GRSuncoupling	-0.0752702	-0.435538	0.285124	0.68221	373721/26(373747)	Operative procedures - secondary OPCS4: P31.8 Other specified operations on pouch of Douglas	Health-related outcomes > Hospital inpatient > Summary Operations
GRSuncoupling	0.0273377	-0.103561	0.15821	0.682265	373549/198(373747)	Operative procedures - main OPCS4: B37.5 Lipofilling of breast	Health-related outcomes > Hospital inpatient > Summary Operations
GRSuncoupling	-0.0120517	-0.0697493	0.0456766	0.682282	4528/1336(5864)	Delivery onset methods: Caesarean section	Health-related outcomes > Hospital inpatient > Summary Maternity
GRSuncoupling	-0.037116	-0.21483	0.140594	0.682283	373640/107(373747)	Operative procedures - secondary OPCS4: S36.9 Unspecified other autograft of skin	Health-related outcomes > Hospital inpatient > Summary Operations
GRSuncoupling	-0.071439	-0.413748	0.27033	0.682302	373718/29(373747)	Operative procedures - OPCS4: H57.8 Other specified other operations on the anal sphincter to control continence	Health-related outcomes > Hospital inpatient > Summary Operations
GRSuncoupling	0.0268975	-0.101911	0.155702	0.68233	373544/203(373747)	Operative procedures - main OPCS4: S08.9 Unspecified curettage of lesion of skin	Health-related outcomes > Hospital inpatient > Summary Operations
GRSuncoupling	0.0342065	-0.129651	0.198076	0.682431	373621/126(373747)	Date L12 first reported (pemphigoid)	Health-related outcomes > First occurrences > Skin and subcutaneous tissue disorders
GRSuncoupling	-0.0608106	-0.351891	0.230754	0.682451	373707/40(373747)	Operative procedures - OPCS4: D07.1 Irrigation of external auditory canal for removal of wax	Health-related outcomes > Hospital inpatient > Summary Operations
GRSuncoupling	-0.0140362	-0.0813024	0.0532339	0.682561	372997/750(373747)	Operative procedures - secondary OPCS4: K40.1 Saphenous vein graft replacement of one coronary artery	Health-related outcomes > Hospital inpatient > Summary Operations
GRSuncoupling	0.0782928	-0.29686	0.453689	0.682576	373723/24(373747)	Operative procedures - main OPCS4: F56.2 Manipulative removal of calculus from submandibular duct	Health-related outcomes > Hospital inpatient > Summary Operations
GRSuncoupling	0.0496352	-0.188438	0.287456	0.682671	373687/60(373747)	Operative procedures - main OPCS4: G65.1 Diagnostic endoscopic examination of jejunum and biopsy of lesion of jejunum	Health-related outcomes > Hospital inpatient > Summary Operations
GRSuncoupling	0.076722	-0.291409	0.444537	0.682819	373722/25(373747)	Operative procedures - OPCS4: K10.2 Repair of defect of interatrial septum using pericardial patch	Health-related outcomes > Hospital inpatient > Summary Operations
GRSuncoupling	-0.0173927	-0.100829	0.0660367	0.682844	373261/486(373747)	Operative procedures - main OPCS4: W52.1 Primary prosthetic replacement of articulation of bone using cement NEC	Health-related outcomes > Hospital inpatient > Summary Operations
GRSuncoupling	0.0737486	-0.280469	0.427606	0.683075	373720/27(373747)	Operative procedures - secondary OPCS4: Z79.4 Cuboid bone	Health-related outcomes > Hospital inpatient > Summary Operations
GRSuncoupling	0.0737486	-0.280469	0.427606	0.683075	373720/27(373747)	Operative procedures - OPCS4: Z79.4 Cuboid bone	Health-related outcomes > Hospital inpatient > Summary Operations
GRSuncoupling	0.0328007	-0.124685	0.190291	0.683116	373610/137(373747)	Operative procedures - OPCS4: A02.2 Excision of lesion of tissue of temporal lobe of brain	Health-related outcomes > Hospital inpatient > Summary Operations
GRSuncoupling	-0.0307363	-0.17828	0.116893	0.683133	373592/155(373747)	Operative procedures - OPCS4: K40.4 Saphenous vein graft replacement of four or more coronary arteries	Health-related outcomes > Hospital inpatient > Summary Operations
GRSuncoupling	-0.053573	-0.310757	0.203727	0.683135	373696/51(373747)	Operative procedures - secondary OPCS4: S10.2 Cryotherapy to lesion of skin of head or neck	Health-related outcomes > Hospital inpatient > Summary Operations
GRSuncoupling	0.00510969	-0.019428	0.0296463	0.683157	367962/5785(373747)	Operative procedures - OPCS4: Q17.1 Endoscopic resection of lesion of uterus	Health-related outcomes > Hospital inpatient > Summary Operations
GRSuncoupling	0.0709643	-0.269823	0.4118	0.683158	373718/29(373747)	Operative procedures - main OPCS4: K61.8 Other specified other cardiac pacemaker system	Health-related outcomes > Hospital inpatient > Summary Operations
GRSuncoupling	0.007386	-0.0280911	0.0428647	0.683242	355903/2717(358620)	Treatment speciality of consultant (recoded): Adult mental illness	Health-related outcomes > Hospital inpatient > Summary Administration
GRSuncoupling	-0.0266463	-0.154768	0.101465	0.683532	373541/206(373747)	Operative procedures - secondary OPCS4: E05.1 Cauterisation of internal nose	Health-related outcomes > Hospital inpatient > Summary Operations
GRSuncoupling	-0.0239273	-0.139084	0.0911066	0.683651	373491/256(373747)	Operative procedures - secondary OPCS4: C73.4 Capsulotomy of lens NEC	Health-related outcomes > Hospital inpatient > Summary Operations
GRSuncoupling	-0.0534377	-0.310555	0.203741	0.683789	373696/51(373747)	Operative procedures - main OPCS4: L39.4 Arteriography of subclavian artery	Health-related outcomes > Hospital inpatient > Summary Operations
GRSuncoupling	-0.0605178	-0.351708	0.230808	0.683817	373707/40(373747)	Date H62 first reported (disorders of external ear in diseases classified elsewhere)	Health-related outcomes > First occurrences > Ear and mastoid process disorders
GRSuncoupling	0.0178171	-0.0679347	0.103562	0.683822	373284/463(373747)	Operative procedures - secondary OPCS4: Y08.9 Unspecified laser therapy to organ NOC	Health-related outcomes > Hospital inpatient > Summary Operations
GRSuncoupling	0.0178171	-0.0679347	0.103562	0.683822	373284/463(373747)	Operative procedures - OPCS4: Y08.9 Unspecified laser therapy to organ NOC	Health-related outcomes > Hospital inpatient > Summary Operations
GRSuncoupling	0.0404616	-0.15441	0.2354	0.684087	373658/89(373747)	Operative procedures - OPCS4: G18.1 Endoscopic removal of foreign body from oesophagus using rigid oesophagoscope	Health-related outcomes > Hospital inpatient > Summary Operations
GRSuncoupling	0.0720617	-0.275413	0.41912	0.684202	373719/28(373747)	Operative procedures - OPCS4: W84.2 Endoscopic reattachment of intra-articular ligament	Health-related outcomes > Hospital inpatient > Summary Operations
GRSuncoupling	0.0664322	-0.253567	0.386696	0.684232	373714/33(373747)	Operative procedures - OPCS4: D03.3 Pinnaplasty	Health-related outcomes > Hospital inpatient > Summary Operations
GRSuncoupling	0.0854278	-0.326487	0.497367	0.684378	373727/20(373747)	Operative procedures - main OPCS4: H66.8 Other specified therapeutic operations on ileoanal pouch	Health-related outcomes > Hospital inpatient > Summary Operations
GRSuncoupling	0.0854278	-0.326487	0.497367	0.684378	373727/20(373747)	Operative procedures - OPCS4: H66.8 Other specified therapeutic operations on ileoanal pouch	Health-related outcomes > Hospital inpatient > Summary Operations
GRSuncoupling	0.047582	-0.181808	0.277135	0.684401	373683/64(373747)	Operative procedures - secondary OPCS4: Y92.9 Unspecified support for preparation for radiotherapy	Health-related outcomes > Hospital inpatient > Summary Operations
GRSuncoupling	0.047582	-0.181808	0.277135	0.684401	373683/64(373747)	Operative procedures - OPCS4: Y92.9 Unspecified support for preparation for radiotherapy	Health-related outcomes > Hospital inpatient > Summary Operations
GRSuncoupling	-0.027005	-0.157296	0.103238	0.684504	372102/201(372303)	Methods of discharge from hospital (recoded): Discharged without clinical advice/consent: Self discharge	Health-related outcomes > Hospital inpatient > Summary Administration
GRSuncoupling	-0.0748765	-0.435924	0.286548	0.684528	373721/26(373747)	Operative procedures - OPCS4: A59.8 Other specified excision of peripheral nerve	Health-related outcomes > Hospital inpatient > Summary Operations
GRSuncoupling	-0.0605011	-0.352469	0.231502	0.68465	373707/40(373747)	Operative procedures - OPCS4: X56.2 Endotracheal intubation	Health-related outcomes > Hospital inpatient > Summary Operations
GRSuncoupling	0.0509167	-0.194811	0.296707	0.68469	373691/56(373747)	Operative procedures - main OPCS4: W88.8 Other specified diagnostic endoscopic examination of other joint	Health-related outcomes > Hospital inpatient > Summary Operations
GRSuncoupling	0.0455294	-0.174251	0.26536	0.684751	373677/70(373747)	Operative procedures - secondary OPCS4: Z37.3 Superior mesenteric artery	Health-related outcomes > Hospital inpatient > Summary Operations
GRSuncoupling	0.0455294	-0.174251	0.26536	0.684751	373677/70(373747)	Operative procedures - OPCS4: Z37.3 Superior mesenteric artery	Health-related outcomes > Hospital inpatient > Summary Operations
GRSuncoupling	0.0760723	-0.291498	0.443372	0.684863	373722/25(373747)	Operative procedures - main OPCS4: M53.4 Total removal of tension-free vaginal tape	Health-related outcomes > Hospital inpatient > Summary Operations
GRSuncoupling	-0.04879	-0.284488	0.186973	0.684981	373686/61(373747)	Operative procedures - secondary OPCS4: X41.2 Removal of ambulatory peritoneal dialysis catheter	Health-related outcomes > Hospital inpatient > Summary Operations
GRSuncoupling	-0.0302722	-0.176557	0.116082	0.685075	373586/161(373747)	Operative procedures - secondary OPCS4: Y95.4 Under 9 weeks gestational age	Health-related outcomes > Hospital inpatient > Summary Operations
GRSuncoupling	-0.0302722	-0.176557	0.116082	0.685075	373586/161(373747)	Operative procedures - OPCS4: Y95.4 Under 9 weeks gestational age	Health-related outcomes > Hospital inpatient > Summary Operations
GRSuncoupling	0.0776848	-0.298232	0.453168	0.685268	373723/24(373747)	Operative procedures - OPCS4: T60.2 Re-excision of ganglion of hand NEC	Health-related outcomes > Hospital inpatient > Summary Operations
GRSuncoupling	-0.0494486	-0.288619	0.189647	0.685273	373688/59(373747)	Operative procedures - secondary OPCS4: T34.2 Open drainage of pelvic abscess	Health-related outcomes > Hospital inpatient > Summary Operations
GRSuncoupling	0.079239	-0.304258	0.462924	0.685587	373724/23(373747)	Operative procedures - secondary OPCS4: D12.8 Other specified other operations on mastoid	Health-related outcomes > Hospital inpatient > Summary Operations
GRSuncoupling	-0.0231413	-0.135286	0.088992	0.685869	373478/269(373747)	Operative procedures - OPCS4: T72.8 Other specified other operations on sheath of tendon	Health-related outcomes > Hospital inpatient > Summary Operations
GRSuncoupling	0.0503348	-0.193614	0.294246	0.68589	373690/57(373747)	Operative procedures - main OPCS4: X40.2 Peritoneal dialysis NEC	Health-related outcomes > Hospital inpatient > Summary Operations
GRSuncoupling	-0.0341307	-0.199542	0.131373	0.685989	373623/124(373747)	Operative procedures - main OPCS4: Q10.1 Dilation of cervix uteri and curettage of products of conception from uterus	Health-related outcomes > Hospital inpatient > Summary Operations
GRSuncoupling	0.0807418	-0.31177	0.471886	0.686081	373725/22(373747)	Operative procedures - main OPCS3: 436 Vagotomy with other gastric operation	Health-related outcomes > Hospital inpatient > Summary Operations
GRSuncoupling	0.0126206	-0.0485827	0.0738206	0.686083	372841/906(373747)	Operative procedures - secondary OPCS4: O29.1 Subacromial decompression	Health-related outcomes > Hospital inpatient > Summary Operations
GRSuncoupling	0.0310287	-0.119534	0.181637	0.686313	373598/149(373747)	Operative procedures - OPCS4: E42.6 Replacement of tracheostomy tube	Health-related outcomes > Hospital inpatient > Summary Operations
GRSuncoupling	0.0455423	-0.175606	0.266522	0.686358	373677/70(373747)	Operative procedures - main OPCS3: 216 Polypectomy	Health-related outcomes > Hospital inpatient > Summary Operations
GRSuncoupling	-0.0185041	-0.108322	0.071319	0.686376	373327/420(373747)	Operative procedures - OPCS4: T67.9 Unspecified primary repair of tendon	Health-related outcomes > Hospital inpatient > Summary Operations
GRSuncoupling	-0.0394411	-0.230975	0.152064	0.686477	373655/92(373747)	Operative procedures - OPCS4: V47.3 Biopsy of lumbar vertebra	Health-related outcomes > Hospital inpatient > Summary Operations
GRSuncoupling	0.00578028	-0.0222886	0.0338502	0.686497	369373/4374(373747)	Date B26 first reported (mumps)	Health-related outcomes > First occurrences > Certain infectious and parasitic diseases
GRSuncoupling	-0.0630916	-0.36939	0.243431	0.686515	373711/36(373747)	Operative procedures - OPCS4: C80.3 Delamination of epiretinal fibrovascular membrane	Health-related outcomes > Hospital inpatient > Summary Operations
GRSuncoupling	0.05975	-0.230708	0.350339	0.686859	373707/40(373747)	Operative procedures - OPCS4: H11.3 Colectomy and anastomosis NEC	Health-related outcomes > Hospital inpatient > Summary Operations
GRSuncoupling	0.0207512	-0.0801412	0.121662	0.686884	373414/333(373747)	Operative procedures - secondary OPCS4: F09.4 Surgical removal of tooth NEC	Health-related outcomes > Hospital inpatient > Summary Operations
GRSuncoupling	0.0568784	-0.219729	0.333476	0.686904	373703/44(373747)	Operative procedures - OPCS4: H19.8 Other specified other open operations on colon	Health-related outcomes > Hospital inpatient > Summary Operations
GRSuncoupling	0.0239706	-0.0927048	0.140688	0.687243	373498/249(373747)	Operative procedures - secondary OPCS4: W84.5 Endoscopic drilling of epiphysis for repair of articular cartilage	Health-related outcomes > Hospital inpatient > Summary Operations
GRSuncoupling	-0.0630596	-0.370238	0.24393	0.687319	373711/36(373747)	Operative procedures - OPCS3: 484.3 Other excision of anus or anal lesion : excision of pilonidal sinus	Health-related outcomes > Hospital inpatient > Summary Operations
GRSuncoupling	0.0370963	-0.143583	0.217726	0.687339	373644/103(373747)	Operative procedures - OPCS4: C75.4 Insertion of prosthetic replacement for lens using suture fixation	Health-related outcomes > Hospital inpatient > Summary Operations
GRSuncoupling	0.0842326	-0.326205	0.494542	0.687462	373727/20(373747)	Operative procedures - OPCS4: K49.9 Unspecified transluminal balloon angioplasty of coronary artery	Health-related outcomes > Hospital inpatient > Summary Operations
GRSuncoupling	0.0711929	-0.27597	0.417991	0.687598	373719/28(373747)	Operative procedures - OPCS4: W25.2 Closed reduction of fracture of bone and fixation using functional bracing system	Health-related outcomes > Hospital inpatient > Summary Operations
GRSuncoupling	0.0291634	-0.112989	0.171328	0.687622	373580/167(373747)	Operative procedures - secondary OPCS4: Y17.1 Electrocauterisation of lesion of organ NOC	Health-related outcomes > Hospital inpatient > Summary Operations
GRSuncoupling	0.0291634	-0.112989	0.171328	0.687622	373580/167(373747)	Operative procedures - OPCS4: Y17.1 Electrocauterisation of lesion of organ NOC	Health-related outcomes > Hospital inpatient > Summary Operations
GRSuncoupling	-0.0483705	-0.284121	0.187492	0.687629	373686/61(373747)	Operative procedures - OPCS4: U25.1 C14 urea helicobacter pylori breath test	Health-related outcomes > Hospital inpatient > Summary Operations
GRSuncoupling	-0.0330247	-0.194161	0.128095	0.687893	373617/130(373747)	Type of cancer: ICD10: C18.6 Descending colon	Health-related outcomes > Cancer register
GRSuncoupling	0.0226055	-0.0878414	0.133025	0.68827	373470/277(373747)	Operative procedures - main OPCS4: W45.1 Primary total prosthetic replacement of joint NEC	Health-related outcomes > Hospital inpatient > Summary Operations
GRSuncoupling	-0.00407073	-0.0239614	0.0158197	0.688331	350029/8775(358804)	Treatment speciality of consultant (recoded): Neurosurgery	Health-related outcomes > Hospital inpatient > Summary Administration
GRSuncoupling	0.0400047	-0.155459	0.235574	0.688388	373658/89(373747)	Operative procedures - main OPCS4: N15.2 Unilateral epididymectomy	Health-related outcomes > Hospital inpatient > Summary Operations
GRSuncoupling	0.0287431	-0.111755	0.16924	0.688437	373576/171(373747)	Operative procedures - main OPCS4: M49.2 Change of suprapubic tube into bladder	Health-related outcomes > Hospital inpatient > Summary Operations
GRSuncoupling	0.0671281	-0.261126	0.395093	0.688448	373716/31(373747)	Operative procedures - secondary OPCS4: S03.8 Other specified plastic excision of skin of other site	Health-related outcomes > Hospital inpatient > Summary Operations
GRSuncoupling	-0.0542105	-0.319393	0.211094	0.688722	373699/48(373747)	Type of cancer: ICD10: C71.3 Parietal lobe	Health-related outcomes > Cancer register
GRSuncoupling	-0.0579966	-0.341597	0.225947	0.68873	373705/42(373747)	Operative procedures - OPCS4: W77.5 Periarticular osteotomy for stabilisation of joint	Health-related outcomes > Hospital inpatient > Summary Operations
GRSuncoupling	0.0427701	-0.166475	0.252095	0.688744	373670/77(373747)	Operative procedures - main OPCS4: K68.2 Pericardiocentesis NEC	Health-related outcomes > Hospital inpatient > Summary Operations
GRSuncoupling	-0.0436399	-0.257275	0.169877	0.6888	373673/74(373747)	Operative procedures - OPCS4: W81.4 Incision of joint NEC	Health-related outcomes > Hospital inpatient > Summary Operations
GRSuncoupling	0.00650277	-0.025341	0.0383493	0.688983	370279/3468(373747)	Date J04 first reported (acute laryngitis and tracheitis)	Health-related outcomes > First occurrences > Respiratory system disorders
GRSuncoupling	0.0105256	-0.0410223	0.0620708	0.688992	372462/1285(373747)	Operative procedures - OPCS4: Q02.3 Cauterisation of lesion of cervix uteri	Health-related outcomes > Hospital inpatient > Summary Operations
GRSuncoupling	0.0359791	-0.140267	0.212298	0.68913	373638/109(373747)	Operative procedures - main OPCS4: N03.2 Drainage of scrotum	Health-related outcomes > Hospital inpatient > Summary Operations
GRSuncoupling	0.0150925	-0.0588922	0.0890768	0.689283	373128/619(373747)	Type of cancer: ICD10: D09.0 Bladder	Health-related outcomes > Cancer register
GRSuncoupling	0.0333896	-0.130438	0.197189	0.689522	373621/126(373747)	Operative procedures - main OPCS4: L91.8 Other specified other vein related operations	Health-related outcomes > Hospital inpatient > Summary Operations
GRSuncoupling	0.0300193	-0.117259	0.177346	0.689577	373591/156(373747)	Operative procedures - OPCS4: F16.1 Drainage of abscess of alveolus of tooth	Health-related outcomes > Hospital inpatient > Summary Operations
GRSuncoupling	-0.0173997	-0.102779	0.0679819	0.689579	373282/465(373747)	Operative procedures - secondary OPCS4: Y58.9 Unspecified harvest of skin for graft	Health-related outcomes > Hospital inpatient > Summary Operations
GRSuncoupling	-0.0173997	-0.102779	0.0679819	0.689579	373282/465(373747)	Operative procedures - OPCS4: Y58.9 Unspecified harvest of skin for graft	Health-related outcomes > Hospital inpatient > Summary Operations
GRSuncoupling	-0.0481307	-0.284353	0.188102	0.689645	373686/61(373747)	Histology of cancer tumour: Hairy cell leukemia	Health-related outcomes > Cancer register
GRSuncoupling	0.0275617	-0.107724	0.162885	0.689706	373562/185(373747)	Operative procedures - secondary OPCS4: M81.4 Dilation of meatus of urethra	Health-related outcomes > Hospital inpatient > Summary Operations
GRSuncoupling	-0.0754494	-0.446324	0.29552	0.690094	373722/25(373747)	Operative procedures - OPCS4: X40.8 Other specified compensation for renal failure	Health-related outcomes > Hospital inpatient > Summary Operations
GRSuncoupling	0.0239311	-0.0937794	0.14157	0.69019	373502/245(373747)	Operative procedures - OPCS4: X67.5 Preparation for simple radiotherapy with imaging and simple calculation	Health-related outcomes > Hospital inpatient > Summary Operations
GRSuncoupling	0.0706684	-0.276618	0.418665	0.690287	373719/28(373747)	Operative procedures - main OPCS4: G27.5 Total gastrectomy and anastomosis of oesophagus to jejunum NEC	Health-related outcomes > Hospital inpatient > Summary Operations
GRSuncoupling	0.0706684	-0.276618	0.418665	0.690287	373719/28(373747)	Operative procedures - OPCS4: G27.5 Total gastrectomy and anastomosis of oesophagus to jejunum NEC	Health-related outcomes > Hospital inpatient > Summary Operations
GRSuncoupling	0.0544537	-0.213509	0.322354	0.690342	373699/48(373747)	Operative procedures - OPCS4: C81.9 Unspecified photocoagulation of retina for detachment	Health-related outcomes > Hospital inpatient > Summary Operations
GRSuncoupling	-0.0151215	-0.0895343	0.0592893	0.690412	373137/610(373747)	Operative procedures - OPCS4: H20.9 Unspecified endoscopic extirpation of lesion of colon	Health-related outcomes > Hospital inpatient > Summary Operations
GRSuncoupling	0.0799475	-0.313372	0.473588	0.690414	373725/22(373747)	Type of cancer: ICD9: 1919 Malignant neoplasm of brain, unspecified	Health-related outcomes > Cancer register
GRSuncoupling	-0.071973	-0.426213	0.282142	0.690426	373720/27(373747)	Operative procedures - secondary OPCS4: E38.1 Injection into larynx	Health-related outcomes > Hospital inpatient > Summary Operations
GRSuncoupling	0.0319801	-0.125625	0.189568	0.690831	373611/136(373747)	Operative procedures - main OPCS4: W04.3 Subtalar fusion of joints of hindfoot	Health-related outcomes > Hospital inpatient > Summary Operations
GRSuncoupling	0.0187432	-0.0736686	0.111165	0.690993	373351/396(373747)	Operative procedures - OPCS4: D28.2 Examination of ear under anaesthetic	Health-related outcomes > Hospital inpatient > Summary Operations
GRSuncoupling	0.00744659	-0.0292748	0.0441686	0.691031	371189/2558(373747)	Type of cancer: ICD10: D06.9 Cervix, unspecified	Health-related outcomes > Cancer register
GRSuncoupling	-0.0622797	-0.369528	0.24472	0.691043	373711/36(373747)	Operative procedures - OPCS4: L93.1 Excision of vein NEC	Health-related outcomes > Hospital inpatient > Summary Operations
GRSuncoupling	0.00867122	-0.0341238	0.0514662	0.691264	371891/1856(373747)	Operative procedures - OPCS4: T12.4 Insertion of tube drain into pleural cavity	Health-related outcomes > Hospital inpatient > Summary Operations
GRSuncoupling	-0.0621309	-0.368824	0.244688	0.691371	373711/36(373747)	PCT responsible for patient data: GREAT YARMOUTH AND WAVENEY PCT	Health-related outcomes > Hospital inpatient > Summary Administration
GRSuncoupling	-0.0429982	-0.255371	0.169304	0.69144	373672/75(373747)	Operative procedures - OPCS4: W53.1 Primary prosthetic replacement of articulation of bone not using cement NEC	Health-related outcomes > Hospital inpatient > Summary Operations
GRSuncoupling	-0.0575541	-0.341757	0.226749	0.69147	373705/42(373747)	Operative procedures - main OPCS4: A09.2 Maintenance of neurostimulator in brain	Health-related outcomes > Hospital inpatient > Summary Operations
GRSuncoupling	0.0432131	-0.170231	0.256687	0.691524	373673/74(373747)	Operative procedures - secondary OPCS4: C19.1 Drainage of lesion of eyelid	Health-related outcomes > Hospital inpatient > Summary Operations
GRSuncoupling	0.0409021	-0.161147	0.243001	0.691573	373664/83(373747)	Operative procedures - secondary OPCS4: T27.3 Repair of ventral hernia using sutures	Health-related outcomes > Hospital inpatient > Summary Operations
GRSuncoupling	-0.0638363	-0.379408	0.251556	0.691652	373713/34(373747)	Operative procedures - OPCS4: H30.5 Irrigation of colon	Health-related outcomes > Hospital inpatient > Summary Operations
GRSuncoupling	-0.0150312	-0.0893151	0.0592593	0.691676	373133/614(373747)	Date H74 first reported (other disorders of middle ear and mastoid)	Health-related outcomes > First occurrences > Ear and mastoid process disorders
GRSuncoupling	-0.0292261	-0.173699	0.115231	0.691725	373585/162(373747)	Operative procedures - main OPCS4: E06.2 Packing of anterior cavity of nose NEC	Health-related outcomes > Hospital inpatient > Summary Operations
GRSuncoupling	-0.0203115	-0.120764	0.0801925	0.691943	373405/342(373747)	Operative procedures - OPCS4: R29.1 Manual removal of placenta from delivered uterus	Health-related outcomes > Hospital inpatient > Summary Operations
GRSuncoupling	-0.0344893	-0.205198	0.13616	0.692068	373631/116(373747)	Operative procedures - OPCS4: L87.8 Other specified other operations on varicose vein of leg	Health-related outcomes > Hospital inpatient > Summary Operations
GRSuncoupling	-0.0442788	-0.263474	0.17497	0.692151	373676/71(373747)	Operative procedures - main OPCS3: 709 Other operations on uterus	Health-related outcomes > Hospital inpatient > Summary Operations
GRSuncoupling	0.0138773	-0.0548776	0.0826361	0.69241	373031/716(373747)	Date Q61 first reported (cystic kidney disease)	Health-related outcomes > First occurrences > Congenital disruptions and chromosomal abnormalities
GRSuncoupling	0.0422607	-0.167225	0.251666	0.692493	373670/77(373747)	Operative procedures - main OPCS4: H51.8 Other specified excision of haemorrhoid	Health-related outcomes > Hospital inpatient > Summary Operations
GRSuncoupling	-0.0226982	-0.135231	0.0898349	0.692596	373480/267(373747)	Operative procedures - secondary OPCS4: T12.2 Drainage of pleural cavity NEC	Health-related outcomes > Hospital inpatient > Summary Operations
GRSuncoupling	-0.0629133	-0.374999	0.248911	0.692648	373712/35(373747)	Operative procedures - OPCS4: J41.3 Endoscopic retrograde lithotripsy of calculus of bile duct	Health-related outcomes > Hospital inpatient > Summary Operations
GRSuncoupling	-0.0777408	-0.463271	0.307926	0.692728	373724/23(373747)	Operative procedures - OPCS4: V52.2 Destruction of intervertebral disc NEC	Health-related outcomes > Hospital inpatient > Summary Operations
GRSuncoupling	-0.0300129	-0.178988	0.118771	0.692746	373593/154(373747)	PCT responsible for patient data: HARROW PCT	Health-related outcomes > Hospital inpatient > Summary Administration
GRSuncoupling	0.0129018	-0.0511709	0.0769842	0.693112	372919/828(373747)	Date L74 first reported (eccrine sweat disorders)	Health-related outcomes > First occurrences > Skin and subcutaneous tissue disorders
GRSuncoupling	0.0143589	-0.0569764	0.0856868	0.69318	373081/666(373747)	Operative procedures - OPCS4: C80.1 Peel of epiretinal fibroglial membrane	Health-related outcomes > Hospital inpatient > Summary Operations
GRSuncoupling	0.0389211	-0.154601	0.232329	0.693348	373657/90(373747)	Operative procedures - OPCS4: B12.2 Biopsy of lesion of thyroid gland	Health-related outcomes > Hospital inpatient > Summary Operations
GRSuncoupling	-0.0736531	-0.440133	0.292565	0.693488	373722/25(373747)	Operative procedures - OPCS4: C18.5 Tarsomullerectomy	Health-related outcomes > Hospital inpatient > Summary Operations
GRSuncoupling	-0.0415626	-0.248575	0.165463	0.693947	373668/79(373747)	Date A39 first reported (meningococcal infection)	Health-related outcomes > First occurrences > Certain infectious and parasitic diseases
GRSuncoupling	-0.00875009	-0.0523724	0.034878	0.694213	371719/2028(373747)	PCT responsible for patient data: REDCAR AND CLEVELAND PCT	Health-related outcomes > Hospital inpatient > Summary Administration
GRSuncoupling	0.0273464	-0.108995	0.163699	0.694243	373566/181(373747)	Operative procedures - secondary OPCS4: Y73.6 Intraoperative fluid monitoring	Health-related outcomes > Hospital inpatient > Summary Operations
GRSuncoupling	0.0273464	-0.108995	0.163699	0.694243	373566/181(373747)	Operative procedures - OPCS4: Y73.6 Intraoperative fluid monitoring	Health-related outcomes > Hospital inpatient > Summary Operations
GRSuncoupling	-0.0400096	-0.239488	0.159547	0.694297	373662/85(373747)	Operative procedures - OPCS4: W83.1 Endoscopic drilling of lesion of articular cartilage	Health-related outcomes > Hospital inpatient > Summary Operations
GRSuncoupling	0.0134716	-0.0537193	0.0806645	0.694343	372989/758(373747)	Operative procedures - OPCS4: K50.8 Other specified other therapeutic transluminal operations on coronary artery	Health-related outcomes > Hospital inpatient > Summary Operations
GRSuncoupling	-0.0549468	-0.329312	0.21958	0.694752	373702/45(373747)	Operative procedures - secondary OPCS4: A55.8 Other specified diagnostic spinal puncture	Health-related outcomes > Hospital inpatient > Summary Operations
GRSuncoupling	0.0685998	-0.274094	0.411554	0.694892	373718/29(373747)	PCT responsible for patient data: BARNET PCT	Health-related outcomes > Hospital inpatient > Summary Administration
GRSuncoupling	-0.0613264	-0.368298	0.245604	0.695353	373711/36(373747)	Operative procedures - main OPCS4: K51.2 Intravascular ultrasound of coronary artery	Health-related outcomes > Hospital inpatient > Summary Operations
GRSuncoupling	0.0132635	-0.0531373	0.079656	0.695407	371381/770(372151)	Main speciality of consultant (recoded): Haematology	Health-related outcomes > Hospital inpatient > Summary Administration
GRSuncoupling	-0.0421696	-0.253356	0.168924	0.695467	373671/76(373747)	Operative procedures - secondary OPCS4: Y14.1 Insertion of expanding covered metal stent into organ NOC	Health-related outcomes > Hospital inpatient > Summary Operations
GRSuncoupling	-0.0421696	-0.253356	0.168924	0.695467	373671/76(373747)	Operative procedures - OPCS4: Y14.1 Insertion of expanding covered metal stent into organ NOC	Health-related outcomes > Hospital inpatient > Summary Operations
GRSuncoupling	-0.0671065	-0.40322	0.269085	0.69557	373717/30(373747)	Operative procedures - main OPCS4: G15.7 Fibreoptic endoscopic insertion of expanding covered metal stent into oesophagus	Health-related outcomes > Hospital inpatient > Summary Operations
GRSuncoupling	0.0312096	-0.125329	0.187656	0.695875	366115/139(366254)	Destinations on discharge from hospital (recoded): Nursing, residential care, group home	Health-related outcomes > Hospital inpatient > Summary Administration
GRSuncoupling	0.0669199	-0.268905	0.403072	0.696247	373717/30(373747)	Operative procedures - main OPCS4: K59.3 Resiting of lead of cardioverter defibrillator	Health-related outcomes > Hospital inpatient > Summary Operations
GRSuncoupling	-0.0141762	-0.085379	0.0569955	0.696287	373023/724(373747)	Operative procedures - main OPCS3: 704 Curettage of uterus	Health-related outcomes > Hospital inpatient > Summary Operations
GRSuncoupling	-0.00495503	-0.0298406	0.0199308	0.696344	368144/5603(373747)	Date H57 first reported (other disorders of eye and adnexa)	Health-related outcomes > First occurrences > Eye and adnexa disorders
GRSuncoupling	0.0778275	-0.313233	0.468387	0.696348	373725/22(373747)	Operative procedures - main OPCS4: V43.3 Excision of lesion of lumbar vertebra	Health-related outcomes > Hospital inpatient > Summary Operations
GRSuncoupling	0.0364301	-0.146764	0.219526	0.696636	373647/100(373747)	Operative procedures - main OPCS4: P29.1 Freeing of adhesions of vagina	Health-related outcomes > Hospital inpatient > Summary Operations
GRSuncoupling	0.0263086	-0.106085	0.158718	0.69694	373554/193(373747)	"Date Q79 first reported (congenital malformations of musculoskeletal system, not elsewhere classified)"	Health-related outcomes > First occurrences > Congenital disruptions and chromosomal abnormalities
GRSuncoupling	0.00787536	-0.0317954	0.0475452	0.697206	371584/2163(373747)	Operative procedures - OPCS4: X33.2 Intravenous blood transfusion of packed cells	Health-related outcomes > Hospital inpatient > Summary Operations
GRSuncoupling	0.0137067	-0.0553633	0.0827728	0.697305	373038/709(373747)	Operative procedures - secondary OPCS4: Z90.4 Lower leg NEC	Health-related outcomes > Hospital inpatient > Summary Operations
GRSuncoupling	0.0137067	-0.0553633	0.0827728	0.697305	373038/709(373747)	Operative procedures - OPCS4: Z90.4 Lower leg NEC	Health-related outcomes > Hospital inpatient > Summary Operations
GRSuncoupling	0.0667725	-0.269577	0.40343	0.697313	373717/30(373747)	Operative procedures - main OPCS4: K33.4 Aortic root replacement using mechanical prosthesis	Health-related outcomes > Hospital inpatient > Summary Operations
GRSuncoupling	0.0759355	-0.306831	0.458597	0.697357	373724/23(373747)	Operative procedures - secondary OPCS4: V40.1 Non-rigid stabilisation of spine	Health-related outcomes > Hospital inpatient > Summary Operations
GRSuncoupling	-0.0537286	-0.324717	0.21711	0.697503	373701/46(373747)	Operative procedures - OPCS4: H35.9 Unspecified fixation of rectum for prolapse	Health-related outcomes > Hospital inpatient > Summary Operations
GRSuncoupling	0.0236742	-0.0957378	0.143069	0.697567	373510/237(373747)	Operative procedures - main OPCS4: B31.3 Mastopexy	Health-related outcomes > Hospital inpatient > Summary Operations
GRSuncoupling	-0.0655161	-0.396047	0.265018	0.697653	373716/31(373747)	Operative procedures - secondary OPCS4: L83.2 Subfascial ligation of perforating vein of leg	Health-related outcomes > Hospital inpatient > Summary Operations
GRSuncoupling	0.0201752	-0.0817063	0.122015	0.697861	373420/327(373747)	Operative procedures - OPCS4: Q55.8 Other specified other examination of female genital tract	Health-related outcomes > Hospital inpatient > Summary Operations
GRSuncoupling	-0.0166464	-0.100706	0.0674074	0.697904	373268/479(373747)	Type of cancer: ICD10: C34.9 Bronchus or lung, unspecified	Health-related outcomes > Cancer register
GRSuncoupling	-0.0143627	-0.0869301	0.0581786	0.698014	357631/664(358295)	Treatment speciality of consultant (recoded): Oral surgery/medicine	Health-related outcomes > Hospital inpatient > Summary Administration
GRSuncoupling	-0.0815254	-0.493337	0.330384	0.698028	373727/20(373747)	Operative procedures - secondary OPCS4: J13.1 Percutaneous transvascular biopsy of lesion of liver	Health-related outcomes > Hospital inpatient > Summary Operations
GRSuncoupling	-0.077488	-0.469284	0.313848	0.698054	373725/22(373747)	Operative procedures - main OPCS4: T39.3 Biopsy of lesion of posterior peritoneum	Health-related outcomes > Hospital inpatient > Summary Operations
GRSuncoupling	0.0100619	-0.0408263	0.0609507	0.698359	372435/1312(373747)	Operative procedures - OPCS4: G16.9 Unspecified diagnostic fibreoptic endoscopic examination of oesophagus	Health-related outcomes > Hospital inpatient > Summary Operations
GRSuncoupling	0.053661	-0.217653	0.325195	0.698386	373701/46(373747)	Histology of cancer tumour: Chondrosarcoma, NOS	Health-related outcomes > Cancer register
GRSuncoupling	-0.0297716	-0.18039	0.120844	0.698447	373598/149(373747)	Date K45 first reported (other abdominal hernia)	Health-related outcomes > First occurrences > Digestive system disorders
GRSuncoupling	0.0523683	-0.212605	0.317349	0.698502	373699/48(373747)	Operative procedures - secondary OPCS4: W13.2 Displacement osteotomy	Health-related outcomes > Hospital inpatient > Summary Operations
GRSuncoupling	-0.0457527	-0.277391	0.185838	0.698623	373684/63(373747)	Operative procedures - secondary OPCS4: T59.1 Excision of ganglion of wrist	Health-related outcomes > Hospital inpatient > Summary Operations
GRSuncoupling	-0.0738594	-0.448144	0.300056	0.698718	373723/24(373747)	Operative procedures - main OPCS4: C18.5 Tarsomullerectomy	Health-related outcomes > Hospital inpatient > Summary Operations
GRSuncoupling	0.0634191	-0.257945	0.384367	0.698753	373714/33(373747)	Operative procedures - secondary OPCS3: 966 Prosthetic and other apparatus	Health-related outcomes > Hospital inpatient > Summary Operations
GRSuncoupling	0.0468412	-0.190423	0.284123	0.698802	373687/60(373747)	Operative procedures - secondary OPCS4: M45.3 Diagnostic endoscopic examination of bladder and biopsy of lesion of bladder using rigid cystoscope	Health-related outcomes > Hospital inpatient > Summary Operations
GRSuncoupling	0.0408745	-0.166251	0.247915	0.698851	373668/79(373747)	Operative procedures - secondary OPCS4: W78.9 Unspecified release of contracture of joint	Health-related outcomes > Hospital inpatient > Summary Operations
GRSuncoupling	0.0100978	-0.0410692	0.0612683	0.698912	372449/1298(373747)	Operative procedures - secondary OPCS4: H28.9 Unspecified diagnostic endoscopic examination of sigmoid colon using rigid sigmoidoscope	Health-related outcomes > Hospital inpatient > Summary Operations
GRSuncoupling	-0.0340998	-0.206966	0.138767	0.699031	373634/113(373747)	Operative procedures - OPCS4: K75.4 Percutaneous transluminal balloon angioplasty and insertion of 3 or more stents into coronary artery NEC	Health-related outcomes > Hospital inpatient > Summary Operations
GRSuncoupling	0.00945759	-0.0385102	0.0574278	0.699179	372271/1476(373747)	Operative procedures - OPCS4: M14.1 Extracorporeal shock wave lithotripsy of calculus of kidney	Health-related outcomes > Hospital inpatient > Summary Operations
GRSuncoupling	-0.0197728	-0.120096	0.080543	0.699268	373410/337(373747)	Operative procedures - OPCS4: C79.6 Internal tamponade of retina using liquid	Health-related outcomes > Hospital inpatient > Summary Operations
GRSuncoupling	-0.0356707	-0.216652	0.145364	0.699309	373644/103(373747)	Operative procedures - main OPCS4: T05.4 Removal of wire from chest wall	Health-related outcomes > Hospital inpatient > Summary Operations
GRSuncoupling	-0.068338	-0.415074	0.278532	0.699311	373719/28(373747)	Operative procedures - secondary OPCS4: K63.2 Angiocardiography of right side of heart NEC	Health-related outcomes > Hospital inpatient > Summary Operations
GRSuncoupling	-0.0210854	-0.128086	0.0859277	0.699337	373452/295(373747)	Operative procedures - secondary OPCS4: Y53.6 Approach to organ under video control	Health-related outcomes > Hospital inpatient > Summary Operations
GRSuncoupling	-0.0210854	-0.128086	0.0859277	0.699337	373452/295(373747)	Operative procedures - OPCS4: Y53.6 Approach to organ under video control	Health-related outcomes > Hospital inpatient > Summary Operations
GRSuncoupling	-0.0309305	-0.187908	0.126119	0.69942	373610/137(373747)	Operative procedures - main OPCS4: X37.3 Intramuscular chemotherapy	Health-related outcomes > Hospital inpatient > Summary Operations
GRSuncoupling	0.0649923	-0.264983	0.395181	0.699549	373716/31(373747)	Operative procedures - main OPCS4: H11.3 Colectomy and anastomosis NEC	Health-related outcomes > Hospital inpatient > Summary Operations
GRSuncoupling	-0.0622981	-0.379242	0.253403	0.699561	373712/35(373747)	Operative procedures - main OPCS3: 962.4 Urethral catheterization : cystometry	Health-related outcomes > Hospital inpatient > Summary Operations
GRSuncoupling	0.0120431	-0.0491424	0.0732259	0.699651	372840/907(373747)	Operative procedures - OPCS4: X36.8 Other specified blood withdrawal	Health-related outcomes > Hospital inpatient > Summary Operations
GRSuncoupling	-0.00899501	-0.0547103	0.0367101	0.699715	372049/1698(373747)	PCT responsible for patient data: SALFORD PCT	Health-related outcomes > Hospital inpatient > Summary Administration
GRSuncoupling	0.0770213	-0.314813	0.468072	0.699753	373725/22(373747)	Operative procedures - OPCS4: G18.2 Endoscopic balloon dilation of oesophagus using rigid oesophagoscope	Health-related outcomes > Hospital inpatient > Summary Operations
GRSuncoupling	-0.0488874	-0.297513	0.199507	0.699839	373692/55(373747)	Operative procedures - OPCS3: 194.2 Middle ear operations, not elsewhere classified : reconstruction, not elsewhere classified	Health-related outcomes > Hospital inpatient > Summary Operations
GRSuncoupling	-0.0121768	-0.0740847	0.0497285	0.699844	372835/912(373747)	Operative procedures - main OPCS4: U10.6 Myocardial perfusion scan	Health-related outcomes > Hospital inpatient > Summary Operations
GRSuncoupling	-0.023439	-0.142656	0.0957831	0.699985	373509/238(373747)	Operative procedures - secondary OPCS4: J44.9 Unspecified diagnostic endoscopic retrograde examination of bile duct	Health-related outcomes > Hospital inpatient > Summary Operations
GRSuncoupling	0.0368352	-0.150666	0.224228	0.70012	373651/96(373747)	Operative procedures - secondary OPCS4: Z60.8 Specified muscle NEC	Health-related outcomes > Hospital inpatient > Summary Operations
GRSuncoupling	0.0368352	-0.150666	0.224228	0.70012	373651/96(373747)	Operative procedures - OPCS4: Z60.8 Specified muscle NEC	Health-related outcomes > Hospital inpatient > Summary Operations
GRSuncoupling	0.0474522	-0.194029	0.289042	0.700171	373689/58(373747)	Operative procedures - OPCS4: T55.8 Other specified release of fascia	Health-related outcomes > Hospital inpatient > Summary Operations
GRSuncoupling	-0.0636815	-0.387699	0.260552	0.70018	358258/32(358290)	Treatment speciality of consultant (recoded): Nuclear Medicine	Health-related outcomes > Hospital inpatient > Summary Administration
GRSuncoupling	-0.0435038	-0.265048	0.177919	0.700247	373678/69(373747)	Operative procedures - main OPCS4: D07.8 Other specified clearance of external auditory canal	Health-related outcomes > Hospital inpatient > Summary Operations
GRSuncoupling	0.0378643	-0.154949	0.230623	0.700273	373656/91(373747)	Operative procedures - OPCS4: C11.7 Biopsy of lesion of canthus	Health-related outcomes > Hospital inpatient > Summary Operations
GRSuncoupling	0.027528	-0.112602	0.167716	0.700275	373574/173(373747)	Operative procedures - OPCS4: V17.2 Internal fixation of mandible NEC	Health-related outcomes > Hospital inpatient > Summary Operations
GRSuncoupling	0.0544391	-0.222703	0.331788	0.700336	373703/44(373747)	Operative procedures - secondary OPCS4: L66.5 Percutaneous transluminal balloon angioplasty of artery	Health-related outcomes > Hospital inpatient > Summary Operations
GRSuncoupling	-0.0357601	-0.217989	0.146357	0.700428	373645/102(373747)	Operative procedures - secondary OPCS4: W06.8 Other specified total excision of bone	Health-related outcomes > Hospital inpatient > Summary Operations
GRSuncoupling	0.0210629	-0.086318	0.128404	0.700588	373454/293(373747)	Operative procedures - OPCS4: W56.2 Primary interposition arthroplasty of joint NEC	Health-related outcomes > Hospital inpatient > Summary Operations
GRSuncoupling	0.0124079	-0.0508373	0.0756537	0.700591	372899/848(373747)	Operative procedures - secondary OPCS4: Z49.5 Skin of buttock	Health-related outcomes > Hospital inpatient > Summary Operations
GRSuncoupling	0.0124079	-0.0508373	0.0756537	0.700591	372899/848(373747)	Operative procedures - OPCS4: Z49.5 Skin of buttock	Health-related outcomes > Hospital inpatient > Summary Operations
GRSuncoupling	0.0563181	-0.230827	0.343483	0.700677	373706/41(373747)	Operative procedures - OPCS4: W88.1 Diagnostic endoscopic examination of joint and biopsy of lesion of joint NEC	Health-related outcomes > Hospital inpatient > Summary Operations
GRSuncoupling	0.0258635	-0.106048	0.15777	0.700758	373553/194(373747)	Operative procedures - OPCS4: H23.9 Unspecified endoscopic extirpation of lesion of lower bowel using fibreoptic sigmoidoscope	Health-related outcomes > Hospital inpatient > Summary Operations
GRSuncoupling	-0.0378967	-0.231487	0.155703	0.701228	373657/90(373747)	Operative procedures - OPCS4: J18.9 Unspecified excision of gall bladder	Health-related outcomes > Hospital inpatient > Summary Operations
GRSuncoupling	-0.063588	-0.388589	0.261365	0.701353	373715/32(373747)	Operative procedures - OPCS4: B34.8 Other specified operations on duct of breast	Health-related outcomes > Hospital inpatient > Summary Operations
GRSuncoupling	0.0100617	-0.0413979	0.0615228	0.701556	372465/1282(373747)	Operative procedures - secondary OPCS4: Y52.8 Other specified approach to organ through other opening	Health-related outcomes > Hospital inpatient > Summary Operations
GRSuncoupling	0.0100617	-0.0413979	0.0615228	0.701556	372465/1282(373747)	Operative procedures - OPCS4: Y52.8 Other specified approach to organ through other opening	Health-related outcomes > Hospital inpatient > Summary Operations
GRSuncoupling	0.0261667	-0.10768	0.160037	0.701617	373558/189(373747)	Operative procedures - OPCS4: W81.2 Open removal of loose body from joint	Health-related outcomes > Hospital inpatient > Summary Operations
GRSuncoupling	-0.0409321	-0.250364	0.168481	0.701662	373670/77(373747)	Operative procedures - secondary OPCS4: L13.3 Arteriography of pulmonary artery	Health-related outcomes > Hospital inpatient > Summary Operations
GRSuncoupling	0.0165359	-0.0680925	0.101173	0.701759	373274/473(373747)	Date L56 first reported (other acute skin changes due to ultraviolet radiation)	Health-related outcomes > First occurrences > Skin and subcutaneous tissue disorders
GRSuncoupling	-0.0715786	-0.438289	0.294911	0.701949	373722/25(373747)	Operative procedures - OPCS4: L63.3 Percutaneous transluminal embolisation of femoral artery	Health-related outcomes > Hospital inpatient > Summary Operations
GRSuncoupling	0.0223898	-0.0923048	0.137097	0.702023	373490/257(373747)	Operative procedures - OPCS4: E37.1 Diagnostic microendoscopic examination of larynx and biopsy of lesion of larynx	Health-related outcomes > Hospital inpatient > Summary Operations
GRSuncoupling	0.0624414	-0.257573	0.382247	0.702057	373714/33(373747)	Operative procedures - OPCS4: S58.2 Larvae debridement therapy of skin NEC	Health-related outcomes > Hospital inpatient > Summary Operations
GRSuncoupling	-0.0804203	-0.492461	0.33156	0.70207	373727/20(373747)	Operative procedures - OPCS4: T74.1 Biopsy of lesion of tendon NEC	Health-related outcomes > Hospital inpatient > Summary Operations
GRSuncoupling	-0.0570649	-0.349374	0.235431	0.702089	373707/40(373747)	Operative procedures - OPCS4: E02.9 Unspecified plastic operations on nose	Health-related outcomes > Hospital inpatient > Summary Operations
GRSuncoupling	0.0191583	-0.0790531	0.117381	0.702226	373396/351(373747)	Operative procedures - main OPCS4: T24.9 Unspecified primary repair of umbilical hernia	Health-related outcomes > Hospital inpatient > Summary Operations
GRSuncoupling	0.0560486	-0.231415	0.343364	0.702287	373706/41(373747)	Operative procedures - secondary OPCS4: Q03.3 Cone biopsy of cervix uteri NEC	Health-related outcomes > Hospital inpatient > Summary Operations
GRSuncoupling	0.0508919	-0.210155	0.311815	0.702323	373697/50(373747)	Operative procedures - OPCS4: E35.8 Other specified other therapeutic endoscopic operations on larynx	Health-related outcomes > Hospital inpatient > Summary Operations
GRSuncoupling	0.0375733	-0.155168	0.230388	0.702452	373656/91(373747)	Operative procedures - secondary OPCS4: Z25.5 Tongue	Health-related outcomes > Hospital inpatient > Summary Operations
GRSuncoupling	0.0375733	-0.155168	0.230388	0.702452	373656/91(373747)	Operative procedures - OPCS4: Z25.5 Tongue	Health-related outcomes > Hospital inpatient > Summary Operations
GRSuncoupling	0.0447462	-0.184993	0.274184	0.702476	373683/64(373747)	Operative procedures - main OPCS3: 485 Dilatation of anal sphincter	Health-related outcomes > Hospital inpatient > Summary Operations
GRSuncoupling	0.0104617	-0.0432696	0.0641928	0.702743	372570/1177(373747)	Operative procedures - secondary OPCS4: Z76.5 Lower end of femur NEC	Health-related outcomes > Hospital inpatient > Summary Operations
GRSuncoupling	0.0104617	-0.0432696	0.0641928	0.702743	372570/1177(373747)	Operative procedures - OPCS4: Z76.5 Lower end of femur NEC	Health-related outcomes > Hospital inpatient > Summary Operations
GRSuncoupling	-0.00993805	-0.0610005	0.0411143	0.702825	372402/1345(373747)	PCT responsible for patient data: SOMERSET PCT	Health-related outcomes > Hospital inpatient > Summary Administration
GRSuncoupling	0.0283479	-0.117399	0.174091	0.703037	373588/159(373747)	Date E85 first reported (amyloidosis)	Health-related outcomes > First occurrences > Endocrine, nutritional and metabolic diseases
GRSuncoupling	-0.0449874	-0.276511	0.186487	0.703283	373684/63(373747)	Operative procedures - secondary OPCS4: H20.9 Unspecified endoscopic extirpation of lesion of colon	Health-related outcomes > Hospital inpatient > Summary Operations
GRSuncoupling	0.0521195	-0.216107	0.320314	0.703318	373700/47(373747)	Operative procedures - main OPCS4: S04.1 Excision of sweat gland bearing skin of axilla	Health-related outcomes > Hospital inpatient > Summary Operations
GRSuncoupling	0.0376318	-0.156039	0.231334	0.703342	373657/90(373747)	Operative procedures - OPCS4: W35.1 Introduction of therapeutic substance into bone	Health-related outcomes > Hospital inpatient > Summary Operations
GRSuncoupling	0.0362782	-0.15043	0.223051	0.703375	373650/97(373747)	Operative procedures - OPCS4: W81.5 Exploration of joint NEC	Health-related outcomes > Hospital inpatient > Summary Operations
GRSuncoupling	0.0316909	-0.13153	0.194857	0.703491	373620/127(373747)	Operative procedures - OPCS4: M44.8 Other specified other therapeutic endoscopic operations on bladder	Health-related outcomes > Hospital inpatient > Summary Operations
GRSuncoupling	-0.00413085	-0.025411	0.0171493	0.7036	366091/7656(373747)	Date I73 first reported (other peripheral vascular diseases)	Health-related outcomes > First occurrences > Circulatory system disorders
GRSuncoupling	0.0123411	-0.0512742	0.0759591	0.703781	372909/838(373747)	Date G83 first reported (other paralytic syndromes)	Health-related outcomes > First occurrences > Nervous system disorders
GRSuncoupling	-0.0716619	-0.441534	0.297404	0.703856	373722/25(373747)	Operative procedures - main OPCS4: L43.5 Percutaneous transluminal insertion of stent into renal artery	Health-related outcomes > Hospital inpatient > Summary Operations
GRSuncoupling	0.0277821	-0.115523	0.171066	0.703942	373583/164(373747)	Operative procedures - secondary OPCS4: C29.2 Enlargement of lacrimal punctum	Health-related outcomes > Hospital inpatient > Summary Operations
GRSuncoupling	0.030733	-0.127834	0.189289	0.704024	373613/134(373747)	Operative procedures - secondary OPCS4: W81.7 Insertion of therapeutic spacer into joint	Health-related outcomes > Hospital inpatient > Summary Operations
GRSuncoupling	0.0364265	-0.151546	0.224411	0.704086	373651/96(373747)	Operative procedures - secondary OPCS4: V25.4 Primary posterior laminectomy decompression of lumbar spine	Health-related outcomes > Hospital inpatient > Summary Operations
GRSuncoupling	0.0330831	-0.137685	0.203766	0.704091	373631/116(373747)	Operative procedures - main OPCS4: P23.4 Repair of enterocele NEC	Health-related outcomes > Hospital inpatient > Summary Operations
GRSuncoupling	0.0318728	-0.132654	0.196559	0.704291	373623/124(373747)	Operative procedures - OPCS4: K63.8 Other specified contrast radiology of heart	Health-related outcomes > Hospital inpatient > Summary Operations
GRSuncoupling	-0.0204692	-0.126275	0.0853215	0.704536	373445/302(373747)	Operative procedures - main OPCS4: U13.6 Computed tomography of bone	Health-related outcomes > Hospital inpatient > Summary Operations
GRSuncoupling	-0.0530306	-0.32727	0.221118	0.704628	373702/45(373747)	Operative procedures - main OPCS4: V48.1 Radiofrequency controlled thermal denervation of spinal facet joint of cervical vertebra	Health-related outcomes > Hospital inpatient > Summary Operations
GRSuncoupling	0.0578038	-0.241169	0.356847	0.704762	373709/38(373747)	Operative procedures - secondary OPCS4: T62.1 Total excision of bursa	Health-related outcomes > Hospital inpatient > Summary Operations
GRSuncoupling	-0.0262853	-0.16231	0.109778	0.704914	373564/183(373747)	Operative procedures - OPCS4: T03.2 Reopening of chest and re-exploration of intrathoracic operation site and surgical arrest of postoperative bleeding	Health-related outcomes > Hospital inpatient > Summary Operations
GRSuncoupling	-0.0582566	-0.359933	0.243119	0.704923	373710/37(373747)	Operative procedures - OPCS4: P22.1 Anterior and posterior colporrhaphy and amputation of cervix uteri	Health-related outcomes > Hospital inpatient > Summary Operations
GRSuncoupling	0.0569229	-0.237718	0.351726	0.705002	373708/39(373747)	Operative procedures - OPCS4: V05.1 Extirpation of lesion of cranium	Health-related outcomes > Hospital inpatient > Summary Operations
GRSuncoupling	0.027096	-0.113183	0.167416	0.705038	373575/172(373747)	Operative procedures - OPCS4: E04.8 Other specified operations on turbinate of nose	Health-related outcomes > Hospital inpatient > Summary Operations
GRSuncoupling	0.0225882	-0.0944443	0.139595	0.705185	373500/247(373747)	Date M34 first reported (systemic sclerosis)	Health-related outcomes > First occurrences > Musculoskeletal system and connective tissue disorders
GRSuncoupling	-0.0614091	-0.379852	0.256945	0.705401	373714/33(373747)	Operative procedures - OPCS4: W57.3 Revision of excision arthroplasty of joint	Health-related outcomes > Hospital inpatient > Summary Operations
GRSuncoupling	0.0398344	-0.166727	0.246466	0.705492	373668/79(373747)	Operative procedures - secondary OPCS4: T30.2 Reopening of abdomen and re-exploration of intra-abdominal operation site NEC	Health-related outcomes > Hospital inpatient > Summary Operations
GRSuncoupling	0.0483693	-0.202753	0.299532	0.705807	373693/54(373747)	Operative procedures - OPCS4: L68.9 Unspecified repair of other artery	Health-related outcomes > Hospital inpatient > Summary Operations
GRSuncoupling	-0.0560005	-0.346599	0.235027	0.705852	373707/40(373747)	Operative procedures - OPCS4: C52.2 Deep sclerectomy without spacer	Health-related outcomes > Hospital inpatient > Summary Operations
GRSuncoupling	-0.00668831	-0.041423	0.0280442	0.705856	370629/3118(373747)	PCT responsible for patient data: NORTHUMBERLAND CARE TRUST	Health-related outcomes > Hospital inpatient > Summary Administration
GRSuncoupling	0.0381622	-0.160074	0.236326	0.70589	373661/86(373747)	Operative procedures - OPCS4: H51.8 Other specified excision of haemorrhoid	Health-related outcomes > Hospital inpatient > Summary Operations
GRSuncoupling	0.0774305	-0.325099	0.479898	0.70609	373726/21(373747)	Operative procedures - secondary OPCS4: Y91.8 Other specified external beam radiotherapy	Health-related outcomes > Hospital inpatient > Summary Operations
GRSuncoupling	0.0774305	-0.325099	0.479898	0.70609	373726/21(373747)	Operative procedures - OPCS4: Y91.8 Other specified external beam radiotherapy	Health-related outcomes > Hospital inpatient > Summary Operations
GRSuncoupling	-0.0233087	-0.144453	0.0978375	0.706095	373516/231(373747)	Operative procedures - OPCS4: W36.1 Percutaneous needle biopsy of lesion of bone	Health-related outcomes > Hospital inpatient > Summary Operations
GRSuncoupling	-0.0231597	-0.143638	0.0973	0.706324	373514/233(373747)	Operative procedures - secondary OPCS4: Z54.8 Specified muscle of shoulder or upper arm NEC	Health-related outcomes > Hospital inpatient > Summary Operations
GRSuncoupling	-0.0231597	-0.143638	0.0973	0.706324	373514/233(373747)	Operative procedures - OPCS4: Z54.8 Specified muscle of shoulder or upper arm NEC	Health-related outcomes > Hospital inpatient > Summary Operations
GRSuncoupling	-0.0572643	-0.355571	0.241021	0.706728	373709/38(373747)	Operative procedures - OPCS4: T10.3 Endoscopic pleurodesis NEC	Health-related outcomes > Hospital inpatient > Summary Operations
GRSuncoupling	0.0672606	-0.283078	0.417731	0.706771	373719/28(373747)	Operative procedures - main OPCS4: W28.8 Other specified other internal fixation of bone	Health-related outcomes > Hospital inpatient > Summary Operations
GRSuncoupling	0.0354194	-0.149174	0.220032	0.706871	373648/99(373747)	Operative procedures - secondary OPCS4: G47.8 Other specified intubation of stomach	Health-related outcomes > Hospital inpatient > Summary Operations
GRSuncoupling	0.00318465	-0.0134176	0.0197868	0.706943	360596/13151(373747)	Date N30 first reported (cystitis)	Health-related outcomes > First occurrences > Genitourinary system disorders
GRSuncoupling	0.00687756	-0.0290212	0.0427757	0.707289	371092/2655(373747)	Date M84 first reported (disorders of continuity of bone)	Health-related outcomes > First occurrences > Musculoskeletal system and connective tissue disorders
GRSuncoupling	-0.01756	-0.10922	0.0741021	0.7073	373344/403(373747)	Date J10 first reported (influenza due to identified influenza virus)	Health-related outcomes > First occurrences > Respiratory system disorders
GRSuncoupling	0.0668733	-0.281765	0.416487	0.707325	373719/28(373747)	Operative procedures - main OPCS4: N27.4 Extracorporeal shockwave lithotripsy to lesion of penis	Health-related outcomes > Hospital inpatient > Summary Operations
GRSuncoupling	0.0668733	-0.281765	0.416487	0.707325	373719/28(373747)	Operative procedures - OPCS4: N27.4 Extracorporeal shockwave lithotripsy to lesion of penis	Health-related outcomes > Hospital inpatient > Summary Operations
GRSuncoupling	0.0360877	-0.152318	0.224499	0.707354	373652/95(373747)	Operative procedures - main OPCS4: H09.1 Left hemicolectomy and end to end anastomosis of colon to rectum	Health-related outcomes > Hospital inpatient > Summary Operations
GRSuncoupling	-0.0674441	-0.419973	0.284326	0.707447	373720/27(373747)	Operative procedures - OPCS4: S51.1 Injection of sclerosing substance into subcutaneous tissue	Health-related outcomes > Hospital inpatient > Summary Operations
GRSuncoupling	-0.0340064	-0.211755	0.143706	0.707648	373640/107(373747)	Type of cancer: ICD10: C43.4 Malignant melanoma of scalp and neck	Health-related outcomes > Cancer register
GRSuncoupling	0.0102324	-0.0432872	0.0637489	0.707856	372559/1188(373747)	Operative procedures - OPCS4: B31.1 Reduction mammoplasty	Health-related outcomes > Hospital inpatient > Summary Operations
GRSuncoupling	-0.0475329	-0.296219	0.201241	0.707977	373692/55(373747)	Operative procedures - OPCS4: M67.8 Other specified other therapeutic endoscopic operations on prostate	Health-related outcomes > Hospital inpatient > Summary Operations
GRSuncoupling	0.0249612	-0.105839	0.15575	0.708361	373549/198(373747)	Operative procedures - OPCS4: X65.2 Delivery of a fraction of intracavitary radiotherapy	Health-related outcomes > Hospital inpatient > Summary Operations
GRSuncoupling	-0.065234	-0.407289	0.276316	0.708385	373718/29(373747)	Operative procedures - secondary OPCS4: E63.1 Diagnostic endoscopic examination of mediastinum and biopsy of lesion of mediastinum	Health-related outcomes > Hospital inpatient > Summary Operations
GRSuncoupling	-0.0205106	-0.128036	0.0869821	0.70846	373454/293(373747)	Operative procedures - secondary OPCS4: Z60.2 Muscle of neck	Health-related outcomes > Hospital inpatient > Summary Operations
GRSuncoupling	-0.0205106	-0.128036	0.0869821	0.70846	373454/293(373747)	Operative procedures - OPCS4: Z60.2 Muscle of neck	Health-related outcomes > Hospital inpatient > Summary Operations
GRSuncoupling	-0.0145803	-0.0910106	0.0618513	0.708482	373168/579(373747)	Operative procedures - main OPCS4: L63.1 Percutaneous transluminal angioplasty of femoral artery	Health-related outcomes > Hospital inpatient > Summary Operations
GRSuncoupling	0.0396906	-0.168425	0.247829	0.708553	373669/78(373747)	Operative procedures - secondary OPCS4: P20.5 Implantation of radioactive substance into vagina	Health-related outcomes > Hospital inpatient > Summary Operations
GRSuncoupling	-0.0468914	-0.292705	0.199227	0.708628	373691/56(373747)	Operative procedures - main OPCS4: C19.8 Other specified incision of eyelid	Health-related outcomes > Hospital inpatient > Summary Operations
GRSuncoupling	0.00474584	-0.0201483	0.0296404	0.708667	368183/5564(373747)	Date K04 first reported (diseases of pulp and periapical tissues)	Health-related outcomes > First occurrences > Digestive system disorders
GRSuncoupling	-0.0262538	-0.163994	0.111449	0.708678	373569/178(373747)	Operative procedures - secondary OPCS4: P25.5 Suture of vagina	Health-related outcomes > Hospital inpatient > Summary Operations
GRSuncoupling	-0.058385	-0.364975	0.248029	0.708857	373711/36(373747)	PCT responsible for patient data: MILTON KEYNES PCT	Health-related outcomes > Hospital inpatient > Summary Administration
GRSuncoupling	0.0209641	-0.0891074	0.130996	0.708877	373466/281(373747)	Operative procedures - secondary OPCS4: U21.6 Ultrasound scan NEC	Health-related outcomes > Hospital inpatient > Summary Operations
GRSuncoupling	-0.0609283	-0.380902	0.258837	0.7089	373714/33(373747)	Operative procedures - OPCS4: T08.1 Resection of rib and open drainage of pleural cavity	Health-related outcomes > Hospital inpatient > Summary Operations
GRSuncoupling	0.0246754	-0.104925	0.154272	0.709017	373546/201(373747)	Operative procedures - secondary OPCS4: Y94.8 Other specified radiopharmaceutical imaging	Health-related outcomes > Hospital inpatient > Summary Operations
GRSuncoupling	0.0246754	-0.104925	0.154272	0.709017	373546/201(373747)	Operative procedures - OPCS4: Y94.8 Other specified radiopharmaceutical imaging	Health-related outcomes > Hospital inpatient > Summary Operations
GRSuncoupling	-0.0280726	-0.175738	0.119594	0.709441	373592/155(373747)	Operative procedures - main OPCS4: W30.1 Application of external fixation to bone NEC	Health-related outcomes > Hospital inpatient > Summary Operations
GRSuncoupling	-0.0574417	-0.359554	0.245166	0.709627	373710/37(373747)	Operative procedures - main OPCS4: C52.2 Deep sclerectomy without spacer	Health-related outcomes > Hospital inpatient > Summary Operations
GRSuncoupling	0.0474251	-0.202219	0.297092	0.709644	373693/54(373747)	Operative procedures - secondary OPCS4: X35.3 Intravenous immunotherapy	Health-related outcomes > Hospital inpatient > Summary Operations
GRSuncoupling	-0.0479981	-0.300804	0.204669	0.709712	373694/53(373747)	Operative procedures - secondary OPCS4: Y46.7 Craniectomy approach to contents of cranium	Health-related outcomes > Hospital inpatient > Summary Operations
GRSuncoupling	-0.0479981	-0.300804	0.204669	0.709712	373694/53(373747)	Operative procedures - OPCS4: Y46.7 Craniectomy approach to contents of cranium	Health-related outcomes > Hospital inpatient > Summary Operations
GRSuncoupling	-0.0525061	-0.329187	0.223744	0.709723	373703/44(373747)	Operative procedures - secondary OPCS4: C79.9 Unspecified operations on vitreous body	Health-related outcomes > Hospital inpatient > Summary Operations
GRSuncoupling	-0.00845422	-0.0529825	0.0360741	0.709801	372032/1715(373747)	Operative procedures - OPCS4: T42.3 Endoscopic division of adhesions of peritoneum	Health-related outcomes > Hospital inpatient > Summary Operations
GRSuncoupling	-0.0712946	-0.446644	0.304714	0.709889	373723/24(373747)	Operative procedures - OPCS4: N17.9 Unspecified excision of vas deferens	Health-related outcomes > Hospital inpatient > Summary Operations
GRSuncoupling	0.0574528	-0.245279	0.360223	0.709941	373710/37(373747)	Operative procedures - secondary OPCS4: F06.8 Other specified other operations on lip	Health-related outcomes > Hospital inpatient > Summary Operations
GRSuncoupling	0.00781634	-0.0333739	0.0490066	0.709946	371732/2015(373747)	Operative procedures - main OPCS4: Q08.9 Unspecified vaginal excision of uterus	Health-related outcomes > Hospital inpatient > Summary Operations
GRSuncoupling	0.0224136	-0.0957717	0.140587	0.710097	373505/242(373747)	Date J99 first reported (respiratory disorders in diseases classified elsewhere)	Health-related outcomes > First occurrences > Respiratory system disorders
GRSuncoupling	-0.0206369	-0.129464	0.0881874	0.710129	373461/286(373747)	Operative procedures - secondary OPCS4: Y39.2 Other injection of radiocontrast substance into organ NOC	Health-related outcomes > Hospital inpatient > Summary Operations
GRSuncoupling	-0.0206369	-0.129464	0.0881874	0.710129	373461/286(373747)	Operative procedures - OPCS4: Y39.2 Other injection of radiocontrast substance into organ NOC	Health-related outcomes > Hospital inpatient > Summary Operations
GRSuncoupling	0.0778912	-0.333266	0.488146	0.710155	373727/20(373747)	Operative procedures - main OPCS3: 480.2 Incision of peri-anal or peri-rectal tissue : pilonidal cyst	Health-related outcomes > Hospital inpatient > Summary Operations
GRSuncoupling	0.0778912	-0.333266	0.488146	0.710155	373727/20(373747)	Operative procedures - OPCS3: 480.2 Incision of peri-anal or peri-rectal tissue : pilonidal cyst	Health-related outcomes > Hospital inpatient > Summary Operations
GRSuncoupling	-0.0277514	-0.174174	0.118693	0.710304	373589/158(373747)	Operative procedures - main OPCS4: U10.2 Cardiac computed tomography angiography	Health-related outcomes > Hospital inpatient > Summary Operations
GRSuncoupling	-0.0360816	-0.226545	0.154487	0.710481	373654/93(373747)	Operative procedures - secondary OPCS4: Z53.8 Specified abdominal wall NEC	Health-related outcomes > Hospital inpatient > Summary Operations
GRSuncoupling	-0.0360816	-0.226545	0.154487	0.710481	373654/93(373747)	Operative procedures - OPCS4: Z53.8 Specified abdominal wall NEC	Health-related outcomes > Hospital inpatient > Summary Operations
GRSuncoupling	-0.0107471	-0.0675089	0.0460108	0.710555	372693/1054(373747)	Operative procedures - OPCS4: C85.1 Retinopexy using cryotherapy	Health-related outcomes > Hospital inpatient > Summary Operations
GRSuncoupling	-0.0556371	-0.349845	0.238331	0.710787	373708/39(373747)	Operative procedures - OPCS4: J37.4 Operative choledochoscopy NEC	Health-related outcomes > Hospital inpatient > Summary Operations
GRSuncoupling	0.0507246	-0.217729	0.318985	0.711019	373700/47(373747)	Operative procedures - secondary OPCS4: L87.8 Other specified other operations on varicose vein of leg	Health-related outcomes > Hospital inpatient > Summary Operations
GRSuncoupling	0.0354432	-0.152098	0.222922	0.711029	373651/96(373747)	Operative procedures - main OPCS4: C11.8 Other specified operations on canthus	Health-related outcomes > Hospital inpatient > Summary Operations
GRSuncoupling	-0.0528757	-0.332674	0.226806	0.71104	373704/43(373747)	Operative procedures - OPCS4: U22.5 Neuropsychology test of memory	Health-related outcomes > Hospital inpatient > Summary Operations
GRSuncoupling	-0.0337281	-0.212175	0.144723	0.711046	373641/106(373747)	Operative procedures - secondary OPCS4: L76.9 Unspecified endovascular placement of stent	Health-related outcomes > Hospital inpatient > Summary Operations
GRSuncoupling	-0.0337281	-0.212175	0.144723	0.711046	373641/106(373747)	Operative procedures - OPCS4: L76.9 Unspecified endovascular placement of stent	Health-related outcomes > Hospital inpatient > Summary Operations
GRSuncoupling	-0.0117695	-0.0740782	0.0505419	0.711222	372874/873(373747)	Operative procedures - OPCS4: E42.3 Temporary tracheostomy	Health-related outcomes > Hospital inpatient > Summary Operations
GRSuncoupling	0.0233011	-0.100182	0.146792	0.711503	373526/221(373747)	Operative procedures - OPCS4: V25.8 Other specified primary decompression operations on lumbar spine	Health-related outcomes > Hospital inpatient > Summary Operations
GRSuncoupling	-0.0539437	-0.339899	0.232044	0.711515	373706/41(373747)	Operative procedures - secondary OPCS4: M58.2 Dilation of outlet of female bladder	Health-related outcomes > Hospital inpatient > Summary Operations
GRSuncoupling	0.0236189	-0.101603	0.148848	0.71162	373531/216(373747)	Operative procedures - secondary OPCS4: K61.4 Removal of cardiac pacemaker system NEC	Health-related outcomes > Hospital inpatient > Summary Operations
GRSuncoupling	-0.0337009	-0.212562	0.145108	0.711865	373641/106(373747)	Type of cancer: ICD10: D01.2 Rectum	Health-related outcomes > Cancer register
GRSuncoupling	0.0586269	-0.252928	0.370152	0.712264	373712/35(373747)	Operative procedures - main OPCS4: W06.6 Total excision of coccyx	Health-related outcomes > Hospital inpatient > Summary Operations
GRSuncoupling	0.018949	-0.0818026	0.119666	0.712358	373414/333(373747)	Histology of cancer tumour: Serous cystadenocarcinoma	Health-related outcomes > Cancer register
GRSuncoupling	-0.0310807	-0.196337	0.134128	0.712369	373623/124(373747)	Operative procedures - main OPCS4: E51.9 Unspecified diagnostic endoscopic examination of lower respiratory tract using rigid bronchoscope	Health-related outcomes > Hospital inpatient > Summary Operations
GRSuncoupling	0.068336	-0.29506	0.431861	0.712383	373721/26(373747)	Operative procedures - secondary OPCS3: 681.2 Salpingo-oophorectomy : bilateral	Health-related outcomes > Hospital inpatient > Summary Operations
GRSuncoupling	0.0368903	-0.159259	0.233058	0.712424	373659/88(373747)	Operative procedures - OPCS4: E04.3 Excision of lesion of turbinate of nose NEC	Health-related outcomes > Hospital inpatient > Summary Operations
GRSuncoupling	0.07573	-0.326572	0.478935	0.712493	373726/21(373747)	Operative procedures - OPCS4: X12.3 Shortening of length of amputation stump	Health-related outcomes > Hospital inpatient > Summary Operations
GRSuncoupling	0.0635091	-0.274153	0.40163	0.712596	373717/30(373747)	Operative procedures - main OPCS4: X67.8 Other specified preparation for external beam radiotherapy	Health-related outcomes > Hospital inpatient > Summary Operations
GRSuncoupling	0.0635091	-0.274153	0.40163	0.712596	373717/30(373747)	Operative procedures - OPCS4: X67.8 Other specified preparation for external beam radiotherapy	Health-related outcomes > Hospital inpatient > Summary Operations
GRSuncoupling	0.0653742	-0.282292	0.413549	0.712665	373719/28(373747)	Date N51 first reported (disorders of male genital organs in diseases classified elsewhere)	Health-related outcomes > First occurrences > Genitourinary system disorders
GRSuncoupling	0.072288	-0.312547	0.456944	0.712684	373724/23(373747)	Operative procedures - main OPCS4: D08.8 Other specified other operations on external auditory canal	Health-related outcomes > Hospital inpatient > Summary Operations
GRSuncoupling	-0.049173	-0.310565	0.212901	0.712688	373698/49(373747)	Date N98 first reported (complications associated with artificial fertilisation)	Health-related outcomes > First occurrences > Genitourinary system disorders
GRSuncoupling	-0.0541331	-0.342385	0.233993	0.712747	373706/41(373747)	Operative procedures - secondary OPCS4: S15.9 Unspecified other biopsy of skin	Health-related outcomes > Hospital inpatient > Summary Operations
GRSuncoupling	-0.0101527	-0.0642147	0.0439073	0.712809	372582/1165(373747)	Operative procedures - OPCS4: Q23.1 Unilateral salpingoophorectomy NEC	Health-related outcomes > Hospital inpatient > Summary Operations
GRSuncoupling	-0.0311091	-0.196772	0.134553	0.71284	373623/124(373747)	Operative procedures - secondary OPCS4: S09.1 Laser destruction of lesion of skin of head or neck	Health-related outcomes > Hospital inpatient > Summary Operations
GRSuncoupling	-0.0174349	-0.11035	0.0754812	0.713039	373353/394(373747)	Operative procedures - OPCS4: X65.3 Delivery of a fraction of interstitial radiotherapy	Health-related outcomes > Hospital inpatient > Summary Operations
GRSuncoupling	-0.0600797	-0.380517	0.260117	0.713142	373714/33(373747)	Operative procedures - secondary OPCS4: E10.1 Biopsy of lesion of nose NEC	Health-related outcomes > Hospital inpatient > Summary Operations
GRSuncoupling	0.0449731	-0.194849	0.28485	0.713258	358230/59(358289)	Treatment speciality of consultant (recoded): Homeopathy	Health-related outcomes > Hospital inpatient > Summary Administration
GRSuncoupling	0.0367709	-0.159406	0.233025	0.71339	373659/88(373747)	Operative procedures - OPCS4: M77.1 Diagnostic endoscopic examination of urethra and biopsy of lesion of urethra	Health-related outcomes > Hospital inpatient > Summary Operations
GRSuncoupling	0.0525266	-0.227706	0.332951	0.713429	373704/43(373747)	Operative procedures - OPCS4: A81.1 Stellate ganglion blockade	Health-related outcomes > Hospital inpatient > Summary Operations
GRSuncoupling	0.00314217	-0.0136317	0.0199164	0.713502	361236/12511(373747)	Date J34 first reported (other disorders of nose and nasal sinuses)	Health-related outcomes > First occurrences > Respiratory system disorders
GRSuncoupling	0.0237925	-0.103329	0.150923	0.713751	373537/210(373747)	Date A69 first reported (other spirochaetal infections)	Health-related outcomes > First occurrences > Certain infectious and parasitic diseases
GRSuncoupling	-0.0501502	-0.318328	0.217792	0.713852	373700/47(373747)	Operative procedures - main OPCS4: D14.4 Combined approach tympanoplasty	Health-related outcomes > Hospital inpatient > Summary Operations
GRSuncoupling	-0.0506934	-0.321923	0.220191	0.713948	373701/46(373747)	Operative procedures - secondary OPCS4: W81.4 Incision of joint NEC	Health-related outcomes > Hospital inpatient > Summary Operations
GRSuncoupling	-0.0701259	-0.445493	0.304882	0.714028	373723/24(373747)	Operative procedures - main OPCS4: W36.8 Other specified diagnostic puncture of bone	Health-related outcomes > Hospital inpatient > Summary Operations
GRSuncoupling	-0.0408396	-0.259263	0.177636	0.714048	373676/71(373747)	Operative procedures - main OPCS4: K60.4 Removal of intravenous cardiac pacemaker system	Health-related outcomes > Hospital inpatient > Summary Operations
GRSuncoupling	0.0212666	-0.0925977	0.135129	0.714312	373486/261(373747)	Operative procedures - OPCS4: G69.9 Unspecified excision of ileum	Health-related outcomes > Hospital inpatient > Summary Operations
GRSuncoupling	0.0268668	-0.117038	0.170763	0.714412	373584/163(373747)	Operative procedures - main OPCS4: X33.8 Other specified other blood transfusion	Health-related outcomes > Hospital inpatient > Summary Operations
GRSuncoupling	-0.00908299	-0.0577348	0.0395663	0.71442	372311/1436(373747)	Operative procedures - main OPCS4: S13.2 Punch biopsy of lesion of skin NEC	Health-related outcomes > Hospital inpatient > Summary Operations
GRSuncoupling	-0.0769692	-0.489659	0.335049	0.714536	373727/20(373747)	Operative procedures - secondary OPCS4: S58.2 Larvae debridement therapy of skin NEC	Health-related outcomes > Hospital inpatient > Summary Operations
GRSuncoupling	0.0549374	-0.23942	0.349506	0.714593	373708/39(373747)	Operative procedures - secondary OPCS4: Q16.8 Other specified other vaginal operations on uterus	Health-related outcomes > Hospital inpatient > Summary Operations
GRSuncoupling	-0.0212183	-0.134951	0.092498	0.714599	373486/261(373747)	Operative procedures - OPCS4: W39.4 Attention to total prosthetic replacement of hip joint NEC	Health-related outcomes > Hospital inpatient > Summary Operations
GRSuncoupling	-0.0203734	-0.129638	0.0888835	0.71476	373464/283(373747)	Operative procedures - OPCS4: S27.9 Unspecified other local flap of skin	Health-related outcomes > Hospital inpatient > Summary Operations
GRSuncoupling	0.0707007	-0.308776	0.449731	0.714796	373723/24(373747)	Operative procedures - secondary OPCS4: E37.9 Unspecified diagnostic microendoscopic examination of larynx	Health-related outcomes > Hospital inpatient > Summary Operations
GRSuncoupling	0.0248158	-0.108357	0.157959	0.714908	373556/191(373747)	Operative procedures - secondary OPCS4: Y21.9 Unspecified cytology of organ NOC	Health-related outcomes > Hospital inpatient > Summary Operations
GRSuncoupling	0.0248158	-0.108357	0.157959	0.714908	373556/191(373747)	Operative procedures - OPCS4: Y21.9 Unspecified cytology of organ NOC	Health-related outcomes > Hospital inpatient > Summary Operations
GRSuncoupling	-0.0202504	-0.128973	0.0884506	0.715037	373461/286(373747)	Operative procedures - main OPCS4: B34.1 Subareolar excision of mammary duct	Health-related outcomes > Hospital inpatient > Summary Operations
GRSuncoupling	0.0412383	-0.180198	0.262577	0.715041	373678/69(373747)	Operative procedures - secondary OPCS4: Y50.3 Vaginal approach	Health-related outcomes > Hospital inpatient > Summary Operations
GRSuncoupling	0.0412383	-0.180198	0.262577	0.715041	373678/69(373747)	Operative procedures - OPCS4: Y50.3 Vaginal approach	Health-related outcomes > Hospital inpatient > Summary Operations
GRSuncoupling	0.0343054	-0.149858	0.218502	0.71506	373647/100(373747)	Operative procedures - OPCS4: L19.1 Replacement of aneurysmal segment of ascending aorta by anastomosis of aorta to aorta NEC	Health-related outcomes > Hospital inpatient > Summary Operations
GRSuncoupling	-0.0713816	-0.454491	0.31205	0.715092	373724/23(373747)	Operative procedures - OPCS4: M06.1 Open removal of calculus from kidney	Health-related outcomes > Hospital inpatient > Summary Operations
GRSuncoupling	0.0624282	-0.27292	0.39765	0.715119	373717/30(373747)	Operative procedures - OPCS4: C60.6 Viscocanulostomy	Health-related outcomes > Hospital inpatient > Summary Operations
GRSuncoupling	-0.0638633	-0.406842	0.279202	0.715167	373718/29(373747)	Operative procedures - OPCS4: V43.1 Excision of lesion of cervical vertebra	Health-related outcomes > Hospital inpatient > Summary Operations
GRSuncoupling	-0.0150217	-0.0957277	0.0656829	0.715251	373228/519(373747)	Operative procedures - OPCS4: H07.2 Right hemicolectomy and side to side anastomosis of ileum to transverse colon	Health-related outcomes > Hospital inpatient > Summary Operations
GRSuncoupling	0.076277	-0.333715	0.485921	0.71526	373727/20(373747)	Type of cancer: ICD10: D46.4 Refractory anaemia, unspecified	Health-related outcomes > Cancer register
GRSuncoupling	0.076277	-0.333715	0.485921	0.71526	373727/20(373747)	Histology of cancer tumour: Refractory anemia	Health-related outcomes > Cancer register
GRSuncoupling	-0.0656361	-0.417323	0.288134	0.715276	371942/27(371969)	Sources of admission to hospital (recoded): Transfer within NHS provider: psychiatry, learning disabilities	Health-related outcomes > Hospital inpatient > Summary Administration
GRSuncoupling	-0.0714655	-0.45582	0.312314	0.715309	373724/23(373747)	Operative procedures - OPCS4: X96.2 Allergen immunotherapy drugs Band 1	Health-related outcomes > Hospital inpatient > Summary Operations
GRSuncoupling	-0.0435349	-0.277563	0.190686	0.715499	373685/62(373747)	Operative procedures - secondary OPCS4: W36.1 Percutaneous needle biopsy of lesion of bone	Health-related outcomes > Hospital inpatient > Summary Operations
GRSuncoupling	0.028443	-0.12474	0.181633	0.715914	373603/144(373747)	Operative procedures - secondary OPCS4: X50.3 Advanced cardiac pulmonary resuscitation	Health-related outcomes > Hospital inpatient > Summary Operations
GRSuncoupling	-0.0238371	-0.152379	0.104712	0.716269	373542/205(373747)	Operative procedures - secondary OPCS4: Q35.2 Endoscopic bilateral clipping of fallopian tubes	Health-related outcomes > Hospital inpatient > Summary Operations
GRSuncoupling	-0.0279625	-0.178773	0.122887	0.716336	373598/149(373747)	Operative procedures - main OPCS4: S44.4 Removal of glass from skin NEC	Health-related outcomes > Hospital inpatient > Summary Operations
GRSuncoupling	-0.03588	-0.229482	0.157671	0.716389	373657/90(373747)	Operative procedures - secondary OPCS4: Z34.4 Thoracic aorta NEC	Health-related outcomes > Hospital inpatient > Summary Operations
GRSuncoupling	-0.03588	-0.229482	0.157671	0.716389	373657/90(373747)	Operative procedures - OPCS4: Z34.4 Thoracic aorta NEC	Health-related outcomes > Hospital inpatient > Summary Operations
GRSuncoupling	-0.0403893	-0.258396	0.177626	0.71652	373676/71(373747)	Operative procedures - secondary OPCS4: Z84.8 Specified joint of pelvis or upper leg NEC	Health-related outcomes > Hospital inpatient > Summary Operations
GRSuncoupling	-0.0403893	-0.258396	0.177626	0.71652	373676/71(373747)	Operative procedures - OPCS4: Z84.8 Specified joint of pelvis or upper leg NEC	Health-related outcomes > Hospital inpatient > Summary Operations
GRSuncoupling	0.0342241	-0.150588	0.218996	0.71661	373648/99(373747)	Operative procedures - secondary OPCS4: Y13.8 Other specified other destruction of lesion of organ NOC	Health-related outcomes > Hospital inpatient > Summary Operations
GRSuncoupling	0.0342241	-0.150588	0.218996	0.71661	373648/99(373747)	Operative procedures - OPCS4: Y13.8 Other specified other destruction of lesion of organ NOC	Health-related outcomes > Hospital inpatient > Summary Operations
GRSuncoupling	0.0356993	-0.157122	0.228493	0.716677	373656/91(373747)	Operative procedures - main OPCS4: C80.2 Peel of internal limiting membrane	Health-related outcomes > Hospital inpatient > Summary Operations
GRSuncoupling	-0.0362819	-0.232244	0.159683	0.716692	373659/88(373747)	Operative procedures - main OPCS4: W19.3 Primary open reduction of fracture of long bone and fixation using flexible nail	Health-related outcomes > Hospital inpatient > Summary Operations
GRSuncoupling	0.0287609	-0.126598	0.184192	0.716783	373606/141(373747)	Operative procedures - OPCS4: X68.3 Preparation for interstitial brachytherapy	Health-related outcomes > Hospital inpatient > Summary Operations
GRSuncoupling	0.0481828	-0.212192	0.308621	0.716847	373697/50(373747)	Operative procedures - secondary OPCS4: Z94.8 Specified laterality NEC	Health-related outcomes > Hospital inpatient > Summary Operations
GRSuncoupling	0.0481828	-0.212192	0.308621	0.716847	373697/50(373747)	Operative procedures - OPCS4: Z94.8 Specified laterality NEC	Health-related outcomes > Hospital inpatient > Summary Operations
GRSuncoupling	0.0615018	-0.270711	0.394294	0.71695	373716/31(373747)	Histology of cancer tumour: Mixed germ cell tumor	Health-related outcomes > Cancer register
GRSuncoupling	-0.00883421	-0.0566239	0.0389466	0.717086	372189/1558(373747)	Date O81 first reported (single delivery by forceps and vacuum extractor)	Health-related outcomes > First occurrences > Pregnancy, childbirth and the puerperium
GRSuncoupling	0.0125836	-0.0554876	0.0806443	0.717091	373014/733(373747)	Operative procedures - main OPCS4: Q02.3 Cauterisation of lesion of cervix uteri	Health-related outcomes > Hospital inpatient > Summary Operations
GRSuncoupling	0.00644907	-0.0284371	0.041335	0.7171	363173/3254(366427)	Destinations on discharge from hospital (recoded): Usual Place of residence: Living alone	Health-related outcomes > Hospital inpatient > Summary Administration
GRSuncoupling	0.0491781	-0.216877	0.315186	0.717111	373699/48(373747)	Operative procedures - OPCS4: J24.1 Percutaneous drainage of gall bladder	Health-related outcomes > Hospital inpatient > Summary Operations
GRSuncoupling	-0.0415139	-0.266174	0.183187	0.717251	373680/67(373747)	Operative procedures - secondary OPCS4: Z24.1 Pharynx	Health-related outcomes > Hospital inpatient > Summary Operations
GRSuncoupling	-0.0415139	-0.266174	0.183187	0.717251	373680/67(373747)	Operative procedures - OPCS4: Z24.1 Pharynx	Health-related outcomes > Hospital inpatient > Summary Operations
GRSuncoupling	0.00497487	-0.0219597	0.0319115	0.717344	13792/12538(26330)	Carer support indicators: Yes	Health-related outcomes > Hospital inpatient > Summary Psychiatric
GRSuncoupling	-0.0600588	-0.385124	0.265322	0.717376	373715/32(373747)	Operative procedures - secondary OPCS4: Z03.5 Trigeminal nerve (v)	Health-related outcomes > Hospital inpatient > Summary Operations
GRSuncoupling	-0.0600588	-0.385124	0.265322	0.717376	373715/32(373747)	Operative procedures - OPCS4: Z03.5 Trigeminal nerve (v)	Health-related outcomes > Hospital inpatient > Summary Operations
GRSuncoupling	-0.0544388	-0.349406	0.240413	0.717484	373708/39(373747)	Type of cancer: ICD9: 630 Hydatidiform mole	Health-related outcomes > Cancer register
GRSuncoupling	-0.0103231	-0.0662641	0.0455959	0.717524	372614/1133(373747)	PCT responsible for patient data: KINGSTON PCT	Health-related outcomes > Hospital inpatient > Summary Administration
GRSuncoupling	0.0391999	-0.173174	0.251591	0.71753	373672/75(373747)	Operative procedures - OPCS4: A57.5 Destruction of spinal nerve root NEC	Health-related outcomes > Hospital inpatient > Summary Operations
GRSuncoupling	0.0723119	-0.320191	0.464086	0.717762	373725/22(373747)	Operative procedures - main OPCS4: C82.4 Plaque radiotherapy to lesion of retina	Health-related outcomes > Hospital inpatient > Summary Operations
GRSuncoupling	0.0731786	-0.32261	0.471232	0.717825	373725/22(373747)	Operative procedures - secondary OPCS4: Q16.2 Balloon ablation of endometrium	Health-related outcomes > Hospital inpatient > Summary Operations
GRSuncoupling	0.0141285	-0.0625122	0.0907597	0.717846	373170/577(373747)	Operative procedures - secondary OPCS4: Q01.3 Excision of lesion of cervix uteri	Health-related outcomes > Hospital inpatient > Summary Operations
GRSuncoupling	-0.0652251	-0.419174	0.288429	0.717865	373720/27(373747)	Operative procedures - OPCS4: V07.3 Excision of lesion of bone of face	Health-related outcomes > Hospital inpatient > Summary Operations
GRSuncoupling	0.0132498	-0.058688	0.0851798	0.718087	373093/654(373747)	Operative procedures - secondary OPCS4: Z36.1 Carotid artery NEC	Health-related outcomes > Hospital inpatient > Summary Operations
GRSuncoupling	0.0132498	-0.058688	0.0851798	0.718087	373093/654(373747)	Operative procedures - OPCS4: Z36.1 Carotid artery NEC	Health-related outcomes > Hospital inpatient > Summary Operations
GRSuncoupling	-0.0460252	-0.295979	0.203976	0.718203	373693/54(373747)	Operative procedures - secondary OPCS4: Z30.2 Gall bladder	Health-related outcomes > Hospital inpatient > Summary Operations
GRSuncoupling	-0.0460252	-0.295979	0.203976	0.718203	373693/54(373747)	Operative procedures - OPCS4: Z30.2 Gall bladder	Health-related outcomes > Hospital inpatient > Summary Operations
GRSuncoupling	0.0504506	-0.223685	0.324678	0.718365	373702/45(373747)	Operative procedures - OPCS4: U08.3 Plain x-ray of abdomen	Health-related outcomes > Hospital inpatient > Summary Operations
GRSuncoupling	0.0148332	-0.0658189	0.0954616	0.718454	373227/520(373747)	Operative procedures - OPCS4: P24.2 Sacrocolpopexy	Health-related outcomes > Hospital inpatient > Summary Operations
GRSuncoupling	0.022713	-0.100823	0.146227	0.718558	373525/222(373747)	Operative procedures - OPCS4: W08.8 Other specified other excision of bone	Health-related outcomes > Hospital inpatient > Summary Operations
GRSuncoupling	-0.0418396	-0.269338	0.185766	0.718573	373682/65(373747)	Operative procedures - OPCS4: C85.8 Other specified fixation of retina	Health-related outcomes > Hospital inpatient > Summary Operations
GRSuncoupling	0.00626134	-0.0278044	0.0403263	0.71866	370809/2938(373747)	Operative procedures - OPCS4: T72.3 Release of constriction of sheath of tendon	Health-related outcomes > Hospital inpatient > Summary Operations
GRSuncoupling	-0.0182581	-0.117613	0.0811143	0.718736	373404/343(373747)	Operative procedures - main OPCS4: X36.1 Blood donation	Health-related outcomes > Hospital inpatient > Summary Operations
GRSuncoupling	0.0193671	-0.0860511	0.124772	0.71877	373443/304(373747)	Operative procedures - main OPCS4: E06.9 Unspecified packing of cavity of nose	Health-related outcomes > Hospital inpatient > Summary Operations
GRSuncoupling	-0.00802836	-0.0517521	0.0356992	0.718945	371962/1785(373747)	Date B86 first reported (scabies)	Health-related outcomes > First occurrences > Certain infectious and parasitic diseases
GRSuncoupling	-0.038707	-0.249666	0.172138	0.719057	373671/76(373747)	Type of cancer: ICD10: D32.9 Meninges, unspecified	Health-related outcomes > Cancer register
GRSuncoupling	0.00870072	-0.0387222	0.0561229	0.719143	372227/1520(373747)	Date N86 first reported (erosion and ectropion of cervix uteri)	Health-related outcomes > First occurrences > Genitourinary system disorders
GRSuncoupling	0.0562513	-0.250566	0.362921	0.71927	373711/36(373747)	Operative procedures - secondary OPCS4: T86.7 Sampling of inguinal lymph nodes	Health-related outcomes > Hospital inpatient > Summary Operations
GRSuncoupling	0.0112858	-0.0502624	0.0728353	0.719303	372853/894(373747)	Operative procedures - main OPCS4: T12.3 Aspiration of pleural cavity	Health-related outcomes > Hospital inpatient > Summary Operations
GRSuncoupling	-0.0252571	-0.163072	0.112507	0.719397	373567/180(373747)	Operative procedures - secondary OPCS4: T41.8 Other specified other open operations on peritoneum	Health-related outcomes > Hospital inpatient > Summary Operations
GRSuncoupling	-0.0168002	-0.108474	0.0748641	0.71944	373344/403(373747)	Operative procedures - secondary OPCS4: Z55.1 Flexor muscle of forearm	Health-related outcomes > Hospital inpatient > Summary Operations
GRSuncoupling	-0.0168002	-0.108474	0.0748641	0.71944	373344/403(373747)	Operative procedures - OPCS4: Z55.1 Flexor muscle of forearm	Health-related outcomes > Hospital inpatient > Summary Operations
GRSuncoupling	-0.0605514	-0.391178	0.269723	0.719498	373716/31(373747)	Operative procedures - OPCS4: E02.7 Alar reconstruction with cartilage graft	Health-related outcomes > Hospital inpatient > Summary Operations
GRSuncoupling	-0.0368443	-0.237987	0.164306	0.719581	373663/84(373747)	Operative procedures - secondary OPCS4: X67.7 Preparation for complex conformal radiotherapy	Health-related outcomes > Hospital inpatient > Summary Operations
GRSuncoupling	-0.0172679	-0.111546	0.0770354	0.719635	373366/381(373747)	Date J61 first reported (pneumoconiosis due to asbestos and other mineral fibres)	Health-related outcomes > First occurrences > Respiratory system disorders
GRSuncoupling	-0.0426771	-0.275857	0.19029	0.719694	373685/62(373747)	Operative procedures - main OPCS4: W15.9 Unspecified division of bone of foot	Health-related outcomes > Hospital inpatient > Summary Operations
GRSuncoupling	0.0170438	-0.0760952	0.110185	0.71985	373356/391(373747)	Operative procedures - OPCS4: Q49.3 Endoscopic drainage of cyst of ovary	Health-related outcomes > Hospital inpatient > Summary Operations
GRSuncoupling	0.0701899	-0.313089	0.454318	0.719879	373724/23(373747)	Operative procedures - OPCS4: F46.2 Incision of submandibular gland	Health-related outcomes > Hospital inpatient > Summary Operations
GRSuncoupling	-0.0167344	-0.108237	0.0747705	0.72001	373343/404(373747)	Date J86 first reported (pyothorax)	Health-related outcomes > First occurrences > Respiratory system disorders
GRSuncoupling	0.0172673	-0.0771656	0.111676	0.72002	373365/382(373747)	Date O06 first reported (unspecified abortion)	Health-related outcomes > First occurrences > Pregnancy, childbirth and the puerperium
GRSuncoupling	0.045737	-0.204498	0.295744	0.720053	373692/55(373747)	Operative procedures - OPCS3: 222.1 Treatment of lesion of nasal mucosa : of turbinal bones	Health-related outcomes > Hospital inpatient > Summary Operations
GRSuncoupling	0.0263797	-0.117944	0.17072	0.720173	373585/162(373747)	Operative procedures - main OPCS4: E25.2 Diagnostic endoscopic examination of pharynx and biopsy of lesion of pharynx NEC	Health-related outcomes > Hospital inpatient > Summary Operations
GRSuncoupling	0.0579627	-0.259252	0.375011	0.720272	373713/34(373747)	Operative procedures - OPCS3: 844 Excision of lesion of tendon	Health-related outcomes > Hospital inpatient > Summary Operations
GRSuncoupling	0.0313274	-0.140231	0.202831	0.720374	373632/115(373747)	Operative procedures - main OPCS4: A29.5 Excision of lesion of acoustic nerve (viii)	Health-related outcomes > Hospital inpatient > Summary Operations
GRSuncoupling	0.0313274	-0.140231	0.202831	0.720374	373632/115(373747)	Operative procedures - OPCS4: A29.5 Excision of lesion of acoustic nerve (viii)	Health-related outcomes > Hospital inpatient > Summary Operations
GRSuncoupling	0.0490621	-0.219822	0.317717	0.720505	373700/47(373747)	Operative procedures - OPCS4: A48.6 Removal of neurostimulator acent to spinal cord	Health-related outcomes > Hospital inpatient > Summary Operations
GRSuncoupling	0.0670614	-0.30091	0.434566	0.720743	373722/25(373747)	Operative procedures - secondary OPCS4: J03.1 Excision of lesion of liver NEC	Health-related outcomes > Hospital inpatient > Summary Operations
GRSuncoupling	-0.0567186	-0.367756	0.254405	0.720838	373712/35(373747)	Operative procedures - main OPCS4: W77.9 Unspecified stabilising operations on joint	Health-related outcomes > Hospital inpatient > Summary Operations
GRSuncoupling	0.0391988	-0.175918	0.254542	0.72109	373675/72(373747)	Operative procedures - secondary OPCS4: K63.8 Other specified contrast radiology of heart	Health-related outcomes > Hospital inpatient > Summary Operations
GRSuncoupling	0.0582669	-0.261735	0.378156	0.721118	373714/33(373747)	Operative procedures - OPCS4: X50.9 Unspecified external resuscitation	Health-related outcomes > Hospital inpatient > Summary Operations
GRSuncoupling	-0.0197228	-0.127981	0.0886106	0.721125	373455/292(373747)	Operative procedures - OPCS4: Q39.9 Unspecified diagnostic endoscopic examination of fallopian tube	Health-related outcomes > Hospital inpatient > Summary Operations
GRSuncoupling	0.0744001	-0.333503	0.483746	0.721131	358271/20(358291)	Treatment speciality of consultant (recoded): General pathology	Health-related outcomes > Hospital inpatient > Summary Administration
GRSuncoupling	-0.0144684	-0.0939285	0.0649971	0.72119	373209/538(373747)	Operative procedures - main OPCS4: Q17.4 Endoscopic destruction of lesion of uterus NEC	Health-related outcomes > Hospital inpatient > Summary Operations
GRSuncoupling	-0.0197841	-0.128442	0.0888956	0.721216	373461/286(373747)	Operative procedures - secondary OPCS4: L76.1 Endovascular placement of one metallic stent	Health-related outcomes > Hospital inpatient > Summary Operations
GRSuncoupling	-0.0197841	-0.128442	0.0888956	0.721216	373461/286(373747)	Operative procedures - OPCS4: L76.1 Endovascular placement of one metallic stent	Health-related outcomes > Hospital inpatient > Summary Operations
GRSuncoupling	0.0133807	-0.0601458	0.0869037	0.721319	373121/626(373747)	Operative procedures - OPCS4: K60.3 Renewal of intravenous cardiac pacemaker system	Health-related outcomes > Hospital inpatient > Summary Operations
GRSuncoupling	0.0354422	-0.159345	0.230186	0.721343	373658/89(373747)	Operative procedures - secondary OPCS4: Z59.1 Flexor hallucis longus	Health-related outcomes > Hospital inpatient > Summary Operations
GRSuncoupling	0.0354422	-0.159345	0.230186	0.721343	373658/89(373747)	Operative procedures - OPCS4: Z59.1 Flexor hallucis longus	Health-related outcomes > Hospital inpatient > Summary Operations
GRSuncoupling	0.0320367	-0.143996	0.208137	0.721364	373638/109(373747)	Operative procedures - secondary OPCS4: S23.8 Other specified flap operations to relax contracture of skin	Health-related outcomes > Hospital inpatient > Summary Operations
GRSuncoupling	-0.0747715	-0.485755	0.336451	0.721464	373727/20(373747)	Type of cancer: ICD10: D41.2 Ureter	Health-related outcomes > Cancer register
GRSuncoupling	0.0542975	-0.244291	0.353064	0.721601	373709/38(373747)	Operative procedures - OPCS4: G34.4 Closure of gastrostomy	Health-related outcomes > Hospital inpatient > Summary Operations
GRSuncoupling	-0.03993	-0.259758	0.179809	0.721771	373677/70(373747)	Operative procedures - main OPCS4: W53.1 Primary prosthetic replacement of articulation of bone not using cement NEC	Health-related outcomes > Hospital inpatient > Summary Operations
GRSuncoupling	0.010688	-0.0481623	0.0695294	0.721852	365325/981(366306)	Destinations on discharge from hospital (recoded): Other hospital: Non-NHS	Health-related outcomes > Hospital inpatient > Summary Administration
GRSuncoupling	0.0363557	-0.163784	0.236604	0.721882	373662/85(373747)	Histology of cancer tumour: Hodgkin lymphoma, nodular sclerosis	Health-related outcomes > Cancer register
GRSuncoupling	0.0135026	-0.0608533	0.0878538	0.721891	373134/613(373747)	Operative procedures - secondary OPCS4: X33.2 Intravenous blood transfusion of packed cells	Health-related outcomes > Hospital inpatient > Summary Operations
GRSuncoupling	0.0107922	-0.048633	0.0702244	0.721892	372786/961(373747)	Operative procedures - main OPCS4: X31.2 Intravenous pyelography	Health-related outcomes > Hospital inpatient > Summary Operations
GRSuncoupling	-0.00924867	-0.0601902	0.0416908	0.721954	372438/1309(373747)	"Date N12 first reported (tubulo-interstitial nephritis, not specified as acute or chronic)"	Health-related outcomes > First occurrences > Genitourinary system disorders
GRSuncoupling	-0.0745587	-0.485589	0.335671	0.721985	373727/20(373747)	Operative procedures - main OPCS4: L88.8 Other specified transluminal operations on varicose vein of leg	Health-related outcomes > Hospital inpatient > Summary Operations
GRSuncoupling	0.0142727	-0.0643599	0.0929226	0.72205	373198/549(373747)	Operative procedures - OPCS4: E17.8 Other specified operations on unspecified nasal sinus	Health-related outcomes > Hospital inpatient > Summary Operations
GRSuncoupling	-0.0427343	-0.27847	0.193016	0.722363	373686/61(373747)	Histology of cancer tumour: Basosquamous carcinoma	Health-related outcomes > Cancer register
GRSuncoupling	0.064144	-0.289971	0.418052	0.722488	373720/27(373747)	Operative procedures - OPCS4: D20.1 Biopsy of lesion of middle ear	Health-related outcomes > Hospital inpatient > Summary Operations
GRSuncoupling	-0.0318942	-0.208028	0.144134	0.722575	373638/109(373747)	Type of cancer: ICD9: 1830 Malignant neoplasm of ovary	Health-related outcomes > Cancer register
GRSuncoupling	-0.0653115	-0.425761	0.295509	0.72258	373721/26(373747)	Type of cancer: ICD10: C06.0 Cheek mucosa	Health-related outcomes > Cancer register
GRSuncoupling	-0.0469622	-0.306213	0.212464	0.722647	373697/50(373747)	Operative procedures - main OPCS4: C16.8 Other specified other plastic repair of eyelid	Health-related outcomes > Hospital inpatient > Summary Operations
GRSuncoupling	0.0579864	-0.262275	0.378367	0.722707	373714/33(373747)	Operative procedures - main OPCS4: T60.4 Re-excision of ganglion of foot	Health-related outcomes > Hospital inpatient > Summary Operations
GRSuncoupling	0.00569718	-0.0258028	0.0371976	0.722974	370290/3457(373747)	Date I35 first reported (nonrheumatic aortic valve disorders)	Health-related outcomes > First occurrences > Circulatory system disorders
GRSuncoupling	0.0343479	-0.155637	0.224408	0.723129	373653/94(373747)	Operative procedures - OPCS4: F09.9 Unspecified surgical removal of tooth	Health-related outcomes > Hospital inpatient > Summary Operations
GRSuncoupling	-0.0577045	-0.376902	0.261837	0.723261	373714/33(373747)	Operative procedures - secondary OPCS4: P03.2 Marsupialisation of Bartholin gland	Health-related outcomes > Hospital inpatient > Summary Operations
GRSuncoupling	0.0479893	-0.217511	0.313763	0.723263	373699/48(373747)	Operative procedures - OPCS4: K26.4 Replacement of aortic valve NEC	Health-related outcomes > Hospital inpatient > Summary Operations
GRSuncoupling	0.0415823	-0.188598	0.271855	0.723331	373683/64(373747)	Operative procedures - secondary OPCS4: Z40.7 Artery NEC	Health-related outcomes > Hospital inpatient > Summary Operations
GRSuncoupling	0.0415823	-0.188598	0.271855	0.723331	373683/64(373747)	Operative procedures - OPCS4: Z40.7 Artery NEC	Health-related outcomes > Hospital inpatient > Summary Operations
GRSuncoupling	0.0425421	-0.193081	0.278238	0.723464	373686/61(373747)	Operative procedures - main OPCS4: X35.9 Unspecified other intravenous injection	Health-related outcomes > Hospital inpatient > Summary Operations
GRSuncoupling	0.0264863	-0.120272	0.173249	0.723546	373590/157(373747)	Operative procedures - OPCS4: G34.5 Attention to gastrostomy tube	Health-related outcomes > Hospital inpatient > Summary Operations
GRSuncoupling	-0.0741822	-0.485414	0.336606	0.723549	373727/20(373747)	Operative procedures - secondary OPCS4: G80.9 Unspecified diagnostic endoscopic examination of ileum	Health-related outcomes > Hospital inpatient > Summary Operations
GRSuncoupling	0.0709111	-0.322465	0.464236	0.723842	373725/22(373747)	Operative procedures - secondary OPCS4: E03.4 Closure of perforation of septum of nose NEC	Health-related outcomes > Hospital inpatient > Summary Operations
GRSuncoupling	-0.0705283	-0.462013	0.320419	0.723866	373725/22(373747)	Operative procedures - main OPCS4: W02.1 Proximal row carpectomy	Health-related outcomes > Hospital inpatient > Summary Operations
GRSuncoupling	0.0627864	-0.28578	0.411567	0.724105	373719/28(373747)	Operative procedures - OPCS4: M81.2 Meatoplasty of urethra	Health-related outcomes > Hospital inpatient > Summary Operations
GRSuncoupling	-0.0359214	-0.235415	0.163605	0.724167	373662/85(373747)	Operative procedures - secondary OPCS4: Z42.5 Urethra NEC	Health-related outcomes > Hospital inpatient > Summary Operations
GRSuncoupling	-0.0359214	-0.235415	0.163605	0.724167	373662/85(373747)	Operative procedures - OPCS4: Z42.5 Urethra NEC	Health-related outcomes > Hospital inpatient > Summary Operations
GRSuncoupling	-0.0464378	-0.304582	0.211453	0.724297	373696/51(373747)	Operative procedures - main OPCS3: 194.2 Middle ear operations, not elsewhere classified : reconstruction, not elsewhere classified	Health-related outcomes > Hospital inpatient > Summary Operations
GRSuncoupling	0.0689261	-0.314401	0.451698	0.724305	373724/23(373747)	Operative procedures - main OPCS4: C15.4 Correction of cicatricial ectropion	Health-related outcomes > Hospital inpatient > Summary Operations
GRSuncoupling	-0.0049754	-0.0326341	0.022683	0.724409	369265/4482(373747)	Operative procedures - secondary OPCS4: H22.9 Unspecified diagnostic endoscopic examination of colon	Health-related outcomes > Hospital inpatient > Summary Operations
GRSuncoupling	-0.0125964	-0.0827043	0.0575038	0.724705	373054/693(373747)	Operative procedures - secondary OPCS4: C90.4 Peribulbar anaesthetic	Health-related outcomes > Hospital inpatient > Summary Operations
GRSuncoupling	-0.0125964	-0.0827043	0.0575038	0.724705	373054/693(373747)	Operative procedures - OPCS4: C90.4 Peribulbar anaesthetic	Health-related outcomes > Hospital inpatient > Summary Operations
GRSuncoupling	0.0241597	-0.110336	0.158579	0.724707	373560/187(373747)	Operative procedures - secondary OPCS4: M52.3 Colposuspension of neck of bladder	Health-related outcomes > Hospital inpatient > Summary Operations
GRSuncoupling	0.0242719	-0.110881	0.159374	0.7248	373562/185(373747)	Operative procedures - OPCS4: B37.8 Other specified other operations on breast	Health-related outcomes > Hospital inpatient > Summary Operations
GRSuncoupling	-0.0299721	-0.196912	0.136967	0.724914	373625/122(373747)	Operative procedures - secondary OPCS4: Y56.1 Harvest of random pattern flap of skin from head	Health-related outcomes > Hospital inpatient > Summary Operations
GRSuncoupling	-0.0299721	-0.196912	0.136967	0.724914	373625/122(373747)	Operative procedures - OPCS4: Y56.1 Harvest of random pattern flap of skin from head	Health-related outcomes > Hospital inpatient > Summary Operations
GRSuncoupling	0.0624024	-0.285466	0.409872	0.724946	373719/28(373747)	Operative procedures - OPCS4: P24.9 Unspecified repair of vault of vagina	Health-related outcomes > Hospital inpatient > Summary Operations
GRSuncoupling	0.00422669	-0.0193319	0.0277847	0.725098	367434/6313(373747)	Patient classification on admission (recoded): Regular day attender	Health-related outcomes > Hospital inpatient > Summary Administration
GRSuncoupling	-0.0324852	-0.213598	0.14857	0.725136	373644/103(373747)	Operative procedures - main OPCS4: P29.8 Other specified other operations on vagina	Health-related outcomes > Hospital inpatient > Summary Operations
GRSuncoupling	-0.0567403	-0.373508	0.259543	0.725347	373713/34(373747)	Operative procedures - OPCS4: A12.5 Creation of subcutaneous cerebrospinal fluid reservoir	Health-related outcomes > Hospital inpatient > Summary Operations
GRSuncoupling	-0.0549309	-0.361924	0.252079	0.725809	373711/36(373747)	Operative procedures - main OPCS4: C65.3 Revision of bleb NEC	Health-related outcomes > Hospital inpatient > Summary Operations
GRSuncoupling	-0.0549309	-0.361924	0.252079	0.725809	373711/36(373747)	Operative procedures - OPCS4: C65.3 Revision of bleb NEC	Health-related outcomes > Hospital inpatient > Summary Operations
GRSuncoupling	-0.0317654	-0.20931	0.145782	0.725835	373640/107(373747)	Operative procedures - secondary OPCS4: Z16.2 Eyebrow	Health-related outcomes > Hospital inpatient > Summary Operations
GRSuncoupling	-0.0317654	-0.20931	0.145782	0.725835	373640/107(373747)	Operative procedures - OPCS4: Z16.2 Eyebrow	Health-related outcomes > Hospital inpatient > Summary Operations
GRSuncoupling	0.0144749	-0.0665198	0.0954644	0.726123	373231/516(373747)	Histology of cancer tumour: Clear cell adenocarcinoma	Health-related outcomes > Cancer register
GRSuncoupling	0.018053	-0.0829405	0.119093	0.726131	373414/333(373747)	Operative procedures - OPCS4: Q23.3 Unilateral salpingectomy NEC	Health-related outcomes > Hospital inpatient > Summary Operations
GRSuncoupling	-0.0624168	-0.412	0.286648	0.726146	373719/28(373747)	Operative procedures - main OPCS4: W03.9 Unspecified complex reconstruction of forefoot	Health-related outcomes > Hospital inpatient > Summary Operations
GRSuncoupling	0.0237083	-0.109057	0.156484	0.726348	373555/192(373747)	Operative procedures - OPCS4: W69.4 Open biopsy of synovial membrane of joint	Health-related outcomes > Hospital inpatient > Summary Operations
GRSuncoupling	-0.020278	-0.133855	0.0932849	0.726371	373485/262(373747)	Operative procedures - secondary OPCS4: B29.8 Other specified reconstruction of breast	Health-related outcomes > Hospital inpatient > Summary Operations
GRSuncoupling	0.0256479	-0.118017	0.16929	0.726387	373583/164(373747)	Operative procedures - secondary OPCS4: Z58.5 Extensor hallucis longus	Health-related outcomes > Hospital inpatient > Summary Operations
GRSuncoupling	0.0256479	-0.118017	0.16929	0.726387	373583/164(373747)	Operative procedures - OPCS4: Z58.5 Extensor hallucis longus	Health-related outcomes > Hospital inpatient > Summary Operations
GRSuncoupling	-0.0107812	-0.0711744	0.0496053	0.726408	372818/929(373747)	Operative procedures - main OPCS4: W57.2 Primary excision arthroplasty of joint NEC	Health-related outcomes > Hospital inpatient > Summary Operations
GRSuncoupling	0.0713945	-0.328624	0.47157	0.726497	373726/21(373747)	Operative procedures - main OPCS4: C43.8 Other specified other operations on conjunctiva	Health-related outcomes > Hospital inpatient > Summary Operations
GRSuncoupling	0.0548248	-0.252346	0.362119	0.726512	373711/36(373747)	Operative procedures - OPCS4: S53.8 Other specified introduction of substance into skin	Health-related outcomes > Hospital inpatient > Summary Operations
GRSuncoupling	0.0389245	-0.179267	0.256995	0.726521	373676/71(373747)	Operative procedures - main OPCS4: P05.5 Excision of excess labial tissue	Health-related outcomes > Hospital inpatient > Summary Operations
GRSuncoupling	-0.0579498	-0.38254	0.267018	0.726533	373715/32(373747)	Operative procedures - secondary OPCS4: L60.1 Endarterectomy of femoral artery and patch repair of femoral artery	Health-related outcomes > Hospital inpatient > Summary Operations
GRSuncoupling	0.0311546	-0.14351	0.205859	0.726668	373636/111(373747)	Operative procedures - main OPCS4: E03.2 Excision of lesion of septum of nose	Health-related outcomes > Hospital inpatient > Summary Operations
GRSuncoupling	-0.0100108	-0.0661718	0.0461163	0.726727	372645/1102(373747)	PCT responsible for patient data: WANDSWORTH PCT	Health-related outcomes > Hospital inpatient > Summary Administration
GRSuncoupling	0.050462	-0.232885	0.333586	0.726937	373705/42(373747)	Operative procedures - secondary OPCS4: J43.1 Endoscopic retrograde cholangiopancreatography and biopsy of lesion of ampulla of Vater	Health-related outcomes > Hospital inpatient > Summary Operations
GRSuncoupling	0.00996954	-0.046	0.0659402	0.727001	372664/1083(373747)	Operative procedures - main OPCS4: U20.2 Transoesophageal echocardiography	Health-related outcomes > Hospital inpatient > Summary Operations
GRSuncoupling	0.0558041	-0.257476	0.369588	0.727195	373712/35(373747)	Operative procedures - OPCS4: E09.6 Laser destruction of lesion of external nose	Health-related outcomes > Hospital inpatient > Summary Operations
GRSuncoupling	-0.0488009	-0.32302	0.22552	0.727283	373702/45(373747)	Operative procedures - OPCS4: D03.8 Other specified plastic operations on external ear	Health-related outcomes > Hospital inpatient > Summary Operations
GRSuncoupling	0.0471834	-0.218052	0.312439	0.727345	373699/48(373747)	Operative procedures - secondary OPCS4: D14.2 Tympanoplasty NEC	Health-related outcomes > Hospital inpatient > Summary Operations
GRSuncoupling	-0.0736467	-0.488348	0.339715	0.727388	373727/20(373747)	Operative procedures - main OPCS4: C88.2 Photodynamic therapy to subretinal lesion	Health-related outcomes > Hospital inpatient > Summary Operations
GRSuncoupling	0.0337852	-0.156205	0.223747	0.727415	373653/94(373747)	Operative procedures - OPCS4: G21.4 Intubation of oesophagus NEC	Health-related outcomes > Hospital inpatient > Summary Operations
GRSuncoupling	-0.00819548	-0.0542799	0.0378888	0.727416	372149/1598(373747)	Operative procedures - OPCS4: E14.2 Intranasal ethmoidectomy	Health-related outcomes > Hospital inpatient > Summary Operations
GRSuncoupling	-0.0470988	-0.312036	0.217905	0.727544	373699/48(373747)	Operative procedures - OPCS4: C54.3 Buckling of sclera and implant HFQ	Health-related outcomes > Hospital inpatient > Summary Operations
GRSuncoupling	0.055913	-0.258876	0.370714	0.727741	373713/34(373747)	Operative procedures - main OPCS4: G73.4 Resection of ileocolic anastomosis	Health-related outcomes > Hospital inpatient > Summary Operations
GRSuncoupling	0.0322782	-0.149466	0.214071	0.727786	373643/104(373747)	Operative procedures - secondary OPCS4: L94.8 Other specified therapeutic transluminal operations on vein	Health-related outcomes > Hospital inpatient > Summary Operations
GRSuncoupling	-0.0368522	-0.244585	0.170933	0.728092	373668/79(373747)	Date B65 first reported (schistosomiasis [bilharziasis])	Health-related outcomes > First occurrences > Certain infectious and parasitic diseases
GRSuncoupling	0.0480775	-0.222938	0.319276	0.728151	373701/46(373747)	Operative procedures - secondary OPCS4: C03.2 Insertion of prosthetic replacement for eyeball	Health-related outcomes > Hospital inpatient > Summary Operations
GRSuncoupling	0.0578569	-0.268984	0.38395	0.728407	373715/32(373747)	Operative procedures - main OPCS3: 731 Incision of bartholin's gland or duct	Health-related outcomes > Hospital inpatient > Summary Operations
GRSuncoupling	0.0578569	-0.268984	0.38395	0.728407	373715/32(373747)	Operative procedures - OPCS3: 731 Incision of bartholin's gland or duct	Health-related outcomes > Hospital inpatient > Summary Operations
GRSuncoupling	-0.0427527	-0.284318	0.198798	0.728668	373689/58(373747)	Operative procedures - secondary OPCS4: Z69.5 Lateral condyle of humerus	Health-related outcomes > Hospital inpatient > Summary Operations
GRSuncoupling	-0.0427527	-0.284318	0.198798	0.728668	373689/58(373747)	Operative procedures - OPCS4: Z69.5 Lateral condyle of humerus	Health-related outcomes > Hospital inpatient > Summary Operations
GRSuncoupling	-0.0148887	-0.0991301	0.0693286	0.729001	373269/478(373747)	Histology of cancer tumour: Tubular adenocarcinoma	Health-related outcomes > Cancer register
GRSuncoupling	0.0382675	-0.178342	0.254901	0.729156	373675/72(373747)	Operative procedures - main OPCS4: T09.2 Open biopsy of lesion of pleura	Health-related outcomes > Hospital inpatient > Summary Operations
GRSuncoupling	0.00686847	-0.032045	0.0457932	0.729409	371229/2518(373747)	PCT responsible for patient data: HALTON AND ST HELENS PCT	Health-related outcomes > Hospital inpatient > Summary Administration
GRSuncoupling	-0.0293327	-0.195636	0.136941	0.729544	371852/122(371974)	Sources of admission to hospital (recoded): Nursing, residential care, group home: NHS	Health-related outcomes > Hospital inpatient > Summary Administration
GRSuncoupling	-0.0662282	-0.441705	0.309138	0.729552	373723/24(373747)	Operative procedures - main OPCS4: D17.2 Revision of stapedectomy	Health-related outcomes > Hospital inpatient > Summary Operations
GRSuncoupling	-0.0353923	-0.236133	0.165459	0.729745	373663/84(373747)	Operative procedures - OPCS4: A60.6 Selective denervation of peripheral nerve	Health-related outcomes > Hospital inpatient > Summary Operations
GRSuncoupling	0.00352611	-0.0164958	0.0235483	0.729963	364711/9036(373747)	Date N94 first reported (pain and other conditions associated with female genital organs and menstrual cycle)	Health-related outcomes > First occurrences > Genitourinary system disorders
GRSuncoupling	0.0531521	-0.248665	0.355069	0.730001	373710/37(373747)	Operative procedures - main OPCS4: W40.8 Other specified total prosthetic replacement of knee joint using cement	Health-related outcomes > Hospital inpatient > Summary Operations
GRSuncoupling	0.0531521	-0.248665	0.355069	0.730001	373710/37(373747)	Operative procedures - OPCS4: W40.8 Other specified total prosthetic replacement of knee joint using cement	Health-related outcomes > Hospital inpatient > Summary Operations
GRSuncoupling	0.011042	-0.0516796	0.0737742	0.730076	372880/867(373747)	Operative procedures - secondary OPCS4: Z95.4 Radial artery	Health-related outcomes > Hospital inpatient > Summary Operations
GRSuncoupling	0.011042	-0.0516796	0.0737742	0.730076	372880/867(373747)	Operative procedures - OPCS4: Z95.4 Radial artery	Health-related outcomes > Hospital inpatient > Summary Operations
GRSuncoupling	-0.0202238	-0.135294	0.0947751	0.730412	373491/256(373747)	Operative procedures - main OPCS4: M56.3 Endoscopic injection of inert substance into outlet of female bladder	Health-related outcomes > Hospital inpatient > Summary Operations
GRSuncoupling	0.0135783	-0.0636608	0.0908258	0.730442	373178/569(373747)	Date A02 first reported (other salmonella infections)	Health-related outcomes > First occurrences > Certain infectious and parasitic diseases
GRSuncoupling	-0.0510168	-0.341409	0.23926	0.73054	373707/40(373747)	Operative procedures - secondary OPCS4: O28.1 Basilar artery	Health-related outcomes > Hospital inpatient > Summary Operations
GRSuncoupling	-0.0510168	-0.341409	0.23926	0.73054	373707/40(373747)	Operative procedures - OPCS4: O28.1 Basilar artery	Health-related outcomes > Hospital inpatient > Summary Operations
GRSuncoupling	0.0383996	-0.180074	0.257077	0.730586	373676/71(373747)	Operative procedures - main OPCS4: M42.3 Endoscopic destruction of lesion of bladder NEC	Health-related outcomes > Hospital inpatient > Summary Operations
GRSuncoupling	-0.00906215	-0.0606494	0.0425265	0.730621	372467/1280(373747)	Operative procedures - main OPCS4: K75.3 Percutaneous transluminal balloon angioplasty and insertion of 1-2 stents into coronary artery	Health-related outcomes > Hospital inpatient > Summary Operations
GRSuncoupling	-0.0221804	-0.148474	0.104091	0.730657	373535/212(373747)	Date N11 first reported (chronic tubulo-interstitial nephritis)	Health-related outcomes > First occurrences > Genitourinary system disorders
GRSuncoupling	-0.0232248	-0.155582	0.109118	0.730893	373553/194(373747)	Operative procedures - OPCS4: M79.1 Bouginage of urethra	Health-related outcomes > Hospital inpatient > Summary Operations
GRSuncoupling	-0.0308792	-0.20696	0.14518	0.731039	373638/109(373747)	Operative procedures - main OPCS4: C22.8 Other specified other operations on eyelid	Health-related outcomes > Hospital inpatient > Summary Operations
GRSuncoupling	0.0657557	-0.309378	0.441046	0.731198	373723/24(373747)	Operative procedures - main OPCS4: H52.9 Unspecified destruction of haemorrhoid	Health-related outcomes > Hospital inpatient > Summary Operations
GRSuncoupling	0.0460333	-0.21662	0.308629	0.731206	373698/49(373747)	Operative procedures - OPCS4: S04.1 Excision of sweat gland bearing skin of axilla	Health-related outcomes > Hospital inpatient > Summary Operations
GRSuncoupling	-0.0155106	-0.104054	0.0730405	0.731354	373315/432(373747)	Date J37 first reported (chronic laryngitis and laryngotracheitis)	Health-related outcomes > First occurrences > Respiratory system disorders
GRSuncoupling	-0.0224732	-0.150698	0.105898	0.731355	373540/207(373747)	Operative procedures - OPCS4: Q16.2 Balloon ablation of endometrium	Health-related outcomes > Hospital inpatient > Summary Operations
GRSuncoupling	-0.0609468	-0.409184	0.28679	0.731421	373719/28(373747)	Operative procedures - main OPCS4: H57.8 Other specified other operations on the anal sphincter to control continence	Health-related outcomes > Hospital inpatient > Summary Operations
GRSuncoupling	-0.0344444	-0.231187	0.162355	0.731525	373660/87(373747)	Operative procedures - secondary OPCS4: H23.1 Endoscopic snare resection of lesion of lower bowel using fibreoptic sigmoidoscope	Health-related outcomes > Hospital inpatient > Summary Operations
GRSuncoupling	-0.041083	-0.276065	0.193993	0.731903	373686/61(373747)	Operative procedures - main OPCS4: C85.8 Other specified fixation of retina	Health-related outcomes > Hospital inpatient > Summary Operations
GRSuncoupling	-0.0414307	-0.278554	0.195875	0.732116	373687/60(373747)	Operative procedures - OPCS4: O27.1 Extra-articular ligament reconstruction for stabilisation of joint	Health-related outcomes > Hospital inpatient > Summary Operations
GRSuncoupling	0.0271403	-0.128421	0.182759	0.732435	373607/140(373747)	Operative procedures - secondary OPCS4: E04.8 Other specified operations on turbinate of nose	Health-related outcomes > Hospital inpatient > Summary Operations
GRSuncoupling	0.0468397	-0.221724	0.31542	0.732477	373700/47(373747)	Operative procedures - secondary OPCS4: K52.8 Other specified open operations on conducting system of heart	Health-related outcomes > Hospital inpatient > Summary Operations
GRSuncoupling	0.0639529	-0.303396	0.430659	0.732688	373722/25(373747)	Operative procedures - main OPCS4: W84.2 Endoscopic reattachment of intra-articular ligament	Health-related outcomes > Hospital inpatient > Summary Operations
GRSuncoupling	0.0641387	-0.303929	0.432403	0.732758	373722/25(373747)	Operative procedures - secondary OPCS4: S25.3 Local fasciocutaneous flap to head or neck NEC	Health-related outcomes > Hospital inpatient > Summary Operations
GRSuncoupling	0.0224998	-0.106627	0.151752	0.732829	373544/203(373747)	Operative procedures - secondary OPCS4: Y84.9 Unspecified other anaesthetic	Health-related outcomes > Hospital inpatient > Summary Operations
GRSuncoupling	0.0224998	-0.106627	0.151752	0.732829	373544/203(373747)	Operative procedures - OPCS4: Y84.9 Unspecified other anaesthetic	Health-related outcomes > Hospital inpatient > Summary Operations
GRSuncoupling	-0.0279623	-0.188538	0.1326	0.73286	373616/131(373747)	Operative procedures - secondary OPCS4: E09.5 Biopsy of lesion of external nose	Health-related outcomes > Hospital inpatient > Summary Operations
GRSuncoupling	-0.016949	-0.114289	0.0803913	0.732897	373390/357(373747)	Operative procedures - main OPCS4: X40.3 Haemodialysis NEC	Health-related outcomes > Hospital inpatient > Summary Operations
GRSuncoupling	-0.0264978	-0.178694	0.12567	0.732902	373601/146(373747)	Type of cancer: ICD10: D47.1 Chronic myeloproliferative disease	Health-related outcomes > Cancer register
GRSuncoupling	0.054746	-0.259841	0.369446	0.733083	373713/34(373747)	Operative procedures - main OPCS4: C81.8 Other specified photocoagulation of retina for detachment	Health-related outcomes > Hospital inpatient > Summary Operations
GRSuncoupling	-0.0335204	-0.226215	0.159258	0.733194	373656/91(373747)	Operative procedures - OPCS4: E08.4 Division of adhesions of internal nose	Health-related outcomes > Hospital inpatient > Summary Operations
GRSuncoupling	-0.0131211	-0.0885722	0.0623307	0.733221	373152/595(373747)	Operative procedures - OPCS4: F18.1 Enucleation of dental cyst of jaw	Health-related outcomes > Hospital inpatient > Summary Operations
GRSuncoupling	-0.0190042	-0.128283	0.0902826	0.733224	373464/283(373747)	Operative procedures - OPCS4: H33.1 Abdominoperineal excision of rectum and end colostomy	Health-related outcomes > Hospital inpatient > Summary Operations
GRSuncoupling	-0.00854577	-0.0577034	0.040608	0.733295	372341/1406(373747)	Date E55 first reported (vitamin d deficiency)	Health-related outcomes > First occurrences > Endocrine, nutritional and metabolic diseases
GRSuncoupling	0.0427952	-0.203375	0.289118	0.733351	373689/58(373747)	Operative procedures - main OPCS4: R05.3 Percutaneous sampling of chorionic villus	Health-related outcomes > Hospital inpatient > Summary Operations
GRSuncoupling	0.0363644	-0.173011	0.245565	0.733428	373669/78(373747)	Operative procedures - OPCS3: 216 Polypectomy	Health-related outcomes > Hospital inpatient > Summary Operations
GRSuncoupling	-0.0440531	-0.297702	0.209703	0.73359	373694/53(373747)	Operative procedures - main OPCS4: T20.8 Other specified primary repair of inguinal hernia	Health-related outcomes > Hospital inpatient > Summary Operations
GRSuncoupling	0.0583361	-0.277603	0.394374	0.733618	373717/30(373747)	Operative procedures - main OPCS4: W88.1 Diagnostic endoscopic examination of joint and biopsy of lesion of joint NEC	Health-related outcomes > Hospital inpatient > Summary Operations
GRSuncoupling	-0.0426326	-0.288307	0.203074	0.733782	373691/56(373747)	Operative procedures - OPCS4: T54.9 Unspecified division of fascia	Health-related outcomes > Hospital inpatient > Summary Operations
GRSuncoupling	0.0159845	-0.0761567	0.108138	0.733865	373348/399(373747)	Operative procedures - OPCS4: S64.1 Excision of nail bed	Health-related outcomes > Hospital inpatient > Summary Operations
GRSuncoupling	-0.00700878	-0.0474161	0.0333983	0.733883	371655/2092(373747)	Operative procedures - OPCS4: M42.1 Endoscopic resection of lesion of bladder	Health-related outcomes > Hospital inpatient > Summary Operations
GRSuncoupling	-0.0712821	-0.482164	0.34009	0.733968	373727/20(373747)	Operative procedures - OPCS4: H49.8 Other specified destruction of lesion of anus	Health-related outcomes > Hospital inpatient > Summary Operations
GRSuncoupling	-0.0045782	-0.0309977	0.0218412	0.734125	368835/4912(373747)	Operative procedures - secondary OPCS4: Z49.3 Skin of anterior trunk	Health-related outcomes > Hospital inpatient > Summary Operations
GRSuncoupling	-0.0045782	-0.0309977	0.0218412	0.734125	368835/4912(373747)	Operative procedures - OPCS4: Z49.3 Skin of anterior trunk	Health-related outcomes > Hospital inpatient > Summary Operations
GRSuncoupling	-0.0135034	-0.0915073	0.0644962	0.734379	373191/556(373747)	Operative procedures - main OPCS4: W24.8 Other specified closed reduction of fracture of bone and internal fixation	Health-related outcomes > Hospital inpatient > Summary Operations
GRSuncoupling	0.0599776	-0.286813	0.406422	0.734477	373719/28(373747)	Operative procedures - secondary OPCS4: T54.1 Division of palmar fascia	Health-related outcomes > Hospital inpatient > Summary Operations
GRSuncoupling	-0.0160895	-0.109086	0.0768813	0.7345	373355/392(373747)	Operative procedures - main OPCS4: Q02.1 Avulsion of lesion of cervix uteri	Health-related outcomes > Hospital inpatient > Summary Operations
GRSuncoupling	0.00595767	-0.028525	0.0404418	0.734885	370594/3153(373747)	PCT responsible for patient data: SUNDERLAND TEACHING PCT	Health-related outcomes > Hospital inpatient > Summary Administration
GRSuncoupling	-0.067693	-0.459506	0.324156	0.734924	373725/22(373747)	Operative procedures - secondary OPCS4: H35.8 Other specified fixation of rectum for prolapse	Health-related outcomes > Hospital inpatient > Summary Operations
GRSuncoupling	-0.0567696	-0.385824	0.271722	0.735015	373716/31(373747)	Operative procedures - secondary OPCS4: B32.1 Percutaneous biopsy of lesion of breast	Health-related outcomes > Hospital inpatient > Summary Operations
GRSuncoupling	0.0393951	-0.188824	0.26747	0.735036	373682/65(373747)	Operative procedures - OPCS4: C86.7 Injection of therapeutic substance around the eye	Health-related outcomes > Hospital inpatient > Summary Operations
GRSuncoupling	0.0570307	-0.273672	0.387488	0.735243	373716/31(373747)	Operative procedures - secondary OPCS4: W56.1 Primary interposition arthroplasty of metatarsophalangeal joint NEC	Health-related outcomes > Hospital inpatient > Summary Operations
GRSuncoupling	0.00312628	-0.0149988	0.0212511	0.735314	348127/10789(358916)	Treatment speciality of consultant (recoded): Geriatric medicine	Health-related outcomes > Hospital inpatient > Summary Administration
GRSuncoupling	0.0259839	-0.124698	0.176654	0.735365	373598/149(373747)	Operative procedures - OPCS4: W24.6 Closed reduction of fracture of bone and fixation using nail or screw	Health-related outcomes > Hospital inpatient > Summary Operations
GRSuncoupling	0.0622049	-0.298872	0.422519	0.735371	373721/26(373747)	Operative procedures - OPCS4: Q32.8 Other specified operations on fimbria	Health-related outcomes > Hospital inpatient > Summary Operations
GRSuncoupling	0.0356048	-0.171224	0.242448	0.735815	373668/79(373747)	Operative procedures - main OPCS4: X55.9 Unspecified other operations on unspecified organ	Health-related outcomes > Hospital inpatient > Summary Operations
GRSuncoupling	-0.0452932	-0.308638	0.218116	0.736034	373698/49(373747)	Operative procedures - main OPCS4: W83.9 Unspecified therapeutic endoscopic operations on other articular cartilage	Health-related outcomes > Hospital inpatient > Summary Operations
GRSuncoupling	0.0659469	-0.317619	0.449225	0.736043	373724/23(373747)	Operative procedures - main OPCS4: J50.2 Percutaneous cholangiography NEC	Health-related outcomes > Hospital inpatient > Summary Operations
GRSuncoupling	0.0636038	-0.306013	0.433657	0.736049	373722/25(373747)	Operative procedures - secondary OPCS4: K41.3 Autograft replacement of three coronary arteries NEC	Health-related outcomes > Hospital inpatient > Summary Operations
GRSuncoupling	0.0302454	-0.145643	0.206115	0.736073	373638/109(373747)	Operative procedures - main OPCS4: X40.4 Haemofiltration	Health-related outcomes > Hospital inpatient > Summary Operations
GRSuncoupling	-0.00713029	-0.048597	0.0343362	0.736098	371768/1979(373747)	Operative procedures - OPCS4: H48.2 Excision of skin tag of anus	Health-related outcomes > Hospital inpatient > Summary Operations
GRSuncoupling	0.0557803	-0.26856	0.380291	0.7361	373715/32(373747)	Operative procedures - secondary OPCS4: Z96.1 Gastroduodenal artery	Health-related outcomes > Hospital inpatient > Summary Operations
GRSuncoupling	0.0557803	-0.26856	0.380291	0.7361	373715/32(373747)	Operative procedures - OPCS4: Z96.1 Gastroduodenal artery	Health-related outcomes > Hospital inpatient > Summary Operations
GRSuncoupling	-0.0607229	-0.414152	0.292556	0.73626	373720/27(373747)	Operative procedures - main OPCS4: T85.8 Other specified block dissection of lymph nodes	Health-related outcomes > Hospital inpatient > Summary Operations
GRSuncoupling	0.061921	-0.298786	0.422853	0.736562	373721/26(373747)	Operative procedures - secondary OPCS4: Z37.6 Hepatic artery	Health-related outcomes > Hospital inpatient > Summary Operations
GRSuncoupling	0.061921	-0.298786	0.422853	0.736562	373721/26(373747)	Operative procedures - OPCS4: Z37.6 Hepatic artery	Health-related outcomes > Hospital inpatient > Summary Operations
GRSuncoupling	-0.063162	-0.431195	0.305066	0.736638	373722/25(373747)	Operative procedures - secondary OPCS4: Z56.2 Thenar muscle	Health-related outcomes > Hospital inpatient > Summary Operations
GRSuncoupling	-0.063162	-0.431195	0.305066	0.736638	373722/25(373747)	Operative procedures - OPCS4: Z56.2 Thenar muscle	Health-related outcomes > Hospital inpatient > Summary Operations
GRSuncoupling	-0.0138553	-0.094617	0.0669016	0.736675	373228/519(373747)	Date I62 first reported (other nontraumatic intracranial haemorrhage)	Health-related outcomes > First occurrences > Circulatory system disorders
GRSuncoupling	0.00759645	-0.0367087	0.051902	0.736831	372013/1734(373747)	Date A37 first reported (whooping cough)	Health-related outcomes > First occurrences > Certain infectious and parasitic diseases
GRSuncoupling	-0.0576735	-0.394334	0.278565	0.736853	373717/30(373747)	Operative procedures - OPCS4: M79.3 Calibration of urethra	Health-related outcomes > Hospital inpatient > Summary Operations
GRSuncoupling	0.0324191	-0.156694	0.221516	0.736873	373652/95(373747)	Operative procedures - secondary OPCS4: B08.5 Isthmectomy of thyroid gland	Health-related outcomes > Hospital inpatient > Summary Operations
GRSuncoupling	0.00411849	-0.0199083	0.0281451	0.736897	352700/5974(358674)	Treatment speciality of consultant (recoded): Clinical haematology	Health-related outcomes > Hospital inpatient > Summary Administration
GRSuncoupling	0.0298979	-0.144536	0.204319	0.736906	373636/111(373747)	Operative procedures - secondary OPCS4: Z09.8 Specified peripheral nerve of arm NEC	Health-related outcomes > Hospital inpatient > Summary Operations
GRSuncoupling	0.0298979	-0.144536	0.204319	0.736906	373636/111(373747)	Operative procedures - OPCS4: Z09.8 Specified peripheral nerve of arm NEC	Health-related outcomes > Hospital inpatient > Summary Operations
GRSuncoupling	0.0237992	-0.11523	0.162855	0.737262	373572/175(373747)	Date F80 first reported (specific developmental disorders of speech and language)	Health-related outcomes > First occurrences > Mental and behavioural disorders
GRSuncoupling	-0.00672609	-0.0460397	0.0325881	0.737377	371546/2201(373747)	Operative procedures - main OPCS4: H23.1 Endoscopic snare resection of lesion of lower bowel using fibreoptic sigmoidoscope	Health-related outcomes > Hospital inpatient > Summary Operations
GRSuncoupling	0.0604699	-0.293044	0.414134	0.737492	373720/27(373747)	Operative procedures - OPCS4: T24.1 Repair of umbilical hernia using insert of natural material	Health-related outcomes > Hospital inpatient > Summary Operations
GRSuncoupling	0.0127743	-0.0619841	0.0875386	0.737702	373140/607(373747)	Operative procedures - secondary OPCS4: Z77.9 Tibia NEC	Health-related outcomes > Hospital inpatient > Summary Operations
GRSuncoupling	0.0127743	-0.0619841	0.0875386	0.737702	373140/607(373747)	Operative procedures - OPCS4: Z77.9 Tibia NEC	Health-related outcomes > Hospital inpatient > Summary Operations
GRSuncoupling	-0.015617	-0.107107	0.0758475	0.737901	373330/417(373747)	Operative procedures - main OPCS3: 651.2 Ligation or vasectomy of vas deferens : vasectomy	Health-related outcomes > Hospital inpatient > Summary Operations
GRSuncoupling	-0.0258755	-0.177487	0.125743	0.737999	373600/147(373747)	Operative procedures - OPCS4: W29.1 Application of skeletal traction to bone NEC	Health-related outcomes > Hospital inpatient > Summary Operations
GRSuncoupling	-0.00717246	-0.0492123	0.0348677	0.738083	371823/1924(373747)	Operative procedures - secondary OPCS4: Z66.4 Thoracic vertebra	Health-related outcomes > Hospital inpatient > Summary Operations
GRSuncoupling	-0.00717246	-0.0492123	0.0348677	0.738083	371823/1924(373747)	Operative procedures - OPCS4: Z66.4 Thoracic vertebra	Health-related outcomes > Hospital inpatient > Summary Operations
GRSuncoupling	0.0652568	-0.317556	0.448482	0.738357	373724/23(373747)	Operative procedures - main OPCS4: A60.8 Other specified destruction of peripheral nerve	Health-related outcomes > Hospital inpatient > Summary Operations
GRSuncoupling	0.0131581	-0.0640508	0.0903694	0.738365	373178/569(373747)	Operative procedures - OPCS4: W20.8 Other specified primary open reduction of fracture of bone and extramedullary fixation	Health-related outcomes > Hospital inpatient > Summary Operations
GRSuncoupling	0.024314	-0.118499	0.167164	0.738647	373581/166(373747)	Operative procedures - OPCS4: E03.2 Excision of lesion of septum of nose	Health-related outcomes > Hospital inpatient > Summary Operations
GRSuncoupling	0.0339512	-0.165523	0.233421	0.738683	373662/85(373747)	Operative procedures - OPCS4: W81.3 Drainage of joint	Health-related outcomes > Hospital inpatient > Summary Operations
GRSuncoupling	0.0252091	-0.122892	0.173349	0.738699	373592/155(373747)	"Date F07 first reported (personality and behavioural disorders due to brain disease, damage and dysfunction)"	Health-related outcomes > First occurrences > Mental and behavioural disorders
GRSuncoupling	0.0447627	-0.21845	0.307936	0.738868	373698/49(373747)	Operative procedures - OPCS4: V41.3 Removal of correctional instrument from spine	Health-related outcomes > Hospital inpatient > Summary Operations
GRSuncoupling	0.0197242	-0.0963528	0.135795	0.739092	373496/251(373747)	Operative procedures - secondary OPCS4: S15.1 Biopsy of lesion of skin of head or neck NEC	Health-related outcomes > Hospital inpatient > Summary Operations
GRSuncoupling	-0.0269435	-0.185639	0.131749	0.739304	373613/134(373747)	Operative procedures - secondary OPCS4: C84.1 Epiretinal dissection	Health-related outcomes > Hospital inpatient > Summary Operations
GRSuncoupling	0.033634	-0.16448	0.231795	0.73935	373661/86(373747)	Operative procedures - OPCS4: V24.2 Primary decompression of thoracic spinal cord NEC	Health-related outcomes > Hospital inpatient > Summary Operations
GRSuncoupling	-0.0116273	-0.0801921	0.0569075	0.739539	373001/746(373747)	PCT responsible for patient data: HAMMERSMITH AND FULHAM PCT	Health-related outcomes > Hospital inpatient > Summary Administration
GRSuncoupling	0.0305217	-0.149844	0.210842	0.740111	373643/104(373747)	Operative procedures - main OPCS4: B37.8 Other specified other operations on breast	Health-related outcomes > Hospital inpatient > Summary Operations
GRSuncoupling	-0.0386544	-0.267138	0.18971	0.740136	373682/65(373747)	PCT responsible for patient data: BEDFORDSHIRE PCT	Health-related outcomes > Hospital inpatient > Summary Administration
GRSuncoupling	-0.0549874	-0.379986	0.270022	0.740175	373715/32(373747)	Operative procedures - secondary OPCS4: W26.4 Remanipulation of fracture of bone NEC	Health-related outcomes > Hospital inpatient > Summary Operations
GRSuncoupling	0.048158	-0.236545	0.332804	0.740217	373705/42(373747)	Operative procedures - secondary OPCS4: W12.2 Angulation periarticular osteotomy and internal fixation NEC	Health-related outcomes > Hospital inpatient > Summary Operations
GRSuncoupling	-0.0208239	-0.14396	0.102305	0.740292	373524/223(373747)	Operative procedures - main OPCS4: T22.2 Primary repair of femoral hernia using insert of prosthetic material	Health-related outcomes > Hospital inpatient > Summary Operations
GRSuncoupling	-0.0147774	-0.102173	0.0726007	0.740311	373300/447(373747)	"Date A16 first reported (respiratory tuberculosis, not confirmed bacteriologically or histologically)"	Health-related outcomes > First occurrences > Certain infectious and parasitic diseases
GRSuncoupling	-0.0353696	-0.244624	0.173832	0.740391	373670/77(373747)	Operative procedures - secondary OPCS4: V67.1 Primary posterior lumbar medial facetectomy	Health-related outcomes > Hospital inpatient > Summary Operations
GRSuncoupling	-0.0514309	-0.355754	0.252769	0.740425	373710/37(373747)	Operative procedures - main OPCS4: E35.8 Other specified other therapeutic endoscopic operations on larynx	Health-related outcomes > Hospital inpatient > Summary Operations
GRSuncoupling	0.0527341	-0.259272	0.364875	0.740456	373712/35(373747)	Operative procedures - OPCS4: W80.9 Unspecified debridement and irrigation of joint	Health-related outcomes > Hospital inpatient > Summary Operations
GRSuncoupling	0.06618	-0.325718	0.458117	0.740624	373725/22(373747)	Operative procedures - OPCS4: S30.3 Revision of flap of skin to head or neck	Health-related outcomes > Hospital inpatient > Summary Operations
GRSuncoupling	-0.0339124	-0.234728	0.166999	0.740708	373663/84(373747)	Operative procedures - OPCS4: K60.8 Other specified cardiac pacemaker system introduced through vein	Health-related outcomes > Hospital inpatient > Summary Operations
GRSuncoupling	0.0510074	-0.251274	0.353283	0.740849	373710/37(373747)	Operative procedures - secondary OPCS4: P09.8 Other specified other operations on vulva	Health-related outcomes > Hospital inpatient > Summary Operations
GRSuncoupling	0.0523243	-0.257824	0.362465	0.740861	373712/35(373747)	Operative procedures - OPCS4: N07.1 Excision of lesion of testis	Health-related outcomes > Hospital inpatient > Summary Operations
GRSuncoupling	0.0391871	-0.193245	0.271584	0.741044	373684/63(373747)	Operative procedures - OPCS4: T52.9 Unspecified excision of other fascia	Health-related outcomes > Hospital inpatient > Summary Operations
GRSuncoupling	-0.00192403	-0.0133378	0.00948977	0.741093	343620/29608(373228)	Methods of admission to hospital (recoded): Emergency admission	Health-related outcomes > Hospital inpatient > Summary Administration
GRSuncoupling	0.00808656	-0.0399229	0.0560887	0.741279	372257/1490(373747)	Operative procedures - OPCS4: X72.9 Unspecified delivery of chemotherapy for neoplasm	Health-related outcomes > Hospital inpatient > Summary Operations
GRSuncoupling	-0.0200319	-0.139019	0.0989204	0.741385	373509/238(373747)	Operative procedures - secondary OPCS4: Y91.9 Unspecified external beam radiotherapy	Health-related outcomes > Hospital inpatient > Summary Operations
GRSuncoupling	-0.0200319	-0.139019	0.0989204	0.741385	373509/238(373747)	Operative procedures - OPCS4: Y91.9 Unspecified external beam radiotherapy	Health-related outcomes > Hospital inpatient > Summary Operations
GRSuncoupling	0.0223095	-0.110199	0.154851	0.741438	373554/193(373747)	Date F13 first reported (mental and behavioural disorders due to use of sedatives or hypnotics)	Health-related outcomes > First occurrences > Mental and behavioural disorders
GRSuncoupling	0.00482159	-0.0238254	0.0334691	0.741488	369578/4169(373747)	Date K51 first reported (ulcerative colitis)	Health-related outcomes > First occurrences > Digestive system disorders
GRSuncoupling	0.0553812	-0.274157	0.38441	0.741741	373716/31(373747)	Operative procedures - main OPCS3: 215 Turbinectomy	Health-related outcomes > Hospital inpatient > Summary Operations
GRSuncoupling	0.0572807	-0.283643	0.398173	0.741898	373718/29(373747)	Operative procedures - main OPCS4: E13.4 Biopsy of lesion of maxillary antrum	Health-related outcomes > Hospital inpatient > Summary Operations
GRSuncoupling	0.0242161	-0.119908	0.168348	0.741919	373584/163(373747)	Operative procedures - OPCS4: T30.1 Reopening of abdomen and re-exploration of intra-abdominal operation site and surgical arrest of postoperative bleeding	Health-related outcomes > Hospital inpatient > Summary Operations
GRSuncoupling	-0.0389601	-0.270822	0.192978	0.741939	373684/63(373747)	Operative procedures - OPCS4: A39.9 Unspecified repair of dura	Health-related outcomes > Hospital inpatient > Summary Operations
GRSuncoupling	-0.0336993	-0.234395	0.166803	0.741953	373663/84(373747)	Operative procedures - secondary OPCS4: Z57.2 Iliopsoas	Health-related outcomes > Hospital inpatient > Summary Operations
GRSuncoupling	-0.0336993	-0.234395	0.166803	0.741953	373663/84(373747)	Operative procedures - OPCS4: Z57.2 Iliopsoas	Health-related outcomes > Hospital inpatient > Summary Operations
GRSuncoupling	-0.0163784	-0.113927	0.0811439	0.742061	373391/356(373747)	Operative procedures - OPCS4: W37.3 Revision of total prosthetic replacement of hip joint using cement	Health-related outcomes > Hospital inpatient > Summary Operations
GRSuncoupling	-0.0228665	-0.159192	0.113455	0.742336	373565/182(373747)	"Date L95 first reported (vasculitis limited to skin, not elsewhere classified)"	Health-related outcomes > First occurrences > Skin and subcutaneous tissue disorders
GRSuncoupling	0.0480943	-0.238893	0.335054	0.742541	373706/41(373747)	Operative procedures - OPCS4: W20.3 Primary open reduction of fracture of long bone and extramedullary fixation using suture	Health-related outcomes > Hospital inpatient > Summary Operations
GRSuncoupling	-0.0590955	-0.412847	0.293843	0.742843	373719/28(373747)	Operative procedures - OPCS4: R37.3 Fetal biometry	Health-related outcomes > Hospital inpatient > Summary Operations
GRSuncoupling	-0.0603825	-0.42179	0.299961	0.742915	373721/26(373747)	Operative procedures - OPCS3: 782.7 Reduction with internal fixation : at ankle	Health-related outcomes > Hospital inpatient > Summary Operations
GRSuncoupling	0.0328046	-0.163299	0.22883	0.742962	373659/88(373747)	Type of cancer: ICD10: D46.9 Myelodysplastic syndrome, unspecified	Health-related outcomes > Cancer register
GRSuncoupling	-0.0335197	-0.234048	0.166938	0.74315	373663/84(373747)	Operative procedures - main OPCS4: H48.3 Excision of perianal wart	Health-related outcomes > Hospital inpatient > Summary Operations
GRSuncoupling	0.0393441	-0.195793	0.274978	0.743174	373686/61(373747)	Operative procedures - main OPCS4: K63.8 Other specified contrast radiology of heart	Health-related outcomes > Hospital inpatient > Summary Operations
GRSuncoupling	0.0382013	-0.19031	0.266889	0.743262	373682/65(373747)	Operative procedures - secondary OPCS4: T21.2 Repair of recurrent inguinal hernia using insert of prosthetic material	Health-related outcomes > Hospital inpatient > Summary Operations
GRSuncoupling	0.0687534	-0.342322	0.480628	0.743315	373727/20(373747)	Operative procedures - OPCS4: W71.3 Forage of joint	Health-related outcomes > Hospital inpatient > Summary Operations
GRSuncoupling	-0.0308855	-0.215783	0.153937	0.743316	373648/99(373747)	Operative procedures - secondary OPCS4: K60.6 Implantation of intravenous dual chamber cardiac pacemaker system	Health-related outcomes > Hospital inpatient > Summary Operations
GRSuncoupling	-0.0173702	-0.121362	0.0866096	0.743363	373434/313(373747)	Operative procedures - main OPCS4: C82.2 Cryotherapy to lesion of retina	Health-related outcomes > Hospital inpatient > Summary Operations
GRSuncoupling	-0.0288589	-0.20172	0.143957	0.743471	373634/113(373747)	Operative procedures - secondary OPCS4: J40.2 Endoscopic retrograde insertion of tubal prosthesis into bile duct NEC	Health-related outcomes > Hospital inpatient > Summary Operations
GRSuncoupling	-0.0170863	-0.119433	0.0852485	0.743496	373424/323(373747)	Operative procedures - secondary OPCS4: Y15.7 Removal of stent from organ NOC	Health-related outcomes > Hospital inpatient > Summary Operations
GRSuncoupling	-0.0170863	-0.119433	0.0852485	0.743496	373424/323(373747)	Operative procedures - OPCS4: Y15.7 Removal of stent from organ NOC	Health-related outcomes > Hospital inpatient > Summary Operations
GRSuncoupling	0.0591049	-0.294902	0.413289	0.743529	373720/27(373747)	Operative procedures - secondary OPCS4: U15.1 Lung perfusion scanning NEC	Health-related outcomes > Hospital inpatient > Summary Operations
GRSuncoupling	-0.0483973	-0.339328	0.242354	0.744308	373707/40(373747)	Operative procedures - main OPCS4: X38.9 Unspecified subcutaneous injection	Health-related outcomes > Hospital inpatient > Summary Operations
GRSuncoupling	0.0171745	-0.0860682	0.12039	0.744354	373425/322(373747)	Operative procedures - OPCS3: 608 Cystoscopy, not elsewhere classified	Health-related outcomes > Hospital inpatient > Summary Operations
GRSuncoupling	0.0147706	-0.0740686	0.103616	0.744532	373318/429(373747)	Operative procedures - OPCS4: L91.1 Open insertion of central venous catheter	Health-related outcomes > Hospital inpatient > Summary Operations
GRSuncoupling	0.00282872	-0.0141889	0.0198469	0.744583	361381/12366(373747)	Date J03 first reported (acute tonsillitis)	Health-related outcomes > First occurrences > Respiratory system disorders
GRSuncoupling	-0.0376595	-0.264245	0.188998	0.744625	373681/66(373747)	Operative procedures - OPCS4: W83.9 Unspecified therapeutic endoscopic operations on other articular cartilage	Health-related outcomes > Hospital inpatient > Summary Operations
GRSuncoupling	0.00701372	-0.0352266	0.049253	0.744835	371839/1908(373747)	Operative procedures - secondary OPCS4: Y21.8 Other specified cytology of organ NOC	Health-related outcomes > Hospital inpatient > Summary Operations
GRSuncoupling	0.00701372	-0.0352266	0.049253	0.744835	371839/1908(373747)	Operative procedures - OPCS4: Y21.8 Other specified cytology of organ NOC	Health-related outcomes > Hospital inpatient > Summary Operations
GRSuncoupling	0.0330666	-0.16613	0.232258	0.744902	373662/85(373747)	Operative procedures - secondary OPCS4: T12.5 Attention to tube drain into pleural cavity	Health-related outcomes > Hospital inpatient > Summary Operations
GRSuncoupling	-0.0564479	-0.396573	0.283423	0.744905	373718/29(373747)	Operative procedures - OPCS4: K45.5 Anastomosis of thoracic artery to coronary artery NEC	Health-related outcomes > Hospital inpatient > Summary Operations
GRSuncoupling	-0.0615176	-0.431989	0.30906	0.744918	373722/25(373747)	Operative procedures - secondary OPCS4: Z93.9 Vein of pelvis NEC	Health-related outcomes > Hospital inpatient > Summary Operations
GRSuncoupling	-0.0615176	-0.431989	0.30906	0.744918	373722/25(373747)	Operative procedures - OPCS4: Z93.9 Vein of pelvis NEC	Health-related outcomes > Hospital inpatient > Summary Operations
GRSuncoupling	-0.0240076	-0.168621	0.120645	0.744925	373585/162(373747)	Operative procedures - secondary OPCS4: N30.3 Circumcision	Health-related outcomes > Hospital inpatient > Summary Operations
GRSuncoupling	0.0207369	-0.104313	0.14575	0.745127	373531/216(373747)	Operative procedures - OPCS4: H46.8 Other specified other operations on rectum	Health-related outcomes > Hospital inpatient > Summary Operations
GRSuncoupling	0.0178518	-0.0897901	0.125512	0.745163	373455/292(373747)	Operative procedures - OPCS4: T64.5 Tenodesis	Health-related outcomes > Hospital inpatient > Summary Operations
GRSuncoupling	0.0187169	-0.0941653	0.131598	0.745191	373481/266(373747)	Operative procedures - secondary OPCS4: Y67.2 Harvest of composite of skin and fat	Health-related outcomes > Hospital inpatient > Summary Operations
GRSuncoupling	0.0187169	-0.0941653	0.131598	0.745191	373481/266(373747)	Operative procedures - OPCS4: Y67.2 Harvest of composite of skin and fat	Health-related outcomes > Hospital inpatient > Summary Operations
GRSuncoupling	-0.00896081	-0.063015	0.0450846	0.745218	372534/1213(373747)	Patient classification on admission (recoded): Day case: In day bed unit, moved to inpatient ward and retained overnight	Health-related outcomes > Hospital inpatient > Summary Administration
GRSuncoupling	0.0300234	-0.151136	0.211192	0.74532	373644/103(373747)	Operative procedures - secondary OPCS4: W81.2 Open removal of loose body from joint	Health-related outcomes > Hospital inpatient > Summary Operations
GRSuncoupling	-0.00395042	-0.0277903	0.0198888	0.745332	364353/9394(373747)	PCT responsible for patient data: NOTTINGHAMSHIRE COUNTY TEACHING PCT	Health-related outcomes > Hospital inpatient > Summary Administration
GRSuncoupling	-0.0426446	-0.300187	0.214813	0.745492	373696/51(373747)	Operative procedures - secondary OPCS4: C51.5 Placement of therapeutic contact lens on to cornea	Health-related outcomes > Hospital inpatient > Summary Operations
GRSuncoupling	0.0487969	-0.246089	0.343261	0.745514	373708/39(373747)	Operative procedures - OPCS4: V26.9 Unspecified revisional decompression operations on lumbar spine	Health-related outcomes > Hospital inpatient > Summary Operations
GRSuncoupling	-0.028882	-0.203425	0.145649	0.745684	373636/111(373747)	Operative procedures - main OPCS4: W97.5 Primary reverse polarity total prosthetic replacement of shoulder joint not using cement	Health-related outcomes > Hospital inpatient > Summary Operations
GRSuncoupling	-0.028882	-0.203425	0.145649	0.745684	373636/111(373747)	Operative procedures - OPCS4: W97.5 Primary reverse polarity total prosthetic replacement of shoulder joint not using cement	Health-related outcomes > Hospital inpatient > Summary Operations
GRSuncoupling	-0.012039	-0.0847953	0.06072	0.745702	373106/641(373747)	Operative procedures - main OPCS4: Q23.1 Unilateral salpingoophorectomy NEC	Health-related outcomes > Hospital inpatient > Summary Operations
GRSuncoupling	0.0172491	-0.0870072	0.121492	0.745712	373436/311(373747)	Operative procedures - secondary OPCS4: Z71.6 Lower end of ulna NEC	Health-related outcomes > Hospital inpatient > Summary Operations
GRSuncoupling	0.0172491	-0.0870072	0.121492	0.745712	373436/311(373747)	Operative procedures - OPCS4: Z71.6 Lower end of ulna NEC	Health-related outcomes > Hospital inpatient > Summary Operations
GRSuncoupling	-0.0633646	-0.446518	0.319474	0.745737	373724/23(373747)	Operative procedures - main OPCS4: S43.2 Removal of clip from skin NEC	Health-related outcomes > Hospital inpatient > Summary Operations
GRSuncoupling	0.033547	-0.169443	0.236422	0.745933	373665/82(373747)	Operative procedures - secondary OPCS4: X70.4 Procurement of drugs for chemotherapy for neoplasm for regimens in Band 4	Health-related outcomes > Hospital inpatient > Summary Operations
GRSuncoupling	-0.0682934	-0.481388	0.34495	0.745965	373727/20(373747)	Operative procedures - secondary OPCS4: G34.4 Closure of gastrostomy	Health-related outcomes > Hospital inpatient > Summary Operations
GRSuncoupling	0.047332	-0.239335	0.333862	0.746166	373706/41(373747)	Operative procedures - OPCS4: A53.8 Other specified drainage of spinal canal	Health-related outcomes > Hospital inpatient > Summary Operations
GRSuncoupling	-0.0135865	-0.0960145	0.0688278	0.74663	373249/498(373747)	Operative procedures - main OPCS4: X38.4 Subcutaneous chemotherapy	Health-related outcomes > Hospital inpatient > Summary Operations
GRSuncoupling	-0.0137266	-0.0970463	0.069591	0.746768	373259/488(373747)	Date F01 first reported (vascular dementia)	Health-related outcomes > First occurrences > Mental and behavioural disorders
GRSuncoupling	0.023498	-0.119266	0.166213	0.746957	373581/166(373747)	Operative procedures - OPCS4: P29.8 Other specified other operations on vagina	Health-related outcomes > Hospital inpatient > Summary Operations
GRSuncoupling	-0.0215144	-0.152257	0.109228	0.747055	373549/198(373747)	Operative procedures - secondary OPCS4: T74.8 Other specified other operations on tendon	Health-related outcomes > Hospital inpatient > Summary Operations
GRSuncoupling	-0.0518172	-0.367039	0.262831	0.747065	373713/34(373747)	Operative procedures - OPCS4: S10.8 Other specified other destruction of lesion of skin of head or neck	Health-related outcomes > Hospital inpatient > Summary Operations
GRSuncoupling	-0.0569783	-0.403127	0.289753	0.747175	373719/28(373747)	Operative procedures - secondary OPCS4: Z34.6 Infrarenal abdominal aorta	Health-related outcomes > Hospital inpatient > Summary Operations
GRSuncoupling	-0.0569783	-0.403127	0.289753	0.747175	373719/28(373747)	Operative procedures - OPCS4: Z34.6 Infrarenal abdominal aorta	Health-related outcomes > Hospital inpatient > Summary Operations
GRSuncoupling	-0.0209738	-0.148516	0.106572	0.747223	373539/208(373747)	Operative procedures - main OPCS4: W09.1 Excision of lesion of bone NEC	Health-related outcomes > Hospital inpatient > Summary Operations
GRSuncoupling	-0.0112741	-0.0798523	0.0572978	0.747278	373028/719(373747)	Operative procedures - OPCS4: X48.1 Application of plaster cast	Health-related outcomes > Hospital inpatient > Summary Operations
GRSuncoupling	0.0676666	-0.34425	0.479077	0.747372	373727/20(373747)	Type of cancer: ICD10: C48.1 Specified parts of peritoneum	Health-related outcomes > Cancer register
GRSuncoupling	0.038087	-0.193842	0.269965	0.747531	373684/63(373747)	Operative procedures - OPCS4: H51.9 Unspecified excision of haemorrhoid	Health-related outcomes > Hospital inpatient > Summary Operations
GRSuncoupling	0.0160666	-0.0817986	0.113933	0.747628	373394/353(373747)	Operative procedures - OPCS4: H15.1 Loop colostomy	Health-related outcomes > Hospital inpatient > Summary Operations
GRSuncoupling	-0.00550927	-0.0390793	0.0280622	0.747711	370564/3183(373747)	PCT responsible for patient data: NORTH YORKSHIRE AND YORK PCT	Health-related outcomes > Hospital inpatient > Summary Administration
GRSuncoupling	0.0571416	-0.291086	0.405339	0.747724	373719/28(373747)	Operative procedures - secondary OPCS4: Z41.8 Specified upper urinary tract NEC	Health-related outcomes > Hospital inpatient > Summary Operations
GRSuncoupling	0.0571416	-0.291086	0.405339	0.747724	373719/28(373747)	Operative procedures - OPCS4: Z41.8 Specified upper urinary tract NEC	Health-related outcomes > Hospital inpatient > Summary Operations
GRSuncoupling	0.0174536	-0.088894	0.123849	0.747758	373448/299(373747)	Operative procedures - main OPCS4: Q12.2 Replacement of intrauterine contraceptive device	Health-related outcomes > Hospital inpatient > Summary Operations
GRSuncoupling	0.0627033	-0.319241	0.445466	0.747881	373724/23(373747)	Operative procedures - main OPCS4: V17.2 Internal fixation of mandible NEC	Health-related outcomes > Hospital inpatient > Summary Operations
GRSuncoupling	0.0465893	-0.237741	0.331064	0.748145	373705/42(373747)	Operative procedures - secondary OPCS4: Y67.1 Harvest of composite of skin and cartilage from ear	Health-related outcomes > Hospital inpatient > Summary Operations
GRSuncoupling	0.0465893	-0.237741	0.331064	0.748145	373705/42(373747)	Operative procedures - OPCS4: Y67.1 Harvest of composite of skin and cartilage from ear	Health-related outcomes > Hospital inpatient > Summary Operations
GRSuncoupling	-0.0663833	-0.472321	0.33851	0.748236	373726/21(373747)	Operative procedures - main OPCS4: E21.4 Plastic repair of pharynx NEC	Health-related outcomes > Hospital inpatient > Summary Operations
GRSuncoupling	0.0132909	-0.0680486	0.0946314	0.748755	373236/511(373747)	Date G91 first reported (hydrocephalus)	Health-related outcomes > First occurrences > Nervous system disorders
GRSuncoupling	-0.0298433	-0.212678	0.152884	0.748958	373645/102(373747)	Operative procedures - main OPCS4: Q17.6 Endoscopic microwave ablation of endometrium	Health-related outcomes > Hospital inpatient > Summary Operations
GRSuncoupling	0.0414501	-0.212801	0.295632	0.749293	373695/52(373747)	Operative procedures - main OPCS4: X37.9 Unspecified intramuscular injection	Health-related outcomes > Hospital inpatient > Summary Operations
GRSuncoupling	-0.0457451	-0.326588	0.23519	0.749568	373704/43(373747)	Operative procedures - OPCS4: A09.2 Maintenance of neurostimulator in brain	Health-related outcomes > Hospital inpatient > Summary Operations
GRSuncoupling	-0.0362952	-0.259322	0.186709	0.749731	373679/68(373747)	Histology of cancer tumour: Choriocarcinoma, NOS	Health-related outcomes > Cancer register
GRSuncoupling	-0.0460535	-0.329151	0.237104	0.749867	373705/42(373747)	Operative procedures - main OPCS4: X38.1 Injection of triamcinolone for local action	Health-related outcomes > Hospital inpatient > Summary Operations
GRSuncoupling	0.035425	-0.182458	0.253353	0.75	373676/71(373747)	Operative procedures - secondary OPCS4: G44.8 Other specified other therapeutic fibreoptic endoscopic operations on upper gastrointestinal tract	Health-related outcomes > Hospital inpatient > Summary Operations
GRSuncoupling	-0.0265262	-0.189686	0.136652	0.750005	373620/127(373747)	Date M30 first reported (polyarteritis nodosa and related conditions)	Health-related outcomes > First occurrences > Musculoskeletal system and connective tissue disorders
GRSuncoupling	0.066555	-0.343433	0.475894	0.750141	373727/20(373747)	Type of cancer: ICD9: 1728 Malignant melanoma of other site	Health-related outcomes > Cancer register
GRSuncoupling	-0.0536027	-0.383592	0.276388	0.750195	373716/31(373747)	Operative procedures - OPCS4: A08.3 Biopsy of lesion of tissue of parietal lobe of brain NEC	Health-related outcomes > Hospital inpatient > Summary Operations
GRSuncoupling	-0.0205888	-0.14737	0.106159	0.75023	373537/210(373747)	Operative procedures - secondary OPCS4: Y03.3 Correction of displacement of prosthesis NOC	Health-related outcomes > Hospital inpatient > Summary Operations
GRSuncoupling	-0.0205888	-0.14737	0.106159	0.75023	373537/210(373747)	Operative procedures - OPCS4: Y03.3 Correction of displacement of prosthesis NOC	Health-related outcomes > Hospital inpatient > Summary Operations
GRSuncoupling	0.0194861	-0.100499	0.139467	0.750244	373512/235(373747)	Operative procedures - OPCS4: X50.3 Advanced cardiac pulmonary resuscitation	Health-related outcomes > Hospital inpatient > Summary Operations
GRSuncoupling	0.0208938	-0.107813	0.149584	0.750334	373543/204(373747)	Operative procedures - OPCS4: G43.3 Fibreoptic endoscopic cauterisation of lesion of upper gastrointestinal tract	Health-related outcomes > Hospital inpatient > Summary Operations
GRSuncoupling	-0.0650612	-0.466276	0.335775	0.750513	373726/21(373747)	Operative procedures - secondary OPCS4: S31.3 Revision of flap of skin NEC	Health-related outcomes > Hospital inpatient > Summary Operations
GRSuncoupling	0.028262	-0.146009	0.202455	0.75054	373636/111(373747)	Operative procedures - secondary OPCS4: X70.3 Procurement of drugs for chemotherapy for neoplasm for regimens in Band 3	Health-related outcomes > Hospital inpatient > Summary Operations
GRSuncoupling	-0.0304261	-0.218087	0.157252	0.750662	373651/96(373747)	Operative procedures - OPCS4: C54.6 Removal of implant or explant from sclera	Health-related outcomes > Hospital inpatient > Summary Operations
GRSuncoupling	-0.014879	-0.10665	0.0768998	0.750666	371584/402(371986)	Sources of admission to hospital (recoded): Transfer to other NHS provider: psychiatry, learning disabilities	Health-related outcomes > Hospital inpatient > Summary Administration
GRSuncoupling	-0.0141328	-0.101353	0.0730836	0.75079	373299/448(373747)	Operative procedures - OPCS4: Q55.9 Unspecified other examination of female genital tract	Health-related outcomes > Hospital inpatient > Summary Operations
GRSuncoupling	0.0322291	-0.166642	0.231167	0.75079	373661/86(373747)	Operative procedures - OPCS4: N19.1 Ligation of varicocele	Health-related outcomes > Hospital inpatient > Summary Operations
GRSuncoupling	-0.00919154	-0.0659187	0.0475363	0.750807	372693/1054(373747)	Operative procedures - secondary OPCS4: X70.1 Procurement of drugs for chemotherapy for neoplasm for regimens in Band 1	Health-related outcomes > Hospital inpatient > Summary Operations
GRSuncoupling	0.0265184	-0.137201	0.190187	0.750852	373621/126(373747)	Operative procedures - main OPCS4: C29.8 Other specified other operations on lacrimal apparatus	Health-related outcomes > Hospital inpatient > Summary Operations
GRSuncoupling	0.00718304	-0.0371699	0.0515321	0.750913	372013/1734(373747)	Operative procedures - main OPCS4: W79.1 Soft tissue correction of hallux valgus	Health-related outcomes > Hospital inpatient > Summary Operations
GRSuncoupling	0.0594822	-0.30804	0.426845	0.751047	373722/25(373747)	Operative procedures - OPCS4: U53.4 Delivery of rehabilitation for trauma NEC	Health-related outcomes > Hospital inpatient > Summary Operations
GRSuncoupling	-0.0502483	-0.361013	0.260284	0.751224	373712/35(373747)	Operative procedures - secondary OPCS4: C64.6 Stretching of iris	Health-related outcomes > Hospital inpatient > Summary Operations
GRSuncoupling	0.0242844	-0.125916	0.174437	0.751294	373597/150(373747)	Operative procedures - OPCS4: Q55.1 Examination of female genital tract under anaesthetic and Papanicolau smear	Health-related outcomes > Hospital inpatient > Summary Operations
GRSuncoupling	0.0595744	-0.308955	0.428282	0.751408	373722/25(373747)	Operative procedures - secondary OPCS4: G78.2 Strictureplasty of ileum	Health-related outcomes > Hospital inpatient > Summary Operations
GRSuncoupling	0.0025864	-0.0134183	0.0185912	0.751445	345057/13879(358936)	Treatment speciality of consultant (recoded): Oral surgery	Health-related outcomes > Hospital inpatient > Summary Administration
GRSuncoupling	-0.030604	-0.220174	0.15896	0.751677	373653/94(373747)	Operative procedures - OPCS4: T69.9 Unspecified freeing of tendon	Health-related outcomes > Hospital inpatient > Summary Operations
GRSuncoupling	-0.0525116	-0.377882	0.272657	0.751696	373715/32(373747)	Operative procedures - secondary OPCS4: Y69.1 Harvest of omentum	Health-related outcomes > Hospital inpatient > Summary Operations
GRSuncoupling	-0.0525116	-0.377882	0.272657	0.751696	373715/32(373747)	Operative procedures - OPCS4: Y69.1 Harvest of omentum	Health-related outcomes > Hospital inpatient > Summary Operations
GRSuncoupling	-0.0553424	-0.398823	0.287168	0.751823	373718/29(373747)	Operative procedures - OPCS4: C89.3 Injection of therapeutic substance into posterior segment of eye NEC	Health-related outcomes > Hospital inpatient > Summary Operations
GRSuncoupling	0.060532	-0.314401	0.436079	0.751848	373723/24(373747)	Operative procedures - OPCS4: E13.1 Drainage of maxillary antrum NEC	Health-related outcomes > Hospital inpatient > Summary Operations
GRSuncoupling	0.0172906	-0.0899758	0.124541	0.752034	373453/294(373747)	Operative procedures - OPCS4: W91.3 Manipulation of prosthetic joint NEC	Health-related outcomes > Hospital inpatient > Summary Operations
GRSuncoupling	0.0218989	-0.114043	0.157826	0.752191	373564/183(373747)	Operative procedures - OPCS4: M49.3 Removal of suprapubic tube from bladder	Health-related outcomes > Hospital inpatient > Summary Operations
GRSuncoupling	-0.0414724	-0.29884	0.216079	0.752208	373696/51(373747)	Operative procedures - OPCS4: C71.3 Aspiration of lens	Health-related outcomes > Hospital inpatient > Summary Operations
GRSuncoupling	0.0531864	-0.276977	0.383539	0.752256	373716/31(373747)	Operative procedures - main OPCS4: X86.7 Cytomegalovirus drugs Band 1	Health-related outcomes > Hospital inpatient > Summary Operations
GRSuncoupling	0.0303978	-0.158446	0.219233	0.752378	373652/95(373747)	Operative procedures - main OPCS4: X50.3 Advanced cardiac pulmonary resuscitation	Health-related outcomes > Hospital inpatient > Summary Operations
GRSuncoupling	-0.0128392	-0.0926728	0.0669907	0.752593	373213/534(373747)	Operative procedures - OPCS4: X29.9 Unspecified continuous Infusion of therapeutic substance	Health-related outcomes > Hospital inpatient > Summary Operations
GRSuncoupling	-0.00819783	-0.0591759	0.0427756	0.752608	372441/1306(373747)	Operative procedures - secondary OPCS4: S27.5 Local flap of skin to head or neck NEC	Health-related outcomes > Hospital inpatient > Summary Operations
GRSuncoupling	0.0431509	-0.225351	0.311737	0.752804	373700/47(373747)	Operative procedures - secondary OPCS4: W24.8 Other specified closed reduction of fracture of bone and internal fixation	Health-related outcomes > Hospital inpatient > Summary Operations
GRSuncoupling	0.00907875	-0.0474682	0.0656253	0.753005	372684/1063(373747)	Date A38 first reported (scarlet fever)	Health-related outcomes > First occurrences > Certain infectious and parasitic diseases
GRSuncoupling	0.0268207	-0.140361	0.193998	0.753185	373626/121(373747)	Operative procedures - main OPCS4: G34.5 Attention to gastrostomy tube	Health-related outcomes > Hospital inpatient > Summary Operations
GRSuncoupling	0.0383117	-0.200907	0.277323	0.753493	373688/59(373747)	Operative procedures - secondary OPCS4: E93.2 Spirometry	Health-related outcomes > Hospital inpatient > Summary Operations
GRSuncoupling	0.0627314	-0.329777	0.454117	0.753743	373725/22(373747)	Operative procedures - secondary OPCS4: B32.3 Wire guided biopsy of lesion of breast	Health-related outcomes > Hospital inpatient > Summary Operations
GRSuncoupling	-0.0111355	-0.0807301	0.0584634	0.753825	373046/701(373747)	Operative procedures - OPCS4: N20.1 Excision of lesion of spermatic cord	Health-related outcomes > Hospital inpatient > Summary Operations
GRSuncoupling	0.0575226	-0.302207	0.417114	0.753929	373721/26(373747)	Operative procedures - main OPCS4: O25.1 Primary prosthetic replacement of head of radius not using cement	Health-related outcomes > Hospital inpatient > Summary Operations
GRSuncoupling	-0.0200204	-0.145223	0.105198	0.753983	373531/216(373747)	Operative procedures - main OPCS4: L26.4 Aortography	Health-related outcomes > Hospital inpatient > Summary Operations
GRSuncoupling	0.00908464	-0.0477934	0.0659863	0.754284	372655/1092(373747)	Date O48 first reported (prolonged pregnancy)	Health-related outcomes > First occurrences > Pregnancy, childbirth and the puerperium
GRSuncoupling	-0.0246239	-0.178864	0.129605	0.754344	373605/142(373747)	Operative procedures - OPCS4: C17.1 Suture of eyelid	Health-related outcomes > Hospital inpatient > Summary Operations
GRSuncoupling	0.00444851	-0.0234163	0.0323148	0.75436	369310/4437(373747)	Date H65 first reported (nonsuppurative otitis media)	Health-related outcomes > First occurrences > Ear and mastoid process disorders
GRSuncoupling	0.0205045	-0.107934	0.148964	0.754376	373542/205(373747)	Operative procedures - secondary OPCS4: Y46.8 Other specified open approach to contents of cranium	Health-related outcomes > Hospital inpatient > Summary Operations
GRSuncoupling	0.0205045	-0.107934	0.148964	0.754376	373542/205(373747)	Operative procedures - OPCS4: Y46.8 Other specified open approach to contents of cranium	Health-related outcomes > Hospital inpatient > Summary Operations
GRSuncoupling	-0.031234	-0.226788	0.164602	0.75441	373659/88(373747)	Operative procedures - OPCS4: U10.1 Cardiac computed tomography for calcium scoring	Health-related outcomes > Hospital inpatient > Summary Operations
GRSuncoupling	0.0610482	-0.321705	0.443679	0.754526	373724/23(373747)	Operative procedures - secondary OPCS4: Z06.9 Spinal cord NEC	Health-related outcomes > Hospital inpatient > Summary Operations
GRSuncoupling	0.0610482	-0.321705	0.443679	0.754526	373724/23(373747)	Operative procedures - OPCS4: Z06.9 Spinal cord NEC	Health-related outcomes > Hospital inpatient > Summary Operations
GRSuncoupling	-0.0138465	-0.100656	0.0729396	0.754533	373298/449(373747)	Histology of cancer tumour: Infiltrating duct and lobular carcinoma	Health-related outcomes > Cancer register
GRSuncoupling	0.0368882	-0.19443	0.268148	0.754571	373683/64(373747)	Operative procedures - OPCS3: 894.1 Operation on varicose veins, not elsewhere classified : excision	Health-related outcomes > Hospital inpatient > Summary Operations
GRSuncoupling	-0.011108	-0.0808251	0.0586011	0.754793	373050/697(373747)	Operative procedures - main OPCS4: H33.3 Anterior resection of rectum and anastomosis of colon to rectum using staples	Health-related outcomes > Hospital inpatient > Summary Operations
GRSuncoupling	0.0112582	-0.0594392	0.0819596	0.754958	373070/677(373747)	Operative procedures - secondary OPCS4: Y07.2 Clipping of organ NOC	Health-related outcomes > Hospital inpatient > Summary Operations
GRSuncoupling	0.0112582	-0.0594392	0.0819596	0.754958	373070/677(373747)	Operative procedures - OPCS4: Y07.2 Clipping of organ NOC	Health-related outcomes > Hospital inpatient > Summary Operations
GRSuncoupling	-0.0278851	-0.203137	0.147398	0.755164	373637/110(373747)	Operative procedures - secondary OPCS4: S10.1 Cauterisation of lesion of skin of head or neck NEC	Health-related outcomes > Hospital inpatient > Summary Operations
GRSuncoupling	-0.0127169	-0.0927288	0.067289	0.755399	373218/529(373747)	Operative procedures - OPCS4: C79.3 Injection of vitreous substitute into vitreous body NEC	Health-related outcomes > Hospital inpatient > Summary Operations
GRSuncoupling	0.0566085	-0.300341	0.411432	0.755408	373721/26(373747)	Operative procedures - OPCS4: Q41.1 Salpingography	Health-related outcomes > Hospital inpatient > Summary Operations
GRSuncoupling	0.0214575	-0.113606	0.15653	0.755518	373561/186(373747)	Operative procedures - main OPCS4: B27.5 Subcutaneous mastectomy	Health-related outcomes > Hospital inpatient > Summary Operations
GRSuncoupling	-0.00311868	-0.0227539	0.0165158	0.755564	364497/9250(373747)	Date N60 first reported (benign mammary dysplasia)	Health-related outcomes > First occurrences > Genitourinary system disorders
GRSuncoupling	-0.0330624	-0.241269	0.1751	0.755594	373669/78(373747)	Type of cancer: ICD10: C18.1 Appendix	Health-related outcomes > Cancer register
GRSuncoupling	-0.0367789	-0.268417	0.194782	0.755611	373684/63(373747)	Operative procedures - main OPCS4: T30.2 Reopening of abdomen and re-exploration of intra-abdominal operation site NEC	Health-related outcomes > Hospital inpatient > Summary Operations
GRSuncoupling	0.0267738	-0.141878	0.195404	0.755666	373628/119(373747)	Operative procedures - secondary OPCS4: Y69.3 Harvest of vein	Health-related outcomes > Hospital inpatient > Summary Operations
GRSuncoupling	0.0267738	-0.141878	0.195404	0.755666	373628/119(373747)	Operative procedures - OPCS4: Y69.3 Harvest of vein	Health-related outcomes > Hospital inpatient > Summary Operations
GRSuncoupling	0.0269607	-0.142935	0.196767	0.755716	373629/118(373747)	Operative procedures - OPCS4: Q17.6 Endoscopic microwave ablation of endometrium	Health-related outcomes > Hospital inpatient > Summary Operations
GRSuncoupling	0.0349686	-0.185435	0.25536	0.755821	373677/70(373747)	Operative procedures - main OPCS4: A02.3 Excision of lesion of tissue of parietal lobe of brain	Health-related outcomes > Hospital inpatient > Summary Operations
GRSuncoupling	0.0180746	-0.0958642	0.131984	0.755833	373484/263(373747)	Operative procedures - OPCS4: S09.1 Laser destruction of lesion of skin of head or neck	Health-related outcomes > Hospital inpatient > Summary Operations
GRSuncoupling	0.0286752	-0.152057	0.209469	0.755861	373643/104(373747)	Date F98 first reported (other behavioural and emotional disorders with onset usually occurring in childhood and adolescence)	Health-related outcomes > First occurrences > Mental and behavioural disorders
GRSuncoupling	0.0165103	-0.0875962	0.120618	0.755928	373435/312(373747)	Operative procedures - secondary OPCS4: Y05.3 Excision of sinus track from organ NOC	Health-related outcomes > Hospital inpatient > Summary Operations
GRSuncoupling	0.0165103	-0.0875962	0.120618	0.755928	373435/312(373747)	Operative procedures - OPCS4: Y05.3 Excision of sinus track from organ NOC	Health-related outcomes > Hospital inpatient > Summary Operations
GRSuncoupling	0.0455345	-0.241595	0.332835	0.755996	373706/41(373747)	Operative procedures - OPCS4: P29.5 Dilation of vagina	Health-related outcomes > Hospital inpatient > Summary Operations
GRSuncoupling	-0.0193059	-0.141069	0.102526	0.756045	373518/229(373747)	Operative procedures - OPCS4: Q49.1 Endoscopic extirpation of lesion of ovary NEC	Health-related outcomes > Hospital inpatient > Summary Operations
GRSuncoupling	-0.0560456	-0.410014	0.298039	0.756357	373720/27(373747)	Operative procedures - OPCS4: D17.2 Revision of stapedectomy	Health-related outcomes > Hospital inpatient > Summary Operations
GRSuncoupling	0.0282518	-0.150264	0.206797	0.75644	373641/106(373747)	Operative procedures - main OPCS4: T67.1 Primary repair of tendon using tendon transfer procedure	Health-related outcomes > Hospital inpatient > Summary Operations
GRSuncoupling	-0.0326567	-0.239356	0.173927	0.756747	373668/79(373747)	Operative procedures - main OPCS4: B12.2 Biopsy of lesion of thyroid gland	Health-related outcomes > Hospital inpatient > Summary Operations
GRSuncoupling	-0.0402029	-0.294684	0.214177	0.756793	373695/52(373747)	Operative procedures - secondary OPCS4: J38.2 Endoscopic sphincterotomy of sphincter of Oddi and insertion of tubal prosthesis into bile duct	Health-related outcomes > Hospital inpatient > Summary Operations
GRSuncoupling	-0.0293214	-0.215234	0.156489	0.757164	373649/98(373747)	Operative procedures - secondary OPCS4: T87.9 Unspecified excision or biopsy of lymph node	Health-related outcomes > Hospital inpatient > Summary Operations
GRSuncoupling	0.0606512	-0.323639	0.445306	0.75718	373724/23(373747)	Operative procedures - main OPCS4: W61.2 Revision of arthrodesis and articular bone graft NEC	Health-related outcomes > Hospital inpatient > Summary Operations
GRSuncoupling	0.0635249	-0.339407	0.466357	0.757292	373726/21(373747)	Operative procedures - main OPCS4: V13.2 Alveolar bone graft to maxilla	Health-related outcomes > Hospital inpatient > Summary Operations
GRSuncoupling	0.0036818	-0.0196852	0.0270493	0.757456	367390/6357(373747)	Date K26 first reported (duodenal ulcer)	Health-related outcomes > First occurrences > Digestive system disorders
GRSuncoupling	-0.0481891	-0.354177	0.257679	0.757507	373711/36(373747)	Operative procedures - OPCS4: K77.1 Percutaneous transluminal pericardiocentesis	Health-related outcomes > Hospital inpatient > Summary Operations
GRSuncoupling	0.0111531	-0.0596653	0.0819719	0.75757	373070/677(373747)	Operative procedures - OPCS4: W78.1 Release of contracture of shoulder joint	Health-related outcomes > Hospital inpatient > Summary Operations
GRSuncoupling	-0.0114419	-0.0841394	0.0612461	0.757699	365709/640(366349)	Destinations on discharge from hospital (recoded): Nursing, residential care, group home: NHS	Health-related outcomes > Hospital inpatient > Summary Administration
GRSuncoupling	0.024272	-0.129958	0.178483	0.757723	373605/142(373747)	Operative procedures - OPCS4: W04.3 Subtalar fusion of joints of hindfoot	Health-related outcomes > Hospital inpatient > Summary Operations
GRSuncoupling	-0.0240529	-0.176898	0.128774	0.757731	373603/144(373747)	Operative procedures - secondary OPCS4: S14.2 Shave biopsy of lesion of skin NEC	Health-related outcomes > Hospital inpatient > Summary Operations
GRSuncoupling	0.00761041	-0.0407666	0.0559831	0.757817	372289/1458(373747)	Operative procedures - OPCS4: M53.3 Introduction of tension-free vaginal tape	Health-related outcomes > Hospital inpatient > Summary Operations
GRSuncoupling	0.0347458	-0.186255	0.255573	0.757875	373678/69(373747)	Operative procedures - OPCS4: F16.4 Scaling of tooth	Health-related outcomes > Hospital inpatient > Summary Operations
GRSuncoupling	-0.0068384	-0.0503308	0.0366549	0.757951	371949/1798(373747)	Operative procedures - OPCS4: Z49.8 Specified skin of trunk NEC	Health-related outcomes > Hospital inpatient > Summary Operations
GRSuncoupling	-0.0278998	-0.205408	0.149633	0.758051	373640/107(373747)	Operative procedures - OPCS4: E91.3 Overnight oximetry	Health-related outcomes > Hospital inpatient > Summary Operations
GRSuncoupling	-0.0467946	-0.344888	0.251045	0.758227	373709/38(373747)	Operative procedures - secondary OPCS4: J37.4 Operative choledochoscopy NEC	Health-related outcomes > Hospital inpatient > Summary Operations
GRSuncoupling	-0.00693561	-0.0511	0.0372272	0.758231	371988/1759(373747)	Histology of cancer tumour: Squamous intraepithelial neoplasia, grade III	Health-related outcomes > Cancer register
GRSuncoupling	-0.0324821	-0.239362	0.17436	0.758264	373668/79(373747)	Operative procedures - OPCS4: F45.1 Excision of lesion of parotid gland	Health-related outcomes > Hospital inpatient > Summary Operations
GRSuncoupling	-0.0201885	-0.148848	0.108513	0.758449	373537/210(373747)	Operative procedures - OPCS4: R10.2 Diagnostic amniocentesis	Health-related outcomes > Hospital inpatient > Summary Operations
GRSuncoupling	0.0284698	-0.152987	0.210021	0.758509	373644/103(373747)	Operative procedures - main OPCS4: W84.6 Endoscopic excision of synovial plica	Health-related outcomes > Hospital inpatient > Summary Operations
GRSuncoupling	-0.0204457	-0.150828	0.109927	0.758567	373548/199(373747)	Operative procedures - main OPCS4: T72.8 Other specified other operations on sheath of tendon	Health-related outcomes > Hospital inpatient > Summary Operations
GRSuncoupling	-0.0260254	-0.192021	0.140006	0.758643	373625/122(373747)	Operative procedures - secondary OPCS4: C81.8 Other specified photocoagulation of retina for detachment	Health-related outcomes > Hospital inpatient > Summary Operations
GRSuncoupling	-0.0598004	-0.441403	0.321889	0.758749	373724/23(373747)	Operative procedures - OPCS4: W18.3 Sequestrectomy of bone	Health-related outcomes > Hospital inpatient > Summary Operations
GRSuncoupling	0.0328482	-0.176772	0.242524	0.758768	373670/77(373747)	Operative procedures - secondary OPCS4: G75.3 Closure of ileostomy	Health-related outcomes > Hospital inpatient > Summary Operations
GRSuncoupling	0.0161489	-0.0869393	0.119246	0.758827	373429/318(373747)	Date M60 first reported (myositis)	Health-related outcomes > First occurrences > Musculoskeletal system and connective tissue disorders
GRSuncoupling	-0.0299945	-0.221571	0.1614	0.758835	373655/92(373747)	Operative procedures - secondary OPCS4: B35.4 Plastic operations on nipple	Health-related outcomes > Hospital inpatient > Summary Operations
GRSuncoupling	-0.0383407	-0.283277	0.206767	0.759067	373691/56(373747)	Operative procedures - OPCS4: X49.1 Application of splint NEC	Health-related outcomes > Hospital inpatient > Summary Operations
GRSuncoupling	0.0319458	-0.172284	0.23612	0.759128	373666/81(373747)	Operative procedures - secondary OPCS4: T46.8 Other specified other drainage of peritoneal cavity	Health-related outcomes > Hospital inpatient > Summary Operations
GRSuncoupling	-0.00333025	-0.0246204	0.01796	0.75916	365452/8295(373747)	Operative procedures - secondary OPCS4: Y82.2 Injection of local anaesthetic NEC	Health-related outcomes > Hospital inpatient > Summary Operations
GRSuncoupling	-0.00333025	-0.0246204	0.01796	0.75916	365452/8295(373747)	Operative procedures - OPCS4: Y82.2 Injection of local anaesthetic NEC	Health-related outcomes > Hospital inpatient > Summary Operations
GRSuncoupling	-0.0223889	-0.165564	0.12076	0.75921	373582/165(373747)	Operative procedures - secondary OPCS4: J45.9 Unspecified diagnostic endoscopic retrograde examination of pancreatic duct	Health-related outcomes > Hospital inpatient > Summary Operations
GRSuncoupling	-0.0332323	-0.245737	0.179309	0.759234	373672/75(373747)	Operative procedures - main OPCS4: W69.4 Open biopsy of synovial membrane of joint	Health-related outcomes > Hospital inpatient > Summary Operations
GRSuncoupling	0.0627126	-0.338705	0.463586	0.759316	373726/21(373747)	Operative procedures - secondary OPCS4: G36.1 Gastropexy NEC	Health-related outcomes > Hospital inpatient > Summary Operations
GRSuncoupling	0.040253	-0.217686	0.298256	0.759718	373696/51(373747)	Operative procedures - secondary OPCS4: A10.7 Stereotactic radiosurgery on tissue of brain	Health-related outcomes > Hospital inpatient > Summary Operations
GRSuncoupling	0.0449582	-0.24317	0.333119	0.759746	373706/41(373747)	Operative procedures - secondary OPCS4: L68.9 Unspecified repair of other artery	Health-related outcomes > Hospital inpatient > Summary Operations
GRSuncoupling	0.0608159	-0.328991	0.450795	0.759747	373725/22(373747)	Operative procedures - OPCS4: T62.6 Exploration of bursa	Health-related outcomes > Hospital inpatient > Summary Operations
GRSuncoupling	0.0563325	-0.304766	0.41775	0.759863	373721/26(373747)	Operative procedures - secondary OPCS4: T74.3 Exploration of tendon NEC	Health-related outcomes > Hospital inpatient > Summary Operations
GRSuncoupling	0.0638506	-0.345311	0.474582	0.759982	373727/20(373747)	Operative procedures - OPCS3: 713 Colporrhaphy, not elsewhere classified	Health-related outcomes > Hospital inpatient > Summary Operations
GRSuncoupling	0.0427479	-0.231657	0.316884	0.759995	373702/45(373747)	Operative procedures - OPCS4: P26.4 Renewal of supporting pessary in vagina	Health-related outcomes > Hospital inpatient > Summary Operations
GRSuncoupling	0.0268009	-0.145254	0.198784	0.760083	373633/114(373747)	Operative procedures - OPCS4: T85.3 Block dissection of mediastinal lymph nodes	Health-related outcomes > Hospital inpatient > Summary Operations
GRSuncoupling	0.0452294	-0.245141	0.335659	0.760148	373707/40(373747)	Operative procedures - secondary OPCS4: Y32.2 Re-exploration of organ and other repair of organ NOC	Health-related outcomes > Hospital inpatient > Summary Operations
GRSuncoupling	0.0452294	-0.245141	0.335659	0.760148	373707/40(373747)	Operative procedures - OPCS4: Y32.2 Re-exploration of organ and other repair of organ NOC	Health-related outcomes > Hospital inpatient > Summary Operations
GRSuncoupling	-0.0326432	-0.24238	0.177117	0.760337	373670/77(373747)	Operative procedures - secondary OPCS4: T96.8 Other specified other operations on soft tissue	Health-related outcomes > Hospital inpatient > Summary Operations
GRSuncoupling	0.0111361	-0.0604213	0.0826907	0.760345	373086/661(373747)	Operative procedures - main OPCS4: E14.2 Intranasal ethmoidectomy	Health-related outcomes > Hospital inpatient > Summary Operations
GRSuncoupling	-0.00702214	-0.0521512	0.0381088	0.760391	372070/1677(373747)	Operative procedures - main OPCS4: F09.1 Surgical removal of impacted wisdom tooth	Health-related outcomes > Hospital inpatient > Summary Operations
GRSuncoupling	-0.0180003	-0.133698	0.0976896	0.760406	373494/253(373747)	Operative procedures - main OPCS4: C81.2 Laser photocoagulation of retina for detachment	Health-related outcomes > Hospital inpatient > Summary Operations
GRSuncoupling	0.00302039	-0.0163962	0.0224375	0.760454	364448/9299(373747)	Date H00 first reported (hordeolum and chalazion)	Health-related outcomes > First occurrences > Eye and adnexa disorders
GRSuncoupling	-0.0523591	-0.38899	0.284338	0.760497	373717/30(373747)	Operative procedures - secondary OPCS4: T20.9 Unspecified primary repair of inguinal hernia	Health-related outcomes > Hospital inpatient > Summary Operations
GRSuncoupling	0.00591745	-0.032131	0.0439685	0.760509	371382/2365(373747)	Date L25 first reported (unspecified contact dermatitis)	Health-related outcomes > First occurrences > Skin and subcutaneous tissue disorders
GRSuncoupling	0.0490801	-0.26699	0.364491	0.760626	373713/34(373747)	Operative procedures - main OPCS4: V26.9 Unspecified revisional decompression operations on lumbar spine	Health-related outcomes > Hospital inpatient > Summary Operations
GRSuncoupling	-0.0252322	-0.187821	0.137352	0.760994	373619/128(373747)	Operative procedures - secondary OPCS4: Y70.8 Other specified early operations NOC	Health-related outcomes > Hospital inpatient > Summary Operations
GRSuncoupling	-0.0252322	-0.187821	0.137352	0.760994	373619/128(373747)	Operative procedures - OPCS4: Y70.8 Other specified early operations NOC	Health-related outcomes > Hospital inpatient > Summary Operations
GRSuncoupling	-0.00586575	-0.0436641	0.0319341	0.760999	371354/2393(373747)	Operative procedures - secondary OPCS4: M47.3 Removal of urethral catheter from bladder	Health-related outcomes > Hospital inpatient > Summary Operations
GRSuncoupling	-0.0391522	-0.291689	0.21336	0.761213	373694/53(373747)	Operative procedures - secondary OPCS4: Z68.4 Glenoid cavity of scapula	Health-related outcomes > Hospital inpatient > Summary Operations
GRSuncoupling	-0.0391522	-0.291689	0.21336	0.761213	373694/53(373747)	Operative procedures - OPCS4: Z68.4 Glenoid cavity of scapula	Health-related outcomes > Hospital inpatient > Summary Operations
GRSuncoupling	-0.00408455	-0.0304318	0.0222628	0.761239	368802/4945(373747)	"Date N28 first reported (other disorders of kidney and ureter, not elsewhere classified)"	Health-related outcomes > First occurrences > Genitourinary system disorders
GRSuncoupling	0.0481302	-0.262144	0.358844	0.761252	373712/35(373747)	Operative procedures - OPCS4: V33.4 Primary anterior excision of lumbar intervertebral disc NEC	Health-related outcomes > Hospital inpatient > Summary Operations
GRSuncoupling	-0.036726	-0.273898	0.200035	0.761367	373686/61(373747)	Operative procedures - main OPCS3: 771 Other removal of retained products	Health-related outcomes > Hospital inpatient > Summary Operations
GRSuncoupling	0.0330022	-0.180318	0.246165	0.761634	373673/74(373747)	Operative procedures - main OPCS4: H35.8 Other specified fixation of rectum for prolapse	Health-related outcomes > Hospital inpatient > Summary Operations
GRSuncoupling	0.00758974	-0.0414556	0.056634	0.761652	356985/1416(358401)	Treatment speciality of consultant (recoded): Stroke Medicine	Health-related outcomes > Hospital inpatient > Summary Administration
GRSuncoupling	0.0473663	-0.259006	0.353929	0.761931	373711/36(373747)	Operative procedures - OPCS4: W24.5 Closed reduction of fragment of bone and fixation using screw	Health-related outcomes > Hospital inpatient > Summary Operations
GRSuncoupling	0.029975	-0.164072	0.224051	0.762085	373657/90(373747)	Operative procedures - OPCS4: N11.8 Other specified operations on hydrocele sac	Health-related outcomes > Hospital inpatient > Summary Operations
GRSuncoupling	-0.0244127	-0.182507	0.133645	0.762122	373612/135(373747)	Operative procedures - secondary OPCS4: C22.2 Biopsy of lesion of eyelid	Health-related outcomes > Hospital inpatient > Summary Operations
GRSuncoupling	0.011429	-0.0626113	0.0854688	0.762234	373130/617(373747)	Operative procedures - OPCS4: E63.2 Endobronchial ultrasound examination of mediastinum	Health-related outcomes > Hospital inpatient > Summary Operations
GRSuncoupling	-0.0605073	-0.452537	0.331666	0.762272	373725/22(373747)	Histology of cancer tumour: Hemangiosarcoma	Health-related outcomes > Cancer register
GRSuncoupling	0.0461502	-0.253042	0.345354	0.76242	373709/38(373747)	Operative procedures - OPCS4: W06.6 Total excision of coccyx	Health-related outcomes > Hospital inpatient > Summary Operations
GRSuncoupling	0.00379098	-0.0207989	0.028381	0.762517	366591/7156(373747)	PCT responsible for patient data: BRISTOL PCT	Health-related outcomes > Hospital inpatient > Summary Administration
GRSuncoupling	0.0481745	-0.264288	0.361059	0.76266	373712/35(373747)	Operative procedures - OPCS4: H44.1 Manual removal of foreign body from rectum	Health-related outcomes > Hospital inpatient > Summary Operations
GRSuncoupling	0.00342944	-0.0188332	0.0256919	0.762705	366621/7126(373747)	Date N80 first reported (endometriosis)	Health-related outcomes > First occurrences > Genitourinary system disorders
GRSuncoupling	0.01935	-0.106385	0.145117	0.762957	373531/216(373747)	Operative procedures - OPCS4: T42.2 Endoscopic destruction of lesion of peritoneum	Health-related outcomes > Hospital inpatient > Summary Operations
GRSuncoupling	0.049963	-0.274652	0.374804	0.762975	366201/32(366233)	Destinations on discharge from hospital (recoded): Other hospital: NHS partnership hospital	Health-related outcomes > Hospital inpatient > Summary Administration
GRSuncoupling	-0.0387661	-0.290261	0.213637	0.763015	373694/53(373747)	Operative procedures - OPCS4: R05.2 Percutaneous sampling of fetal blood	Health-related outcomes > Hospital inpatient > Summary Operations
GRSuncoupling	-0.0353331	-0.265162	0.19409	0.763024	373682/65(373747)	Operative procedures - OPCS3: 771 Other removal of retained products	Health-related outcomes > Hospital inpatient > Summary Operations
GRSuncoupling	-0.00834147	-0.0626381	0.0459535	0.763328	372596/1151(373747)	Operative procedures - OPCS4: W24.2 Closed reduction of fracture of long bone and rigid internal fixation NEC	Health-related outcomes > Hospital inpatient > Summary Operations
GRSuncoupling	-0.0116172	-0.0873153	0.0640861	0.763579	373156/591(373747)	Operative procedures - main OPCS4: H02.9 Unspecified other excision of appendix	Health-related outcomes > Hospital inpatient > Summary Operations
GRSuncoupling	0.0234084	-0.129167	0.175902	0.763582	373601/146(373747)	Operative procedures - main OPCS4: B34.4 Microdochotomy	Health-related outcomes > Hospital inpatient > Summary Operations
GRSuncoupling	0.00869578	-0.0479854	0.0653797	0.763655	372692/1055(373747)	Operative procedures - main OPCS4: X36.2 Venesection	Health-related outcomes > Hospital inpatient > Summary Operations
GRSuncoupling	0.0601094	-0.331977	0.452132	0.76377	373725/22(373747)	Operative procedures - main OPCS4: E17.3 Biopsy of lesion of nasal sinus NEC	Health-related outcomes > Hospital inpatient > Summary Operations
GRSuncoupling	0.00463964	-0.0256348	0.0349137	0.763881	370020/3727(373747)	Operative procedures - main OPCS4: W20.1 Primary open reduction of fracture of long bone and extramedullary fixation using plate NEC	Health-related outcomes > Hospital inpatient > Summary Operations
GRSuncoupling	0.0393678	-0.217701	0.296288	0.763992	373696/51(373747)	PCT responsible for patient data: TORBAY CARE TRUST	Health-related outcomes > Hospital inpatient > Summary Administration
GRSuncoupling	0.0172324	-0.0952812	0.129732	0.76402	373480/267(373747)	Operative procedures - OPCS4: M29.5 Endoscopic renewal of tubal prosthesis into ureter	Health-related outcomes > Hospital inpatient > Summary Operations
GRSuncoupling	-0.0119976	-0.0903422	0.066345	0.76406	373197/550(373747)	Operative procedures - main OPCS4: H20.9 Unspecified endoscopic extirpation of lesion of colon	Health-related outcomes > Hospital inpatient > Summary Operations
GRSuncoupling	-0.00525039	-0.0395419	0.0290436	0.764113	370747/3000(373747)	Operative procedures - secondary OPCS4: Y81.1 Epidural anaesthetic using lumbar approach	Health-related outcomes > Hospital inpatient > Summary Operations
GRSuncoupling	-0.00525039	-0.0395419	0.0290436	0.764113	370747/3000(373747)	Operative procedures - OPCS4: Y81.1 Epidural anaesthetic using lumbar approach	Health-related outcomes > Hospital inpatient > Summary Operations
GRSuncoupling	-0.058748	-0.442364	0.325251	0.764162	373724/23(373747)	Operative procedures - OPCS4: J61.4 Drainage of cyst of pancreas NEC	Health-related outcomes > Hospital inpatient > Summary Operations
GRSuncoupling	-0.0434292	-0.327429	0.240308	0.764282	373705/42(373747)	Operative procedures - secondary OPCS4: Z30.7 Ampulla of Vater	Health-related outcomes > Hospital inpatient > Summary Operations
GRSuncoupling	-0.0434292	-0.327429	0.240308	0.764282	373705/42(373747)	Operative procedures - OPCS4: Z30.7 Ampulla of Vater	Health-related outcomes > Hospital inpatient > Summary Operations
GRSuncoupling	-0.0365051	-0.275215	0.202442	0.764507	373687/60(373747)	Date O85 first reported (puerperal sepsis)	Health-related outcomes > First occurrences > Pregnancy, childbirth and the puerperium
GRSuncoupling	-0.0418971	-0.316097	0.23229	0.764571	373702/45(373747)	Date Q16 first reported (congenital malformations of ear causing impairment of hearing)	Health-related outcomes > First occurrences > Congenital disruptions and chromosomal abnormalities
GRSuncoupling	-0.0104126	-0.0785674	0.0577449	0.764606	373017/730(373747)	Operative procedures - main OPCS4: T59.1 Excision of ganglion of wrist	Health-related outcomes > Hospital inpatient > Summary Operations
GRSuncoupling	0.0134521	-0.0746071	0.101504	0.764614	373309/438(373747)	Operative procedures - OPCS4: M65.4 Endoscopic resection of prostate using laser	Health-related outcomes > Hospital inpatient > Summary Operations
GRSuncoupling	-0.0539792	-0.407626	0.299822	0.764856	373720/27(373747)	Operative procedures - secondary OPCS4: C03.1 Insertion of prosthetic replacement for orbit	Health-related outcomes > Hospital inpatient > Summary Operations
GRSuncoupling	0.0262976	-0.146087	0.198717	0.764965	373633/114(373747)	Type of cancer: ICD10: C71.2 Temporal lobe	Health-related outcomes > Cancer register
GRSuncoupling	-0.0189541	-0.14323	0.105349	0.765018	373528/219(373747)	Operative procedures - secondary OPCS4: L63.4 Arteriography of femoral artery	Health-related outcomes > Hospital inpatient > Summary Operations
GRSuncoupling	-0.0413493	-0.312579	0.229799	0.765051	373701/46(373747)	Operative procedures - OPCS4: V48.1 Radiofrequency controlled thermal denervation of spinal facet joint of cervical vertebra	Health-related outcomes > Hospital inpatient > Summary Operations
GRSuncoupling	-0.00989887	-0.074846	0.0550468	0.76514	372945/802(373747)	Operative procedures - main OPCS4: U19.1 Implantation of electrocardiography loop recorder	Health-related outcomes > Hospital inpatient > Summary Operations
GRSuncoupling	0.016451	-0.0915301	0.124461	0.765269	373456/291(373747)	Operative procedures - main OPCS4: M61.9 Unspecified open excision of prostate	Health-related outcomes > Hospital inpatient > Summary Operations
GRSuncoupling	0.0407784	-0.226963	0.308652	0.765359	373700/47(373747)	Operative procedures - secondary OPCS4: Z40.2 Pulmonary vein	Health-related outcomes > Hospital inpatient > Summary Operations
GRSuncoupling	0.0407784	-0.226963	0.308652	0.765359	373700/47(373747)	Operative procedures - OPCS4: Z40.2 Pulmonary vein	Health-related outcomes > Hospital inpatient > Summary Operations
GRSuncoupling	-0.0325723	-0.246536	0.181317	0.765378	373673/74(373747)	Operative procedures - secondary OPCS4: W91.8 Other specified other manipulation of joint	Health-related outcomes > Hospital inpatient > Summary Operations
GRSuncoupling	0.0624977	-0.348219	0.473387	0.76555	373727/20(373747)	Operative procedures - secondary OPCS4: S47.6 Incision of skin NEC	Health-related outcomes > Hospital inpatient > Summary Operations
GRSuncoupling	-0.0128329	-0.0972096	0.0715475	0.765634	373272/475(373747)	Operative procedures - secondary OPCS4: Z38.5 Superficial femoral artery	Health-related outcomes > Hospital inpatient > Summary Operations
GRSuncoupling	-0.0128329	-0.0972096	0.0715475	0.765634	373272/475(373747)	Operative procedures - OPCS4: Z38.5 Superficial femoral artery	Health-related outcomes > Hospital inpatient > Summary Operations
GRSuncoupling	0.0605212	-0.33619	0.460059	0.765675	373725/22(373747)	Operative procedures - OPCS4: R21.8 Other specified forceps cephalic delivery	Health-related outcomes > Hospital inpatient > Summary Operations
GRSuncoupling	0.0146962	-0.0819861	0.111378	0.765759	373383/364(373747)	Date L68 first reported (hypertrichosis)	Health-related outcomes > First occurrences > Skin and subcutaneous tissue disorders
GRSuncoupling	-0.0554857	-0.420801	0.309326	0.765785	373721/26(373747)	Operative procedures - main OPCS3: 222.1 Treatment of lesion of nasal mucosa : of turbinal bones	Health-related outcomes > Hospital inpatient > Summary Operations
GRSuncoupling	0.0311378	-0.173985	0.235899	0.76586	373667/80(373747)	Operative procedures - main OPCS4: M83.8 Other specified other operations on urinary tract	Health-related outcomes > Hospital inpatient > Summary Operations
GRSuncoupling	-0.00308924	-0.0234217	0.0172431	0.765862	365311/8436(373747)	"Date E87 first reported (other disorders of fluid, electrolyte and acid-base balance)"	Health-related outcomes > First occurrences > Endocrine, nutritional and metabolic diseases
GRSuncoupling	0.0200959	-0.112322	0.152533	0.766138	373553/194(373747)	Operative procedures - OPCS4: E36.8 Other specified diagnostic endoscopic examination of larynx	Health-related outcomes > Hospital inpatient > Summary Operations
GRSuncoupling	0.00260167	-0.0145478	0.0197515	0.76621	361630/12117(373747)	Date B02 first reported (zoster [herpes zoster])	Health-related outcomes > First occurrences > Certain infectious and parasitic diseases
GRSuncoupling	-0.0519072	-0.394125	0.290985	0.766453	373718/29(373747)	Operative procedures - main OPCS4: N13.4 Biopsy of testis	Health-related outcomes > Hospital inpatient > Summary Operations
GRSuncoupling	0.0147552	-0.0826329	0.112149	0.766507	373390/357(373747)	Operative procedures - secondary OPCS4: W85.1 Endoscopic removal of loose body from knee joint	Health-related outcomes > Hospital inpatient > Summary Operations
GRSuncoupling	0.0305383	-0.171253	0.232354	0.766773	373664/83(373747)	Date J70 first reported (respiratory conditions due to other external agents)	Health-related outcomes > First occurrences > Respiratory system disorders
GRSuncoupling	-0.0536082	-0.407346	0.301521	0.766909	373720/27(373747)	Operative procedures - secondary OPCS4: Z99.8 Specified intervertebral disc NEC	Health-related outcomes > Hospital inpatient > Summary Operations
GRSuncoupling	-0.0536082	-0.407346	0.301521	0.766909	373720/27(373747)	Operative procedures - OPCS4: Z99.8 Specified intervertebral disc NEC	Health-related outcomes > Hospital inpatient > Summary Operations
GRSuncoupling	-0.025508	-0.194236	0.143232	0.766998	373628/119(373747)	Operative procedures - main OPCS4: Q16.3 Microwave ablation of endometrium NEC	Health-related outcomes > Hospital inpatient > Summary Operations
GRSuncoupling	0.0108509	-0.0609432	0.082651	0.767064	373090/657(373747)	Operative procedures - OPCS4: H20.8 Other specified endoscopic extirpation of lesion of colon	Health-related outcomes > Hospital inpatient > Summary Operations
GRSuncoupling	-0.0229152	-0.174562	0.128755	0.767115	373600/147(373747)	Operative procedures - secondary OPCS4: C82.6 Laser photocoagulation to lesion of retina NEC	Health-related outcomes > Hospital inpatient > Summary Operations
GRSuncoupling	0.0592793	-0.332873	0.451928	0.767123	373725/22(373747)	Operative procedures - secondary OPCS4: W75.8 Other specified other open repair of ligament	Health-related outcomes > Hospital inpatient > Summary Operations
GRSuncoupling	0.0380707	-0.213943	0.290483	0.767351	373693/54(373747)	Operative procedures - OPCS4: F32.5 Uvulopalatopharyngoplasty	Health-related outcomes > Hospital inpatient > Summary Operations
GRSuncoupling	-0.0427807	-0.326422	0.240906	0.767527	373705/42(373747)	Operative procedures - main OPCS4: T81.8 Other specified biopsy of muscle	Health-related outcomes > Hospital inpatient > Summary Operations
GRSuncoupling	0.0106328	-0.0598911	0.081165	0.767622	373065/682(373747)	Operative procedures - main OPCS4: X35.8 Other specified other intravenous injection	Health-related outcomes > Hospital inpatient > Summary Operations
GRSuncoupling	0.0434069	-0.244463	0.331412	0.767643	373706/41(373747)	Operative procedures - OPCS4: V16.1 Osteotomy of mandible and advancement of mandible	Health-related outcomes > Hospital inpatient > Summary Operations
GRSuncoupling	-0.0113194	-0.0864149	0.0637726	0.767656	373147/600(373747)	Operative procedures - OPCS4: W24.8 Other specified closed reduction of fracture of bone and internal fixation	Health-related outcomes > Hospital inpatient > Summary Operations
GRSuncoupling	0.00618589	-0.0348526	0.0472232	0.767659	371729/2018(373747)	Operative procedures - secondary OPCS4: H22.1 Diagnostic fibreoptic endoscopic examination of colon and biopsy of lesion of colon	Health-related outcomes > Hospital inpatient > Summary Operations
GRSuncoupling	0.0377457	-0.21279	0.288038	0.767665	373693/54(373747)	Operative procedures - OPCS4: H50.2 Anterior repair of anal sphincter	Health-related outcomes > Hospital inpatient > Summary Operations
GRSuncoupling	-0.0324037	-0.24749	0.182884	0.767879	373674/73(373747)	Operative procedures - OPCS4: U54.9 Unspecified rehabilitation for other disorders	Health-related outcomes > Hospital inpatient > Summary Operations
GRSuncoupling	0.0274485	-0.155192	0.210138	0.768362	373646/101(373747)	Operative procedures - OPCS4: D12.2 Atticotomy	Health-related outcomes > Hospital inpatient > Summary Operations
GRSuncoupling	0.0170997	-0.0967849	0.130994	0.768546	373487/260(373747)	Operative procedures - secondary OPCS4: L91.5 Insertion of tunnelled venous catheter	Health-related outcomes > Hospital inpatient > Summary Operations
GRSuncoupling	0.0179282	-0.101525	0.137312	0.768567	373507/240(373747)	Operative procedures - OPCS3: 913 Excision of other skin growth, not elsewhere classified	Health-related outcomes > Hospital inpatient > Summary Operations
GRSuncoupling	0.0550053	-0.31171	0.421278	0.768583	373722/25(373747)	Operative procedures - OPCS4: C65.8 Other specified operations following glaucoma surgery	Health-related outcomes > Hospital inpatient > Summary Operations
GRSuncoupling	-0.0268012	-0.205402	0.151812	0.768673	373641/106(373747)	Operative procedures - OPCS4: J50.1 T tube cholangiography	Health-related outcomes > Hospital inpatient > Summary Operations
GRSuncoupling	0.036219	-0.205231	0.277562	0.768701	373689/58(373747)	Type of cancer: ICD10: C24.1 Ampulla of Vater	Health-related outcomes > Cancer register
GRSuncoupling	-0.00652603	-0.0500306	0.0369793	0.768748	371950/1797(373747)	Operative procedures - secondary OPCS4: Z49.8 Specified skin of trunk NEC	Health-related outcomes > Hospital inpatient > Summary Operations
GRSuncoupling	0.0472919	-0.268279	0.362946	0.768994	373713/34(373747)	Operative procedures - OPCS4: A44.2 Extirpation of lesion of spinal cord NEC	Health-related outcomes > Hospital inpatient > Summary Operations
GRSuncoupling	0.00253138	-0.0143684	0.0194314	0.769078	361477/12270(373747)	Date K92 first reported (other diseases of digestive system)	Health-related outcomes > First occurrences > Digestive system disorders
GRSuncoupling	0.0459462	-0.260817	0.352733	0.769098	373711/36(373747)	Operative procedures - OPCS4: M72.2 Urethrectomy NEC	Health-related outcomes > Hospital inpatient > Summary Operations
GRSuncoupling	-0.0201856	-0.154992	0.114591	0.769129	373561/186(373747)	Operative procedures - secondary OPCS4: G69.3 Ileectomy and anastomosis of ileum to ileum	Health-related outcomes > Hospital inpatient > Summary Operations
GRSuncoupling	0.0547046	-0.311282	0.419829	0.769332	373722/25(373747)	Operative procedures - main OPCS4: S51.1 Injection of sclerosing substance into subcutaneous tissue	Health-related outcomes > Hospital inpatient > Summary Operations
GRSuncoupling	-0.0446254	-0.343064	0.253617	0.769398	373709/38(373747)	Operative procedures - main OPCS4: X49.5 Application of sling NEC	Health-related outcomes > Hospital inpatient > Summary Operations
GRSuncoupling	-0.0548869	-0.422026	0.312135	0.769477	373722/25(373747)	Operative procedures - main OPCS4: H11.9 Unspecified other excision of colon	Health-related outcomes > Hospital inpatient > Summary Operations
GRSuncoupling	0.0464505	-0.264458	0.357335	0.769641	373712/35(373747)	Type of cancer: ICD10: C81.0 Lymphocytic predominance	Health-related outcomes > Cancer register
GRSuncoupling	-0.00945327	-0.0727444	0.0538438	0.769721	372899/848(373747)	Operative procedures - OPCS4: V33.7 Primary microdiscectomy of lumbar intervertebral disc	Health-related outcomes > Hospital inpatient > Summary Operations
GRSuncoupling	-0.0601044	-0.462617	0.342394	0.769723	373726/21(373747)	Operative procedures - secondary OPCS4: M79.3 Calibration of urethra	Health-related outcomes > Hospital inpatient > Summary Operations
GRSuncoupling	0.0228399	-0.13011	0.175773	0.769752	373603/144(373747)	Operative procedures - OPCS4: W81.7 Insertion of therapeutic spacer into joint	Health-related outcomes > Hospital inpatient > Summary Operations
GRSuncoupling	-0.0294243	-0.226728	0.16784	0.770036	373660/87(373747)	Operative procedures - secondary OPCS4: C14.2 Graft of skin to eyelid	Health-related outcomes > Hospital inpatient > Summary Operations
GRSuncoupling	0.0139262	-0.0794533	0.107321	0.770071	373357/390(373747)	Operative procedures - secondary OPCS4: K45.3 Anastomosis of mammary artery to left anterior descending coronary artery	Health-related outcomes > Hospital inpatient > Summary Operations
GRSuncoupling	0.0270197	-0.154183	0.208296	0.770132	373644/103(373747)	Operative procedures - main OPCS4: T62.4 Aspiration of bursa	Health-related outcomes > Hospital inpatient > Summary Operations
GRSuncoupling	0.0445932	-0.254624	0.343858	0.770216	373709/38(373747)	Operative procedures - main OPCS4: S42.2 Delayed primary suture of skin NEC	Health-related outcomes > Hospital inpatient > Summary Operations
GRSuncoupling	0.00808109	-0.0461459	0.0623073	0.770221	372593/1154(373747)	Operative procedures - OPCS4: V25.5 Primary posterior decompression of lumbar spine NEC	Health-related outcomes > Hospital inpatient > Summary Operations
GRSuncoupling	0.0128277	-0.073271	0.0989197	0.770267	373290/457(373747)	Operative procedures - OPCS4: K62.2 Percutaneous transluminal ablation of atrial wall for atrial flutter	Health-related outcomes > Hospital inpatient > Summary Operations
GRSuncoupling	0.0468279	-0.267355	0.361448	0.770319	373713/34(373747)	Operative procedures - secondary OPCS4: P13.3 Female perineoplasty	Health-related outcomes > Hospital inpatient > Summary Operations
GRSuncoupling	-0.0206165	-0.159065	0.117852	0.770407	373570/177(373747)	Date Q28 first reported (other congenital malformations of circulatory system)	Health-related outcomes > First occurrences > Congenital disruptions and chromosomal abnormalities
GRSuncoupling	0.0481749	-0.275762	0.371852	0.770601	373715/32(373747)	Operative procedures - main OPCS4: M13.7 Percutaneous radiofrequency ablation of lesion of kidney	Health-related outcomes > Hospital inpatient > Summary Operations
GRSuncoupling	0.0481749	-0.275762	0.371852	0.770601	373715/32(373747)	Operative procedures - OPCS4: M13.7 Percutaneous radiofrequency ablation of lesion of kidney	Health-related outcomes > Hospital inpatient > Summary Operations
GRSuncoupling	-0.024096	-0.186099	0.137968	0.770693	373618/129(373747)	Operative procedures - main OPCS4: F05.3 Suture of lip	Health-related outcomes > Hospital inpatient > Summary Operations
GRSuncoupling	-0.00893908	-0.0691438	0.0512674	0.771043	372812/935(373747)	Operative procedures - main OPCS4: H23.6 Endoscopic resection of lesion of lower bowel using fibreoptic sigmoidoscope NEC	Health-related outcomes > Hospital inpatient > Summary Operations
GRSuncoupling	0.0302802	-0.173913	0.234453	0.771307	373666/81(373747)	Operative procedures - main OPCS4: F22.2 Partial glossectomy	Health-related outcomes > Hospital inpatient > Summary Operations
GRSuncoupling	-0.0361602	-0.280053	0.20783	0.771405	373690/57(373747)	Operative procedures - main OPCS4: E42.7 Removal of tracheostomy tube	Health-related outcomes > Hospital inpatient > Summary Operations
GRSuncoupling	0.018537	-0.106678	0.143713	0.77166	373532/215(373747)	Operative procedures - secondary OPCS4: P09.1 Biopsy of lesion of vulva	Health-related outcomes > Hospital inpatient > Summary Operations
GRSuncoupling	0.0209146	-0.120333	0.162192	0.771661	373576/171(373747)	Operative procedures - main OPCS4: U17.5 Computed tomography of colon	Health-related outcomes > Hospital inpatient > Summary Operations
GRSuncoupling	-0.0609118	-0.472529	0.351197	0.771937	373727/20(373747)	Operative procedures - main OPCS4: W34.2 Allograft of bone marrow NEC	Health-related outcomes > Hospital inpatient > Summary Operations
GRSuncoupling	0.030259	-0.174494	0.234851	0.771985	373666/81(373747)	Operative procedures - OPCS4: Q15.2 Introduction of therapeutic substance into uterine cavity NEC	Health-related outcomes > Hospital inpatient > Summary Operations
GRSuncoupling	0.0289342	-0.166821	0.224623	0.77201	373658/89(373747)	Operative procedures - main OPCS4: C84.8 Other specified other operations on retina	Health-related outcomes > Hospital inpatient > Summary Operations
GRSuncoupling	-0.0317798	-0.246771	0.18321	0.772025	373674/73(373747)	Operative procedures - OPCS4: V48.7 Radiofrequency controlled thermal denervation of spinal facet joint of vertebra NEC	Health-related outcomes > Hospital inpatient > Summary Operations
GRSuncoupling	-0.0083446	-0.0648196	0.0481317	0.772124	372683/1064(373747)	Operative procedures - OPCS4: M13.1 Percutaneous needle biopsy of lesion of kidney	Health-related outcomes > Hospital inpatient > Summary Operations
GRSuncoupling	0.0244995	-0.141425	0.190484	0.772313	373624/123(373747)	Operative procedures - OPCS4: N03.2 Drainage of scrotum	Health-related outcomes > Hospital inpatient > Summary Operations
GRSuncoupling	-0.0274511	-0.213482	0.158543	0.772393	373649/98(373747)	Operative procedures - main OPCS4: X30.9 Unspecified injection of therapeutic substance	Health-related outcomes > Hospital inpatient > Summary Operations
GRSuncoupling	0.00451922	-0.026115	0.0351554	0.772479	370059/3688(373747)	Date L91 first reported (hypertrophic disorders of skin)	Health-related outcomes > First occurrences > Skin and subcutaneous tissue disorders
GRSuncoupling	0.0057247	-0.0331146	0.0445642	0.772664	371490/2257(373747)	Date N19 first reported (unspecified renal failure)	Health-related outcomes > First occurrences > Genitourinary system disorders
GRSuncoupling	0.0249486	-0.144374	0.194245	0.772723	373629/118(373747)	Operative procedures - OPCS4: W74.3 Reconstruction of extra-articular ligament NEC	Health-related outcomes > Hospital inpatient > Summary Operations
GRSuncoupling	-0.0180059	-0.140241	0.10421	0.772781	373521/226(373747)	Operative procedures - secondary OPCS4: X71.3 Procurement of drugs for chemotherapy for neoplasm for regimens in Band 8	Health-related outcomes > Hospital inpatient > Summary Operations
GRSuncoupling	0.0253845	-0.146931	0.197733	0.772805	373633/114(373747)	Operative procedures - main OPCS4: K61.3 Renewal of cardiac pacemaker system NEC	Health-related outcomes > Hospital inpatient > Summary Operations
GRSuncoupling	-0.010139	-0.0789796	0.0587154	0.772853	373018/729(373747)	Operative procedures - OPCS4: Q41.3 Dye test of fallopian tube	Health-related outcomes > Hospital inpatient > Summary Operations
GRSuncoupling	0.023877	-0.138261	0.186001	0.772854	373618/129(373747)	Operative procedures - secondary OPCS4: S60.8 Other specified other operations on skin	Health-related outcomes > Hospital inpatient > Summary Operations
GRSuncoupling	0.0534615	-0.309401	0.417177	0.77301	373721/26(373747)	Operative procedures - secondary OPCS4: V17.1 Intermaxillary fixation of mandible	Health-related outcomes > Hospital inpatient > Summary Operations
GRSuncoupling	0.0528708	-0.306898	0.412554	0.773207	373721/26(373747)	Operative procedures - main OPCS4: S47.3 Incision of lesion of skin of head or neck	Health-related outcomes > Hospital inpatient > Summary Operations
GRSuncoupling	0.0130644	-0.0758992	0.102021	0.77347	373318/429(373747)	Operative procedures - main OPCS4: M65.4 Endoscopic resection of prostate using laser	Health-related outcomes > Hospital inpatient > Summary Operations
GRSuncoupling	-0.0434644	-0.33958	0.252538	0.773538	373708/39(373747)	Operative procedures - secondary OPCS4: N11.4 Drainage of hydrocele sac	Health-related outcomes > Hospital inpatient > Summary Operations
GRSuncoupling	-0.0180212	-0.140875	0.104783	0.773681	373522/225(373747)	Operative procedures - secondary OPCS4: Y07.1 Ligation of organ NOC	Health-related outcomes > Hospital inpatient > Summary Operations
GRSuncoupling	-0.0180212	-0.140875	0.104783	0.773681	373522/225(373747)	Operative procedures - OPCS4: Y07.1 Ligation of organ NOC	Health-related outcomes > Hospital inpatient > Summary Operations
GRSuncoupling	-0.0143939	-0.112629	0.0838143	0.77394	373396/351(373747)	Operative procedures - main OPCS4: W37.3 Revision of total prosthetic replacement of hip joint using cement	Health-related outcomes > Hospital inpatient > Summary Operations
GRSuncoupling	0.0169088	-0.0984903	0.132291	0.773953	373492/255(373747)	Operative procedures - main OPCS4: J18.2 Total cholecystectomy and exploration of common bile duct	Health-related outcomes > Hospital inpatient > Summary Operations
GRSuncoupling	-0.0326109	-0.254901	0.190409	0.773957	373679/68(373747)	Hospital episode type: Birth episode	Health-related outcomes > Hospital inpatient > Summary Administration
GRSuncoupling	-0.0167493	-0.131079	0.0975953	0.774022	373488/259(373747)	Date Q05 first reported (spina bifida)	Health-related outcomes > First occurrences > Congenital disruptions and chromosomal abnormalities
GRSuncoupling	-0.00565154	-0.0442336	0.0329391	0.774052	371237/2510(373747)	Operative procedures - OPCS4: R15.1 Medical induction of labour	Health-related outcomes > Hospital inpatient > Summary Operations
GRSuncoupling	-0.0509234	-0.398645	0.296874	0.774092	373719/28(373747)	Operative procedures - secondary OPCS4: T86.1 Sampling of cervical lymph nodes	Health-related outcomes > Hospital inpatient > Summary Operations
GRSuncoupling	-0.0288721	-0.226078	0.168335	0.77415	373660/87(373747)	Operative procedures - main OPCS4: M28.3 Endoscopic extraction of calculus of ureter NEC	Health-related outcomes > Hospital inpatient > Summary Operations
GRSuncoupling	-0.0134126	-0.10508	0.0782476	0.774273	373344/403(373747)	Operative procedures - secondary OPCS4: X70.2 Procurement of drugs for chemotherapy for neoplasm for regimens in Band 2	Health-related outcomes > Hospital inpatient > Summary Operations
GRSuncoupling	0.0146027	-0.0851939	0.114404	0.774274	373407/340(373747)	Operative procedures - main OPCS4: C86.5 Fluorescein angiography of eye	Health-related outcomes > Hospital inpatient > Summary Operations
GRSuncoupling	0.0270307	-0.157746	0.211881	0.774369	373648/99(373747)	Operative procedures - main OPCS4: T46.3 Irrigation of peritoneal cavity	Health-related outcomes > Hospital inpatient > Summary Operations
GRSuncoupling	-0.056101	-0.43957	0.328024	0.774504	373724/23(373747)	Operative procedures - main OPCS4: D14.8 Other specified repair of eardrum	Health-related outcomes > Hospital inpatient > Summary Operations
GRSuncoupling	0.00268603	-0.0157057	0.0210782	0.774693	363108/10639(373747)	"Date F43 first reported (reaction to severe stress, and ustment disorders)"	Health-related outcomes > First occurrences > Mental and behavioural disorders
GRSuncoupling	-0.0414937	-0.325491	0.242891	0.774745	373705/42(373747)	Operative procedures - secondary OPCS4: W25.1 Closed reduction of fracture of bone and fixation to skeleton HFQ	Health-related outcomes > Hospital inpatient > Summary Operations
GRSuncoupling	-0.0185289	-0.145429	0.108397	0.774764	373537/210(373747)	Operative procedures - main OPCS4: H28.1 Diagnostic endoscopic examination of sigmoid colon and biopsy of lesion of sigmoid colon using rigid sigmoidoscope	Health-related outcomes > Hospital inpatient > Summary Operations
GRSuncoupling	0.0603206	-0.353324	0.473172	0.774802	373727/20(373747)	Operative procedures - OPCS4: X72.8 Other specified delivery of chemotherapy for neoplasm	Health-related outcomes > Hospital inpatient > Summary Operations
GRSuncoupling	0.0395749	-0.231465	0.310839	0.774833	373701/46(373747)	Operative procedures - secondary OPCS4: N06.3 Orchidectomy NEC	Health-related outcomes > Hospital inpatient > Summary Operations
GRSuncoupling	0.0255439	-0.149589	0.200695	0.774978	373637/110(373747)	Operative procedures - secondary OPCS4: C65.2 Injection of bleb	Health-related outcomes > Hospital inpatient > Summary Operations
GRSuncoupling	-0.0569857	-0.447992	0.333578	0.775027	373725/22(373747)	Operative procedures - OPCS4: W17.8 Other specified other reconstruction of bone	Health-related outcomes > Hospital inpatient > Summary Operations
GRSuncoupling	0.0507325	-0.297098	0.398757	0.775048	373719/28(373747)	Operative procedures - OPCS4: U13.1 Bone densitometry	Health-related outcomes > Hospital inpatient > Summary Operations
GRSuncoupling	0.0225933	-0.132416	0.177587	0.775121	373606/141(373747)	Operative procedures - main OPCS4: P09.2 Drainage of lesion of vulva	Health-related outcomes > Hospital inpatient > Summary Operations
GRSuncoupling	0.0597017	-0.35043	0.469142	0.775155	373727/20(373747)	Operative procedures - main OPCS4: C65.8 Other specified operations following glaucoma surgery	Health-related outcomes > Hospital inpatient > Summary Operations
GRSuncoupling	-0.0557567	-0.438431	0.326865	0.775186	373724/23(373747)	Operative procedures - secondary OPCS4: X11.9 Unspecified amputation of toe	Health-related outcomes > Hospital inpatient > Summary Operations
GRSuncoupling	-0.00771447	-0.0607138	0.0452892	0.775431	372537/1210(373747)	Operative procedures - OPCS4: W80.2 Open debridement of joint NEC	Health-related outcomes > Hospital inpatient > Summary Operations
GRSuncoupling	0.0332222	-0.195036	0.261534	0.775463	373682/65(373747)	Operative procedures - OPCS4: T72.4 Exploration of sheath of tendon	Health-related outcomes > Hospital inpatient > Summary Operations
GRSuncoupling	-0.0262192	-0.206448	0.153949	0.775509	373643/104(373747)	Type of cancer: ICD10: D07.1 Vulva	Health-related outcomes > Cancer register
GRSuncoupling	-0.0584171	-0.459929	0.343173	0.775571	373726/21(373747)	Operative procedures - OPCS4: V19.2 Genioplasty of mandible	Health-related outcomes > Hospital inpatient > Summary Operations
GRSuncoupling	-0.0446229	-0.351602	0.262269	0.775685	373711/36(373747)	Operative procedures - secondary OPCS4: D10.3 Cortical mastoidectomy	Health-related outcomes > Hospital inpatient > Summary Operations
GRSuncoupling	-0.0555884	-0.438135	0.327444	0.77591	373724/23(373747)	Operative procedures - secondary OPCS4: G43.4 Fibreoptic endoscopic sclerotherapy to lesion of upper gastrointestinal tract	Health-related outcomes > Hospital inpatient > Summary Operations
GRSuncoupling	-0.040943	-0.322977	0.240957	0.775934	373704/43(373747)	Operative procedures - secondary OPCS4: Z12.2 Posterior tibial nerve	Health-related outcomes > Hospital inpatient > Summary Operations
GRSuncoupling	-0.040943	-0.322977	0.240957	0.775934	373704/43(373747)	Operative procedures - OPCS4: Z12.2 Posterior tibial nerve	Health-related outcomes > Hospital inpatient > Summary Operations
GRSuncoupling	-0.0194338	-0.153287	0.114382	0.775947	373558/189(373747)	Operative procedures - secondary OPCS4: T64.2 Transfer of tendon to tendon NEC	Health-related outcomes > Hospital inpatient > Summary Operations
GRSuncoupling	0.0278422	-0.163932	0.219583	0.775963	373655/92(373747)	Operative procedures - main OPCS4: W85.9 Unspecified therapeutic endoscopic operations on cavity of knee joint	Health-related outcomes > Hospital inpatient > Summary Operations
GRSuncoupling	-0.051413	-0.405781	0.30235	0.775988	373720/27(373747)	Histology of cancer tumour: Large cell neuroendocrine carcinoma	Health-related outcomes > Cancer register
GRSuncoupling	0.0108004	-0.0636024	0.0852042	0.776018	373134/613(373747)	Operative procedures - secondary OPCS4: X35.2 Intravenous chemotherapy	Health-related outcomes > Hospital inpatient > Summary Operations
GRSuncoupling	0.0461868	-0.272063	0.364379	0.776054	366202/33(366235)	Destinations on discharge from hospital (recoded): Transfer within NHS provider: Psychiatry, learning disabilities	Health-related outcomes > Hospital inpatient > Summary Administration
GRSuncoupling	-0.0433255	-0.342177	0.254753	0.776068	373708/39(373747)	Operative procedures - OPCS3: 962.4 Urethral catheterization : cystometry	Health-related outcomes > Hospital inpatient > Summary Operations
GRSuncoupling	-0.0146503	-0.115614	0.0863168	0.776106	373414/333(373747)	Operative procedures - OPCS4: E02.8 Other specified plastic operations on nose	Health-related outcomes > Hospital inpatient > Summary Operations
GRSuncoupling	-0.0532323	-0.420351	0.313668	0.776176	373722/25(373747)	Operative procedures - main OPCS4: X82.4 Primary pulmonary hypertension drugs Band 4	Health-related outcomes > Hospital inpatient > Summary Operations
GRSuncoupling	0.01481	-0.0872934	0.116922	0.776194	373424/323(373747)	Operative procedures - main OPCS4: L54.1 Percutaneous transluminal angioplasty of iliac artery	Health-related outcomes > Hospital inpatient > Summary Operations
GRSuncoupling	0.0155587	-0.09172	0.12284	0.776216	373453/294(373747)	Operative procedures - OPCS4: J53.9 Unspecified endoscopic ultrasound examination of bile duct	Health-related outcomes > Hospital inpatient > Summary Operations
GRSuncoupling	-0.0513551	-0.405454	0.3028	0.776224	373720/27(373747)	Operative procedures - main OPCS4: A44.2 Extirpation of lesion of spinal cord NEC	Health-related outcomes > Hospital inpatient > Summary Operations
GRSuncoupling	-0.0319478	-0.252267	0.188336	0.776233	373677/70(373747)	Operative procedures - main OPCS4: E04.6 Cauterisation of turbinate of nose	Health-related outcomes > Hospital inpatient > Summary Operations
GRSuncoupling	0.0369888	-0.218152	0.292001	0.776235	373695/52(373747)	Operative procedures - secondary OPCS4: W59.4 Fusion of interphalangeal joint of great toe	Health-related outcomes > Hospital inpatient > Summary Operations
GRSuncoupling	-0.0451761	-0.356753	0.266472	0.776282	373712/35(373747)	Operative procedures - secondary OPCS4: T07.9 Unspecified open excision of pleura	Health-related outcomes > Hospital inpatient > Summary Operations
GRSuncoupling	0.00421901	-0.0248864	0.0333235	0.776313	368549/5198(373747)	Patient classification on admission (recoded): Day case: In inpatient ward	Health-related outcomes > Hospital inpatient > Summary Administration
GRSuncoupling	0.00927409	-0.0546971	0.0732928	0.776328	2683/1333(4016)	Anaesthetics administered during delivery: Spinal anaesthetic	Health-related outcomes > Hospital inpatient > Summary Maternity
GRSuncoupling	-0.0512543	-0.405042	0.302285	0.776354	373720/27(373747)	Operative procedures - OPCS4: C77.8 Other specified other operations on lens	Health-related outcomes > Hospital inpatient > Summary Operations
GRSuncoupling	-0.00974099	-0.0769892	0.0575045	0.776471	372996/751(373747)	Operative procedures - secondary OPCS4: Z68.2 Acromion process of scapula	Health-related outcomes > Hospital inpatient > Summary Operations
GRSuncoupling	-0.00974099	-0.0769892	0.0575045	0.776471	372996/751(373747)	Operative procedures - OPCS4: Z68.2 Acromion process of scapula	Health-related outcomes > Hospital inpatient > Summary Operations
GRSuncoupling	0.0283812	-0.167748	0.224502	0.776693	373659/88(373747)	Date N27 first reported (small kidney of unknown cause)	Health-related outcomes > First occurrences > Genitourinary system disorders
GRSuncoupling	-0.0116357	-0.0921041	0.0688244	0.77685	373224/523(373747)	Operative procedures - main OPCS4: W84.4 Endoscopic decompression of joint	Health-related outcomes > Hospital inpatient > Summary Operations
GRSuncoupling	0.0169468	-0.100253	0.134137	0.776852	373499/248(373747)	Operative procedures - OPCS4: X38.1 Injection of triamcinolone for local action	Health-related outcomes > Hospital inpatient > Summary Operations
GRSuncoupling	0.044394	-0.262557	0.351639	0.776898	373711/36(373747)	Operative procedures - OPCS4: W92.2 Distension of joint	Health-related outcomes > Hospital inpatient > Summary Operations
GRSuncoupling	-0.0383715	-0.304038	0.227001	0.776991	373699/48(373747)	Type of cancer: ICD9: 2252 Benign neoplasm of cerebral meninges	Health-related outcomes > Cancer register
GRSuncoupling	0.024252	-0.143565	0.192088	0.776998	373627/120(373747)	Operative procedures - OPCS4: M16.2 Maintenance of drainage tube of kidney	Health-related outcomes > Hospital inpatient > Summary Operations
GRSuncoupling	-0.0392376	-0.310875	0.232354	0.777056	373701/46(373747)	Operative procedures - OPCS4: O21.1 Primary total prosthetic replacement of elbow joint using cement	Health-related outcomes > Hospital inpatient > Summary Operations
GRSuncoupling	-0.0555904	-0.440679	0.32905	0.777084	373724/23(373747)	Operative procedures - OPCS4: F42.3 Removal of excess mucosa from mouth NEC	Health-related outcomes > Hospital inpatient > Summary Operations
GRSuncoupling	-0.0311096	-0.246784	0.184634	0.777428	373674/73(373747)	Operative procedures - secondary OPCS4: W08.9 Unspecified other excision of bone	Health-related outcomes > Hospital inpatient > Summary Operations
GRSuncoupling	-0.00486639	-0.0386371	0.0289032	0.777606	370753/2994(373747)	Date J47 first reported (bronchiectasis)	Health-related outcomes > First occurrences > Respiratory system disorders
GRSuncoupling	-0.0519993	-0.412677	0.309159	0.777649	373721/26(373747)	Operative procedures - OPCS4: A54.4 Attention to intrathecal drug delivery device acent to spinal cord	Health-related outcomes > Hospital inpatient > Summary Operations
GRSuncoupling	0.0083209	-0.0494887	0.0661273	0.777852	372733/1014(373747)	Operative procedures - secondary OPCS4: Z90.5 Foot NEC	Health-related outcomes > Hospital inpatient > Summary Operations
GRSuncoupling	0.0083209	-0.0494887	0.0661273	0.777852	372733/1014(373747)	Operative procedures - OPCS4: Z90.5 Foot NEC	Health-related outcomes > Hospital inpatient > Summary Operations
GRSuncoupling	0.011825	-0.070332	0.0939764	0.777858	373246/501(373747)	Operative procedures - secondary OPCS4: Z90.3 Upper leg NEC	Health-related outcomes > Hospital inpatient > Summary Operations
GRSuncoupling	0.011825	-0.070332	0.0939764	0.777858	373246/501(373747)	Operative procedures - OPCS4: Z90.3 Upper leg NEC	Health-related outcomes > Hospital inpatient > Summary Operations
GRSuncoupling	0.0235263	-0.139985	0.187065	0.777955	373620/127(373747)	Operative procedures - main OPCS4: W60.1 Primary arthrodesis and extra-articular bone graft NEC	Health-related outcomes > Hospital inpatient > Summary Operations
GRSuncoupling	0.0526413	-0.313943	0.418004	0.778043	373722/25(373747)	Operative procedures - secondary OPCS4: S11.8 Other specified other destruction of lesion of skin of other site	Health-related outcomes > Hospital inpatient > Summary Operations
GRSuncoupling	-0.0594708	-0.473575	0.353684	0.778065	373727/20(373747)	Operative procedures - main OPCS3: 801.1 Joint puncture : aspiration	Health-related outcomes > Hospital inpatient > Summary Operations
GRSuncoupling	0.0412342	-0.245628	0.328284	0.77822	373706/41(373747)	Operative procedures - main OPCS4: A81.1 Stellate ganglion blockade	Health-related outcomes > Hospital inpatient > Summary Operations
GRSuncoupling	-0.0416682	-0.332373	0.248538	0.778584	373707/40(373747)	Operative procedures - main OPCS4: Q09.3 Open excision of lesion of uterus NEC	Health-related outcomes > Hospital inpatient > Summary Operations
GRSuncoupling	0.00786754	-0.0470103	0.0627574	0.778739	372614/1133(373747)	Date L01 first reported (impetigo)	Health-related outcomes > First occurrences > Skin and subcutaneous tissue disorders
GRSuncoupling	-0.0131056	-0.104602	0.0783746	0.77889	373343/404(373747)	Operative procedures - secondary OPCS4: S60.4 Refashioning of scar NEC	Health-related outcomes > Hospital inpatient > Summary Operations
GRSuncoupling	0.0116445	-0.0696333	0.0929643	0.778909	372577/526(373103)	Methods of admission to hospital (recoded): Maternity admission: Ante-partum	Health-related outcomes > Hospital inpatient > Summary Administration
GRSuncoupling	-0.0372448	-0.297274	0.222912	0.77896	373697/50(373747)	Operative procedures - secondary OPCS4: Z71.5 Styloid process of ulna	Health-related outcomes > Hospital inpatient > Summary Operations
GRSuncoupling	-0.0372448	-0.297274	0.222912	0.77896	373697/50(373747)	Operative procedures - OPCS4: Z71.5 Styloid process of ulna	Health-related outcomes > Hospital inpatient > Summary Operations
GRSuncoupling	-0.015392	-0.122918	0.0921158	0.779026	373454/293(373747)	Operative procedures - OPCS4: C12.2 Cauterisation of lesion of eyelid	Health-related outcomes > Hospital inpatient > Summary Operations
GRSuncoupling	-0.00816267	-0.0651892	0.0488624	0.779054	372704/1043(373747)	Type of cancer: ICD10: C64 Malignant neoplasm of kidney, except renal pelvis	Health-related outcomes > Cancer register
GRSuncoupling	0.0480373	-0.287561	0.383672	0.779064	373717/30(373747)	Type of cancer: ICD9: 2352 Neoplasm of uncertain behaviour of stomach, intestines and rectum	Health-related outcomes > Cancer register
GRSuncoupling	0.0445072	-0.266492	0.355557	0.779128	373712/35(373747)	Operative procedures - main OPCS4: S04.9 Unspecified other excision of skin	Health-related outcomes > Hospital inpatient > Summary Operations
GRSuncoupling	0.00841218	-0.0503957	0.0672211	0.779198	372768/979(373747)	Date J69 first reported (pneumonitis due to solids and liquids)	Health-related outcomes > First occurrences > Respiratory system disorders
GRSuncoupling	-0.01404	-0.112245	0.0841553	0.779305	373396/351(373747)	Operative procedures - OPCS4: C39.1 Excision of lesion of conjunctiva	Health-related outcomes > Hospital inpatient > Summary Operations
GRSuncoupling	-0.0268368	-0.214556	0.160889	0.779321	373651/96(373747)	Operative procedures - main OPCS4: V38.6 Primary transforaminal interbody fusion of joint of lumbar spine	Health-related outcomes > Hospital inpatient > Summary Operations
GRSuncoupling	-0.020479	-0.163745	0.122869	0.779405	373582/165(373747)	Operative procedures - main OPCS4: Q49.1 Endoscopic extirpation of lesion of ovary NEC	Health-related outcomes > Hospital inpatient > Summary Operations
GRSuncoupling	-0.0253691	-0.203002	0.152265	0.779539	373640/107(373747)	Operative procedures - main OPCS4: K75.4 Percutaneous transluminal balloon angioplasty and insertion of 3 or more stents into coronary artery NEC	Health-related outcomes > Hospital inpatient > Summary Operations
GRSuncoupling	-0.0156538	-0.125318	0.0940197	0.77966	373466/281(373747)	Operative procedures - main OPCS4: H33.1 Abdominoperineal excision of rectum and end colostomy	Health-related outcomes > Hospital inpatient > Summary Operations
GRSuncoupling	0.033156	-0.199466	0.265601	0.779895	373684/63(373747)	Operative procedures - secondary OPCS4: V28.1 Primary insertion of lumbar interspinous process spacer	Health-related outcomes > Hospital inpatient > Summary Operations
GRSuncoupling	0.0586647	-0.35262	0.470437	0.779917	373727/20(373747)	Operative procedures - secondary OPCS4: E13.5 Closure of fistula between maxillary antrum and mouth	Health-related outcomes > Hospital inpatient > Summary Operations
GRSuncoupling	-0.0280341	-0.22483	0.168697	0.780051	373660/87(373747)	Operative procedures - OPCS4: H12.2 Excision of lesion of colon NEC	Health-related outcomes > Hospital inpatient > Summary Operations
GRSuncoupling	0.0485	-0.291919	0.389007	0.78009	373718/29(373747)	Date A89 first reported (unspecified viral infection of central nervous system)	Health-related outcomes > First occurrences > Certain infectious and parasitic diseases
GRSuncoupling	-0.0505977	-0.406368	0.304504	0.780313	373720/27(373747)	Operative procedures - OPCS3: 794.2 Excision of lesion of bone : exostosis	Health-related outcomes > Hospital inpatient > Summary Operations
GRSuncoupling	-0.0312078	-0.250592	0.188205	0.780402	366165/70(366235)	Destinations on discharge from hospital (recoded): Other discharge destination: Local Authority foster care	Health-related outcomes > Hospital inpatient > Summary Administration
GRSuncoupling	-0.00578873	-0.0465444	0.0349686	0.780722	371696/2051(373747)	Operative procedures - OPCS4: H01.2 Emergency excision of abnormal appendix NEC	Health-related outcomes > Hospital inpatient > Summary Operations
GRSuncoupling	0.0484342	-0.292941	0.389602	0.780877	373718/29(373747)	Operative procedures - main OPCS4: U36.2 Positron emission tomography with computed tomography NEC	Health-related outcomes > Hospital inpatient > Summary Operations
GRSuncoupling	0.0272191	-0.164567	0.219061	0.780911	373655/92(373747)	Operative procedures - main OPCS4: E17.2 Excision of lesion of nasal sinus NEC	Health-related outcomes > Hospital inpatient > Summary Operations
GRSuncoupling	-0.0157826	-0.127094	0.0955262	0.781086	373474/273(373747)	Operative procedures - OPCS4: W19.6 Primary open reduction of fragment of bone and fixation using wire system	Health-related outcomes > Hospital inpatient > Summary Operations
GRSuncoupling	-0.0492084	-0.39647	0.298183	0.781228	373719/28(373747)	Operative procedures - secondary OPCS4: S43.2 Removal of clip from skin NEC	Health-related outcomes > Hospital inpatient > Summary Operations
GRSuncoupling	-0.0190837	-0.153885	0.115791	0.781448	373555/192(373747)	Operative procedures - OPCS4: R15.9 Unspecified other induction of labour	Health-related outcomes > Hospital inpatient > Summary Operations
GRSuncoupling	-0.0150685	-0.121544	0.0913945	0.781478	373449/298(373747)	Date H27 first reported (other disorders of lens)	Health-related outcomes > First occurrences > Eye and adnexa disorders
GRSuncoupling	-0.0387947	-0.312957	0.23548	0.78155	373702/45(373747)	Operative procedures - OPCS4: E27.5 Dilation of pharynx	Health-related outcomes > Hospital inpatient > Summary Operations
GRSuncoupling	-0.00778996	-0.0629001	0.0473173	0.781737	372632/1115(373747)	Operative procedures - OPCS4: X70.8 Other specified procurement of drugs for chemotherapy for neoplasm in Bands 1-5	Health-related outcomes > Hospital inpatient > Summary Operations
GRSuncoupling	-0.0322432	-0.2604	0.195797	0.781741	373682/65(373747)	Operative procedures - main OPCS4: T45.8 Other specified image controlled operations on abdominal cavity	Health-related outcomes > Hospital inpatient > Summary Operations
GRSuncoupling	0.0287215	-0.174483	0.232001	0.781793	373665/82(373747)	Operative procedures - main OPCS4: W28.2 ustment to internal fixation of bone NEC	Health-related outcomes > Hospital inpatient > Summary Operations
GRSuncoupling	-0.0467468	-0.377791	0.28417	0.781905	373716/31(373747)	Operative procedures - main OPCS4: L43.3 Percutaneous transluminal embolisation of renal artery	Health-related outcomes > Hospital inpatient > Summary Operations
GRSuncoupling	0.0235218	-0.143076	0.190146	0.782006	373625/122(373747)	Operative procedures - OPCS4: M28.3 Endoscopic extraction of calculus of ureter NEC	Health-related outcomes > Hospital inpatient > Summary Operations
GRSuncoupling	0.0313861	-0.190923	0.253732	0.782015	373678/69(373747)	Operative procedures - main OPCS4: W71.8 Other specified other open operations on intra-articular structure	Health-related outcomes > Hospital inpatient > Summary Operations
GRSuncoupling	-0.0432025	-0.349323	0.262983	0.782099	373711/36(373747)	Operative procedures - secondary OPCS4: Z26.1 Parotid gland	Health-related outcomes > Hospital inpatient > Summary Operations
GRSuncoupling	-0.0432025	-0.349323	0.262983	0.782099	373711/36(373747)	Operative procedures - OPCS4: Z26.1 Parotid gland	Health-related outcomes > Hospital inpatient > Summary Operations
GRSuncoupling	-0.0210723	-0.170649	0.128512	0.782459	373596/151(373747)	Operative procedures - OPCS4: T45.3 Image controlled percutaneous drainage of abdominal abscess NEC	Health-related outcomes > Hospital inpatient > Summary Operations
GRSuncoupling	0.00596879	-0.0365294	0.0484662	0.783103	371864/1883(373747)	"Date A15 first reported (respiratory tuberculosis, bacteriologically and histologically confirmed)"	Health-related outcomes > First occurrences > Certain infectious and parasitic diseases
GRSuncoupling	-0.009442	-0.0767029	0.0578173	0.783205	372998/749(373747)	Operative procedures - secondary OPCS4: L26.4 Aortography	Health-related outcomes > Hospital inpatient > Summary Operations
GRSuncoupling	-0.0133984	-0.108795	0.0821054	0.783215	373370/377(373747)	Operative procedures - secondary OPCS4: X30.1 Injection of Rh immune globulin	Health-related outcomes > Hospital inpatient > Summary Operations
GRSuncoupling	0.020163	-0.123502	0.163795	0.783231	373583/164(373747)	PCT responsible for patient data: NORFOLK PCT	Health-related outcomes > Hospital inpatient > Summary Administration
GRSuncoupling	0.0168899	-0.10338	0.137285	0.783231	373510/237(373747)	"Date O90 first reported (complications of the puerperium, not elsewhere classified)"	Health-related outcomes > First occurrences > Pregnancy, childbirth and the puerperium
GRSuncoupling	-0.0348291	-0.282998	0.213391	0.783289	373692/55(373747)	Operative procedures - OPCS4: S04.9 Unspecified other excision of skin	Health-related outcomes > Hospital inpatient > Summary Operations
GRSuncoupling	0.0418406	-0.256725	0.33974	0.78333	373709/38(373747)	Type of cancer: ICD10: C55 Malignant neoplasm of uterus, part unspecified	Health-related outcomes > Cancer register
GRSuncoupling	-0.0135286	-0.109966	0.0829316	0.783376	373383/364(373747)	Operative procedures - OPCS4: X36.1 Blood donation	Health-related outcomes > Hospital inpatient > Summary Operations
GRSuncoupling	-0.0291414	-0.236873	0.17893	0.783517	373669/78(373747)	Operative procedures - main OPCS4: U10.1 Cardiac computed tomography for calcium scoring	Health-related outcomes > Hospital inpatient > Summary Operations
GRSuncoupling	-0.0371838	-0.302739	0.228309	0.783715	373699/48(373747)	Operative procedures - main OPCS4: T72.4 Exploration of sheath of tendon	Health-related outcomes > Hospital inpatient > Summary Operations
GRSuncoupling	0.00672802	-0.0413698	0.0548282	0.783963	372279/1468(373747)	Operative procedures - main OPCS4: M14.1 Extracorporeal shock wave lithotripsy of calculus of kidney	Health-related outcomes > Hospital inpatient > Summary Operations
GRSuncoupling	0.0392284	-0.241343	0.319834	0.784067	373704/43(373747)	Operative procedures - secondary OPCS4: H15.4 Closure of colostomy	Health-related outcomes > Hospital inpatient > Summary Operations
GRSuncoupling	-0.0286908	-0.23388	0.176611	0.784094	373667/80(373747)	Operative procedures - secondary OPCS4: T46.1 Paracentesis abdominis for ascites	Health-related outcomes > Hospital inpatient > Summary Operations
GRSuncoupling	-0.0411744	-0.336139	0.253399	0.784255	373708/39(373747)	Operative procedures - secondary OPCS4: A73.8 Other specified other operations on peripheral nerve	Health-related outcomes > Hospital inpatient > Summary Operations
GRSuncoupling	-0.0230884	-0.188401	0.142237	0.784289	373623/124(373747)	Operative procedures - secondary OPCS4: T74.4 Injection of therapeutic substance into tendon NEC	Health-related outcomes > Hospital inpatient > Summary Operations
GRSuncoupling	0.0496274	-0.305994	0.404905	0.78432	373720/27(373747)	Operative procedures - OPCS4: G82.8 Other specified other operations on ileum	Health-related outcomes > Hospital inpatient > Summary Operations
GRSuncoupling	0.0242154	-0.149306	0.197714	0.78444	373635/112(373747)	Operative procedures - main OPCS4: K61.1 Implantation of cardiac pacemaker system NEC	Health-related outcomes > Hospital inpatient > Summary Operations
GRSuncoupling	0.0502281	-0.309828	0.410484	0.784599	373721/26(373747)	Operative procedures - main OPCS4: T24.1 Repair of umbilical hernia using insert of natural material	Health-related outcomes > Hospital inpatient > Summary Operations
GRSuncoupling	-0.0111088	-0.0907888	0.068561	0.784642	373214/533(373747)	Operative procedures - OPCS4: X38.4 Subcutaneous chemotherapy	Health-related outcomes > Hospital inpatient > Summary Operations
GRSuncoupling	0.0355867	-0.219806	0.290702	0.784659	373695/52(373747)	Operative procedures - main OPCS4: H50.2 Anterior repair of anal sphincter	Health-related outcomes > Hospital inpatient > Summary Operations
GRSuncoupling	0.0502793	-0.310633	0.411405	0.784882	373721/26(373747)	Operative procedures - OPCS4: S18.3 Distant fasciocutaneous flap to head or neck NEC	Health-related outcomes > Hospital inpatient > Summary Operations
GRSuncoupling	0.0573877	-0.354799	0.469973	0.785025	373727/20(373747)	Operative procedures - secondary OPCS4: Z55.4 Pronator muscle of forearm	Health-related outcomes > Hospital inpatient > Summary Operations
GRSuncoupling	0.0573877	-0.354799	0.469973	0.785025	373727/20(373747)	Operative procedures - OPCS4: Z55.4 Pronator muscle of forearm	Health-related outcomes > Hospital inpatient > Summary Operations
GRSuncoupling	0.0376923	-0.233331	0.308724	0.785176	373701/46(373747)	Operative procedures - OPCS4: J43.8 Other specified diagnostic endoscopic retrograde examination of bile duct and pancreatic duct	Health-related outcomes > Hospital inpatient > Summary Operations
GRSuncoupling	0.015922	-0.0986247	0.130474	0.785289	373488/259(373747)	Operative procedures - OPCS4: V54.2 Graft of bone to spine NEC	Health-related outcomes > Hospital inpatient > Summary Operations
GRSuncoupling	0.0138943	-0.0860919	0.113884	0.785345	373409/338(373747)	Operative procedures - OPCS4: H22.8 Other specified diagnostic endoscopic examination of colon	Health-related outcomes > Hospital inpatient > Summary Operations
GRSuncoupling	-0.0201714	-0.165356	0.125041	0.7854	373586/161(373747)	Operative procedures - OPCS4: S53.2 Injection of therapeutic substance into skin	Health-related outcomes > Hospital inpatient > Summary Operations
GRSuncoupling	0.0270278	-0.167666	0.221471	0.785434	373656/91(373747)	Operative procedures - main OPCS3: 704.2 Curettage of uterus : curettage with cauterization	Health-related outcomes > Hospital inpatient > Summary Operations
GRSuncoupling	0.00703379	-0.0436314	0.057699	0.785543	372422/1325(373747)	Operative procedures - secondary OPCS4: S36.1 Full thickness autograft of skin to head or neck	Health-related outcomes > Hospital inpatient > Summary Operations
GRSuncoupling	0.0546489	-0.3395	0.447978	0.785614	373725/22(373747)	Operative procedures - OPCS4: W80.8 Other specified debridement and irrigation of joint	Health-related outcomes > Hospital inpatient > Summary Operations
GRSuncoupling	-0.0409918	-0.336601	0.254342	0.785706	373708/39(373747)	Operative procedures - main OPCS4: E48.4 Fibreoptic endoscopic aspiration of lower respiratory tract	Health-related outcomes > Hospital inpatient > Summary Operations
GRSuncoupling	0.0531773	-0.330534	0.436216	0.78577	373724/23(373747)	Operative procedures - main OPCS4: G47.3 Irrigation of stomach	Health-related outcomes > Hospital inpatient > Summary Operations
GRSuncoupling	0.0423976	-0.263518	0.347976	0.785787	373063/36(373099)	Methods of admission to hospital (recoded): Maternity admission: Birth in another NHS provider	Health-related outcomes > Hospital inpatient > Summary Administration
GRSuncoupling	-0.0232697	-0.191097	0.144539	0.785797	373627/120(373747)	Operative procedures - main OPCS4: F44.3 Excision of parotid gland NEC	Health-related outcomes > Hospital inpatient > Summary Operations
GRSuncoupling	-0.0145653	-0.119646	0.0905072	0.785864	373440/307(373747)	Date K38 first reported (other diseases of appendix)	Health-related outcomes > First occurrences > Digestive system disorders
GRSuncoupling	-0.00721503	-0.059345	0.0449284	0.786198	372390/1357(373747)	PCT responsible for patient data: DARLINGTON PCT	Health-related outcomes > Hospital inpatient > Summary Administration
GRSuncoupling	-0.0222651	-0.183165	0.1387	0.786268	373616/131(373747)	Operative procedures - OPCS4: Q10.1 Dilation of cervix uteri and curettage of products of conception from uterus	Health-related outcomes > Hospital inpatient > Summary Operations
GRSuncoupling	-0.0105214	-0.0866241	0.0655803	0.78641	373163/584(373747)	Operative procedures - main OPCS4: E63.2 Endobronchial ultrasound examination of mediastinum	Health-related outcomes > Hospital inpatient > Summary Operations
GRSuncoupling	-0.0498275	-0.410414	0.310437	0.786426	373721/26(373747)	Operative procedures - main OPCS4: M19.3 Revision of urinary diversion	Health-related outcomes > Hospital inpatient > Summary Operations
GRSuncoupling	-0.021091	-0.173645	0.131487	0.786427	373602/145(373747)	Operative procedures - secondary OPCS4: Z34.7 Abdominal aorta NEC	Health-related outcomes > Hospital inpatient > Summary Operations
GRSuncoupling	-0.021091	-0.173645	0.131487	0.786427	373602/145(373747)	Operative procedures - OPCS4: Z34.7 Abdominal aorta NEC	Health-related outcomes > Hospital inpatient > Summary Operations
GRSuncoupling	-0.0117704	-0.0970137	0.0734537	0.786648	373280/467(373747)	Type of cancer: ICD10: C50.3 Lower-inner quadrant of breast	Health-related outcomes > Cancer register
GRSuncoupling	0.0456049	-0.284808	0.375799	0.786694	373716/31(373747)	Operative procedures - secondary OPCS4: F23.1 Excision of lesion of tongue	Health-related outcomes > Hospital inpatient > Summary Operations
GRSuncoupling	0.0432919	-0.270449	0.356855	0.786721	373713/34(373747)	Operative procedures - secondary OPCS4: X31.3 Intravenous injection of radiocontrast material NEC	Health-related outcomes > Hospital inpatient > Summary Operations
GRSuncoupling	0.0258939	-0.161821	0.213589	0.786865	373651/96(373747)	Operative procedures - main OPCS4: W37.2 Conversion to total prosthetic replacement of hip joint using cement	Health-related outcomes > Hospital inpatient > Summary Operations
GRSuncoupling	-0.0277722	-0.22916	0.173495	0.786866	373664/83(373747)	Operative procedures - secondary OPCS4: S60.3 Tattooing of skin	Health-related outcomes > Hospital inpatient > Summary Operations
GRSuncoupling	0.018977	-0.11857	0.156619	0.786912	373567/180(373747)	Date N44 first reported (torsion of testis)	Health-related outcomes > First occurrences > Genitourinary system disorders
GRSuncoupling	-0.0167161	-0.138037	0.104645	0.787141	373515/232(373747)	PCT responsible for patient data: SHROPSHIRE COUNTY PCT	Health-related outcomes > Hospital inpatient > Summary Administration
GRSuncoupling	0.0167957	-0.105258	0.138863	0.787392	373520/227(373747)	Operative procedures - main OPCS4: V33.1 Primary laminectomy excision of lumbar intervertebral disc	Health-related outcomes > Hospital inpatient > Summary Operations
GRSuncoupling	0.0461275	-0.289358	0.381325	0.787458	373717/30(373747)	Operative procedures - OPCS4: W15.5 Osteotomy of midfoot tarsal bone	Health-related outcomes > Hospital inpatient > Summary Operations
GRSuncoupling	0.0144059	-0.0904344	0.119223	0.78766	373437/310(373747)	Operative procedures - OPCS4: Q55.5 Transvaginal ultrasound examination of female genital tract	Health-related outcomes > Hospital inpatient > Summary Operations
GRSuncoupling	-0.00768144	-0.0635955	0.0482305	0.787724	372662/1085(373747)	Operative procedures - main OPCS4: W24.2 Closed reduction of fracture of long bone and rigid internal fixation NEC	Health-related outcomes > Hospital inpatient > Summary Operations
GRSuncoupling	0.051932	-0.326278	0.429779	0.787742	373723/24(373747)	Operative procedures - main OPCS4: Q31.1 Removal of products of conception from fallopian tube	Health-related outcomes > Hospital inpatient > Summary Operations
GRSuncoupling	0.0212766	-0.133642	0.176182	0.787778	373606/141(373747)	Operative procedures - secondary OPCS4: W81.1 Excision of lesion of joint NEC	Health-related outcomes > Hospital inpatient > Summary Operations
GRSuncoupling	-0.00296313	-0.0245434	0.0186178	0.787833	366250/7497(373747)	Date L21 first reported (seborrhoeic dermatitis)	Health-related outcomes > First occurrences > Skin and subcutaneous tissue disorders
GRSuncoupling	-0.00933973	-0.0773703	0.0586837	0.787856	373014/733(373747)	Operative procedures - OPCS4: W15.6 Cuneiform osteotomy of proximal phalanx with resection of head of first metatarsal	Health-related outcomes > Hospital inpatient > Summary Operations
GRSuncoupling	-0.0193817	-0.160565	0.121821	0.787893	373577/170(373747)	Date Q74 first reported (other congenital malformations of limb(s))	Health-related outcomes > First occurrences > Congenital disruptions and chromosomal abnormalities
GRSuncoupling	-0.0115068	-0.095407	0.0724005	0.788086	373266/481(373747)	Operative procedures - OPCS4: K26.3 Prosthetic replacement of aortic valve	Health-related outcomes > Hospital inpatient > Summary Operations
GRSuncoupling	-0.0330559	-0.27418	0.207946	0.788097	373689/58(373747)	Histology of cancer tumour: Carcinosarcoma, NOS	Health-related outcomes > Cancer register
GRSuncoupling	0.0409393	-0.257784	0.339335	0.78811	373709/38(373747)	Operative procedures - OPCS4: J67.3 Percutaneous biopsy of lesion of pancreas	Health-related outcomes > Hospital inpatient > Summary Operations
GRSuncoupling	-0.0144424	-0.119805	0.0909175	0.788183	373443/304(373747)	Operative procedures - OPCS4: F28.1 Excision of lesion of palate	Health-related outcomes > Hospital inpatient > Summary Operations
GRSuncoupling	-0.0503988	-0.418218	0.317291	0.788238	373722/25(373747)	Operative procedures - main OPCS4: M13.8 Other specified percutaneous puncture of kidney	Health-related outcomes > Hospital inpatient > Summary Operations
GRSuncoupling	0.0152997	-0.0963737	0.126984	0.788305	373475/272(373747)	Operative procedures - main OPCS4: X85.1 Torsion dystonias and other involuntary movements drugs Band 1	Health-related outcomes > Hospital inpatient > Summary Operations
GRSuncoupling	0.00819366	-0.0516905	0.0680848	0.788576	372800/947(373747)	Operative procedures - secondary OPCS4: S57.3 Toilet of skin NEC	Health-related outcomes > Hospital inpatient > Summary Operations
GRSuncoupling	-0.0334857	-0.278493	0.211873	0.78894	373691/56(373747)	Operative procedures - OPCS4: L19.5 Replacement of aneurysmal segment of abdominal aorta by anastomosis of aorta to aorta NEC	Health-related outcomes > Hospital inpatient > Summary Operations
GRSuncoupling	-0.0175498	-0.146044	0.11098	0.788962	373542/205(373747)	Operative procedures - main OPCS4: M30.9 Unspecified diagnostic endoscopic examination of ureter	Health-related outcomes > Hospital inpatient > Summary Operations
GRSuncoupling	0.00175552	-0.0111051	0.014616	0.789046	351055/22692(373747)	Date H26 first reported (other cataract)	Health-related outcomes > First occurrences > Eye and adnexa disorders
GRSuncoupling	0.0208408	-0.132051	0.173768	0.789362	373602/145(373747)	Operative procedures - secondary OPCS4: Q49.3 Endoscopic drainage of cyst of ovary	Health-related outcomes > Hospital inpatient > Summary Operations
GRSuncoupling	-0.0456652	-0.380825	0.289281	0.789379	373717/30(373747)	Operative procedures - secondary OPCS4: H62.5 Irrigation of bowel NEC	Health-related outcomes > Hospital inpatient > Summary Operations
GRSuncoupling	-0.00835336	-0.0696671	0.052959	0.78944	372818/929(373747)	Operative procedures - OPCS4: U10.6 Myocardial perfusion scan	Health-related outcomes > Hospital inpatient > Summary Operations
GRSuncoupling	0.00780532	-0.0494969	0.0651039	0.789482	372714/1033(373747)	Operative procedures - main OPCS4: T59.2 Excision of ganglion of hand NEC	Health-related outcomes > Hospital inpatient > Summary Operations
GRSuncoupling	0.0099036	-0.0628804	0.0826991	0.789721	373107/640(373747)	Operative procedures - main OPCS4: V29.4 Primary anterior excision of cervical intervertebral disc and interbody fusion of joint of cervical spine	Health-related outcomes > Hospital inpatient > Summary Operations
GRSuncoupling	-0.0337876	-0.282101	0.214661	0.789754	373692/55(373747)	Operative procedures - OPCS4: W16.5 Osteotomy and external fixation NEC	Health-related outcomes > Hospital inpatient > Summary Operations
GRSuncoupling	0.017156	-0.109044	0.143343	0.789886	373535/212(373747)	Histology of cancer tumour: Non-small cell carcinoma	Health-related outcomes > Cancer register
GRSuncoupling	0.00534774	-0.0340322	0.0447271	0.790113	371546/2201(373747)	Operative procedures - OPCS4: S13.1 Punch biopsy of lesion of skin of head or neck	Health-related outcomes > Hospital inpatient > Summary Operations
GRSuncoupling	0.0205137	-0.130603	0.171589	0.790164	373599/148(373747)	Operative procedures - main OPCS4: X35.5 Intravenous injection of antimicrobial therapy	Health-related outcomes > Hospital inpatient > Summary Operations
GRSuncoupling	0.00374922	-0.0238665	0.0313653	0.790165	369255/4492(373747)	Date B95 first reported (streptococcus and staphylococcus as the cause of diseases classified to other chapters)	Health-related outcomes > First occurrences > Certain infectious and parasitic diseases
GRSuncoupling	0.0158501	-0.100903	0.132594	0.790168	373499/248(373747)	Operative procedures - secondary OPCS4: Y76.6 Endonasal endoscopic approach to other body cavity	Health-related outcomes > Hospital inpatient > Summary Operations
GRSuncoupling	0.0158501	-0.100903	0.132594	0.790168	373499/248(373747)	Operative procedures - OPCS4: Y76.6 Endonasal endoscopic approach to other body cavity	Health-related outcomes > Hospital inpatient > Summary Operations
GRSuncoupling	0.00989614	-0.0630395	0.0828342	0.790292	373109/638(373747)	Operative procedures - secondary OPCS4: M45.5 Diagnostic endoscopic examination of bladder using rigid cystoscope	Health-related outcomes > Hospital inpatient > Summary Operations
GRSuncoupling	0.0470079	-0.299606	0.39403	0.790464	373719/28(373747)	Operative procedures - main OPCS4: L31.4 Percutaneous transluminal insertion of stent into carotid artery	Health-related outcomes > Hospital inpatient > Summary Operations
GRSuncoupling	0.0496775	-0.317173	0.416605	0.790704	373722/25(373747)	Operative procedures - main OPCS4: T34.8 Other specified open drainage of peritoneum	Health-related outcomes > Hospital inpatient > Summary Operations
GRSuncoupling	-0.0152618	-0.128009	0.0974682	0.790755	373481/266(373747)	Operative procedures - OPCS4: V25.3 Primary posterior decompression of lumbar spine and intertransverse fusion of joint of lumbar spine	Health-related outcomes > Hospital inpatient > Summary Operations
GRSuncoupling	0.0287507	-0.183636	0.24128	0.790825	373672/75(373747)	Operative procedures - OPCS4: X35.9 Unspecified other intravenous injection	Health-related outcomes > Hospital inpatient > Summary Operations
GRSuncoupling	-0.0530236	-0.445014	0.339439	0.791033	373725/22(373747)	Operative procedures - main OPCS4: E34.9 Unspecified microtherapeutic endoscopic operations on larynx	Health-related outcomes > Hospital inpatient > Summary Operations
GRSuncoupling	-0.0152883	-0.128452	0.0978806	0.791176	373482/265(373747)	Operative procedures - main OPCS4: H01.9 Unspecified emergency excision of appendix	Health-related outcomes > Hospital inpatient > Summary Operations
GRSuncoupling	-0.0554848	-0.466571	0.35491	0.79119	373727/20(373747)	Operative procedures - OPCS4: T34.1 Open drainage of subphrenic abscess	Health-related outcomes > Hospital inpatient > Summary Operations
GRSuncoupling	0.00496185	-0.031777	0.0417006	0.791234	355982/2523(358505)	Treatment speciality of consultant (recoded): Nephrology	Health-related outcomes > Hospital inpatient > Summary Administration
GRSuncoupling	-0.0272683	-0.22935	0.17483	0.791421	373664/83(373747)	Operative procedures - main OPCS4: S56.1 Debridement of skin of head or neck NEC	Health-related outcomes > Hospital inpatient > Summary Operations
GRSuncoupling	-0.0205452	-0.172868	0.13168	0.791436	373601/146(373747)	Operative procedures - OPCS4: H52.8 Other specified destruction of haemorrhoid	Health-related outcomes > Hospital inpatient > Summary Operations
GRSuncoupling	-0.0340519	-0.286566	0.218259	0.791456	373694/53(373747)	Operative procedures - OPCS4: D14.4 Combined approach tympanoplasty	Health-related outcomes > Hospital inpatient > Summary Operations
GRSuncoupling	0.0180693	-0.116007	0.152119	0.791648	373559/188(373747)	Operative procedures - OPCS4: W03.2 Osteotomy of multiple metatarsals	Health-related outcomes > Hospital inpatient > Summary Operations
GRSuncoupling	0.0310139	-0.19911	0.261147	0.791667	373683/64(373747)	Operative procedures - OPCS4: W66.8 Other specified primary closed reduction of traumatic dislocation of joint	Health-related outcomes > Hospital inpatient > Summary Operations
GRSuncoupling	0.048678	-0.312273	0.410154	0.791672	373721/26(373747)	Operative procedures - secondary OPCS4: X08.4 Amputation of finger NEC	Health-related outcomes > Hospital inpatient > Summary Operations
GRSuncoupling	-0.0377361	-0.317933	0.242585	0.791844	373704/43(373747)	Operative procedures - main OPCS4: H30.3 Passage of flatus tube to reduce volvulus of sigmoid colon	Health-related outcomes > Hospital inpatient > Summary Operations
GRSuncoupling	0.0230367	-0.148157	0.194221	0.79197	373632/115(373747)	Operative procedures - main OPCS4: H09.3 Left hemicolectomy and anastomosis NEC	Health-related outcomes > Hospital inpatient > Summary Operations
GRSuncoupling	0.0359147	-0.230888	0.303048	0.791995	373698/49(373747)	Operative procedures - main OPCS4: R14.9 Unspecified surgical induction of labour	Health-related outcomes > Hospital inpatient > Summary Operations
GRSuncoupling	-0.0134915	-0.113756	0.086791	0.792005	373410/337(373747)	Operative procedures - main OPCS4: S64.1 Excision of nail bed	Health-related outcomes > Hospital inpatient > Summary Operations
GRSuncoupling	0.0505405	-0.325678	0.425561	0.792005	373723/24(373747)	Operative procedures - OPCS4: C54.9 Unspecified buckling operations for attachment of retina	Health-related outcomes > Hospital inpatient > Summary Operations
GRSuncoupling	0.0368941	-0.237372	0.311224	0.792066	373702/45(373747)	Operative procedures - secondary OPCS4: E04.3 Excision of lesion of turbinate of nose NEC	Health-related outcomes > Hospital inpatient > Summary Operations
GRSuncoupling	-0.0118862	-0.100219	0.0765246	0.792068	373308/439(373747)	Operative procedures - OPCS4: X30.1 Injection of Rh immune globulin	Health-related outcomes > Hospital inpatient > Summary Operations
GRSuncoupling	0.0552131	-0.355226	0.466194	0.792137	373727/20(373747)	Operative procedures - secondary OPCS4: D12.2 Atticotomy	Health-related outcomes > Hospital inpatient > Summary Operations
GRSuncoupling	0.052793	-0.339644	0.445791	0.792153	373725/22(373747)	Operative procedures - secondary OPCS4: V01.1 Cranioplasty using prosthesis	Health-related outcomes > Hospital inpatient > Summary Operations
GRSuncoupling	-0.0431583	-0.364217	0.278488	0.792336	373714/33(373747)	Operative procedures - main OPCS4: V40.1 Non-rigid stabilisation of spine	Health-related outcomes > Hospital inpatient > Summary Operations
GRSuncoupling	-0.0476117	-0.402542	0.306951	0.792506	373720/27(373747)	Operative procedures - secondary OPCS4: T31.7 Exploration of groin NEC	Health-related outcomes > Hospital inpatient > Summary Operations
GRSuncoupling	-0.021126	-0.17891	0.136648	0.792985	373611/136(373747)	Operative procedures - OPCS4: A68.4 Primary neurolysis of peripheral nerve NEC	Health-related outcomes > Hospital inpatient > Summary Operations
GRSuncoupling	-0.00661732	-0.0560627	0.0428015	0.793023	372279/1468(373747)	PCT responsible for patient data: EAST LANCASHIRE TEACHING PCT	Health-related outcomes > Hospital inpatient > Summary Administration
GRSuncoupling	0.019644	-0.127022	0.166497	0.793036	373587/160(373747)	Operative procedures - secondary OPCS4: R32.2 Repair of obstetric laceration of perineum and sphincter of anus	Health-related outcomes > Hospital inpatient > Summary Operations
GRSuncoupling	0.0270501	-0.175108	0.229376	0.793202	373664/83(373747)	Operative procedures - OPCS4: X11.1 Amputation of great toe	Health-related outcomes > Hospital inpatient > Summary Operations
GRSuncoupling	0.0158379	-0.102673	0.134332	0.793358	373503/244(373747)	Operative procedures - secondary OPCS4: Z53.4 Peritoneal cavity	Health-related outcomes > Hospital inpatient > Summary Operations
GRSuncoupling	0.0158379	-0.102673	0.134332	0.793358	373503/244(373747)	Operative procedures - OPCS4: Z53.4 Peritoneal cavity	Health-related outcomes > Hospital inpatient > Summary Operations
GRSuncoupling	0.0474206	-0.30779	0.402305	0.793476	373720/27(373747)	Operative procedures - OPCS4: S52.4 Introduction of therapeutic substance into subcutaneous tissue, Injection of therapeutic substance into subcutaneous tissue nec	Health-related outcomes > Hospital inpatient > Summary Operations
GRSuncoupling	0.0481298	-0.311683	0.408995	0.793498	373721/26(373747)	Operative procedures - main OPCS4: K59.5 Removal of cardioverter defibrillator	Health-related outcomes > Hospital inpatient > Summary Operations
GRSuncoupling	-0.0161529	-0.137114	0.104832	0.793547	373515/232(373747)	Operative procedures - OPCS4: V52.3 Discography of intervertebral disc	Health-related outcomes > Hospital inpatient > Summary Operations
GRSuncoupling	0.0424708	-0.275309	0.361062	0.793602	373713/34(373747)	Operative procedures - secondary OPCS4: Y65.9 Unspecified harvest of tendon	Health-related outcomes > Hospital inpatient > Summary Operations
GRSuncoupling	0.0424708	-0.275309	0.361062	0.793602	373713/34(373747)	Operative procedures - OPCS4: Y65.9 Unspecified harvest of tendon	Health-related outcomes > Hospital inpatient > Summary Operations
GRSuncoupling	-0.044133	-0.374806	0.286406	0.793607	373716/31(373747)	Operative procedures - OPCS4: K33.5 Aortic root replacement NEC	Health-related outcomes > Hospital inpatient > Summary Operations
GRSuncoupling	0.026022	-0.168953	0.221007	0.793639	373658/89(373747)	Operative procedures - main OPCS4: Q12.3 Removal of displaced intrauterine contraceptive device NEC	Health-related outcomes > Hospital inpatient > Summary Operations
GRSuncoupling	-0.0480438	-0.408293	0.311972	0.793731	373721/26(373747)	Operative procedures - secondary OPCS4: T57.8 Other specified other operations on fascia	Health-related outcomes > Hospital inpatient > Summary Operations
GRSuncoupling	0.0065492	-0.0425684	0.0556708	0.793839	372328/1419(373747)	"Date A63 first reported (other predominantly sexually transmitted diseases, not elsewhere classified)"	Health-related outcomes > First occurrences > Certain infectious and parasitic diseases
GRSuncoupling	0.0279437	-0.181644	0.237539	0.793851	373670/77(373747)	Operative procedures - main OPCS4: C32.1 Recession of medial rectus muscle of eye NEC	Health-related outcomes > Hospital inpatient > Summary Operations
GRSuncoupling	-0.0521493	-0.444039	0.338634	0.793913	373725/22(373747)	Type of cancer: ICD10: C18.8 Overlapping lesion of colon	Health-related outcomes > Cancer register
GRSuncoupling	0.00546615	-0.035551	0.0464778	0.793923	371629/2118(373747)	PCT responsible for patient data: ASHTON, LEIGH AND WIGAN PCT	Health-related outcomes > Hospital inpatient > Summary Administration
GRSuncoupling	-0.0453285	-0.385204	0.295308	0.793978	373718/29(373747)	Operative procedures - OPCS4: G03.9 Unspecified partial excision of oesophagus	Health-related outcomes > Hospital inpatient > Summary Operations
GRSuncoupling	0.01126	-0.0733721	0.0958904	0.79427	373273/474(373747)	Operative procedures - main OPCS4: W78.1 Release of contracture of shoulder joint	Health-related outcomes > Hospital inpatient > Summary Operations
GRSuncoupling	-0.00922649	-0.078586	0.0601241	0.794291	373044/703(373747)	Operative procedures - OPCS4: M38.2 Cystostomy and insertion of suprapubic tube into bladder	Health-related outcomes > Hospital inpatient > Summary Operations
GRSuncoupling	-0.0190123	-0.162031	0.123993	0.794428	373582/165(373747)	Operative procedures - OPCS4: A20.1 Drainage of ventricle of brain NEC	Health-related outcomes > Hospital inpatient > Summary Operations
GRSuncoupling	-0.0498627	-0.425042	0.325289	0.794465	373723/24(373747)	Operative procedures - main OPCS4: W67.5 Remanipulation of fracture dislocation of joint	Health-related outcomes > Hospital inpatient > Summary Operations
GRSuncoupling	-0.0123203	-0.105034	0.0803924	0.794513	373353/394(373747)	Operative procedures - OPCS4: M13.6 Percutaneous insertion of nephrostomy tube	Health-related outcomes > Hospital inpatient > Summary Operations
GRSuncoupling	0.0145295	-0.0949661	0.124024	0.794801	373465/282(373747)	Operative procedures - secondary OPCS4: C12.1 Excision of lesion of eyelid NEC	Health-related outcomes > Hospital inpatient > Summary Operations
GRSuncoupling	0.0275059	-0.179844	0.234845	0.79486	373668/79(373747)	Operative procedures - secondary OPCS4: Y48.1 Laminectomy approach to cervical spine	Health-related outcomes > Hospital inpatient > Summary Operations
GRSuncoupling	0.0275059	-0.179844	0.234845	0.79486	373668/79(373747)	Operative procedures - OPCS4: Y48.1 Laminectomy approach to cervical spine	Health-related outcomes > Hospital inpatient > Summary Operations
GRSuncoupling	-0.0437347	-0.373676	0.286159	0.794993	373716/31(373747)	Operative procedures - secondary OPCS4: Z31.3 Spleen	Health-related outcomes > Hospital inpatient > Summary Operations
GRSuncoupling	-0.0437347	-0.373676	0.286159	0.794993	373716/31(373747)	Operative procedures - OPCS4: Z31.3 Spleen	Health-related outcomes > Hospital inpatient > Summary Operations
GRSuncoupling	0.0162446	-0.106298	0.138778	0.794995	373522/225(373747)	Date F02 first reported (dementia in other diseases classified elsewhere)	Health-related outcomes > First occurrences > Mental and behavioural disorders
GRSuncoupling	0.0338302	-0.221284	0.289075	0.794997	373695/52(373747)	Operative procedures - main OPCS4: L59.1 Bypass of femoral artery by anastomosis of femoral artery to femoral artery NEC	Health-related outcomes > Hospital inpatient > Summary Operations
GRSuncoupling	-0.0254193	-0.21731	0.166443	0.795132	373655/92(373747)	Date L64 first reported (androgenic alopecia)	Health-related outcomes > First occurrences > Skin and subcutaneous tissue disorders
GRSuncoupling	0.00819167	-0.0536502	0.0700317	0.795152	372858/889(373747)	Date N03 first reported (chronic nephritic syndrome)	Health-related outcomes > First occurrences > Genitourinary system disorders
GRSuncoupling	0.0256471	-0.168128	0.219482	0.795345	373657/90(373747)	Operative procedures - secondary OPCS4: Y27.2 Allograft to organ NOC	Health-related outcomes > Hospital inpatient > Summary Operations
GRSuncoupling	0.0256471	-0.168128	0.219482	0.795345	373657/90(373747)	Operative procedures - OPCS4: Y27.2 Allograft to organ NOC	Health-related outcomes > Hospital inpatient > Summary Operations
GRSuncoupling	0.0137587	-0.0902522	0.117771	0.795429	373434/313(373747)	Operative procedures - main OPCS4: W28.1 Application of internal fixation to bone NEC	Health-related outcomes > Hospital inpatient > Summary Operations
GRSuncoupling	0.0477646	-0.313277	0.409082	0.795483	373721/26(373747)	Operative procedures - OPCS4: S55.4 Dressing of burnt skin NEC	Health-related outcomes > Hospital inpatient > Summary Operations
GRSuncoupling	-0.0530002	-0.453682	0.347849	0.795497	373726/21(373747)	Operative procedures - secondary OPCS4: T17.8 Other specified other operations on diaphragm	Health-related outcomes > Hospital inpatient > Summary Operations
GRSuncoupling	0.00185851	-0.0121963	0.0159134	0.795502	355591/18156(373747)	Date K63 first reported (other diseases of intestine)	Health-related outcomes > First occurrences > Digestive system disorders
GRSuncoupling	0.0137508	-0.0902975	0.117827	0.795635	373428/319(373747)	Date O66 first reported (other obstructed labour)	Health-related outcomes > First occurrences > Pregnancy, childbirth and the puerperium
GRSuncoupling	-0.0161718	-0.138562	0.106214	0.795648	373521/226(373747)	Date B44 first reported (aspergillosis)	Health-related outcomes > First occurrences > Certain infectious and parasitic diseases
GRSuncoupling	-0.0399627	-0.342617	0.26241	0.795711	373710/37(373747)	Operative procedures - secondary OPCS4: C16.2 Lateral tarsorrhaphy	Health-related outcomes > Hospital inpatient > Summary Operations
GRSuncoupling	0.00887425	-0.0583094	0.0760626	0.795724	372997/750(373747)	Operative procedures - main OPCS4: U05.5 Magnetic resonance imaging of spine	Health-related outcomes > Hospital inpatient > Summary Operations
GRSuncoupling	-0.00679904	-0.0582917	0.0446938	0.795794	372467/1280(373747)	Operative procedures - OPCS4: M42.2 Endoscopic cauterisation of lesion of bladder	Health-related outcomes > Hospital inpatient > Summary Operations
GRSuncoupling	-0.0155843	-0.133577	0.102502	0.795805	373501/246(373747)	Date O41 first reported (other disorders of amniotic fluid and membranes)	Health-related outcomes > First occurrences > Pregnancy, childbirth and the puerperium
GRSuncoupling	0.0476278	-0.313291	0.408712	0.795927	373721/26(373747)	Operative procedures - main OPCS4: A68.3 Neurolysis of peripheral nerve and transposition of peripheral nerve NEC	Health-related outcomes > Hospital inpatient > Summary Operations
GRSuncoupling	-0.0387558	-0.332682	0.255167	0.796073	373708/39(373747)	Operative procedures - secondary OPCS4: S68.2 Excision of wedge of nail	Health-related outcomes > Hospital inpatient > Summary Operations
GRSuncoupling	0.00932965	-0.0614671	0.0801319	0.796192	373069/678(373747)	Date F34 first reported (persistent mood [affective] disorders)	Health-related outcomes > First occurrences > Mental and behavioural disorders
GRSuncoupling	-0.0131809	-0.113327	0.0869638	0.796432	373410/337(373747)	Operative procedures - secondary OPCS4: X33.3 Intravenous blood transfusion of platelets	Health-related outcomes > Hospital inpatient > Summary Operations
GRSuncoupling	-0.0229343	-0.197855	0.152017	0.79721	373636/111(373747)	Type of cancer: ICD10: C81.1 Nodular sclerosis	Health-related outcomes > Cancer register
GRSuncoupling	0.0234276	-0.155334	0.20231	0.79735	373641/106(373747)	Operative procedures - main OPCS4: H53.1 Evacuation of perianal haematoma	Health-related outcomes > Hospital inpatient > Summary Operations
GRSuncoupling	-0.0539046	-0.465505	0.358096	0.797521	372122/20(372142)	Main speciality of consultant (recoded): Paediatric surgery	Health-related outcomes > Hospital inpatient > Summary Administration
GRSuncoupling	0.0293901	-0.195124	0.254042	0.797554	373680/67(373747)	Operative procedures - secondary OPCS4: Y60.8 Other specified other harvest of fascia	Health-related outcomes > Hospital inpatient > Summary Operations
GRSuncoupling	0.0293901	-0.195124	0.254042	0.797554	373680/67(373747)	Operative procedures - OPCS4: Y60.8 Other specified other harvest of fascia	Health-related outcomes > Hospital inpatient > Summary Operations
GRSuncoupling	-0.0492146	-0.425469	0.326644	0.797568	373723/24(373747)	Operative procedures - secondary OPCS4: L93.1 Excision of vein NEC	Health-related outcomes > Hospital inpatient > Summary Operations
GRSuncoupling	-0.0204117	-0.176445	0.135642	0.797657	373608/139(373747)	Operative procedures - main OPCS4: B22.3 Unilateral adrenalectomy	Health-related outcomes > Hospital inpatient > Summary Operations
GRSuncoupling	0.0234534	-0.15588	0.20283	0.797721	373642/105(373747)	Operative procedures - main OPCS4: W26.1 Manipulation of fracture of bone and skeletal traction NEC	Health-related outcomes > Hospital inpatient > Summary Operations
GRSuncoupling	0.0432242	-0.287294	0.37424	0.797828	373716/31(373747)	Operative procedures - main OPCS4: N03.4 Exploration of scrotum	Health-related outcomes > Hospital inpatient > Summary Operations
GRSuncoupling	0.0488287	-0.325181	0.422736	0.797991	373723/24(373747)	Operative procedures - secondary OPCS4: E51.1 Diagnostic endoscopic examination of lower respiratory tract and biopsy of lesion of lower respiratory tract using rigid bronchoscope	Health-related outcomes > Hospital inpatient > Summary Operations
GRSuncoupling	0.0436883	-0.291394	0.378718	0.798262	373717/30(373747)	Operative procedures - OPCS4: H21.2 Fibreoptic endoscopic coagulation of blood vessel of colon	Health-related outcomes > Hospital inpatient > Summary Operations
GRSuncoupling	0.0201059	-0.134325	0.174492	0.798558	373605/142(373747)	Operative procedures - OPCS4: A70.1 Implantation of neurostimulator into peripheral nerve	Health-related outcomes > Hospital inpatient > Summary Operations
GRSuncoupling	0.0105204	-0.0703325	0.0913728	0.7987	373229/518(373747)	Operative procedures - OPCS4: W19.2 Primary open reduction of fracture of long bone and fixation using rigid nail NEC	Health-related outcomes > Hospital inpatient > Summary Operations
GRSuncoupling	-0.0279961	-0.243304	0.187405	0.798877	373674/73(373747)	Operative procedures - secondary OPCS4: Z09.5 Posterior interosseous nerve	Health-related outcomes > Hospital inpatient > Summary Operations
GRSuncoupling	-0.0279961	-0.243304	0.187405	0.798877	373674/73(373747)	Operative procedures - OPCS4: Z09.5 Posterior interosseous nerve	Health-related outcomes > Hospital inpatient > Summary Operations
GRSuncoupling	-0.00485218	-0.042235	0.0325263	0.799172	371296/2451(373747)	Operative procedures - main OPCS4: B28.5 Wire guided partial excision of breast	Health-related outcomes > Hospital inpatient > Summary Operations
GRSuncoupling	0.0382818	-0.256568	0.333319	0.799185	373708/39(373747)	Operative procedures - main OPCS4: V22.2 Primary anterior decompression of cervical spinal cord NEC	Health-related outcomes > Hospital inpatient > Summary Operations
GRSuncoupling	0.0392442	-0.263225	0.341752	0.79927	373710/37(373747)	Operative procedures - OPCS4: X30.6 Injection of anaesthetic agent NEC	Health-related outcomes > Hospital inpatient > Summary Operations
GRSuncoupling	-0.015903	-0.138561	0.106763	0.799411	373522/225(373747)	Operative procedures - secondary OPCS4: Y76.5 Robotic assisted minimal access approach to other body cavity	Health-related outcomes > Hospital inpatient > Summary Operations
GRSuncoupling	-0.015903	-0.138561	0.106763	0.799411	373522/225(373747)	Operative procedures - OPCS4: Y76.5 Robotic assisted minimal access approach to other body cavity	Health-related outcomes > Hospital inpatient > Summary Operations
GRSuncoupling	0.00220974	-0.0148446	0.0192648	0.799531	22057/27163(49220)	Source of asthma report	Health-related outcomes > Algorithmically-defined outcomes > Asthma outcomes
GRSuncoupling	-0.00232777	-0.0202978	0.0156417	0.799579	362574/11173(373747)	Operative procedures - secondary OPCS4: Y82.9 Unspecified local anaesthetic	Health-related outcomes > Hospital inpatient > Summary Operations
GRSuncoupling	-0.00232777	-0.0202978	0.0156417	0.799579	362574/11173(373747)	Operative procedures - OPCS4: Y82.9 Unspecified local anaesthetic	Health-related outcomes > Hospital inpatient > Summary Operations
GRSuncoupling	0.0251374	-0.168916	0.219325	0.799643	373657/90(373747)	Operative procedures - main OPCS4: W81.2 Open removal of loose body from joint	Health-related outcomes > Hospital inpatient > Summary Operations
GRSuncoupling	-0.0284034	-0.248044	0.191268	0.799921	373677/70(373747)	Operative procedures - OPCS4: U06.1 Computed tomography of sinuses	Health-related outcomes > Hospital inpatient > Summary Operations
GRSuncoupling	0.0426355	-0.287828	0.373209	0.800369	373716/31(373747)	PCT responsible for patient data: MID ESSEX PCT	Health-related outcomes > Hospital inpatient > Summary Administration
GRSuncoupling	0.0140232	-0.0947022	0.122749	0.800427	373461/286(373747)	Operative procedures - OPCS4: C79.8 Other specified operations on vitreous body	Health-related outcomes > Hospital inpatient > Summary Operations
GRSuncoupling	0.0217032	-0.146594	0.189984	0.800448	373628/119(373747)	Operative procedures - OPCS4: H09.3 Left hemicolectomy and anastomosis NEC	Health-related outcomes > Hospital inpatient > Summary Operations
GRSuncoupling	0.0400904	-0.270985	0.35129	0.800634	373712/35(373747)	Operative procedures - OPCS4: S62.3 Removal of inserted substance from subcutaneous tissue	Health-related outcomes > Hospital inpatient > Summary Operations
GRSuncoupling	0.0465164	-0.314629	0.407951	0.80077	373721/26(373747)	Operative procedures - OPCS4: T83.4 Exploration of muscle	Health-related outcomes > Hospital inpatient > Summary Operations
GRSuncoupling	0.030913	-0.209225	0.271143	0.800836	373688/59(373747)	Date M08 first reported (juvenile arthritis)	Health-related outcomes > First occurrences > Musculoskeletal system and connective tissue disorders
GRSuncoupling	-0.0146476	-0.128488	0.0991359	0.800847	373486/261(373747)	Type of cancer: ICD9: 2340 Carcinoma in situ of eye	Health-related outcomes > Cancer register
GRSuncoupling	0.0471001	-0.319284	0.413266	0.801012	373722/25(373747)	Operative procedures - OPCS4: E42.1 Permanent tracheostomy	Health-related outcomes > Hospital inpatient > Summary Operations
GRSuncoupling	0.0145593	-0.0988418	0.127944	0.801307	373483/264(373747)	Operative procedures - OPCS4: J18.2 Total cholecystectomy and exploration of common bile duct	Health-related outcomes > Hospital inpatient > Summary Operations
GRSuncoupling	-0.0405139	-0.356202	0.275141	0.801391	373713/34(373747)	Operative procedures - OPCS4: K68.9 Unspecified drainage of pericardium	Health-related outcomes > Hospital inpatient > Summary Operations
GRSuncoupling	0.0394029	-0.267959	0.346112	0.801399	373711/36(373747)	Operative procedures - secondary OPCS4: Z42.8 Specified lower urinary tract NEC	Health-related outcomes > Hospital inpatient > Summary Operations
GRSuncoupling	0.0394029	-0.267959	0.346112	0.801399	373711/36(373747)	Operative procedures - OPCS4: Z42.8 Specified lower urinary tract NEC	Health-related outcomes > Hospital inpatient > Summary Operations
GRSuncoupling	0.0494839	-0.336953	0.434731	0.801502	373724/23(373747)	Operative procedures - secondary OPCS4: A55.2 Spinal myelography NEC	Health-related outcomes > Hospital inpatient > Summary Operations
GRSuncoupling	0.0301611	-0.205157	0.265547	0.801669	373686/61(373747)	Operative procedures - OPCS4: F10.2 Upper dental clearance	Health-related outcomes > Hospital inpatient > Summary Operations
GRSuncoupling	0.0112349	-0.0764912	0.0989275	0.801765	373308/439(373747)	Operative procedures - OPCS4: B37.1 Aspiration of lesion of breast	Health-related outcomes > Hospital inpatient > Summary Operations
GRSuncoupling	-0.024561	-0.216322	0.167225	0.801795	373655/92(373747)	Operative procedures - secondary OPCS4: E49.1 Diagnostic fibreoptic endoscopic examination of lower respiratory tract and biopsy of lesion of lower respiratory tract	Health-related outcomes > Hospital inpatient > Summary Operations
GRSuncoupling	0.0173794	-0.118406	0.153139	0.801901	373564/183(373747)	Operative procedures - secondary OPCS4: Z15.8 Specified breast NEC	Health-related outcomes > Hospital inpatient > Summary Operations
GRSuncoupling	0.0173794	-0.118406	0.153139	0.801901	373564/183(373747)	Operative procedures - OPCS4: Z15.8 Specified breast NEC	Health-related outcomes > Hospital inpatient > Summary Operations
GRSuncoupling	-0.0316598	-0.279184	0.215559	0.801927	373692/55(373747)	Operative procedures - main OPCS4: J40.6 Endoscopic retrograde insertion of expanding metal stent into bile duct NEC	Health-related outcomes > Hospital inpatient > Summary Operations
GRSuncoupling	-0.0524981	-0.463588	0.357805	0.802148	373727/20(373747)	Operative procedures - secondary OPCS4: X45.1 Donation of kidney	Health-related outcomes > Hospital inpatient > Summary Operations
GRSuncoupling	-0.0127737	-0.112705	0.0871623	0.802179	373408/339(373747)	Operative procedures - main OPCS4: K26.3 Prosthetic replacement of aortic valve	Health-related outcomes > Hospital inpatient > Summary Operations
GRSuncoupling	0.0511975	-0.349502	0.452539	0.802396	373726/21(373747)	Operative procedures - secondary OPCS4: X32.2 Exchange of plasma (single)	Health-related outcomes > Hospital inpatient > Summary Operations
GRSuncoupling	-0.00408589	-0.0361053	0.0279329	0.802504	370412/3335(373747)	Date I34 first reported (nonrheumatic mitral valve disorders)	Health-related outcomes > First occurrences > Circulatory system disorders
GRSuncoupling	-0.00839595	-0.0743695	0.0575755	0.803024	372969/778(373747)	Operative procedures - main OPCS4: M29.2 Endoscopic insertion of tubal prosthesis into ureter NEC	Health-related outcomes > Hospital inpatient > Summary Operations
GRSuncoupling	0.0273651	-0.187739	0.242347	0.803035	373674/73(373747)	Operative procedures - main OPCS4: T71.1 Tenosynovectomy	Health-related outcomes > Hospital inpatient > Summary Operations
GRSuncoupling	0.0420059	-0.288525	0.372299	0.803233	373716/31(373747)	Operative procedures - OPCS4: L62.4 Operations on aneurysm of femoral artery NEC	Health-related outcomes > Hospital inpatient > Summary Operations
GRSuncoupling	0.0400342	-0.275036	0.354936	0.803257	373713/34(373747)	Operative procedures - secondary OPCS4: Z15.5 Axillary tail of breast	Health-related outcomes > Hospital inpatient > Summary Operations
GRSuncoupling	0.0400342	-0.275036	0.354936	0.803257	373713/34(373747)	Operative procedures - OPCS4: Z15.5 Axillary tail of breast	Health-related outcomes > Hospital inpatient > Summary Operations
GRSuncoupling	0.0152769	-0.104952	0.135536	0.803351	373512/235(373747)	Operative procedures - OPCS4: F36.3 Drainage of abscess of peritonsillar region	Health-related outcomes > Hospital inpatient > Summary Operations
GRSuncoupling	-0.018943	-0.168179	0.130202	0.803469	358137/153(358290)	Treatment speciality of consultant (recoded): GP Other than Obstetrics	Health-related outcomes > Hospital inpatient > Summary Administration
GRSuncoupling	0.00682978	-0.0469633	0.0606216	0.803478	372575/1172(373747)	Operative procedures - secondary OPCS4: Z47.8 Specified skin of face NEC	Health-related outcomes > Hospital inpatient > Summary Operations
GRSuncoupling	0.00682978	-0.0469633	0.0606216	0.803478	372575/1172(373747)	Operative procedures - OPCS4: Z47.8 Specified skin of face NEC	Health-related outcomes > Hospital inpatient > Summary Operations
GRSuncoupling	0.0356459	-0.245288	0.316613	0.803606	373704/43(373747)	Operative procedures - main OPCS4: E04.3 Excision of lesion of turbinate of nose NEC	Health-related outcomes > Hospital inpatient > Summary Operations
GRSuncoupling	-0.00406106	-0.0360706	0.0279488	0.803623	368847/3340(372187)	Main speciality of consultant (recoded): Nephrology	Health-related outcomes > Hospital inpatient > Summary Administration
GRSuncoupling	0.0109709	-0.0755599	0.0975083	0.803756	373295/452(373747)	Operative procedures - OPCS4: W19.5 Primary open reduction of fragment of bone and fixation using screw	Health-related outcomes > Hospital inpatient > Summary Operations
GRSuncoupling	0.0257517	-0.177569	0.228808	0.803825	373665/82(373747)	Operative procedures - OPCS3: 485 Dilatation of anal sphincter	Health-related outcomes > Hospital inpatient > Summary Operations
GRSuncoupling	0.0249936	-0.172326	0.222347	0.803947	373660/87(373747)	Type of cancer: ICD9: 2019 Hodgkin's disease, unspecified	Health-related outcomes > Cancer register
GRSuncoupling	0.0234012	-0.161486	0.208219	0.804035	373648/99(373747)	Operative procedures - OPCS4: U50.3 Delivery of rehabilitation for joint replacement	Health-related outcomes > Hospital inpatient > Summary Operations
GRSuncoupling	-0.0331681	-0.29584	0.229478	0.804514	373698/49(373747)	Operative procedures - OPCS4: T86.7 Sampling of inguinal lymph nodes	Health-related outcomes > Hospital inpatient > Summary Operations
GRSuncoupling	-0.0115583	-0.103419	0.08029	0.805195	373346/401(373747)	Operative procedures - main OPCS4: B14.9 Unspecified excision of parathyroid gland	Health-related outcomes > Hospital inpatient > Summary Operations
GRSuncoupling	-0.0301376	-0.269645	0.209399	0.805205	373688/59(373747)	Operative procedures - OPCS4: S47.6 Incision of skin NEC	Health-related outcomes > Hospital inpatient > Summary Operations
GRSuncoupling	0.0287134	-0.199541	0.25702	0.80527	373682/65(373747)	Operative procedures - secondary OPCS4: J50.5 Percutaneous transhepatic cholangiography	Health-related outcomes > Hospital inpatient > Summary Operations
GRSuncoupling	-0.0403604	-0.361351	0.280369	0.80528	373714/33(373747)	Operative procedures - OPCS4: B35.6 Eversion of nipple	Health-related outcomes > Hospital inpatient > Summary Operations
GRSuncoupling	0.00515892	-0.0358622	0.0461802	0.805282	3756/4735(8491)	Delivery methods: Spontaneous vertex	Health-related outcomes > Hospital inpatient > Summary Maternity
GRSuncoupling	-0.035702	-0.31977	0.248248	0.805382	373705/42(373747)	Operative procedures - secondary OPCS4: G19.1 Diagnostic endoscopic examination of oesophagus and biopsy of lesion of oesophagus using rigid oesophagoscope	Health-related outcomes > Hospital inpatient > Summary Operations
GRSuncoupling	-0.0183379	-0.16423	0.127543	0.805396	373588/159(373747)	Operative procedures - OPCS4: A57.4 Injection of destructive substance into spinal nerve root	Health-related outcomes > Hospital inpatient > Summary Operations
GRSuncoupling	0.0269047	-0.187244	0.241013	0.805471	373673/74(373747)	Operative procedures - OPCS4: P22.2 Anterior colporrhaphy and amputation of cervix uteri NEC	Health-related outcomes > Hospital inpatient > Summary Operations
GRSuncoupling	-0.00111089	-0.00997018	0.00774836	0.805863	306987/53884(360871)	Treatment speciality of consultant (recoded): Urology	Health-related outcomes > Hospital inpatient > Summary Administration
GRSuncoupling	-0.050454	-0.453209	0.351915	0.805935	373726/21(373747)	Operative procedures - secondary OPCS4: H30.5 Irrigation of colon	Health-related outcomes > Hospital inpatient > Summary Operations
GRSuncoupling	-0.00827313	-0.0743362	0.0577881	0.806106	372971/776(373747)	Type of cancer: ICD10: C44.1 Skin of eyelid, including canthus	Health-related outcomes > Cancer register
GRSuncoupling	-0.0369263	-0.331886	0.257999	0.806119	373708/39(373747)	Operative procedures - secondary OPCS4: P31.1 Culdoplasty	Health-related outcomes > Hospital inpatient > Summary Operations
GRSuncoupling	-0.0369263	-0.331886	0.257999	0.806119	373708/39(373747)	Operative procedures - OPCS4: P31.1 Culdoplasty	Health-related outcomes > Hospital inpatient > Summary Operations
GRSuncoupling	-0.00838601	-0.0754921	0.0587167	0.806504	372994/753(373747)	Histology of cancer tumour: Transitional cell carcinoma	Health-related outcomes > Cancer register
GRSuncoupling	0.0512865	-0.359333	0.462812	0.806779	373727/20(373747)	Operative procedures - main OPCS3: 966 Prosthetic and other apparatus	Health-related outcomes > Hospital inpatient > Summary Operations
GRSuncoupling	0.0209301	-0.146862	0.188772	0.806879	373627/120(373747)	Operative procedures - secondary OPCS4: U20.9 Unspecified diagnostic Echocardiography	Health-related outcomes > Hospital inpatient > Summary Operations
GRSuncoupling	0.0129738	-0.0911399	0.117104	0.807063	373435/312(373747)	Operative procedures - main OPCS4: L74.2 Creation of arteriovenous fistula NEC	Health-related outcomes > Hospital inpatient > Summary Operations
GRSuncoupling	0.0205677	-0.144613	0.185684	0.807159	373623/124(373747)	Operative procedures - secondary OPCS4: U32.9 Unspecified diagnostic blood tests	Health-related outcomes > Hospital inpatient > Summary Operations
GRSuncoupling	-0.0152405	-0.137642	0.107148	0.807189	373521/226(373747)	Operative procedures - main OPCS4: U50.8 Other specified rehabilitation for musculoskeletal disorders	Health-related outcomes > Hospital inpatient > Summary Operations
GRSuncoupling	0.0250897	-0.176518	0.226514	0.807214	373664/83(373747)	Operative procedures - secondary OPCS4: B37.8 Other specified other operations on breast	Health-related outcomes > Hospital inpatient > Summary Operations
GRSuncoupling	-0.0488267	-0.441687	0.343309	0.807366	373725/22(373747)	Operative procedures - secondary OPCS4: T70.8 Other specified ustment to length of tendon	Health-related outcomes > Hospital inpatient > Summary Operations
GRSuncoupling	-0.00453901	-0.0410461	0.0319682	0.807473	371192/2555(373747)	Date G62 first reported (other polyneuropathies)	Health-related outcomes > First occurrences > Nervous system disorders
GRSuncoupling	0.0385921	-0.272077	0.349082	0.807561	373712/35(373747)	Operative procedures - OPCS4: N28.8 Other specified plastic operations on penis	Health-related outcomes > Hospital inpatient > Summary Operations
GRSuncoupling	-0.0127579	-0.115531	0.0899794	0.807733	373426/321(373747)	Operative procedures - secondary OPCS4: K61.6 Implantation of dual chamber cardiac pacemaker system	Health-related outcomes > Hospital inpatient > Summary Operations
GRSuncoupling	0.0369862	-0.260714	0.335081	0.807744	373709/38(373747)	Operative procedures - OPCS4: A57.1 Extirpation of lesion of spinal nerve root	Health-related outcomes > Hospital inpatient > Summary Operations
GRSuncoupling	-0.0307292	-0.278732	0.21726	0.808112	373692/55(373747)	Operative procedures - main OPCS4: E06.8 Other specified packing of cavity of nose	Health-related outcomes > Hospital inpatient > Summary Operations
GRSuncoupling	-0.0256804	-0.233516	0.181711	0.808448	373667/80(373747)	Operative procedures - main OPCS3: 700.2 Excision of lesion of uterus : polypectomy	Health-related outcomes > Hospital inpatient > Summary Operations
GRSuncoupling	0.0305671	-0.216582	0.277742	0.808456	373692/55(373747)	Type of cancer: ICD9: 1742 Malignant neoplasm of female breast - upper-inner quadrant	Health-related outcomes > Cancer register
GRSuncoupling	0.0456427	-0.32332	0.415146	0.808525	373722/25(373747)	Operative procedures - main OPCS4: W92.2 Distension of joint	Health-related outcomes > Hospital inpatient > Summary Operations
GRSuncoupling	0.0355333	-0.252301	0.323027	0.808697	373706/41(373747)	Operative procedures - OPCS4: M13.3 Percutaneous aspiration of kidney NEC	Health-related outcomes > Hospital inpatient > Summary Operations
GRSuncoupling	0.0273116	-0.193958	0.248425	0.808766	373678/69(373747)	Operative procedures - OPCS4: H36.8 Other specified other abdominal operations for prolapse of rectum	Health-related outcomes > Hospital inpatient > Summary Operations
GRSuncoupling	0.00486052	-0.0345544	0.0442721	0.809005	371544/2203(373747)	Operative procedures - OPCS4: W15.3 Osteotomy of first metatarsal bone NEC	Health-related outcomes > Hospital inpatient > Summary Operations
GRSuncoupling	-0.0176401	-0.160708	0.125385	0.809012	373582/165(373747)	Operative procedures - OPCS4: L87.2 Stripping of short saphenous vein	Health-related outcomes > Hospital inpatient > Summary Operations
GRSuncoupling	0.0427985	-0.304309	0.390065	0.809065	373719/28(373747)	Operative procedures - main OPCS4: L43.1 Percutaneous transluminal angioplasty of renal artery	Health-related outcomes > Hospital inpatient > Summary Operations
GRSuncoupling	0.0162939	-0.115914	0.1485	0.809122	373553/194(373747)	Operative procedures - OPCS4: S42.4 Resuture of skin NEC	Health-related outcomes > Hospital inpatient > Summary Operations
GRSuncoupling	0.0103355	-0.0735496	0.0942164	0.809172	373266/481(373747)	Operative procedures - secondary OPCS4: A65.1 Carpal tunnel release	Health-related outcomes > Hospital inpatient > Summary Operations
GRSuncoupling	0.0317588	-0.226207	0.289757	0.809346	373696/51(373747)	Operative procedures - main OPCS4: B32.9 Unspecified biopsy of breast	Health-related outcomes > Hospital inpatient > Summary Operations
GRSuncoupling	0.0123429	-0.0879655	0.112663	0.809431	373411/336(373747)	Operative procedures - OPCS4: A73.3 Decompression of peripheral nerve NEC	Health-related outcomes > Hospital inpatient > Summary Operations
GRSuncoupling	0.0336062	-0.239779	0.306673	0.809503	373702/45(373747)	Operative procedures - secondary OPCS4: E49.8 Other specified diagnostic fibreoptic endoscopic examination of lower respiratory tract	Health-related outcomes > Hospital inpatient > Summary Operations
GRSuncoupling	0.046166	-0.329716	0.421379	0.809585	373723/24(373747)	Operative procedures - secondary OPCS4: P26.4 Renewal of supporting pessary in vagina	Health-related outcomes > Hospital inpatient > Summary Operations
GRSuncoupling	0.0340063	-0.242996	0.310796	0.809777	371923/44(371967)	Sources of admission to hospital (recoded): Other admission source: Local Authority foster care	Health-related outcomes > Hospital inpatient > Summary Administration
GRSuncoupling	-0.0106112	-0.0970919	0.07587	0.809951	373295/452(373747)	Date G61 first reported (inflammatory polyneuropathy)	Health-related outcomes > First occurrences > Nervous system disorders
GRSuncoupling	-0.00864995	-0.0792587	0.0619003	0.810162	373051/696(373747)	PCT responsible for patient data: LEWISHAM PCT	Health-related outcomes > Hospital inpatient > Summary Administration
GRSuncoupling	0.0101722	-0.0729241	0.0932506	0.810364	373256/491(373747)	Operative procedures - OPCS4: Q02.1 Avulsion of lesion of cervix uteri	Health-related outcomes > Hospital inpatient > Summary Operations
GRSuncoupling	0.0349417	-0.250332	0.320509	0.810369	373705/42(373747)	Operative procedures - OPCS4: V17.1 Intermaxillary fixation of mandible	Health-related outcomes > Hospital inpatient > Summary Operations
GRSuncoupling	0.00448206	-0.0321569	0.0411207	0.810512	371211/2536(373747)	Operative procedures - secondary OPCS4: S06.9 Unspecified other excision of lesion of skin	Health-related outcomes > Hospital inpatient > Summary Operations
GRSuncoupling	-0.0129766	-0.119158	0.0932091	0.810696	373445/302(373747)	Operative procedures - OPCS4: B36.4 Tattooing of nipple	Health-related outcomes > Hospital inpatient > Summary Operations
GRSuncoupling	0.0449367	-0.323102	0.413074	0.810873	373722/25(373747)	Date N29 first reported (other disorders of kidney and ureter in diseases classified elsewhere)	Health-related outcomes > First occurrences > Genitourinary system disorders
GRSuncoupling	-0.00595637	-0.0547443	0.0428273	0.810873	372321/1426(373747)	Operative procedures - OPCS4: S27.5 Local flap of skin to head or neck NEC	Health-related outcomes > Hospital inpatient > Summary Operations
GRSuncoupling	0.0134121	-0.0964654	0.123315	0.810939	373466/281(373747)	Operative procedures - OPCS4: W84.3 Endoscopic division of synovial plica	Health-related outcomes > Hospital inpatient > Summary Operations
GRSuncoupling	-0.0157997	-0.145252	0.113659	0.810941	373546/201(373747)	Type of cancer: ICD10: C45.0 Mesothelioma of pleura	Health-related outcomes > Cancer register
GRSuncoupling	-0.0451117	-0.41521	0.324678	0.811107	373722/25(373747)	Operative procedures - OPCS4: L87.7 Transilluminated powered phlebectomy of varicose vein of leg	Health-related outcomes > Hospital inpatient > Summary Operations
GRSuncoupling	0.0316941	-0.228279	0.291653	0.811133	373697/50(373747)	Operative procedures - secondary OPCS4: Y75.4 Hand assisted minimal access approach to abdominal cavity	Health-related outcomes > Hospital inpatient > Summary Operations
GRSuncoupling	0.0316941	-0.228279	0.291653	0.811133	373697/50(373747)	Operative procedures - OPCS4: Y75.4 Hand assisted minimal access approach to abdominal cavity	Health-related outcomes > Hospital inpatient > Summary Operations
GRSuncoupling	-0.0224536	-0.206733	0.161751	0.811214	373647/100(373747)	Operative procedures - OPCS4: V28.1 Primary insertion of lumbar interspinous process spacer	Health-related outcomes > Hospital inpatient > Summary Operations
GRSuncoupling	0.0172378	-0.124255	0.158729	0.811274	373578/169(373747)	Operative procedures - OPCS4: W08.4 Excision of fragment of bone	Health-related outcomes > Hospital inpatient > Summary Operations
GRSuncoupling	-0.034506	-0.31797	0.248757	0.811344	373705/42(373747)	Operative procedures - main OPCS4: F11.2 Augmentation of alveolar ridge using autobone graft	Health-related outcomes > Hospital inpatient > Summary Operations
GRSuncoupling	0.0247575	-0.17852	0.228157	0.811383	373665/82(373747)	Operative procedures - OPCS4: S44.6 Removal of inorganic foreign body from skin NEC	Health-related outcomes > Hospital inpatient > Summary Operations
GRSuncoupling	0.0438878	-0.31679	0.404422	0.811454	373721/26(373747)	Operative procedures - main OPCS4: E14.1 External frontoethmoidectomy	Health-related outcomes > Hospital inpatient > Summary Operations
GRSuncoupling	0.0401424	-0.289753	0.370083	0.811515	373716/31(373747)	Operative procedures - main OPCS4: D20.2 Maintenance of ventilation tube through tympanic membrane	Health-related outcomes > Hospital inpatient > Summary Operations
GRSuncoupling	0.0114444	-0.0826306	0.105533	0.811557	373365/382(373747)	Operative procedures - main OPCS4: A84.1 Electroencephalography NEC	Health-related outcomes > Hospital inpatient > Summary Operations
GRSuncoupling	0.0312862	-0.226073	0.288496	0.811616	373696/51(373747)	Operative procedures - OPCS4: M79.8 Other specified other operations on urethra	Health-related outcomes > Hospital inpatient > Summary Operations
GRSuncoupling	-0.0298041	-0.275003	0.215475	0.811718	373690/57(373747)	"Date O98 first reported (maternal infectious and parasitic diseases classifiable elsewhere but complicating pregnancy, childbirth and the puerperium)"	Health-related outcomes > First occurrences > Pregnancy, childbirth and the puerperium
GRSuncoupling	0.00858034	-0.0620471	0.0792056	0.811791	373068/679(373747)	Operative procedures - main OPCS4: T87.2 Excision or biopsy of cervical lymph node NEC	Health-related outcomes > Hospital inpatient > Summary Operations
GRSuncoupling	-0.0240791	-0.2223	0.174203	0.811839	373661/86(373747)	Date Q84 first reported (other congenital malformations of integument)	Health-related outcomes > First occurrences > Congenital disruptions and chromosomal abnormalities
GRSuncoupling	0.0228954	-0.165752	0.211368	0.81189	373652/95(373747)	Operative procedures - secondary OPCS4: Y06.6 Vacuum excision of lesion of organ NOC	Health-related outcomes > Hospital inpatient > Summary Operations
GRSuncoupling	0.0228954	-0.165752	0.211368	0.81189	373652/95(373747)	Operative procedures - OPCS4: Y06.6 Vacuum excision of lesion of organ NOC	Health-related outcomes > Hospital inpatient > Summary Operations
GRSuncoupling	-0.0344837	-0.318498	0.249774	0.811976	373705/42(373747)	Operative procedures - secondary OPCS4: W52.0 Conversion from previous cemented prosthetic replacement of articulation of bone NEC	Health-related outcomes > Hospital inpatient > Summary Operations
GRSuncoupling	-0.0344837	-0.318498	0.249774	0.811976	373705/42(373747)	Operative procedures - OPCS4: W52.0 Conversion from previous cemented prosthetic replacement of articulation of bone NEC	Health-related outcomes > Hospital inpatient > Summary Operations
GRSuncoupling	0.0249124	-0.180482	0.230309	0.812089	373667/80(373747)	Operative procedures - main OPCS4: W03.1 Excision of heads of multiple lesser metatarsals	Health-related outcomes > Hospital inpatient > Summary Operations
GRSuncoupling	0.0253865	-0.184078	0.234914	0.81226	373670/77(373747)	Operative procedures - OPCS4: K65.9 Unspecified catheterisation of heart	Health-related outcomes > Hospital inpatient > Summary Operations
GRSuncoupling	-0.0134435	-0.124461	0.0975843	0.8124	373473/274(373747)	Operative procedures - secondary OPCS4: M42.2 Endoscopic cauterisation of lesion of bladder	Health-related outcomes > Hospital inpatient > Summary Operations
GRSuncoupling	0.0356308	-0.259021	0.330175	0.812624	373708/39(373747)	Type of cancer: ICD10: C91.0 Acute lymphoblastic leukaemia	Health-related outcomes > Cancer register
GRSuncoupling	-0.0474326	-0.439641	0.345622	0.812824	373725/22(373747)	Operative procedures - main OPCS4: L59.8 Other specified other bypass of femoral artery	Health-related outcomes > Hospital inpatient > Summary Operations
GRSuncoupling	-0.0334098	-0.310272	0.243486	0.813037	373703/44(373747)	Operative procedures - main OPCS4: V29.1 Primary laminectomy excision of cervical intervertebral disc	Health-related outcomes > Hospital inpatient > Summary Operations
GRSuncoupling	-0.034517	-0.32053	0.252069	0.81318	372105/42(372147)	Main speciality of consultant (recoded): Tropical medicine	Health-related outcomes > Hospital inpatient > Summary Administration
GRSuncoupling	-0.0262759	-0.244244	0.191625	0.813187	373676/71(373747)	Operative procedures - secondary OPCS4: C11.8 Other specified operations on canthus	Health-related outcomes > Hospital inpatient > Summary Operations
GRSuncoupling	0.0462791	-0.337881	0.430137	0.813263	373724/23(373747)	Operative procedures - secondary OPCS4: K10.4 Primary repair of defect of interatrial septum NEC	Health-related outcomes > Hospital inpatient > Summary Operations
GRSuncoupling	0.0178323	-0.130156	0.165816	0.813295	373593/154(373747)	Type of cancer: ICD10: C80 Malignant neoplasm without specification of site	Health-related outcomes > Cancer register
GRSuncoupling	-0.0258243	-0.240252	0.188447	0.813325	373673/74(373747)	Operative procedures - main OPCS4: U50.3 Delivery of rehabilitation for joint replacement	Health-related outcomes > Hospital inpatient > Summary Operations
GRSuncoupling	0.013669	-0.0999069	0.127266	0.813539	373485/262(373747)	Operative procedures - main OPCS4: A73.3 Decompression of peripheral nerve NEC	Health-related outcomes > Hospital inpatient > Summary Operations
GRSuncoupling	-0.0379925	-0.354031	0.277728	0.813614	373713/34(373747)	Operative procedures - secondary OPCS4: V40.8 Other specified stabilisation of spine	Health-related outcomes > Hospital inpatient > Summary Operations
GRSuncoupling	0.0254085	-0.18577	0.236738	0.813634	373671/76(373747)	Operative procedures - OPCS4: V14.3 Partial excision of mandible NEC	Health-related outcomes > Hospital inpatient > Summary Operations
GRSuncoupling	0.023002	-0.168528	0.214294	0.813798	373655/92(373747)	Operative procedures - OPCS4: C49.8 Other specified incision of cornea	Health-related outcomes > Hospital inpatient > Summary Operations
GRSuncoupling	-0.0116651	-0.108895	0.0855282	0.814059	373389/358(373747)	Operative procedures - OPCS4: B28.7 Wire guided excision of lesion of breast	Health-related outcomes > Hospital inpatient > Summary Operations
GRSuncoupling	-0.0114194	-0.10661	0.083772	0.814111	373373/374(373747)	Operative procedures - OPCS4: S27.3 Random pattern local flap of skin to head or neck NEC	Health-related outcomes > Hospital inpatient > Summary Operations
GRSuncoupling	0.0282525	-0.207514	0.263941	0.814287	373686/61(373747)	Date A59 first reported (trichomoniasis)	Health-related outcomes > First occurrences > Certain infectious and parasitic diseases
GRSuncoupling	0.0233428	-0.171453	0.218246	0.814359	373658/89(373747)	Operative procedures - secondary OPCS4: W86.1 Endoscopic removal of loose body from joint NEC	Health-related outcomes > Hospital inpatient > Summary Operations
GRSuncoupling	0.0310806	-0.228357	0.29057	0.81438	373697/50(373747)	Operative procedures - OPCS4: G73.4 Resection of ileocolic anastomosis	Health-related outcomes > Hospital inpatient > Summary Operations
GRSuncoupling	-0.0401975	-0.375964	0.295315	0.814413	373717/30(373747)	Operative procedures - main OPCS4: T08.1 Resection of rib and open drainage of pleural cavity	Health-related outcomes > Hospital inpatient > Summary Operations
GRSuncoupling	-0.0296507	-0.27779	0.218655	0.814887	373692/55(373747)	Operative procedures - main OPCS4: T80.8 Other specified release of contracture of muscle	Health-related outcomes > Hospital inpatient > Summary Operations
GRSuncoupling	0.00384779	-0.0283933	0.0360907	0.815056	368872/3302(372174)	Main speciality of consultant (recoded): Infectious diseases	Health-related outcomes > Hospital inpatient > Summary Administration
GRSuncoupling	0.00139673	-0.0103225	0.013116	0.8153	347007/26740(373747)	Operative procedures - OPCS4: H22.1 Diagnostic fibreoptic endoscopic examination of colon and biopsy of lesion of colon	Health-related outcomes > Hospital inpatient > Summary Operations
GRSuncoupling	0.0160116	-0.118352	0.150368	0.815318	373560/187(373747)	Operative procedures - main OPCS4: H23.9 Unspecified endoscopic extirpation of lesion of lower bowel using fibreoptic sigmoidoscope	Health-related outcomes > Hospital inpatient > Summary Operations
GRSuncoupling	0.0137018	-0.101296	0.128704	0.815354	373490/257(373747)	Operative procedures - secondary OPCS4: V54.2 Graft of bone to spine NEC	Health-related outcomes > Hospital inpatient > Summary Operations
GRSuncoupling	-0.0422865	-0.397917	0.312698	0.815571	373720/27(373747)	Operative procedures - OPCS4: L43.5 Percutaneous transluminal insertion of stent into renal artery	Health-related outcomes > Hospital inpatient > Summary Operations
GRSuncoupling	0.0121198	-0.089735	0.113953	0.815571	373420/327(373747)	Operative procedures - OPCS4: W20.9 Unspecified primary open reduction of fracture of bone and extramedullary fixation	Health-related outcomes > Hospital inpatient > Summary Operations
GRSuncoupling	-0.0257837	-0.242439	0.191024	0.815624	373675/72(373747)	Operative procedures - main OPCS4: U54.9 Unspecified rehabilitation for other disorders	Health-related outcomes > Hospital inpatient > Summary Operations
GRSuncoupling	0.0199143	-0.147544	0.187407	0.815715	373626/121(373747)	Date F38 first reported (other mood [affective] disorders)	Health-related outcomes > First occurrences > Mental and behavioural disorders
GRSuncoupling	-0.0254194	-0.239351	0.188454	0.815831	373673/74(373747)	Operative procedures - secondary OPCS4: Z33.4 Coronary artery	Health-related outcomes > Hospital inpatient > Summary Operations
GRSuncoupling	-0.0254194	-0.239351	0.188454	0.815831	373673/74(373747)	Operative procedures - OPCS4: Z33.4 Coronary artery	Health-related outcomes > Hospital inpatient > Summary Operations
GRSuncoupling	0.0381513	-0.282889	0.359606	0.815925	373714/33(373747)	Operative procedures - OPCS4: S56.4 Dressing of skin of head or neck NEC	Health-related outcomes > Hospital inpatient > Summary Operations
GRSuncoupling	-0.036987	-0.348507	0.274526	0.815974	373712/35(373747)	Operative procedures - main OPCS4: W74.9 Unspecified other reconstruction of ligament	Health-related outcomes > Hospital inpatient > Summary Operations
GRSuncoupling	0.0243809	-0.180975	0.229694	0.815976	373667/80(373747)	Operative procedures - main OPCS4: C14.8 Other specified reconstruction of eyelid	Health-related outcomes > Hospital inpatient > Summary Operations
GRSuncoupling	-0.0311114	-0.293507	0.231065	0.81616	373698/49(373747)	Operative procedures - main OPCS4: C15.3 Correction of trichiasis	Health-related outcomes > Hospital inpatient > Summary Operations
GRSuncoupling	0.0131259	-0.0975706	0.123823	0.816224	373471/276(373747)	Operative procedures - OPCS4: W09.1 Excision of lesion of bone NEC	Health-related outcomes > Hospital inpatient > Summary Operations
GRSuncoupling	-0.0427687	-0.403897	0.317957	0.816319	373721/26(373747)	Histology of cancer tumour: Myelosclerosis with myeloid metaplasia	Health-related outcomes > Cancer register
GRSuncoupling	-0.0181917	-0.17172	0.135345	0.816352	373604/143(373747)	Operative procedures - secondary OPCS4: C27.3 Irrigation of nasolacrimal duct	Health-related outcomes > Hospital inpatient > Summary Operations
GRSuncoupling	0.0446308	-0.332319	0.4212	0.816389	373723/24(373747)	Operative procedures - secondary OPCS4: B08.4 Lobectomy of thyroid gland NEC	Health-related outcomes > Hospital inpatient > Summary Operations
GRSuncoupling	0.0178935	-0.13324	0.169007	0.816484	373599/148(373747)	Operative procedures - secondary OPCS4: Y18.9 Unspecified release of organ NOC	Health-related outcomes > Hospital inpatient > Summary Operations
GRSuncoupling	0.0178935	-0.13324	0.169007	0.816484	373599/148(373747)	Operative procedures - OPCS4: Y18.9 Unspecified release of organ NOC	Health-related outcomes > Hospital inpatient > Summary Operations
GRSuncoupling	-0.0243386	-0.230175	0.181595	0.81677	373667/80(373747)	Operative procedures - main OPCS4: F34.8 Other specified excision of tonsil	Health-related outcomes > Hospital inpatient > Summary Operations
GRSuncoupling	0.00569037	-0.0425289	0.0539076	0.81708	372285/1462(373747)	Operative procedures - OPCS4: W59.3 Fusion of first metatarsophalangeal joint NEC	Health-related outcomes > Hospital inpatient > Summary Operations
GRSuncoupling	-0.0452156	-0.428514	0.338063	0.817142	373724/23(373747)	Operative procedures - OPCS4: G14.5 Fibreoptic endoscopic destruction of lesion of oesophagus NEC	Health-related outcomes > Hospital inpatient > Summary Operations
GRSuncoupling	0.0178915	-0.133806	0.169619	0.817206	373600/147(373747)	Date Q64 first reported (other congenital malformations of urinary system)	Health-related outcomes > First occurrences > Congenital disruptions and chromosomal abnormalities
GRSuncoupling	0.00622187	-0.0465505	0.0589957	0.817254	372528/1219(373747)	Date F31 first reported (bipolar affective disorder)	Health-related outcomes > First occurrences > Mental and behavioural disorders
GRSuncoupling	-0.00294467	-0.0279264	0.0220369	0.817286	367913/5834(373747)	Operative procedures - secondary OPCS4: Y82.3 Application of local anaesthetic NEC	Health-related outcomes > Hospital inpatient > Summary Operations
GRSuncoupling	-0.00294467	-0.0279264	0.0220369	0.817286	367913/5834(373747)	Operative procedures - OPCS4: Y82.3 Application of local anaesthetic NEC	Health-related outcomes > Hospital inpatient > Summary Operations
GRSuncoupling	0.004841	-0.0362358	0.0459215	0.817332	371727/2020(373747)	Operative procedures - OPCS4: Y82.1 Local anaesthetic nerve block	Health-related outcomes > Hospital inpatient > Summary Operations
GRSuncoupling	0.0173893	-0.130399	0.165203	0.817626	373592/155(373747)	Operative procedures - secondary OPCS4: E42.7 Removal of tracheostomy tube	Health-related outcomes > Hospital inpatient > Summary Operations
GRSuncoupling	0.0401192	-0.301205	0.381263	0.81776	373718/29(373747)	Operative procedures - main OPCS4: K16.8 Other specified other therapeutic transluminal operations on septum of heart	Health-related outcomes > Hospital inpatient > Summary Operations
GRSuncoupling	0.0166253	-0.124821	0.158046	0.817786	373578/169(373747)	Operative procedures - secondary OPCS4: W92.4 Examination of joint under anaesthetic	Health-related outcomes > Hospital inpatient > Summary Operations
GRSuncoupling	-0.0105445	-0.100273	0.0792036	0.817854	373325/422(373747)	Operative procedures - OPCS4: K49.8 Other specified transluminal balloon angioplasty of coronary artery	Health-related outcomes > Hospital inpatient > Summary Operations
GRSuncoupling	0.0354658	-0.266578	0.337843	0.818082	373710/37(373747)	Operative procedures - secondary OPCS4: M26.4 Nephroscopic insertion of tubal prosthesis into ureter	Health-related outcomes > Hospital inpatient > Summary Operations
GRSuncoupling	0.0295377	-0.22218	0.281267	0.818098	373693/54(373747)	Operative procedures - main OPCS4: M61.8 Other specified open excision of prostate	Health-related outcomes > Hospital inpatient > Summary Operations
GRSuncoupling	-0.0460334	-0.438438	0.346701	0.8182	373725/22(373747)	Operative procedures - secondary OPCS4: V46.8 Other specified fixation of fracture of spine	Health-related outcomes > Hospital inpatient > Summary Operations
GRSuncoupling	0.00598656	-0.0451219	0.0571095	0.818437	370624/1357(371981)	Sources of admission to hospital (recoded): Transfer within NHS provider: general ward, young physically disabled, A&E	Health-related outcomes > Hospital inpatient > Summary Administration
GRSuncoupling	0.04816	-0.363621	0.459512	0.818581	373727/20(373747)	Operative procedures - secondary OPCS4: T48.3 Introduction of therapeutic substance into peritoneal cavity	Health-related outcomes > Hospital inpatient > Summary Operations
GRSuncoupling	0.0067429	-0.0508914	0.064374	0.818624	372724/1023(373747)	Date F03 first reported (unspecified dementia)	Health-related outcomes > First occurrences > Mental and behavioural disorders
GRSuncoupling	0.0480434	-0.362863	0.458903	0.818742	373727/20(373747)	Operative procedures - OPCS4: H11.5 Colectomy and exteriorisation of bowel NEC	Health-related outcomes > Hospital inpatient > Summary Operations
GRSuncoupling	0.00479793	-0.0362886	0.0458882	0.818971	371728/2019(373747)	Operative procedures - secondary OPCS4: Y82.1 Local anaesthetic nerve block	Health-related outcomes > Hospital inpatient > Summary Operations
GRSuncoupling	-0.0249018	-0.238268	0.188512	0.819085	373673/74(373747)	Date L11 first reported (other acantholytic disorders)	Health-related outcomes > First occurrences > Skin and subcutaneous tissue disorders
GRSuncoupling	0.0230123	-0.174276	0.220279	0.819157	373660/87(373747)	Operative procedures - OPCS4: W32.8 Other specified other graft of bone	Health-related outcomes > Hospital inpatient > Summary Operations
GRSuncoupling	0.024032	-0.182193	0.230113	0.819277	373667/80(373747)	Date O15 first reported (eclampsia)	Health-related outcomes > First occurrences > Pregnancy, childbirth and the puerperium
GRSuncoupling	-0.0139826	-0.134005	0.106032	0.819378	373512/235(373747)	Operative procedures - main OPCS4: M30.1 Endoscopic retrograde pyelography	Health-related outcomes > Hospital inpatient > Summary Operations
GRSuncoupling	-0.0338831	-0.324793	0.256978	0.819408	373707/40(373747)	Operative procedures - main OPCS4: C11.5 Graft of skin to canthus	Health-related outcomes > Hospital inpatient > Summary Operations
GRSuncoupling	-0.0185105	-0.177441	0.140471	0.819456	373613/134(373747)	Operative procedures - main OPCS4: C73.4 Capsulotomy of lens NEC	Health-related outcomes > Hospital inpatient > Summary Operations
GRSuncoupling	0.033049	-0.250926	0.316777	0.819481	373705/42(373747)	Operative procedures - secondary OPCS4: B30.8 Other specified prosthesis for breast	Health-related outcomes > Hospital inpatient > Summary Operations
GRSuncoupling	-0.030455	-0.292345	0.231316	0.819665	373698/49(373747)	Type of cancer: ICD10: C66 Malignant neoplasm of ureter	Health-related outcomes > Cancer register
GRSuncoupling	0.0115899	-0.0880588	0.111244	0.819679	373406/341(373747)	Operative procedures - OPCS4: C86.5 Fluorescein angiography of eye	Health-related outcomes > Hospital inpatient > Summary Operations
GRSuncoupling	0.0104805	-0.0796424	0.100602	0.819701	373331/416(373747)	Operative procedures - OPCS4: X96.1 Immunoglobulins Band 1	Health-related outcomes > Hospital inpatient > Summary Operations
GRSuncoupling	0.00565156	-0.0430141	0.0543142	0.819934	372241/1506(373747)	PCT responsible for patient data: TAMESIDE AND GLOSSOP PCT	Health-related outcomes > Hospital inpatient > Summary Administration
GRSuncoupling	0.00856168	-0.0651983	0.0823243	0.820035	373124/623(373747)	Date G58 first reported (other mononeuropathies)	Health-related outcomes > First occurrences > Nervous system disorders
GRSuncoupling	-0.0383307	-0.369317	0.291612	0.820158	373716/31(373747)	Operative procedures - main OPCS3: 281 Pharyngotomy	Health-related outcomes > Hospital inpatient > Summary Operations
GRSuncoupling	-0.0109781	-0.105624	0.0836734	0.820165	373369/378(373747)	Date F09 first reported (unspecified organic or symptomatic mental disorder)	Health-related outcomes > First occurrences > Mental and behavioural disorders
GRSuncoupling	-0.0403495	-0.388374	0.307446	0.82018	373719/28(373747)	Operative procedures - secondary OPCS4: H07.1 Right hemicolectomy and end to end anastomosis of ileum to colon	Health-related outcomes > Hospital inpatient > Summary Operations
GRSuncoupling	0.0164375	-0.125461	0.158303	0.820366	373579/168(373747)	Operative procedures - secondary OPCS4: Y92.1 Technical support for preparation for radiotherapy	Health-related outcomes > Hospital inpatient > Summary Operations
GRSuncoupling	0.0164375	-0.125461	0.158303	0.820366	373579/168(373747)	Operative procedures - OPCS4: Y92.1 Technical support for preparation for radiotherapy	Health-related outcomes > Hospital inpatient > Summary Operations
GRSuncoupling	0.0199579	-0.152465	0.192208	0.820442	373632/115(373747)	Operative procedures - main OPCS3: 441 Emergency appendicectomy	Health-related outcomes > Hospital inpatient > Summary Operations
GRSuncoupling	-0.024414	-0.235437	0.186651	0.820632	373671/76(373747)	Operative procedures - secondary OPCS4: W08.4 Excision of fragment of bone	Health-related outcomes > Hospital inpatient > Summary Operations
GRSuncoupling	-0.00286244	-0.0276297	0.0219054	0.820796	368130/5617(373747)	Date N20 first reported (calculus of kidney and ureter)	Health-related outcomes > First occurrences > Genitourinary system disorders
GRSuncoupling	-0.0278848	-0.269301	0.213462	0.82087	373689/58(373747)	Type of cancer: ICD9: 1541 Malignant neoplasm of rectum	Health-related outcomes > Cancer register
GRSuncoupling	0.0107203	-0.0821399	0.103578	0.820988	373355/392(373747)	Operative procedures - secondary OPCS4: X72.4 Delivery of subsequent element of cycle of chemotherapy for neoplasm	Health-related outcomes > Hospital inpatient > Summary Operations
GRSuncoupling	0.0203776	-0.156082	0.19708	0.821035	373637/110(373747)	Operative procedures - main OPCS4: G48.8 Other specified other operations on stomach	Health-related outcomes > Hospital inpatient > Summary Operations
GRSuncoupling	-0.0401465	-0.38894	0.308205	0.821391	373719/28(373747)	Operative procedures - secondary OPCS4: M20.2 Unilateral replantation of ureter	Health-related outcomes > Hospital inpatient > Summary Operations
GRSuncoupling	0.0319956	-0.245832	0.309813	0.821416	373703/44(373747)	Operative procedures - OPCS4: V33.3 Primary anterior excision of lumbar intervertebral disc and interbody fusion of joint of lumbar spine	Health-related outcomes > Hospital inpatient > Summary Operations
GRSuncoupling	0.0175205	-0.13465	0.169698	0.821464	373601/146(373747)	Operative procedures - main OPCS4: L84.2 Combined operations on primary short saphenous vein	Health-related outcomes > Hospital inpatient > Summary Operations
GRSuncoupling	-0.0333607	-0.323363	0.256551	0.821579	373707/40(373747)	Date L59 first reported (other disorders of skin and subcutaneous tissue related to radiation)	Health-related outcomes > First occurrences > Skin and subcutaneous tissue disorders
GRSuncoupling	0.00948877	-0.0729882	0.091971	0.821603	373249/498(373747)	Operative procedures - OPCS4: T27.3 Repair of ventral hernia using sutures	Health-related outcomes > Hospital inpatient > Summary Operations
GRSuncoupling	-0.0312581	-0.303181	0.240247	0.821616	373701/46(373747)	Operative procedures - secondary OPCS4: E48.6 Fibreoptic endoscopic irrigation of lower respiratory tract	Health-related outcomes > Hospital inpatient > Summary Operations
GRSuncoupling	-0.0368002	-0.35694	0.283583	0.821802	373714/33(373747)	Operative procedures - OPCS4: V40.5 Removal of instrumentation from spine	Health-related outcomes > Hospital inpatient > Summary Operations
GRSuncoupling	0.0422007	-0.325022	0.40951	0.821807	373722/25(373747)	Operative procedures - secondary OPCS4: X56.9 Unspecified intubation of trachea	Health-related outcomes > Hospital inpatient > Summary Operations
GRSuncoupling	0.0343175	-0.264399	0.332965	0.821828	373709/38(373747)	Operative procedures - secondary OPCS4: J33.2 Open removal of calculus from bile duct NEC	Health-related outcomes > Hospital inpatient > Summary Operations
GRSuncoupling	-0.0197271	-0.191473	0.152002	0.821872	373632/115(373747)	Operative procedures - OPCS4: M33.5 Percutaneous insertion of ureteric stent into ureter NEC	Health-related outcomes > Hospital inpatient > Summary Operations
GRSuncoupling	-0.00690857	-0.0670925	0.053273	0.821985	372811/936(373747)	Operative procedures - main OPCS4: V25.5 Primary posterior decompression of lumbar spine NEC	Health-related outcomes > Hospital inpatient > Summary Operations
GRSuncoupling	0.00868474	-0.0669817	0.0843401	0.821998	373154/593(373747)	Operative procedures - main OPCS4: M53.6 Introduction of transobturator tape	Health-related outcomes > Hospital inpatient > Summary Operations
GRSuncoupling	-0.0146854	-0.142644	0.113264	0.822017	373540/207(373747)	Operative procedures - OPCS4: Q17.2 Endoscopic cauterisation of lesion of uterus	Health-related outcomes > Hospital inpatient > Summary Operations
GRSuncoupling	0.0195883	-0.151283	0.190463	0.82222	373632/115(373747)	Date M82 first reported (osteoporosis in diseases classified elsewhere)	Health-related outcomes > First occurrences > Musculoskeletal system and connective tissue disorders
GRSuncoupling	-0.0182017	-0.177023	0.1406	0.822261	373613/134(373747)	Operative procedures - main OPCS4: A81.2 Injection of therapeutic substance around sympathetic nerve	Health-related outcomes > Hospital inpatient > Summary Operations
GRSuncoupling	-0.00683165	-0.0664521	0.0527831	0.822293	372792/955(373747)	Operative procedures - secondary OPCS4: T46.3 Irrigation of peritoneal cavity	Health-related outcomes > Hospital inpatient > Summary Operations
GRSuncoupling	0.017497	-0.135419	0.170443	0.822568	358151/145(358296)	Treatment speciality of consultant (recoded): Burns care	Health-related outcomes > Hospital inpatient > Summary Administration
GRSuncoupling	-0.0093764	-0.0913601	0.0726121	0.822637	373244/503(373747)	Date M00 first reported (pyogenic arthritis)	Health-related outcomes > First occurrences > Musculoskeletal system and connective tissue disorders
GRSuncoupling	-0.00640455	-0.0624093	0.0496021	0.822652	372662/1085(373747)	Operative procedures - main OPCS4: X99.9 Not known (procedure performed)	Health-related outcomes > Hospital inpatient > Summary Operations
GRSuncoupling	0.0294199	-0.227805	0.286824	0.822677	373696/51(373747)	Operative procedures - secondary OPCS4: E15.2 Puncture of sphenoid sinus	Health-related outcomes > Hospital inpatient > Summary Operations
GRSuncoupling	0.019048	-0.147622	0.185643	0.82272	373625/122(373747)	Operative procedures - OPCS4: W81.6 Capsulorrhaphy of joint	Health-related outcomes > Hospital inpatient > Summary Operations
GRSuncoupling	-0.0113239	-0.110499	0.0878144	0.822886	373403/344(373747)	Operative procedures - main OPCS4: B28.7 Wire guided excision of lesion of breast	Health-related outcomes > Hospital inpatient > Summary Operations
GRSuncoupling	-0.00894102	-0.0874361	0.0695572	0.823342	373196/551(373747)	Operative procedures - OPCS4: C82.1 Cauterisation of lesion of retina	Health-related outcomes > Hospital inpatient > Summary Operations
GRSuncoupling	-0.0334763	-0.327501	0.260552	0.823416	373708/39(373747)	Operative procedures - OPCS4: X56.9 Unspecified intubation of trachea	Health-related outcomes > Hospital inpatient > Summary Operations
GRSuncoupling	0.0383303	-0.298719	0.37538	0.823602	373717/30(373747)	Operative procedures - secondary OPCS4: W40.1 Primary total prosthetic replacement of knee joint using cement	Health-related outcomes > Hospital inpatient > Summary Operations
GRSuncoupling	-0.0172307	-0.168859	0.134368	0.823729	373600/147(373747)	Type of cancer: ICD10: D04.5 Skin of trunk	Health-related outcomes > Cancer register
GRSuncoupling	-0.00972703	-0.0953722	0.075894	0.823821	373285/462(373747)	Operative procedures - secondary OPCS4: Y91.2 Megavoltage treatment for simple radiotherapy	Health-related outcomes > Hospital inpatient > Summary Operations
GRSuncoupling	-0.00972703	-0.0953722	0.075894	0.823821	373285/462(373747)	Operative procedures - OPCS4: Y91.2 Megavoltage treatment for simple radiotherapy	Health-related outcomes > Hospital inpatient > Summary Operations
GRSuncoupling	0.0380761	-0.297892	0.372552	0.823831	373717/30(373747)	Operative procedures - OPCS4: M58.8 Other specified other operations on outlet of female bladder	Health-related outcomes > Hospital inpatient > Summary Operations
GRSuncoupling	0.0405244	-0.316348	0.397368	0.823853	373720/27(373747)	Operative procedures - main OPCS4: C12.9 Unspecified extirpation of lesion of eyelid	Health-related outcomes > Hospital inpatient > Summary Operations
GRSuncoupling	-0.0419241	-0.410884	0.32759	0.823891	373722/25(373747)	Operative procedures - OPCS4: H26.9 Unspecified endoscopic extirpation of lesion of sigmoid colon using rigid sigmoidoscope	Health-related outcomes > Hospital inpatient > Summary Operations
GRSuncoupling	0.025492	-0.199046	0.250042	0.823909	373680/67(373747)	Date I28 first reported (other diseases of pulmonary vessels)	Health-related outcomes > First occurrences > Circulatory system disorders
GRSuncoupling	-0.0147377	-0.144659	0.115182	0.824054	373547/200(373747)	Operative procedures - main OPCS4: W23.1 Secondary open reduction of fracture of bone and intramedullary fixation HFQ	Health-related outcomes > Hospital inpatient > Summary Operations
GRSuncoupling	0.0240515	-0.188058	0.236288	0.824174	373672/75(373747)	Operative procedures - main OPCS4: M64.2 Implantation of artificial urinary sphincter into outlet of male bladder	Health-related outcomes > Hospital inpatient > Summary Operations
GRSuncoupling	0.0240515	-0.188058	0.236288	0.824174	373672/75(373747)	Operative procedures - OPCS4: M64.2 Implantation of artificial urinary sphincter into outlet of male bladder	Health-related outcomes > Hospital inpatient > Summary Operations
GRSuncoupling	-0.0367728	-0.361596	0.288257	0.824451	373715/32(373747)	Operative procedures - main OPCS4: M11.1 Diagnostic endoscopic examination of kidney and biopsy of lesion of kidney NEC	Health-related outcomes > Hospital inpatient > Summary Operations
GRSuncoupling	-0.0294109	-0.289599	0.230826	0.824679	373697/50(373747)	Operative procedures - secondary OPCS4: W42.4 Attention to total prosthetic replacement of knee joint NEC	Health-related outcomes > Hospital inpatient > Summary Operations
GRSuncoupling	-0.0373041	-0.367849	0.293036	0.824874	373716/31(373747)	Operative procedures - secondary OPCS4: W75.9 Unspecified other open repair of ligament	Health-related outcomes > Hospital inpatient > Summary Operations
GRSuncoupling	0.00818067	-0.0642808	0.080642	0.824878	373103/644(373747)	Operative procedures - main OPCS4: H23.2 Endoscopic cauterisation of lesion of lower bowel using fibreoptic sigmoidoscope	Health-related outcomes > Hospital inpatient > Summary Operations
GRSuncoupling	-0.0164211	-0.161929	0.129054	0.824923	373587/160(373747)	Behaviour of cancer tumour: Malignant, microinvasive	Health-related outcomes > Cancer register
GRSuncoupling	0.0220474	-0.173355	0.217395	0.824955	373658/89(373747)	Operative procedures - OPCS4: W56.1 Primary interposition arthroplasty of metatarsophalangeal joint NEC	Health-related outcomes > Hospital inpatient > Summary Operations
GRSuncoupling	0.0233285	-0.183376	0.230103	0.824963	373668/79(373747)	Operative procedures - OPCS4: M26.4 Nephroscopic insertion of tubal prosthesis into ureter	Health-related outcomes > Hospital inpatient > Summary Operations
GRSuncoupling	0.0129255	-0.102061	0.127917	0.825626	373491/256(373747)	Operative procedures - main OPCS4: L91.1 Open insertion of central venous catheter	Health-related outcomes > Hospital inpatient > Summary Operations
GRSuncoupling	-0.0422258	-0.417954	0.333411	0.825638	373723/24(373747)	Operative procedures - OPCS4: S53.1 Insertion of therapeutic substance into skin	Health-related outcomes > Hospital inpatient > Summary Operations
GRSuncoupling	-0.0162044	-0.160424	0.127983	0.82568	373585/162(373747)	Operative procedures - secondary OPCS4: Y27.4 Attention to graft of organ NOC	Health-related outcomes > Hospital inpatient > Summary Operations
GRSuncoupling	-0.0162044	-0.160424	0.127983	0.82568	373585/162(373747)	Operative procedures - OPCS4: Y27.4 Attention to graft of organ NOC	Health-related outcomes > Hospital inpatient > Summary Operations
GRSuncoupling	0.00597215	-0.0471873	0.0591346	0.825725	372546/1201(373747)	"Date I65 first reported (occlusion and stenosis of precerebral arteries, not resulting in cerebral infarction)"	Health-related outcomes > First occurrences > Circulatory system disorders
GRSuncoupling	0.0440422	-0.347832	0.436472	0.825764	373725/22(373747)	Operative procedures - secondary OPCS4: V40.5 Removal of instrumentation from spine	Health-related outcomes > Hospital inpatient > Summary Operations
GRSuncoupling	-0.0238223	-0.236044	0.188274	0.825807	373672/75(373747)	Operative procedures - secondary OPCS4: Q03.8 Other specified biopsy of cervix uteri	Health-related outcomes > Hospital inpatient > Summary Operations
GRSuncoupling	-0.01204	-0.119287	0.095187	0.825826	373453/294(373747)	Operative procedures - OPCS4: B34.1 Subareolar excision of mammary duct	Health-related outcomes > Hospital inpatient > Summary Operations
GRSuncoupling	-0.00769881	-0.076274	0.0608828	0.825845	373026/721(373747)	Operative procedures - secondary OPCS4: Z09.4 Ulna nerve	Health-related outcomes > Hospital inpatient > Summary Operations
GRSuncoupling	-0.00769881	-0.076274	0.0608828	0.825845	373026/721(373747)	Operative procedures - OPCS4: Z09.4 Ulna nerve	Health-related outcomes > Hospital inpatient > Summary Operations
GRSuncoupling	-0.0317166	-0.314195	0.251024	0.825901	373704/43(373747)	Date F14 first reported (mental and behavioural disorders due to use of cocaine)	Health-related outcomes > First occurrences > Mental and behavioural disorders
GRSuncoupling	-0.00925323	-0.0917125	0.073198	0.825909	373250/497(373747)	Operative procedures - main OPCS4: C22.2 Biopsy of lesion of eyelid	Health-related outcomes > Hospital inpatient > Summary Operations
GRSuncoupling	0.0147504	-0.116709	0.146412	0.825928	1413/287(1700)	Anaesthetics administered post delivery: Spinal anaesthetic	Health-related outcomes > Hospital inpatient > Summary Maternity
GRSuncoupling	0.0140213	-0.110941	0.138984	0.825935	373530/217(373747)	Operative procedures - OPCS4: T27.9 Unspecified repair of other hernia of abdominal wall	Health-related outcomes > Hospital inpatient > Summary Operations
GRSuncoupling	0.00912734	-0.0722633	0.0905209	0.826032	373236/511(373747)	Operative procedures - main OPCS4: Q17.8 Other specified therapeutic endoscopic operations on uterus	Health-related outcomes > Hospital inpatient > Summary Operations
GRSuncoupling	-0.00214923	-0.0213207	0.017022	0.826085	364267/9480(373747)	Operative procedures - OPCS4: A65.1 Carpal tunnel release	Health-related outcomes > Hospital inpatient > Summary Operations
GRSuncoupling	-0.0420667	-0.417849	0.333497	0.826276	373723/24(373747)	Operative procedures - secondary OPCS4: H52.8 Other specified destruction of haemorrhoid	Health-related outcomes > Hospital inpatient > Summary Operations
GRSuncoupling	0.0157	-0.124791	0.156193	0.826627	373576/171(373747)	Date N26 first reported (unspecified contracted kidney)	Health-related outcomes > First occurrences > Genitourinary system disorders
GRSuncoupling	-0.00829498	-0.0825442	0.065961	0.826684	365702/615(366317)	Destinations on discharge from hospital (recoded): Transfer to other NHS provider: Psychiatry, learning disabilities	Health-related outcomes > Hospital inpatient > Summary Administration
GRSuncoupling	-0.0362726	-0.360778	0.28883	0.826709	373715/32(373747)	Operative procedures - secondary OPCS4: K60.8 Other specified cardiac pacemaker system introduced through vein	Health-related outcomes > Hospital inpatient > Summary Operations
GRSuncoupling	-0.0403231	-0.401387	0.321589	0.826916	373721/26(373747)	Date J60 first reported (coalworker's pneumoconiosis)	Health-related outcomes > First occurrences > Respiratory system disorders
GRSuncoupling	-0.0459056	-0.457429	0.365618	0.826917	373727/20(373747)	Operative procedures - secondary OPCS4: Z22.8 Specified nose NEC	Health-related outcomes > Hospital inpatient > Summary Operations
GRSuncoupling	-0.0459056	-0.457429	0.365618	0.826917	373727/20(373747)	Operative procedures - OPCS4: Z22.8 Specified nose NEC	Health-related outcomes > Hospital inpatient > Summary Operations
GRSuncoupling	-0.0163037	-0.162465	0.129831	0.826924	373588/159(373747)	Operative procedures - secondary OPCS4: Q23.5 Unilateral oophorectomy NEC	Health-related outcomes > Hospital inpatient > Summary Operations
GRSuncoupling	-0.00885427	-0.0882457	0.0705196	0.826943	365745/551(366296)	Destinations on discharge from hospital (recoded): Transfer to other NHS provider	Health-related outcomes > Hospital inpatient > Summary Administration
GRSuncoupling	0.0167564	-0.133586	0.167058	0.827055	373598/149(373747)	Operative procedures - main OPCS4: S14.2 Shave biopsy of lesion of skin NEC	Health-related outcomes > Hospital inpatient > Summary Operations
GRSuncoupling	0.0410458	-0.327069	0.409594	0.827069	373722/25(373747)	Operative procedures - OPCS4: V03.3 Reopening of cranium and re-exploration of intracranial operation site NEC	Health-related outcomes > Hospital inpatient > Summary Operations
GRSuncoupling	0.011315	-0.0902139	0.112861	0.827106	373419/328(373747)	Operative procedures - OPCS4: M77.9 Unspecified diagnostic endoscopic examination of urethra	Health-related outcomes > Hospital inpatient > Summary Operations
GRSuncoupling	-0.0116969	-0.116719	0.0933417	0.827213	373441/306(373747)	Operative procedures - secondary OPCS4: Z38.1 Common iliac artery	Health-related outcomes > Hospital inpatient > Summary Operations
GRSuncoupling	-0.0116969	-0.116719	0.0933417	0.827213	373441/306(373747)	Operative procedures - OPCS4: Z38.1 Common iliac artery	Health-related outcomes > Hospital inpatient > Summary Operations
GRSuncoupling	0.0436066	-0.348211	0.435296	0.827314	373725/22(373747)	Operative procedures - OPCS4: V34.9 Unspecified revisional excision of lumbar intervertebral disc	Health-related outcomes > Hospital inpatient > Summary Operations
GRSuncoupling	0.025932	-0.207484	0.259053	0.827514	373685/62(373747)	Type of cancer: ICD10: C48.2 Peritoneum, unspecified	Health-related outcomes > Cancer register
GRSuncoupling	0.00383852	-0.0306915	0.0383707	0.827526	369337/2870(372207)	Main speciality of consultant (recoded): Adult mental illness	Health-related outcomes > Hospital inpatient > Summary Administration
GRSuncoupling	-0.0386988	-0.387022	0.309504	0.827601	373719/28(373747)	Operative procedures - OPCS4: T29.8 Other specified operations on umbilicus	Health-related outcomes > Hospital inpatient > Summary Operations
GRSuncoupling	0.032949	-0.263907	0.329433	0.827678	373709/38(373747)	Detention categories: Formally detained under Part III, Mental Health Act 1983, and other legislation	Health-related outcomes > Hospital inpatient > Summary Psychiatric
GRSuncoupling	-0.0217443	-0.217655	0.174124	0.827766	373659/88(373747)	Operative procedures - secondary OPCS4: M49.2 Change of suprapubic tube into bladder	Health-related outcomes > Hospital inpatient > Summary Operations
GRSuncoupling	0.0457001	-0.366001	0.45787	0.827848	373727/20(373747)	Operative procedures - main OPCS4: C57.8 Other specified other operations on sclera	Health-related outcomes > Hospital inpatient > Summary Operations
GRSuncoupling	-0.0272741	-0.273178	0.218512	0.827869	373691/56(373747)	Operative procedures - main OPCS4: H06.1 Extended right hemicolectomy and end to end anastomosis	Health-related outcomes > Hospital inpatient > Summary Operations
GRSuncoupling	-0.018444	-0.18478	0.147944	0.827978	373625/122(373747)	Operative procedures - secondary OPCS4: Y06.2 Deroofing of cyst of organ NOC	Health-related outcomes > Hospital inpatient > Summary Operations
GRSuncoupling	-0.018444	-0.18478	0.147944	0.827978	373625/122(373747)	Operative procedures - OPCS4: Y06.2 Deroofing of cyst of organ NOC	Health-related outcomes > Hospital inpatient > Summary Operations
GRSuncoupling	-0.0344286	-0.345219	0.276088	0.828053	373712/35(373747)	Operative procedures - main OPCS4: B12.8 Other specified other operations on thyroid gland	Health-related outcomes > Hospital inpatient > Summary Operations
GRSuncoupling	-0.0147885	-0.148661	0.119123	0.828613	373558/189(373747)	Operative procedures - main OPCS4: T67.8 Other specified primary repair of tendon	Health-related outcomes > Hospital inpatient > Summary Operations
GRSuncoupling	0.0152201	-0.122603	0.153026	0.828631	373569/178(373747)	Operative procedures - secondary OPCS4: Z69.9 Humerus NEC	Health-related outcomes > Hospital inpatient > Summary Operations
GRSuncoupling	0.0152201	-0.122603	0.153026	0.828631	373569/178(373747)	Operative procedures - OPCS4: Z69.9 Humerus NEC	Health-related outcomes > Hospital inpatient > Summary Operations
GRSuncoupling	-0.0269667	-0.271147	0.217296	0.828657	373690/57(373747)	Operative procedures - main OPCS4: U51.2 Delivery of rehabilitation for spinal cord injury	Health-related outcomes > Hospital inpatient > Summary Operations
GRSuncoupling	-0.0338566	-0.340685	0.272641	0.828682	373711/36(373747)	Operative procedures - secondary OPCS4: V09.3 Reduction of fracture of zygomatic complex of bones	Health-related outcomes > Hospital inpatient > Summary Operations
GRSuncoupling	-0.019342	-0.194621	0.155984	0.828787	373637/110(373747)	Operative procedures - secondary OPCS4: E03.1 Submucous excision of septum of nose	Health-related outcomes > Hospital inpatient > Summary Operations
GRSuncoupling	0.0240369	-0.193929	0.242	0.828873	373676/71(373747)	Operative procedures - secondary OPCS4: W35.1 Introduction of therapeutic substance into bone	Health-related outcomes > Hospital inpatient > Summary Operations
GRSuncoupling	-0.0284163	-0.28617	0.229228	0.828889	373696/51(373747)	Operative procedures - secondary OPCS4: W03.2 Osteotomy of multiple metatarsals	Health-related outcomes > Hospital inpatient > Summary Operations
GRSuncoupling	0.02077	-0.167686	0.209218	0.82897	373652/95(373747)	Operative procedures - main OPCS4: C75.2 Revision of prosthetic replacement for lens	Health-related outcomes > Hospital inpatient > Summary Operations
GRSuncoupling	-0.00687496	-0.0692665	0.0555068	0.828996	372874/873(373747)	Operative procedures - OPCS4: W79.2 Excision of bunion NEC	Health-related outcomes > Hospital inpatient > Summary Operations
