## Supplementary Table 7 for "Genetic subtyping of obesity reveals biological insights into the uncoupling of adiposity from its cardiometabolic comorbidities" (part 3 of 3)

### Sheet: Sheet1 (continued)
Supplementary Table 7. Phenomewide associations between uncoupling GRS and BFP GRS with health related outcome in UK BioBank
GRSuncoupling	0.00579401	-0.0468372	0.0584177	0.829157	372519/1228(373747)	Operative procedures - main OPCS4: W15.3 Osteotomy of first metatarsal bone NEC	Health-related outcomes > Hospital inpatient > Summary Operations
GRSuncoupling	0.0368851	-0.298603	0.372842	0.829489	373717/30(373747)	Operative procedures - secondary OPCS4: V24.2 Primary decompression of thoracic spinal cord NEC	Health-related outcomes > Hospital inpatient > Summary Operations
GRSuncoupling	-0.00675165	-0.0682321	0.0547197	0.829567	372850/897(373747)	Operative procedures - OPCS4: X37.5 Intramuscular injection for local action	Health-related outcomes > Hospital inpatient > Summary Operations
GRSuncoupling	0.0347043	-0.281135	0.350895	0.829573	373713/34(373747)	Operative procedures - main OPCS4: X48.2 Change of plaster cast	Health-related outcomes > Hospital inpatient > Summary Operations
GRSuncoupling	-0.0260582	-0.263494	0.211226	0.829631	373687/60(373747)	Operative procedures - secondary OPCS4: M49.8 Other specified other operations on bladder	Health-related outcomes > Hospital inpatient > Summary Operations
GRSuncoupling	-0.0123281	-0.12469	0.100029	0.82973	373479/268(373747)	Operative procedures - OPCS4: W92.4 Examination of joint under anaesthetic	Health-related outcomes > Hospital inpatient > Summary Operations
GRSuncoupling	-0.00200927	-0.0203334	0.0163143	0.829831	362326/11421(373747)	Date O80 first reported (single spontaneous delivery)	Health-related outcomes > First occurrences > Pregnancy, childbirth and the puerperium
GRSuncoupling	-0.0363403	-0.36779	0.295304	0.829905	373716/31(373747)	Date P36 first reported (bacterial sepsis of newborn)	Health-related outcomes > First occurrences > Certain conditions originating in the perinatal period
GRSuncoupling	-0.0376237	-0.380979	0.305829	0.82992	358263/29(358292)	Treatment speciality of consultant (recoded): Tropical medicine	Health-related outcomes > Hospital inpatient > Summary Administration
GRSuncoupling	0.0205488	-0.166901	0.208134	0.829938	373650/97(373747)	Date F91 first reported (conduct disorders)	Health-related outcomes > First occurrences > Mental and behavioural disorders
GRSuncoupling	0.0105305	-0.0856203	0.106684	0.830036	373381/366(373747)	"Date Q38 first reported (other congenital malformations of tongue, mouth and pharynx)"	Health-related outcomes > First occurrences > Congenital disruptions and chromosomal abnormalities
GRSuncoupling	-0.0203674	-0.206438	0.165713	0.830132	373649/98(373747)	Operative procedures - main OPCS4: B35.3 Extirpation of lesion of nipple	Health-related outcomes > Hospital inpatient > Summary Operations
GRSuncoupling	0.0318605	-0.259298	0.322877	0.830134	373707/40(373747)	Operative procedures - main OPCS4: W66.4 Primary closed reduction of fracture dislocation of joint and internal fixation	Health-related outcomes > Hospital inpatient > Summary Operations
GRSuncoupling	-0.0132706	-0.134527	0.108015	0.830173	373517/230(373747)	Operative procedures - OPCS4: W86.1 Endoscopic removal of loose body from joint NEC	Health-related outcomes > Hospital inpatient > Summary Operations
GRSuncoupling	-0.0184118	-0.186731	0.1499	0.830235	373628/119(373747)	Operative procedures - secondary OPCS4: Z36.5 Vertebral artery	Health-related outcomes > Hospital inpatient > Summary Operations
GRSuncoupling	-0.0184118	-0.186731	0.1499	0.830235	373628/119(373747)	Operative procedures - OPCS4: Z36.5 Vertebral artery	Health-related outcomes > Hospital inpatient > Summary Operations
GRSuncoupling	-0.00896358	-0.091006	0.0730708	0.830431	373244/503(373747)	Operative procedures - secondary OPCS4: C79.3 Injection of vitreous substitute into vitreous body NEC	Health-related outcomes > Hospital inpatient > Summary Operations
GRSuncoupling	-0.00589662	-0.0598935	0.048099	0.830518	372585/1162(373747)	Operative procedures - secondary OPCS4: Y20.4 Fine needle aspiration NOC	Health-related outcomes > Hospital inpatient > Summary Operations
GRSuncoupling	-0.00589662	-0.0598935	0.048099	0.830518	372585/1162(373747)	Operative procedures - OPCS4: Y20.4 Fine needle aspiration NOC	Health-related outcomes > Hospital inpatient > Summary Operations
GRSuncoupling	0.032972	-0.269106	0.335046	0.830589	373710/37(373747)	Operative procedures - secondary OPCS4: X35.5 Intravenous injection of antimicrobial therapy	Health-related outcomes > Hospital inpatient > Summary Operations
GRSuncoupling	0.0371777	-0.303746	0.377815	0.830683	373718/29(373747)	Operative procedures - secondary OPCS4: A53.8 Other specified drainage of spinal canal	Health-related outcomes > Hospital inpatient > Summary Operations
GRSuncoupling	-0.0212568	-0.216098	0.173624	0.830692	373658/89(373747)	Operative procedures - OPCS4: C60.8 Other specified filtering operations on iris	Health-related outcomes > Hospital inpatient > Summary Operations
GRSuncoupling	-0.0213682	-0.217344	0.174543	0.830748	373659/88(373747)	Operative procedures - secondary OPCS4: S11.1 Cauterisation of lesion of skin NEC	Health-related outcomes > Hospital inpatient > Summary Operations
GRSuncoupling	-0.011775	-0.119932	0.0963701	0.83102	373458/289(373747)	Operative procedures - main OPCS4: Q03.3 Cone biopsy of cervix uteri NEC	Health-related outcomes > Hospital inpatient > Summary Operations
GRSuncoupling	0.00353169	-0.0289084	0.0359717	0.831032	370502/3245(373747)	Operative procedures - OPCS4: L91.2 Insertion of central venous catheter NEC	Health-related outcomes > Hospital inpatient > Summary Operations
GRSuncoupling	-0.0200751	-0.204479	0.164351	0.831045	373647/100(373747)	Operative procedures - OPCS4: W71.8 Other specified other open operations on intra-articular structure	Health-related outcomes > Hospital inpatient > Summary Operations
GRSuncoupling	0.00303798	-0.0249289	0.0310052	0.8314	369281/4466(373747)	Operative procedures - OPCS4: T43.9 Unspecified diagnostic endoscopic examination of peritoneum	Health-related outcomes > Hospital inpatient > Summary Operations
GRSuncoupling	-0.012727	-0.129946	0.104541	0.831513	373501/246(373747)	Operative procedures - OPCS4: V33.2 Primary fenestration excision of lumbar intervertebral disc	Health-related outcomes > Hospital inpatient > Summary Operations
GRSuncoupling	0.0116076	-0.0954688	0.118647	0.831712	373452/295(373747)	Operative procedures - main OPCS4: B34.2 Excision of mammary duct NEC	Health-related outcomes > Hospital inpatient > Summary Operations
GRSuncoupling	-0.0122336	-0.125118	0.100646	0.831786	373481/266(373747)	Operative procedures - OPCS4: D17.1 Stapedectomy	Health-related outcomes > Hospital inpatient > Summary Operations
GRSuncoupling	0.0152937	-0.125932	0.156491	0.831895	373578/169(373747)	Operative procedures - main OPCS4: W15.4 Osteotomy of head of metatarsal bone	Health-related outcomes > Hospital inpatient > Summary Operations
GRSuncoupling	-0.0394813	-0.403714	0.325488	0.831901	373721/26(373747)	Operative procedures - main OPCS4: N13.5 Exploration of testis	Health-related outcomes > Hospital inpatient > Summary Operations
GRSuncoupling	-0.0294146	-0.30103	0.242185	0.831902	373701/46(373747)	Operative procedures - secondary OPCS4: Z54.3 Pectoralis	Health-related outcomes > Hospital inpatient > Summary Operations
GRSuncoupling	-0.0294146	-0.30103	0.242185	0.831902	373701/46(373747)	Operative procedures - OPCS4: Z54.3 Pectoralis	Health-related outcomes > Hospital inpatient > Summary Operations
GRSuncoupling	0.0185676	-0.152965	0.190035	0.83195	373632/115(373747)	Operative procedures - OPCS4: W85.9 Unspecified therapeutic endoscopic operations on cavity of knee joint	Health-related outcomes > Hospital inpatient > Summary Operations
GRSuncoupling	-0.0400389	-0.410489	0.3295	0.832052	373722/25(373747)	Operative procedures - main OPCS4: X62.8 Other specified assessment	Health-related outcomes > Hospital inpatient > Summary Operations
GRSuncoupling	-0.0377817	-0.387026	0.311777	0.832159	371938/28(371966)	Sources of admission to hospital (recoded): Usual Place of residence: Sheltered	Health-related outcomes > Hospital inpatient > Summary Administration
GRSuncoupling	0.034534	-0.285685	0.353793	0.832352	373714/33(373747)	Operative procedures - OPCS3: 281 Pharyngotomy	Health-related outcomes > Hospital inpatient > Summary Operations
GRSuncoupling	-0.0254036	-0.260719	0.209761	0.832371	373686/61(373747)	Operative procedures - main OPCS4: W94.2 Conversion to hybrid prosthetic replacement of hip joint using cemented femoral component	Health-related outcomes > Hospital inpatient > Summary Operations
GRSuncoupling	0.0280625	-0.231972	0.287883	0.832413	373697/50(373747)	Type of cancer: ICD10: C67.2 Lateral wall of bladder	Health-related outcomes > Cancer register
GRSuncoupling	0.0122181	-0.100978	0.125401	0.832444	373483/264(373747)	Operative procedures - main OPCS4: W91.3 Manipulation of prosthetic joint NEC	Health-related outcomes > Hospital inpatient > Summary Operations
GRSuncoupling	-0.0102488	-0.105249	0.0847513	0.832538	373372/375(373747)	Operative procedures - OPCS4: S57.8 Other specified exploration of other skin of other site	Health-related outcomes > Hospital inpatient > Summary Operations
GRSuncoupling	0.00708024	-0.0585626	0.0727158	0.832564	372959/788(373747)	Operative procedures - main OPCS4: B08.4 Lobectomy of thyroid gland NEC	Health-related outcomes > Hospital inpatient > Summary Operations
GRSuncoupling	0.0171394	-0.141784	0.17602	0.832569	373613/134(373747)	Operative procedures - secondary OPCS4: W90.4 Injection into joint NEC	Health-related outcomes > Hospital inpatient > Summary Operations
GRSuncoupling	0.0382277	-0.31642	0.392935	0.832704	373720/27(373747)	Operative procedures - OPCS4: L97.5 Operations on vein NEC	Health-related outcomes > Hospital inpatient > Summary Operations
GRSuncoupling	0.0375029	-0.310858	0.385668	0.832849	373719/28(373747)	Date Q90 first reported (down's syndrome)	Health-related outcomes > First occurrences > Congenital disruptions and chromosomal abnormalities
GRSuncoupling	0.0379509	-0.314966	0.390637	0.833021	373720/27(373747)	Operative procedures - OPCS4: O25.1 Primary prosthetic replacement of head of radius not using cement	Health-related outcomes > Hospital inpatient > Summary Operations
GRSuncoupling	-0.0325187	-0.335096	0.270253	0.833207	373710/37(373747)	Operative procedures - main OPCS4: C69.4 Irrigation of anterior chamber of eye	Health-related outcomes > Hospital inpatient > Summary Operations
GRSuncoupling	-0.0151461	-0.156254	0.125936	0.833357	373577/170(373747)	Operative procedures - secondary OPCS4: B30.3 Removal of prosthesis for breast	Health-related outcomes > Hospital inpatient > Summary Operations
GRSuncoupling	0.0311666	-0.259559	0.321445	0.833459	373707/40(373747)	Operative procedures - secondary OPCS4: K57.5 Percutaneous transluminal ablation of atrial wall NEC	Health-related outcomes > Hospital inpatient > Summary Operations
GRSuncoupling	0.0170012	-0.141585	0.175528	0.833544	373612/135(373747)	Operative procedures - main OPCS4: W83.6 Endoscopic excision of articular cartilage NEC	Health-related outcomes > Hospital inpatient > Summary Operations
GRSuncoupling	-0.032918	-0.340619	0.274424	0.833806	373711/36(373747)	Type of cancer: ICD10: D48.6 Breast	Health-related outcomes > Cancer register
GRSuncoupling	-0.0011436	-0.0118264	0.00953907	0.833809	340700/33047(373747)	Operative procedures - main OPCS4: H22.9 Unspecified diagnostic endoscopic examination of colon	Health-related outcomes > Hospital inpatient > Summary Operations
GRSuncoupling	0.00800172	-0.0667807	0.082774	0.833875	373135/612(373747)	Operative procedures - OPCS4: C43.4 Subconjunctival injection	Health-related outcomes > Hospital inpatient > Summary Operations
GRSuncoupling	0.0054537	-0.0455124	0.0564208	0.833879	372439/1308(373747)	Date I46 first reported (cardiac arrest)	Health-related outcomes > First occurrences > Circulatory system disorders
GRSuncoupling	0.0399846	-0.333928	0.413952	0.83401	373722/25(373747)	Operative procedures - secondary OPCS4: R34.8 Other specified other obstetric operations	Health-related outcomes > Hospital inpatient > Summary Operations
GRSuncoupling	0.0186146	-0.15575	0.192909	0.834226	373636/111(373747)	Operative procedures - secondary OPCS4: T85.3 Block dissection of mediastinal lymph nodes	Health-related outcomes > Hospital inpatient > Summary Operations
GRSuncoupling	0.0255358	-0.213703	0.26478	0.83429	373688/59(373747)	Operative procedures - OPCS4: H15.8 Other specified other exteriorisation of colon	Health-related outcomes > Hospital inpatient > Summary Operations
GRSuncoupling	-0.00773509	-0.0803867	0.0649271	0.834713	373103/644(373747)	Date F42 first reported (obsessive-compulsive disorder)	Health-related outcomes > First occurrences > Mental and behavioural disorders
GRSuncoupling	-0.0159272	-0.165431	0.134196	0.834852	4870/163(5033)	Intended delivery places: Other	Health-related outcomes > Hospital inpatient > Summary Maternity
GRSuncoupling	-0.0108569	-0.113023	0.0913082	0.835008	373422/325(373747)	Operative procedures - main OPCS4: Q01.4 Large loop excision of transformation zone	Health-related outcomes > Hospital inpatient > Summary Operations
GRSuncoupling	-0.0435812	-0.454459	0.3662	0.835066	373727/20(373747)	Type of cancer: ICD10: C52 Malignant neoplasm of vagina	Health-related outcomes > Cancer register
GRSuncoupling	-0.0166163	-0.173119	0.139855	0.835136	373609/138(373747)	Operative procedures - main OPCS4: C31.1 Recession of medial rectus muscle and resection of lateral rectus muscle of eye	Health-related outcomes > Hospital inpatient > Summary Operations
GRSuncoupling	0.0377009	-0.317305	0.393126	0.835204	373720/27(373747)	Operative procedures - OPCS4: K59.9 Unspecified cardioverter defibrillator introduced through the vein	Health-related outcomes > Hospital inpatient > Summary Operations
GRSuncoupling	0.0200332	-0.168865	0.208949	0.835343	373652/95(373747)	Operative procedures - main OPCS4: E13.5 Closure of fistula between maxillary antrum and mouth	Health-related outcomes > Hospital inpatient > Summary Operations
GRSuncoupling	-0.00780227	-0.0815526	0.0659531	0.83574	373125/622(373747)	Date I85 first reported (oesophageal varices)	Health-related outcomes > First occurrences > Circulatory system disorders
GRSuncoupling	-0.0333132	-0.348291	0.281614	0.835757	373713/34(373747)	Operative procedures - OPCS4: M27.7 Ureteroscopic dilation of ureter	Health-related outcomes > Hospital inpatient > Summary Operations
GRSuncoupling	0.0374722	-0.316647	0.391897	0.835758	373720/27(373747)	Operative procedures - secondary OPCS4: T54.9 Unspecified division of fascia	Health-related outcomes > Hospital inpatient > Summary Operations
GRSuncoupling	0.0129796	-0.10975	0.13579	0.835837	373520/227(373747)	"Date O73 first reported (retained placenta and membranes, without haemorrhage)"	Health-related outcomes > First occurrences > Pregnancy, childbirth and the puerperium
GRSuncoupling	0.00257352	-0.021797	0.0269441	0.836031	366379/5799(372178)	Main speciality of consultant (recoded): Clinical haematology	Health-related outcomes > Hospital inpatient > Summary Administration
GRSuncoupling	-0.0388075	-0.406687	0.328503	0.836093	373722/25(373747)	Operative procedures - OPCS4: L88.8 Other specified transluminal operations on varicose vein of leg	Health-related outcomes > Hospital inpatient > Summary Operations
GRSuncoupling	-0.0152372	-0.159639	0.129195	0.83617	373585/162(373747)	Operative procedures - OPCS4: S10.1 Cauterisation of lesion of skin of head or neck NEC	Health-related outcomes > Hospital inpatient > Summary Operations
GRSuncoupling	0.0433736	-0.367843	0.455004	0.836265	373727/20(373747)	Operative procedures - main OPCS4: W35.1 Introduction of therapeutic substance into bone	Health-related outcomes > Hospital inpatient > Summary Operations
GRSuncoupling	0.0177849	-0.151073	0.186523	0.836393	373628/119(373747)	Operative procedures - secondary OPCS4: Y91.4 Megavoltage treatment for adaptive radiotherapy	Health-related outcomes > Hospital inpatient > Summary Operations
GRSuncoupling	0.0177849	-0.151073	0.186523	0.836393	373628/119(373747)	Operative procedures - OPCS4: Y91.4 Megavoltage treatment for adaptive radiotherapy	Health-related outcomes > Hospital inpatient > Summary Operations
GRSuncoupling	-0.0098469	-0.103371	0.0836735	0.836506	373360/387(373747)	Operative procedures - secondary OPCS4: Y50.2 Laparotomy approach NEC	Health-related outcomes > Hospital inpatient > Summary Operations
GRSuncoupling	-0.0098469	-0.103371	0.0836735	0.836506	373360/387(373747)	Operative procedures - OPCS4: Y50.2 Laparotomy approach NEC	Health-related outcomes > Hospital inpatient > Summary Operations
GRSuncoupling	-0.0190669	-0.200195	0.162078	0.836545	373644/103(373747)	Operative procedures - OPCS4: D16.1 Prosthetic replacement of ossicular chain	Health-related outcomes > Hospital inpatient > Summary Operations
GRSuncoupling	-0.0313281	-0.32973	0.266752	0.836876	373709/38(373747)	Operative procedures - secondary OPCS4: V22.3 Primary foraminotomy of cervical spine	Health-related outcomes > Hospital inpatient > Summary Operations
GRSuncoupling	0.00474499	-0.0404343	0.0499237	0.836902	370154/1827(371981)	Sources of admission to hospital (recoded): Transfer within NHS provider: Medical specialty	Health-related outcomes > Hospital inpatient > Summary Administration
GRSuncoupling	-0.0218712	-0.230245	0.186403	0.83697	373669/78(373747)	Operative procedures - secondary OPCS4: Q05.2 Dilation of cervix uteri	Health-related outcomes > Hospital inpatient > Summary Operations
GRSuncoupling	-0.0304058	-0.32067	0.259491	0.837238	373707/40(373747)	Type of cancer: ICD9: 1533 Malignant neoplasm of sigmoid colon	Health-related outcomes > Cancer register
GRSuncoupling	0.0140055	-0.119883	0.147875	0.83754	373555/192(373747)	Operative procedures - main OPCS4: Q11.2 Dilation of cervix uteri and evacuation of products of conception from uterus NEC	Health-related outcomes > Hospital inpatient > Summary Operations
GRSuncoupling	0.0131105	-0.112411	0.138638	0.837797	373532/215(373747)	Operative procedures - secondary OPCS4: W78.1 Release of contracture of shoulder joint	Health-related outcomes > Hospital inpatient > Summary Operations
GRSuncoupling	-0.0193679	-0.204887	0.166032	0.83782	373649/98(373747)	Operative procedures - secondary OPCS4: G45.2 Fibreoptic endoscopic ultrasound examination of upper gastrointestinal tract	Health-related outcomes > Hospital inpatient > Summary Operations
GRSuncoupling	-0.013546	-0.143402	0.116313	0.837999	373546/201(373747)	Date Q40 first reported (other congenital malformations of upper alimentary tract)	Health-related outcomes > First occurrences > Congenital disruptions and chromosomal abnormalities
GRSuncoupling	-0.0175065	-0.185406	0.150375	0.83806	373627/120(373747)	Operative procedures - secondary OPCS4: C82.1 Cauterisation of lesion of retina	Health-related outcomes > Hospital inpatient > Summary Operations
GRSuncoupling	-0.0224419	-0.237779	0.192967	0.838171	373674/73(373747)	Type of cancer: ICD10: C82.1 Mixed small cleaved and large cell, follicular	Health-related outcomes > Cancer register
GRSuncoupling	-0.0110666	-0.11742	0.0952994	0.838405	373447/300(373747)	Operative procedures - main OPCS4: L71.3 Percutaneous transluminal embolisation of artery	Health-related outcomes > Hospital inpatient > Summary Operations
GRSuncoupling	-0.0278926	-0.296248	0.240197	0.838497	373700/47(373747)	Operative procedures - secondary OPCS4: J42.1 Endoscopic retrograde insertion of tubal prosthesis into pancreatic duct	Health-related outcomes > Hospital inpatient > Summary Operations
GRSuncoupling	-0.0147944	-0.157123	0.127539	0.838566	373580/167(373747)	Operative procedures - OPCS4: L66.5 Percutaneous transluminal balloon angioplasty of artery	Health-related outcomes > Hospital inpatient > Summary Operations
GRSuncoupling	-0.0108869	-0.115704	0.0939291	0.838685	373439/308(373747)	Operative procedures - main OPCS4: T62.2 Excision of bursa NEC	Health-related outcomes > Hospital inpatient > Summary Operations
GRSuncoupling	-0.00799059	-0.0849508	0.0689688	0.838743	373176/571(373747)	Operative procedures - OPCS4: M27.4 Ureteroscopic insertion of ureteric stent	Health-related outcomes > Hospital inpatient > Summary Operations
GRSuncoupling	0.00766496	-0.0661772	0.0815094	0.838785	373125/622(373747)	Operative procedures - main OPCS4: H56.8 Other specified other operations on anus	Health-related outcomes > Hospital inpatient > Summary Operations
GRSuncoupling	-0.0064414	-0.0685068	0.0556107	0.838794	372866/881(373747)	Operative procedures - OPCS4: W15.7 Osteotomy of bone of foot and fixation HFQ	Health-related outcomes > Hospital inpatient > Summary Operations
GRSuncoupling	-0.00465083	-0.0494598	0.040161	0.838801	372054/1693(373747)	Date M86 first reported (osteomyelitis)	Health-related outcomes > First occurrences > Musculoskeletal system and connective tissue disorders
GRSuncoupling	0.0233325	-0.201543	0.24824	0.838861	373680/67(373747)	Operative procedures - main OPCS4: T77.4 Debridement of muscle NEC	Health-related outcomes > Hospital inpatient > Summary Operations
GRSuncoupling	0.00489131	-0.0422677	0.0520498	0.838908	372211/1536(373747)	Operative procedures - secondary OPCS4: Q18.1 Diagnostic endoscopic examination of uterus and biopsy of lesion of uterus	Health-related outcomes > Hospital inpatient > Summary Operations
GRSuncoupling	-0.0147182	-0.156766	0.127263	0.839034	373579/168(373747)	Operative procedures - secondary OPCS4: C79.7 Removal of internal tamponade agent from vitreous body	Health-related outcomes > Hospital inpatient > Summary Operations
GRSuncoupling	0.00995819	-0.0861875	0.106099	0.839129	373381/366(373747)	Operative procedures - OPCS4: F44.4 Excision of submandibular gland	Health-related outcomes > Hospital inpatient > Summary Operations
GRSuncoupling	-0.0161618	-0.172709	0.14031	0.839608	373609/138(373747)	Operative procedures - secondary OPCS4: Z12.5 Digital nerve of toe	Health-related outcomes > Hospital inpatient > Summary Operations
GRSuncoupling	-0.0161618	-0.172709	0.14031	0.839608	373609/138(373747)	Operative procedures - OPCS4: Z12.5 Digital nerve of toe	Health-related outcomes > Hospital inpatient > Summary Operations
GRSuncoupling	0.00610189	-0.0530127	0.0652182	0.839675	372773/974(373747)	Operative procedures - main OPCS4: K63.5 Coronary arteriography using single catheter	Health-related outcomes > Hospital inpatient > Summary Operations
GRSuncoupling	-0.0372012	-0.397502	0.323653	0.839754	373721/26(373747)	Operative procedures - OPCS4: E19.2 Partial pharyngectomy	Health-related outcomes > Hospital inpatient > Summary Operations
GRSuncoupling	0.0320791	-0.279115	0.342897	0.83976	373712/35(373747)	Operative procedures - main OPCS4: M15.1 Nephrostomography	Health-related outcomes > Hospital inpatient > Summary Operations
GRSuncoupling	0.039612	-0.344091	0.424067	0.83978	373724/23(373747)	Operative procedures - main OPCS4: C66.3 Cryotherapy to ciliary body	Health-related outcomes > Hospital inpatient > Summary Operations
GRSuncoupling	-0.0110788	-0.118464	0.0963737	0.839797	373448/299(373747)	Operative procedures - secondary OPCS4: R29.1 Manual removal of placenta from delivered uterus	Health-related outcomes > Hospital inpatient > Summary Operations
GRSuncoupling	-0.0217339	-0.232602	0.189103	0.839896	373671/76(373747)	Operative procedures - secondary OPCS4: A73.3 Decompression of peripheral nerve NEC	Health-related outcomes > Hospital inpatient > Summary Operations
GRSuncoupling	0.00266408	-0.0231848	0.028513	0.839915	368595/5152(373747)	Operative procedures - secondary OPCS4: Y98.3 Radiology of three body areas (or 20-40 minutes)	Health-related outcomes > Hospital inpatient > Summary Operations
GRSuncoupling	0.00266408	-0.0231848	0.028513	0.839915	368595/5152(373747)	Operative procedures - OPCS4: Y98.3 Radiology of three body areas (or 20-40 minutes)	Health-related outcomes > Hospital inpatient > Summary Operations
GRSuncoupling	-0.0340954	-0.365261	0.296539	0.839958	373716/31(373747)	Operative procedures - secondary OPCS4: E63.9 Unspecified diagnostic endoscopic examination of mediastinum	Health-related outcomes > Hospital inpatient > Summary Operations
GRSuncoupling	0.0121815	-0.10605	0.130413	0.839961	373504/243(373747)	Operative procedures - OPCS4: U17.5 Computed tomography of colon	Health-related outcomes > Hospital inpatient > Summary Operations
GRSuncoupling	0.0190902	-0.166376	0.204343	0.840036	373647/100(373747)	Operative procedures - OPCS3: 704.2 Curettage of uterus : curettage with cauterization	Health-related outcomes > Hospital inpatient > Summary Operations
GRSuncoupling	0.0414274	-0.361567	0.444221	0.840268	373726/21(373747)	Histology of cancer tumour: Chromophobe adenocarcinoma	Health-related outcomes > Cancer register
GRSuncoupling	0.0291421	-0.254401	0.312517	0.840309	373705/42(373747)	Operative procedures - secondary OPCS4: X30.9 Unspecified injection of therapeutic substance	Health-related outcomes > Hospital inpatient > Summary Operations
GRSuncoupling	-0.0264399	-0.283858	0.23098	0.840446	373696/51(373747)	Operative procedures - OPCS4: T48.8 Other specified other operations on peritoneum	Health-related outcomes > Hospital inpatient > Summary Operations
GRSuncoupling	0.0161432	-0.140806	0.174167	0.840676	4587/151(4738)	Resuscitation methods: Positive pressure by mask, drugs administered	Health-related outcomes > Hospital inpatient > Summary Maternity
GRSuncoupling	0.0119307	-0.104404	0.128281	0.840704	373497/250(373747)	Operative procedures - OPCS4: V33.1 Primary laminectomy excision of lumbar intervertebral disc	Health-related outcomes > Hospital inpatient > Summary Operations
GRSuncoupling	0.0036339	-0.0318456	0.039121	0.840908	370610/3137(373747)	PCT responsible for patient data: CENTRAL AND EASTERN CHESHIRE PCT	Health-related outcomes > Hospital inpatient > Summary Administration
GRSuncoupling	0.0168428	-0.147736	0.181378	0.841003	373622/125(373747)	Operative procedures - secondary OPCS4: Z57.4 Adductor muscle of thigh	Health-related outcomes > Hospital inpatient > Summary Operations
GRSuncoupling	0.0168428	-0.147736	0.181378	0.841003	373622/125(373747)	Operative procedures - OPCS4: Z57.4 Adductor muscle of thigh	Health-related outcomes > Hospital inpatient > Summary Operations
GRSuncoupling	0.0148941	-0.130733	0.160497	0.841107	373588/159(373747)	Operative procedures - OPCS4: C84.1 Epiretinal dissection	Health-related outcomes > Hospital inpatient > Summary Operations
GRSuncoupling	0.0229433	-0.20201	0.247684	0.841481	373680/67(373747)	Operative procedures - main OPCS4: M76.1 Endoscopic extirpation of lesion of urethra	Health-related outcomes > Hospital inpatient > Summary Operations
GRSuncoupling	0.0103313	-0.0910077	0.11166	0.841617	373418/329(373747)	Operative procedures - OPCS4: S27.8 Other specified other local flap of skin	Health-related outcomes > Hospital inpatient > Summary Operations
GRSuncoupling	-0.0242378	-0.26209	0.213442	0.84163	373687/60(373747)	Operative procedures - OPCS4: C61.2 Trabeculotomy	Health-related outcomes > Hospital inpatient > Summary Operations
GRSuncoupling	0.0053047	-0.046731	0.0573461	0.84164	372492/1255(373747)	Date K70 first reported (alcoholic liver disease)	Health-related outcomes > First occurrences > Digestive system disorders
GRSuncoupling	-0.0186595	-0.201808	0.164427	0.8417	373646/101(373747)	Histology of cancer tumour: Essential thrombocythemia	Health-related outcomes > Cancer register
GRSuncoupling	0.0123483	-0.109019	0.13369	0.841922	373518/229(373747)	Operative procedures - secondary OPCS4: C79.1 Vitrectomy using anterior approach	Health-related outcomes > Hospital inpatient > Summary Operations
GRSuncoupling	0.0288054	-0.254463	0.312214	0.842056	373705/42(373747)	"Date A28 first reported (other zoonotic bacterial diseases, not elsewhere classified)"	Health-related outcomes > First occurrences > Certain infectious and parasitic diseases
GRSuncoupling	0.00699946	-0.0618965	0.0758865	0.842156	373032/715(373747)	Operative procedures - secondary OPCS4: Z90.9 Leg region NEC	Health-related outcomes > Hospital inpatient > Summary Operations
GRSuncoupling	0.00699946	-0.0618965	0.0758865	0.842156	373032/715(373747)	Operative procedures - OPCS4: Z90.9 Leg region NEC	Health-related outcomes > Hospital inpatient > Summary Operations
GRSuncoupling	-0.0135045	-0.146449	0.119409	0.842167	373554/193(373747)	Operative procedures - main OPCS4: Q55.5 Transvaginal ultrasound examination of female genital tract	Health-related outcomes > Hospital inpatient > Summary Operations
GRSuncoupling	0.0235151	-0.208066	0.255143	0.842251	373684/63(373747)	Operative procedures - secondary OPCS4: K61.5 Implantation of single chamber cardiac pacemaker system	Health-related outcomes > Hospital inpatient > Summary Operations
GRSuncoupling	0.0149183	-0.132083	0.161963	0.842358	373590/157(373747)	Operative procedures - main OPCS4: W84.5 Endoscopic drilling of epiphysis for repair of articular cartilage	Health-related outcomes > Hospital inpatient > Summary Operations
GRSuncoupling	-0.0351936	-0.382621	0.312305	0.842609	373719/28(373747)	Histology of cancer tumour: Malignant peripheral nerve sheath tumor	Health-related outcomes > Cancer register
GRSuncoupling	0.0364134	-0.323013	0.395982	0.84262	373721/26(373747)	Operative procedures - OPCS4: W35.3 Removal of implanted substance from bone	Health-related outcomes > Hospital inpatient > Summary Operations
GRSuncoupling	-0.0214967	-0.233729	0.19075	0.842643	373672/75(373747)	Operative procedures - secondary OPCS4: B31.2 Augmentation mammoplasty	Health-related outcomes > Hospital inpatient > Summary Operations
GRSuncoupling	0.0253237	-0.224851	0.275641	0.84277	373693/54(373747)	Operative procedures - OPCS4: V40.1 Non-rigid stabilisation of spine	Health-related outcomes > Hospital inpatient > Summary Operations
GRSuncoupling	0.0310392	-0.275901	0.338155	0.842923	373711/36(373747)	Operative procedures - secondary OPCS4: Z74.6 Rib NEC	Health-related outcomes > Hospital inpatient > Summary Operations
GRSuncoupling	0.0310392	-0.275901	0.338155	0.842923	373711/36(373747)	Operative procedures - OPCS4: Z74.6 Rib NEC	Health-related outcomes > Hospital inpatient > Summary Operations
GRSuncoupling	-0.00332281	-0.0361985	0.0295546	0.84297	370582/3165(373747)	Date M62 first reported (other disorders of muscle)	Health-related outcomes > First occurrences > Musculoskeletal system and connective tissue disorders
GRSuncoupling	0.0121852	-0.108366	0.132773	0.842977	373514/233(373747)	Operative procedures - main OPCS4: K63.2 Angiocardiography of right side of heart NEC	Health-related outcomes > Hospital inpatient > Summary Operations
GRSuncoupling	0.0172307	-0.153271	0.187728	0.842985	373631/116(373747)	Operative procedures - secondary OPCS4: F02.1 Excision of lesion of lip	Health-related outcomes > Hospital inpatient > Summary Operations
GRSuncoupling	-0.0336412	-0.366217	0.299667	0.842992	373716/31(373747)	Date O31 first reported (complications specific to multiple gestation)	Health-related outcomes > First occurrences > Pregnancy, childbirth and the puerperium
GRSuncoupling	-0.0226736	-0.247205	0.20179	0.84308	373680/67(373747)	Operative procedures - main OPCS4: U50.2 Delivery of rehabilitation for hip fracture	Health-related outcomes > Hospital inpatient > Summary Operations
GRSuncoupling	0.00879133	-0.0783309	0.0959063	0.843213	373300/447(373747)	Operative procedures - OPCS4: F06.2 Biopsy of lesion of lip	Health-related outcomes > Hospital inpatient > Summary Operations
GRSuncoupling	0.0357105	-0.319176	0.391041	0.843724	373720/27(373747)	Operative procedures - secondary OPCS4: S56.4 Dressing of skin of head or neck NEC	Health-related outcomes > Hospital inpatient > Summary Operations
GRSuncoupling	-0.0175969	-0.192705	0.157479	0.843839	373637/110(373747)	Operative procedures - secondary OPCS4: C73.3 Capsulotomy of posterior lens capsule	Health-related outcomes > Hospital inpatient > Summary Operations
GRSuncoupling	-0.0138256	-0.15145	0.123714	0.843859	373568/179(373747)	Operative procedures - secondary OPCS4: Z15.4 Lower outer quadrant of breast	Health-related outcomes > Hospital inpatient > Summary Operations
GRSuncoupling	-0.0138256	-0.15145	0.123714	0.843859	373568/179(373747)	Operative procedures - OPCS4: Z15.4 Lower outer quadrant of breast	Health-related outcomes > Hospital inpatient > Summary Operations
GRSuncoupling	0.00878691	-0.0786801	0.0962706	0.843921	373304/443(373747)	Operative procedures - main OPCS4: S66.2 Repair of nail bed	Health-related outcomes > Hospital inpatient > Summary Operations
GRSuncoupling	-0.0221853	-0.243166	0.1988	0.844006	373678/69(373747)	Operative procedures - secondary OPCS4: E08.8 Other specified other operations on internal nose	Health-related outcomes > Hospital inpatient > Summary Operations
GRSuncoupling	0.0233806	-0.209545	0.256572	0.844124	373684/63(373747)	Date O33 first reported (maternal care for known or suspected disproportion)	Health-related outcomes > First occurrences > Pregnancy, childbirth and the puerperium
GRSuncoupling	0.0197902	-0.177574	0.217072	0.84416	373660/87(373747)	Operative procedures - secondary OPCS4: Y31.9 Unspecified exploration of organ NOC	Health-related outcomes > Hospital inpatient > Summary Operations
GRSuncoupling	0.0197902	-0.177574	0.217072	0.84416	373660/87(373747)	Operative procedures - OPCS4: Y31.9 Unspecified exploration of organ NOC	Health-related outcomes > Hospital inpatient > Summary Operations
GRSuncoupling	0.0368872	-0.331206	0.40463	0.84421	373722/25(373747)	Operative procedures - OPCS4: V25.1 Primary extended decompression of lumbar spine and intertransverse fusion of joint of lumbar spine	Health-related outcomes > Hospital inpatient > Summary Operations
GRSuncoupling	0.036903	-0.331352	0.4051	0.844264	373722/25(373747)	Operative procedures - secondary OPCS4: X56.2 Endotracheal intubation	Health-related outcomes > Hospital inpatient > Summary Operations
GRSuncoupling	0.023755	-0.213569	0.260897	0.844406	373687/60(373747)	Operative procedures - main OPCS4: W58.2 Revision of resurfacing arthroplasty of joint	Health-related outcomes > Hospital inpatient > Summary Operations
GRSuncoupling	0.039378	-0.354264	0.43282	0.84453	373725/22(373747)	Date G36 first reported (other acute disseminated demyelination)	Health-related outcomes > First occurrences > Nervous system disorders
GRSuncoupling	0.0169437	-0.152868	0.186756	0.844952	373629/118(373747)	Operative procedures - OPCS3: 444 Appendicectomy, not otherwise stated	Health-related outcomes > Hospital inpatient > Summary Operations
GRSuncoupling	0.0236512	-0.213749	0.260997	0.845163	373687/60(373747)	Operative procedures - OPCS4: W59.2 Fusion of first metatarsophalangeal joint and excision of lesser metatarsophalangeal joint	Health-related outcomes > Hospital inpatient > Summary Operations
GRSuncoupling	0.031432	-0.284195	0.347156	0.845253	373713/34(373747)	Operative procedures - secondary OPCS4: L47.3 Arteriography of visceral branch of abdominal aorta NEC	Health-related outcomes > Hospital inpatient > Summary Operations
GRSuncoupling	-0.0010186	-0.0112477	0.00921043	0.845258	337252/36495(373747)	Operative procedures - OPCS4: H22.9 Unspecified diagnostic endoscopic examination of colon	Health-related outcomes > Hospital inpatient > Summary Operations
GRSuncoupling	-0.0365579	-0.403968	0.330557	0.845312	373722/25(373747)	Operative procedures - secondary OPCS4: Z64.8 Specified bone of face NEC	Health-related outcomes > Hospital inpatient > Summary Operations
GRSuncoupling	-0.0365579	-0.403968	0.330557	0.845312	373722/25(373747)	Operative procedures - OPCS4: Z64.8 Specified bone of face NEC	Health-related outcomes > Hospital inpatient > Summary Operations
GRSuncoupling	-0.0412736	-0.45657	0.372437	0.84534	373727/20(373747)	Operative procedures - secondary OPCS3: 672.3 Partial oophorectomy : excision of lesion	Health-related outcomes > Hospital inpatient > Summary Operations
GRSuncoupling	0.020867	-0.188829	0.230546	0.845356	373670/77(373747)	Date F64 first reported (gender identity disorders)	Health-related outcomes > First occurrences > Mental and behavioural disorders
GRSuncoupling	0.0239897	-0.217121	0.265076	0.845373	373689/58(373747)	Type of cancer: ICD10: C78.7 Secondary malignant neoplasm of liver	Health-related outcomes > Cancer register
GRSuncoupling	0.0409149	-0.370562	0.45259	0.845486	373727/20(373747)	Operative procedures - main OPCS4: F55.1 Dilation of parotid duct	Health-related outcomes > Hospital inpatient > Summary Operations
GRSuncoupling	0.0202333	-0.183221	0.223784	0.845494	373665/82(373747)	Operative procedures - main OPCS4: F09.9 Unspecified surgical removal of tooth	Health-related outcomes > Hospital inpatient > Summary Operations
GRSuncoupling	0.00189867	-0.0172051	0.0210026	0.845554	364208/9539(373747)	Date J32 first reported (chronic sinusitis)	Health-related outcomes > First occurrences > Respiratory system disorders
GRSuncoupling	0.0157059	-0.142497	0.173882	0.845705	373612/135(373747)	Operative procedures - secondary OPCS4: G21.1 Intubation of oesophagus for pH manometry	Health-related outcomes > Hospital inpatient > Summary Operations
GRSuncoupling	0.00861582	-0.078245	0.095478	0.845854	373298/449(373747)	Date H31 first reported (other disorders of choroid)	Health-related outcomes > First occurrences > Eye and adnexa disorders
GRSuncoupling	-0.0183418	-0.20331	0.166587	0.845881	373648/99(373747)	Operative procedures - secondary OPCS4: T10.2 Endoscopic pleurodesis using talc	Health-related outcomes > Hospital inpatient > Summary Operations
GRSuncoupling	0.0115724	-0.105228	0.128406	0.846047	373496/251(373747)	Date O91 first reported (infections of breast associated with childbirth)	Health-related outcomes > First occurrences > Pregnancy, childbirth and the puerperium
GRSuncoupling	0.00959832	-0.0873463	0.106509	0.846106	373386/361(373747)	Operative procedures - secondary OPCS4: Z45.1 Cervix uteri	Health-related outcomes > Hospital inpatient > Summary Operations
GRSuncoupling	0.00959832	-0.0873463	0.106509	0.846106	373386/361(373747)	Operative procedures - OPCS4: Z45.1 Cervix uteri	Health-related outcomes > Hospital inpatient > Summary Operations
GRSuncoupling	-0.0156492	-0.173906	0.142547	0.846294	373612/135(373747)	Operative procedures - secondary OPCS4: L87.2 Stripping of short saphenous vein	Health-related outcomes > Hospital inpatient > Summary Operations
GRSuncoupling	-0.0202223	-0.224715	0.18433	0.846332	373666/81(373747)	Operative procedures - OPCS4: N11.4 Drainage of hydrocele sac	Health-related outcomes > Hospital inpatient > Summary Operations
GRSuncoupling	-0.0195671	-0.217724	0.178256	0.846411	373659/88(373747)	Operative procedures - OPCS3: 700.2 Excision of lesion of uterus : polypectomy	Health-related outcomes > Hospital inpatient > Summary Operations
GRSuncoupling	0.0201192	-0.183698	0.223994	0.846613	373666/81(373747)	Operative procedures - main OPCS4: D12.2 Atticotomy	Health-related outcomes > Hospital inpatient > Summary Operations
GRSuncoupling	0.00953342	-0.0870867	0.106121	0.846628	373384/363(373747)	Type of cancer: ICD10: D04.7 Skin of lower limb, including hip	Health-related outcomes > Cancer register
GRSuncoupling	-0.00527866	-0.0587823	0.0482207	0.846661	372556/1191(373747)	Operative procedures - OPCS4: K63.1 Angiocardiography of combination of right and left side of heart	Health-related outcomes > Hospital inpatient > Summary Operations
GRSuncoupling	0.0311306	-0.284508	0.346784	0.846721	373713/34(373747)	Operative procedures - secondary OPCS4: Y38.1 Continuous injection of therapeutic substance into organ NOC	Health-related outcomes > Hospital inpatient > Summary Operations
GRSuncoupling	0.0311306	-0.284508	0.346784	0.846721	373713/34(373747)	Operative procedures - OPCS4: Y38.1 Continuous injection of therapeutic substance into organ NOC	Health-related outcomes > Hospital inpatient > Summary Operations
GRSuncoupling	-0.00731124	-0.0816206	0.0669895	0.847074	371367/614(371981)	Sources of admission to hospital (recoded): Other hospital: Non-NHS	Health-related outcomes > Hospital inpatient > Summary Administration
GRSuncoupling	0.00965865	-0.0885715	0.107901	0.847189	373397/350(373747)	Operative procedures - OPCS4: T46.1 Paracentesis abdominis for ascites	Health-related outcomes > Hospital inpatient > Summary Operations
GRSuncoupling	0.0266038	-0.243894	0.298135	0.847401	373700/47(373747)	Operative procedures - OPCS4: R23.2 Non-manipulative cephalic vaginal delivery with abnormal presentation of head at delivery without instrument	Health-related outcomes > Hospital inpatient > Summary Operations
GRSuncoupling	0.00762285	-0.0700408	0.0852854	0.847446	373187/560(373747)	Operative procedures - main OPCS4: L91.5 Insertion of tunnelled venous catheter	Health-related outcomes > Hospital inpatient > Summary Operations
GRSuncoupling	0.0353011	-0.324483	0.395268	0.847532	373721/26(373747)	Operative procedures - main OPCS4: E24.3 Endoscopic operations on pharyngeal pouch	Health-related outcomes > Hospital inpatient > Summary Operations
GRSuncoupling	0.0353011	-0.324483	0.395268	0.847532	373721/26(373747)	Operative procedures - OPCS4: E24.3 Endoscopic operations on pharyngeal pouch	Health-related outcomes > Hospital inpatient > Summary Operations
GRSuncoupling	-0.0236526	-0.265082	0.217574	0.847664	373689/58(373747)	Operative procedures - secondary OPCS4: Z81.9 Joint of shoulder girdle or arm NEC	Health-related outcomes > Hospital inpatient > Summary Operations
GRSuncoupling	-0.0236526	-0.265082	0.217574	0.847664	373689/58(373747)	Operative procedures - OPCS4: Z81.9 Joint of shoulder girdle or arm NEC	Health-related outcomes > Hospital inpatient > Summary Operations
GRSuncoupling	0.007898	-0.0727098	0.0885147	0.847719	373226/521(373747)	Operative procedures - secondary OPCS4: Z06.3 Lumbar spinal cord	Health-related outcomes > Hospital inpatient > Summary Operations
GRSuncoupling	0.007898	-0.0727098	0.0885147	0.847719	373226/521(373747)	Operative procedures - OPCS4: Z06.3 Lumbar spinal cord	Health-related outcomes > Hospital inpatient > Summary Operations
GRSuncoupling	-0.036904	-0.413899	0.34055	0.847925	373723/24(373747)	Operative procedures - OPCS4: C73.2 Capsulotomy of anterior lens capsule	Health-related outcomes > Hospital inpatient > Summary Operations
GRSuncoupling	-0.00956999	-0.107528	0.0883863	0.848148	373394/353(373747)	Operative procedures - secondary OPCS4: S27.3 Random pattern local flap of skin to head or neck NEC	Health-related outcomes > Hospital inpatient > Summary Operations
GRSuncoupling	-0.0165542	-0.186048	0.15285	0.848149	373629/118(373747)	Operative procedures - main OPCS4: M49.8 Other specified other operations on bladder	Health-related outcomes > Hospital inpatient > Summary Operations
GRSuncoupling	-0.022819	-0.256413	0.211043	0.848245	373685/62(373747)	Operative procedures - OPCS4: L94.2 Percutaneous transluminal cannulation of vein	Health-related outcomes > Hospital inpatient > Summary Operations
GRSuncoupling	-0.00313921	-0.0353177	0.0290393	0.848363	370415/3332(373747)	Date N73 first reported (other female pelvic inflammatory diseases)	Health-related outcomes > First occurrences > Genitourinary system disorders
GRSuncoupling	-0.015109	-0.170244	0.139993	0.848597	373606/141(373747)	Operative procedures - main OPCS4: V21.8 Other specified other operations on temporomandibular joint	Health-related outcomes > Hospital inpatient > Summary Operations
GRSuncoupling	0.036589	-0.338955	0.412404	0.848621	373723/24(373747)	Operative procedures - OPCS4: L93.6 Excision of lesion of vein NEC	Health-related outcomes > Hospital inpatient > Summary Operations
GRSuncoupling	-0.0390289	-0.439887	0.36202	0.848719	373726/21(373747)	Operative procedures - OPCS4: B28.6 Excision of accessory breast tissue	Health-related outcomes > Hospital inpatient > Summary Operations
GRSuncoupling	0.0320853	-0.29806	0.361766	0.84883	373716/31(373747)	Operative procedures - OPCS4: M19.3 Revision of urinary diversion	Health-related outcomes > Hospital inpatient > Summary Operations
GRSuncoupling	-0.00766732	-0.0865095	0.0711765	0.848836	373201/546(373747)	Date Q76 first reported (congenital malformations of spine and bony thorax)	Health-related outcomes > First occurrences > Congenital disruptions and chromosomal abnormalities
GRSuncoupling	0.0152492	-0.141727	0.172196	0.848982	373610/137(373747)	Date B91 first reported (sequelae of poliomyelitis)	Health-related outcomes > First occurrences > Certain infectious and parasitic diseases
GRSuncoupling	-0.0161814	-0.18281	0.150311	0.848985	373625/122(373747)	Operative procedures - main OPCS4: H52.8 Other specified destruction of haemorrhoid	Health-related outcomes > Hospital inpatient > Summary Operations
GRSuncoupling	0.00153614	-0.0142922	0.0173647	0.849142	358052/14196(372248)	Main speciality of consultant (recoded): Oral surgery	Health-related outcomes > Hospital inpatient > Summary Administration
GRSuncoupling	0.0208243	-0.19415	0.235629	0.849358	373674/73(373747)	Operative procedures - OPCS4: E93.2 Spirometry	Health-related outcomes > Hospital inpatient > Summary Operations
GRSuncoupling	-0.0281617	-0.318834	0.262753	0.849452	373707/40(373747)	Operative procedures - main OPCS4: E08.4 Division of adhesions of internal nose	Health-related outcomes > Hospital inpatient > Summary Operations
GRSuncoupling	-0.0278548	-0.315604	0.259971	0.849526	373706/41(373747)	Operative procedures - main OPCS4: G64.3 Endoscopic insertion of tubal prosthesis into jejunum	Health-related outcomes > Hospital inpatient > Summary Operations
GRSuncoupling	0.00782137	-0.0729932	0.0886442	0.84956	373228/519(373747)	Date H73 first reported (other disorders of tympanic membrane)	Health-related outcomes > First occurrences > Ear and mastoid process disorders
GRSuncoupling	-0.00705702	-0.0799829	0.0658736	0.849575	373110/637(373747)	Operative procedures - secondary OPCS4: Z77.5 Lower end of tibia NEC	Health-related outcomes > Hospital inpatient > Summary Operations
GRSuncoupling	-0.00705702	-0.0799829	0.0658736	0.849575	373110/637(373747)	Operative procedures - OPCS4: Z77.5 Lower end of tibia NEC	Health-related outcomes > Hospital inpatient > Summary Operations
GRSuncoupling	0.010599	-0.0989696	0.120159	0.849618	373466/281(373747)	Operative procedures - OPCS4: M53.1 Vaginal buttressing of urethra	Health-related outcomes > Hospital inpatient > Summary Operations
GRSuncoupling	-0.00620439	-0.0703577	0.0579476	0.849655	372925/822(373747)	Operative procedures - OPCS4: U19.1 Implantation of electrocardiography loop recorder	Health-related outcomes > Hospital inpatient > Summary Operations
GRSuncoupling	-0.0371667	-0.421363	0.347404	0.849661	373724/23(373747)	Operative procedures - secondary OPCS4: V33.1 Primary laminectomy excision of lumbar intervertebral disc	Health-related outcomes > Hospital inpatient > Summary Operations
GRSuncoupling	-0.0169505	-0.192446	0.158502	0.849834	373637/110(373747)	Operative procedures - main OPCS4: L85.8 Other specified ligation of varicose vein of leg	Health-related outcomes > Hospital inpatient > Summary Operations
GRSuncoupling	-0.0369437	-0.419603	0.345617	0.849886	373724/23(373747)	Operative procedures - main OPCS4: L54.8 Other specified transluminal operations on iliac artery	Health-related outcomes > Hospital inpatient > Summary Operations
GRSuncoupling	-0.00880355	-0.100038	0.082417	0.849983	373341/406(373747)	Operative procedures - OPCS4: H02.4 Incidental appendicectomy	Health-related outcomes > Hospital inpatient > Summary Operations
GRSuncoupling	0.0129876	-0.121609	0.147596	0.850003	373560/187(373747)	Date Q27 first reported (other congenital malformations of peripheral vascular system)	Health-related outcomes > First occurrences > Congenital disruptions and chromosomal abnormalities
GRSuncoupling	0.0100587	-0.0942837	0.114404	0.850139	373436/311(373747)	Operative procedures - OPCS4: T77.4 Debridement of muscle NEC	Health-related outcomes > Hospital inpatient > Summary Operations
GRSuncoupling	0.00134554	-0.0126138	0.0153049	0.850154	355200/18547(373747)	Date G43 first reported (migraine)	Health-related outcomes > First occurrences > Nervous system disorders
GRSuncoupling	-0.0169138	-0.192497	0.158699	0.85026	373637/110(373747)	Operative procedures - secondary OPCS4: Z78.9 Bone of lower leg NEC	Health-related outcomes > Hospital inpatient > Summary Operations
GRSuncoupling	-0.0169138	-0.192497	0.158699	0.85026	373637/110(373747)	Operative procedures - OPCS4: Z78.9 Bone of lower leg NEC	Health-related outcomes > Hospital inpatient > Summary Operations
GRSuncoupling	-0.0105254	-0.119925	0.098872	0.850428	373465/282(373747)	Operative procedures - main OPCS4: F28.1 Excision of lesion of palate	Health-related outcomes > Hospital inpatient > Summary Operations
GRSuncoupling	-0.0116506	-0.132747	0.109465	0.850444	373516/231(373747)	Date Q65 first reported (congenital deformities of hip)	Health-related outcomes > First occurrences > Congenital disruptions and chromosomal abnormalities
GRSuncoupling	-0.00747862	-0.0852542	0.0702965	0.850512	373188/559(373747)	Operative procedures - secondary OPCS4: M45.1 Diagnostic endoscopic examination of bladder and biopsy of lesion of bladder NEC	Health-related outcomes > Hospital inpatient > Summary Operations
GRSuncoupling	0.0307956	-0.289713	0.351793	0.850732	373714/33(373747)	Operative procedures - secondary OPCS4: N11.2 Plication of hydrocele sac	Health-related outcomes > Hospital inpatient > Summary Operations
GRSuncoupling	0.0316652	-0.298706	0.36182	0.850934	373716/31(373747)	Operative procedures - secondary OPCS4: V38.5 Primary posterior interbody fusion of joint of lumbar spine	Health-related outcomes > Hospital inpatient > Summary Operations
GRSuncoupling	-0.0286201	-0.327247	0.269929	0.850969	373709/38(373747)	Operative procedures - main OPCS4: C06.3 Decompression of orbit	Health-related outcomes > Hospital inpatient > Summary Operations
GRSuncoupling	0.0161014	-0.15194	0.184248	0.851079	373627/120(373747)	Operative procedures - OPCS4: H53.1 Evacuation of perianal haematoma	Health-related outcomes > Hospital inpatient > Summary Operations
GRSuncoupling	0.0375422	-0.354108	0.430034	0.851117	373725/22(373747)	Operative procedures - OPCS4: L19.2 Replacement of aneurysmal segment of thoracic aorta by anastomosis of aorta to aorta NEC	Health-related outcomes > Hospital inpatient > Summary Operations
GRSuncoupling	0.00615381	-0.0581768	0.0704854	0.851277	372926/821(373747)	Type of cancer: ICD10: C67.9 Bladder, unspecified	Health-related outcomes > Cancer register
GRSuncoupling	0.024134	-0.228146	0.276732	0.851354	373694/53(373747)	Operative procedures - main OPCS4: W81.9 Unspecified other open operations on joint	Health-related outcomes > Hospital inpatient > Summary Operations
GRSuncoupling	-0.0305578	-0.350347	0.289281	0.851441	373714/33(373747)	Type of cancer: ICD10: C16.2 Body of stomach	Health-related outcomes > Cancer register
GRSuncoupling	0.0133799	-0.126697	0.153424	0.851475	373575/172(373747)	Operative procedures - secondary OPCS4: Z69.3 Neck of humerus	Health-related outcomes > Hospital inpatient > Summary Operations
GRSuncoupling	0.0133799	-0.126697	0.153424	0.851475	373575/172(373747)	Operative procedures - OPCS4: Z69.3 Neck of humerus	Health-related outcomes > Hospital inpatient > Summary Operations
GRSuncoupling	0.028919	-0.274334	0.332182	0.851729	373710/37(373747)	Operative procedures - secondary OPCS4: F09.2 Surgical removal of impacted tooth NEC	Health-related outcomes > Hospital inpatient > Summary Operations
GRSuncoupling	0.00771019	-0.0732348	0.0886519	0.851899	373231/516(373747)	Operative procedures - main OPCS4: S06.4 Shave excision of lesion of skin NEC	Health-related outcomes > Hospital inpatient > Summary Operations
GRSuncoupling	-0.0251505	-0.289469	0.23916	0.852039	373698/49(373747)	Operative procedures - main OPCS4: F20.4 Gingivoplasty	Health-related outcomes > Hospital inpatient > Summary Operations
GRSuncoupling	0.00989287	-0.094329	0.11408	0.852387	373435/312(373747)	Operative procedures - OPCS4: B30.2 Revision of prosthesis for breast	Health-related outcomes > Hospital inpatient > Summary Operations
GRSuncoupling	0.0269849	-0.257214	0.311343	0.852401	373705/42(373747)	Operative procedures - OPCS4: E15.1 Drainage of sphenoid sinus	Health-related outcomes > Hospital inpatient > Summary Operations
GRSuncoupling	-0.00642718	-0.0741733	0.0613193	0.852487	373010/737(373747)	Operative procedures - OPCS4: S06.4 Shave excision of lesion of skin NEC	Health-related outcomes > Hospital inpatient > Summary Operations
GRSuncoupling	-0.0329817	-0.38049	0.315193	0.852503	373719/28(373747)	Operative procedures - secondary OPCS4: R18.2 Lower uterine segment caesarean delivery NEC	Health-related outcomes > Hospital inpatient > Summary Operations
GRSuncoupling	0.0071152	-0.067933	0.0821785	0.852598	373145/602(373747)	Operative procedures - main OPCS4: M27.1 Ureteroscopic laser fragmentation of calculus of ureter	Health-related outcomes > Hospital inpatient > Summary Operations
GRSuncoupling	-0.00743905	-0.0859238	0.0710428	0.852619	373198/549(373747)	Operative procedures - main OPCS4: F38.2 Excision of lesion of mouth NEC	Health-related outcomes > Hospital inpatient > Summary Operations
GRSuncoupling	0.00696213	-0.0665902	0.0805114	0.852815	373122/625(373747)	Operative procedures - OPCS4: T85.6 Block dissection of pelvic lymph nodes	Health-related outcomes > Hospital inpatient > Summary Operations
GRSuncoupling	-0.0245859	-0.284435	0.235109	0.852828	373697/50(373747)	Operative procedures - OPCS4: F11.2 Augmentation of alveolar ridge using autobone graft	Health-related outcomes > Hospital inpatient > Summary Operations
GRSuncoupling	0.0191982	-0.184003	0.222282	0.853044	373665/82(373747)	Operative procedures - secondary OPCS4: Y26.2 Plastic repair of organ NOC	Health-related outcomes > Hospital inpatient > Summary Operations
GRSuncoupling	0.0191982	-0.184003	0.222282	0.853044	373665/82(373747)	Operative procedures - OPCS4: Y26.2 Plastic repair of organ NOC	Health-related outcomes > Hospital inpatient > Summary Operations
GRSuncoupling	-0.0182968	-0.212935	0.176124	0.853739	373658/89(373747)	Operative procedures - main OPCS4: X72.3 Delivery of simple parenteral chemotherapy for neoplasm at first attendance	Health-related outcomes > Hospital inpatient > Summary Operations
GRSuncoupling	-0.00592203	-0.0689283	0.0570742	0.853828	372881/866(373747)	Operative procedures - secondary OPCS4: Q55.2 Examination of female genital tract under anaesthetic NEC	Health-related outcomes > Hospital inpatient > Summary Operations
GRSuncoupling	0.0167807	-0.161805	0.195298	0.853854	373641/106(373747)	Operative procedures - OPCS4: T13.1 Insufflation of talc into pleural cavity NEC	Health-related outcomes > Hospital inpatient > Summary Operations
GRSuncoupling	-0.00381856	-0.0444617	0.0368262	0.853899	371620/2127(373747)	Operative procedures - OPCS4: Q35.2 Endoscopic bilateral clipping of fallopian tubes	Health-related outcomes > Hospital inpatient > Summary Operations
GRSuncoupling	-0.0305262	-0.355594	0.294688	0.853998	373715/32(373747)	Operative procedures - OPCS4: N03.8 Other specified other operations on scrotum	Health-related outcomes > Hospital inpatient > Summary Operations
GRSuncoupling	0.0272714	-0.263513	0.318134	0.854171	373707/40(373747)	Operative procedures - main OPCS4: F06.8 Other specified other operations on lip	Health-related outcomes > Hospital inpatient > Summary Operations
GRSuncoupling	0.00533705	-0.0515711	0.0622747	0.85419	372639/1108(373747)	Operative procedures - secondary OPCS4: R14.1 Forewater rupture of amniotic membrane	Health-related outcomes > Hospital inpatient > Summary Operations
GRSuncoupling	-0.00644434	-0.0751873	0.0622899	0.854208	365629/717(366346)	Destinations on discharge from hospital (recoded): Nursing, residential care, group home: Non-NHS	Health-related outcomes > Hospital inpatient > Summary Administration
GRSuncoupling	-0.0237481	-0.277056	0.229591	0.854218	373694/53(373747)	Operative procedures - secondary OPCS4: W08.1 Excision of natural protuberance of bone	Health-related outcomes > Hospital inpatient > Summary Operations
GRSuncoupling	0.0081719	-0.0790688	0.0954101	0.854331	373302/445(373747)	Operative procedures - main OPCS4: E04.1 Submucous diathermy to turbinate of nose	Health-related outcomes > Hospital inpatient > Summary Operations
GRSuncoupling	-0.0143127	-0.167295	0.138618	0.854481	373602/145(373747)	Operative procedures - main OPCS4: E54.5 Partial lobectomy of lung NEC	Health-related outcomes > Hospital inpatient > Summary Operations
GRSuncoupling	0.0135067	-0.130991	0.158029	0.854646	373585/162(373747)	Operative procedures - main OPCS4: M13.2 Percutaneous drainage of kidney	Health-related outcomes > Hospital inpatient > Summary Operations
GRSuncoupling	0.0183273	-0.177785	0.214405	0.854655	373659/88(373747)	Operative procedures - main OPCS4: S35.8 Other specified split autograft of skin	Health-related outcomes > Hospital inpatient > Summary Operations
GRSuncoupling	-0.0165194	-0.193398	0.160216	0.854701	373639/108(373747)	Operative procedures - secondary OPCS4: T87.5 Excision or biopsy of para-aortic lymph node	Health-related outcomes > Hospital inpatient > Summary Operations
GRSuncoupling	0.0319305	-0.310084	0.373698	0.854743	373718/29(373747)	Operative procedures - secondary OPCS4: J12.1 Percutaneous drainage of liver	Health-related outcomes > Hospital inpatient > Summary Operations
GRSuncoupling	-0.020205	-0.236747	0.196342	0.854902	373674/73(373747)	Operative procedures - main OPCS3: 402 Laparotomy	Health-related outcomes > Hospital inpatient > Summary Operations
GRSuncoupling	0.0064882	-0.0631549	0.0761283	0.85511	373047/700(373747)	Operative procedures - secondary OPCS4: G16.9 Unspecified diagnostic fibreoptic endoscopic examination of oesophagus	Health-related outcomes > Hospital inpatient > Summary Operations
GRSuncoupling	-0.0101015	-0.118527	0.0983228	0.85511	373459/288(373747)	Operative procedures - OPCS4: M09.3 Endoscopic laser fragmentation of calculus of kidney	Health-related outcomes > Hospital inpatient > Summary Operations
GRSuncoupling	-0.0113432	-0.133174	0.11051	0.855215	373519/228(373747)	Operative procedures - secondary OPCS4: W16.4 Osteotomy and internal fixation NEC	Health-related outcomes > Hospital inpatient > Summary Operations
GRSuncoupling	0.0158149	-0.154286	0.185915	0.855404	373630/117(373747)	Operative procedures - OPCS4: P09.8 Other specified other operations on vulva	Health-related outcomes > Hospital inpatient > Summary Operations
GRSuncoupling	0.00514688	-0.0502197	0.0605126	0.855423	372641/1106(373747)	Operative procedures - OPCS4: E13.6 Puncture of maxillary antrum	Health-related outcomes > Hospital inpatient > Summary Operations
GRSuncoupling	0.0197797	-0.193045	0.232568	0.855449	373672/75(373747)	Operative procedures - OPCS4: S50.2 Injection of organic inert substance into subcutaneous tissue	Health-related outcomes > Hospital inpatient > Summary Operations
GRSuncoupling	-0.0220493	-0.259405	0.215315	0.855524	373687/60(373747)	Type of cancer: ICD10: C84.4 Peripheral T-cell lymphoma	Health-related outcomes > Cancer register
GRSuncoupling	0.0185369	-0.181213	0.218131	0.855621	373662/85(373747)	Operative procedures - secondary OPCS4: B30.2 Revision of prosthesis for breast	Health-related outcomes > Hospital inpatient > Summary Operations
GRSuncoupling	-0.0185806	-0.219303	0.181808	0.855908	373663/84(373747)	PCT responsible for patient data: HASTINGS AND ROTHER PCT	Health-related outcomes > Hospital inpatient > Summary Administration
GRSuncoupling	0.00503042	-0.0493159	0.0593776	0.856038	372599/1148(373747)	Operative procedures - secondary OPCS4: Z89.5 Thumb NEC	Health-related outcomes > Hospital inpatient > Summary Operations
GRSuncoupling	0.00503042	-0.0493159	0.0593776	0.856038	372599/1148(373747)	Operative procedures - OPCS4: Z89.5 Thumb NEC	Health-related outcomes > Hospital inpatient > Summary Operations
GRSuncoupling	0.00431072	-0.0422627	0.05088	0.856038	372177/1570(373747)	Operative procedures - secondary OPCS4: Z49.1 Skin of breast	Health-related outcomes > Hospital inpatient > Summary Operations
GRSuncoupling	0.00431072	-0.0422627	0.05088	0.856038	372177/1570(373747)	Operative procedures - OPCS4: Z49.1 Skin of breast	Health-related outcomes > Hospital inpatient > Summary Operations
GRSuncoupling	0.0291776	-0.286279	0.344249	0.856053	373713/34(373747)	Operative procedures - OPCS4: P06.9 Unspecified extirpation of lesion of vulva	Health-related outcomes > Hospital inpatient > Summary Operations
GRSuncoupling	0.00233898	-0.0229407	0.0276201	0.856095	351271/22476(373747)	Inpatient record format: SMR01B-V3	Health-related outcomes > Hospital inpatient > Summary Administration
GRSuncoupling	0.0284216	-0.279337	0.336167	0.856345	373711/36(373747)	Type of cancer: ICD10: C78.6 Secondary malignant neoplasm of retroperitoneum and peritoneum	Health-related outcomes > Cancer register
GRSuncoupling	-0.0353901	-0.418591	0.347899	0.856385	373724/23(373747)	Operative procedures - OPCS4: T17.8 Other specified other operations on diaphragm	Health-related outcomes > Hospital inpatient > Summary Operations
GRSuncoupling	-0.0118935	-0.140792	0.116982	0.856474	373543/204(373747)	Operative procedures - OPCS4: C18.9 Unspecified correction of ptosis of eyelid	Health-related outcomes > Hospital inpatient > Summary Operations
GRSuncoupling	-0.0235497	-0.27881	0.231724	0.856512	373695/52(373747)	Operative procedures - main OPCS4: G29.2 Open excision of lesion of stomach NEC	Health-related outcomes > Hospital inpatient > Summary Operations
GRSuncoupling	0.00692115	-0.0681241	0.0819789	0.856566	373145/602(373747)	Operative procedures - OPCS4: S66.2 Repair of nail bed	Health-related outcomes > Hospital inpatient > Summary Operations
GRSuncoupling	-0.019775	-0.234451	0.194816	0.856695	373674/73(373747)	Operative procedures - secondary OPCS4: U17.5 Computed tomography of colon	Health-related outcomes > Hospital inpatient > Summary Operations
GRSuncoupling	0.0270937	-0.267397	0.321365	0.856838	373708/39(373747)	Operative procedures - main OPCS4: W98.6 Primary reverse polarity total prosthetic replacement of shoulder joint NEC	Health-related outcomes > Hospital inpatient > Summary Operations
GRSuncoupling	0.0270937	-0.267397	0.321365	0.856838	373708/39(373747)	Operative procedures - OPCS4: W98.6 Primary reverse polarity total prosthetic replacement of shoulder joint NEC	Health-related outcomes > Hospital inpatient > Summary Operations
GRSuncoupling	-0.00429557	-0.0510254	0.0424349	0.857011	372191/1556(373747)	Date I31 first reported (other diseases of pericardium)	Health-related outcomes > First occurrences > Circulatory system disorders
GRSuncoupling	0.0333119	-0.328976	0.395906	0.857042	373721/26(373747)	Operative procedures - secondary OPCS4: T80.8 Other specified release of contracture of muscle	Health-related outcomes > Hospital inpatient > Summary Operations
GRSuncoupling	0.0312469	-0.310012	0.371803	0.857437	373718/29(373747)	Operative procedures - main OPCS4: C59.2 Surgical iridectomy	Health-related outcomes > Hospital inpatient > Summary Operations
GRSuncoupling	-0.0242989	-0.289809	0.24071	0.857512	373699/48(373747)	Operative procedures - secondary OPCS4: Y98.6 Mobile and or intraoperative procedures of any/all body areas	Health-related outcomes > Hospital inpatient > Summary Operations
GRSuncoupling	-0.0242989	-0.289809	0.24071	0.857512	373699/48(373747)	Operative procedures - OPCS4: Y98.6 Mobile and or intraoperative procedures of any/all body areas	Health-related outcomes > Hospital inpatient > Summary Operations
GRSuncoupling	0.0172743	-0.171315	0.205849	0.857517	373652/95(373747)	Date G53 first reported (cranial nerve disorders in diseases classified elsewhere)	Health-related outcomes > First occurrences > Nervous system disorders
GRSuncoupling	-0.0060925	-0.0726215	0.0604465	0.857564	372978/769(373747)	Operative procedures - OPCS4: Q12.2 Replacement of intrauterine contraceptive device	Health-related outcomes > Hospital inpatient > Summary Operations
GRSuncoupling	0.0114705	-0.113889	0.136822	0.857665	373532/215(373747)	Operative procedures - main OPCS4: T87.8 Other specified excision or biopsy of lymph node	Health-related outcomes > Hospital inpatient > Summary Operations
GRSuncoupling	-0.020522	-0.245078	0.204104	0.857866	373680/67(373747)	PCT responsible for patient data: NOT KNOWN	Health-related outcomes > Hospital inpatient > Summary Administration
GRSuncoupling	0.016049	-0.159654	0.19179	0.857929	358194/110(358304)	Treatment speciality of consultant (recoded): Spinal Injuries	Health-related outcomes > Hospital inpatient > Summary Administration
GRSuncoupling	0.0161216	-0.160456	0.192684	0.857969	373638/109(373747)	Operative procedures - secondary OPCS4: Z81.8 Specified joint of shoulder girdle or arm NEC	Health-related outcomes > Hospital inpatient > Summary Operations
GRSuncoupling	0.0161216	-0.160456	0.192684	0.857969	373638/109(373747)	Operative procedures - OPCS4: Z81.8 Specified joint of shoulder girdle or arm NEC	Health-related outcomes > Hospital inpatient > Summary Operations
GRSuncoupling	0.010239	-0.102197	0.122684	0.858347	373479/268(373747)	Operative procedures - OPCS4: X33.4 Autologous peripheral blood stem cell transplant	Health-related outcomes > Hospital inpatient > Summary Operations
GRSuncoupling	-0.0366476	-0.438942	0.366209	0.858369	373726/21(373747)	Operative procedures - main OPCS4: S27.3 Random pattern local flap of skin to head or neck NEC	Health-related outcomes > Hospital inpatient > Summary Operations
GRSuncoupling	0.0261207	-0.260807	0.313191	0.858414	373706/41(373747)	Operative procedures - OPCS4: T68.6 Secondary simple repair of tendon	Health-related outcomes > Hospital inpatient > Summary Operations
GRSuncoupling	-0.0170764	-0.204775	0.170554	0.858449	373651/96(373747)	Operative procedures - secondary OPCS4: Z73.8 Specified bone of hand NEC	Health-related outcomes > Hospital inpatient > Summary Operations
GRSuncoupling	-0.0170764	-0.204775	0.170554	0.858449	373651/96(373747)	Operative procedures - OPCS4: Z73.8 Specified bone of hand NEC	Health-related outcomes > Hospital inpatient > Summary Operations
GRSuncoupling	0.00476154	-0.047641	0.0571646	0.85865	372508/1239(373747)	Date K10 first reported (other diseases of jaws)	Health-related outcomes > First occurrences > Digestive system disorders
GRSuncoupling	0.0184536	-0.184762	0.221706	0.858747	373665/82(373747)	Operative procedures - OPCS4: F42.8 Other specified other operations on mouth	Health-related outcomes > Hospital inpatient > Summary Operations
GRSuncoupling	-0.029754	-0.358086	0.298497	0.858993	373716/31(373747)	Operative procedures - main OPCS4: L87.2 Stripping of short saphenous vein	Health-related outcomes > Hospital inpatient > Summary Operations
GRSuncoupling	0.0316255	-0.317415	0.38093	0.859091	373719/28(373747)	Operative procedures - OPCS4: K41.3 Autograft replacement of three coronary arteries NEC	Health-related outcomes > Hospital inpatient > Summary Operations
GRSuncoupling	0.0371686	-0.373336	0.448273	0.859238	373727/20(373747)	Operative procedures - secondary OPCS4: U19.2 24 hour ambulatory electrocardiography	Health-related outcomes > Hospital inpatient > Summary Operations
GRSuncoupling	0.0162	-0.162852	0.195363	0.859292	373641/106(373747)	Operative procedures - OPCS4: H59.9 Unspecified excision of pilonidal sinus	Health-related outcomes > Hospital inpatient > Summary Operations
GRSuncoupling	0.0332607	-0.334482	0.401199	0.859326	373722/25(373747)	Operative procedures - main OPCS4: C32.3 Recession of superior rectus muscle of eye	Health-related outcomes > Hospital inpatient > Summary Operations
GRSuncoupling	-0.00381642	-0.0460358	0.0384049	0.859377	371836/1911(373747)	Operative procedures - OPCS4: D02.1 Excision of lesion of external ear	Health-related outcomes > Hospital inpatient > Summary Operations
GRSuncoupling	0.0119784	-0.120581	0.14454	0.859424	373554/193(373747)	Operative procedures - secondary OPCS4: Z71.9 Ulna NEC	Health-related outcomes > Hospital inpatient > Summary Operations
GRSuncoupling	0.0119784	-0.120581	0.14454	0.859424	373554/193(373747)	Operative procedures - OPCS4: Z71.9 Ulna NEC	Health-related outcomes > Hospital inpatient > Summary Operations
GRSuncoupling	0.0341738	-0.34415	0.412759	0.859495	373723/24(373747)	Operative procedures - OPCS4: H55.9 Unspecified other operations on perianal region	Health-related outcomes > Hospital inpatient > Summary Operations
GRSuncoupling	-0.0025778	-0.0311443	0.0259883	0.859611	369546/4201(373747)	Operative procedures - secondary OPCS4: Y20.3 Biopsy of lesion of organ NOC	Health-related outcomes > Hospital inpatient > Summary Operations
GRSuncoupling	-0.0025778	-0.0311443	0.0259883	0.859611	369546/4201(373747)	Operative procedures - OPCS4: Y20.3 Biopsy of lesion of organ NOC	Health-related outcomes > Hospital inpatient > Summary Operations
GRSuncoupling	0.00992422	-0.100082	0.11993	0.859649	373467/280(373747)	Operative procedures - secondary OPCS4: Y14.9 Unspecified placement of stent in organ NOC	Health-related outcomes > Hospital inpatient > Summary Operations
GRSuncoupling	0.00992422	-0.100082	0.11993	0.859649	373467/280(373747)	Operative procedures - OPCS4: Y14.9 Unspecified placement of stent in organ NOC	Health-related outcomes > Hospital inpatient > Summary Operations
GRSuncoupling	0.0284522	-0.287058	0.344065	0.859716	373713/34(373747)	Operative procedures - OPCS4: T60.4 Re-excision of ganglion of foot	Health-related outcomes > Hospital inpatient > Summary Operations
GRSuncoupling	-0.036234	-0.43874	0.365559	0.859847	373726/21(373747)	Operative procedures - OPCS4: S36.4 Composite autograft of skin NEC	Health-related outcomes > Hospital inpatient > Summary Operations
GRSuncoupling	-0.0352159	-0.427007	0.356679	0.860172	373725/22(373747)	Operative procedures - main OPCS4: G14.5 Fibreoptic endoscopic destruction of lesion of oesophagus NEC	Health-related outcomes > Hospital inpatient > Summary Operations
GRSuncoupling	-0.0160243	-0.194415	0.162369	0.860249	373640/107(373747)	Operative procedures - main OPCS3: 444 Appendicectomy, not otherwise stated	Health-related outcomes > Hospital inpatient > Summary Operations
GRSuncoupling	-0.00661715	-0.0804525	0.0672109	0.860559	373127/620(373747)	Operative procedures - OPCS4: C22.2 Biopsy of lesion of eyelid	Health-related outcomes > Hospital inpatient > Summary Operations
GRSuncoupling	0.0163079	-0.16575	0.198244	0.860589	373645/102(373747)	Operative procedures - main OPCS4: W23.6 Secondary open reduction of fracture of bone and internal fixation HFQ	Health-related outcomes > Hospital inpatient > Summary Operations
GRSuncoupling	0.030569	-0.311045	0.372306	0.860783	373718/29(373747)	Operative procedures - secondary OPCS4: J09.1 Diagnostic endoscopic examination of liver and biopsy of lesion of liver using laparoscope	Health-related outcomes > Hospital inpatient > Summary Operations
GRSuncoupling	-0.00295602	-0.0359942	0.0300822	0.860793	370620/3127(373747)	Operative procedures - main OPCS4: S06.8 Other specified other excision of lesion of skin	Health-related outcomes > Hospital inpatient > Summary Operations
GRSuncoupling	-0.021686	-0.264112	0.220816	0.860835	373689/58(373747)	Operative procedures - OPCS4: T20.8 Other specified primary repair of inguinal hernia	Health-related outcomes > Hospital inpatient > Summary Operations
GRSuncoupling	0.00429744	-0.0437762	0.052371	0.860916	372278/1469(373747)	Date I69 first reported (sequelae of cerebrovascular disease)	Health-related outcomes > First occurrences > Circulatory system disorders
GRSuncoupling	0.012657	-0.129125	0.154434	0.861101	373579/168(373747)	Operative procedures - secondary OPCS4: A84.2 Electromyography	Health-related outcomes > Hospital inpatient > Summary Operations
GRSuncoupling	0.0289715	-0.295524	0.353801	0.861145	373715/32(373747)	Operative procedures - OPCS4: V34.8 Other specified revisional excision of lumbar intervertebral disc	Health-related outcomes > Hospital inpatient > Summary Operations
GRSuncoupling	-0.0229463	-0.280047	0.234272	0.861161	373696/51(373747)	Operative procedures - main OPCS4: X86.1 Antifungal drugs Band 1	Health-related outcomes > Hospital inpatient > Summary Operations
GRSuncoupling	-0.0333409	-0.40797	0.341548	0.861429	373722/25(373747)	Operative procedures - OPCS4: R38.2 Liquor volume scan	Health-related outcomes > Hospital inpatient > Summary Operations
GRSuncoupling	0.0280753	-0.28743	0.343397	0.861494	373713/34(373747)	Operative procedures - OPCS4: K10.4 Primary repair of defect of interatrial septum NEC	Health-related outcomes > Hospital inpatient > Summary Operations
GRSuncoupling	-0.00379707	-0.046464	0.0388662	0.86152	371764/1983(373747)	PCT responsible for patient data: SOUTH TYNESIDE PCT	Health-related outcomes > Hospital inpatient > Summary Administration
GRSuncoupling	-0.0238366	-0.291775	0.243944	0.861538	373700/47(373747)	Operative procedures - main OPCS4: M29.8 Other specified other therapeutic endoscopic operations on ureter	Health-related outcomes > Hospital inpatient > Summary Operations
GRSuncoupling	-0.0081851	-0.100164	0.0838006	0.861543	373347/400(373747)	Operative procedures - secondary OPCS4: Y76.2 Functional endoscopic nasal surgery	Health-related outcomes > Hospital inpatient > Summary Operations
GRSuncoupling	-0.0081851	-0.100164	0.0838006	0.861543	373347/400(373747)	Operative procedures - OPCS4: Y76.2 Functional endoscopic nasal surgery	Health-related outcomes > Hospital inpatient > Summary Operations
GRSuncoupling	0.0205257	-0.210687	0.25155	0.861796	373683/64(373747)	Operative procedures - main OPCS3: 820 Excision of internal structure of knee	Health-related outcomes > Hospital inpatient > Summary Operations
GRSuncoupling	-0.027126	-0.333246	0.279299	0.862168	373711/36(373747)	Operative procedures - OPCS4: H28.8 Other specified diagnostic endoscopic examination of sigmoid colon using rigid sigmoidoscope	Health-related outcomes > Hospital inpatient > Summary Operations
GRSuncoupling	0.0244331	-0.251835	0.300403	0.862309	373703/44(373747)	Operative procedures - secondary OPCS4: Y61.3 Harvest of flap of skin and latissimus dorsi muscle	Health-related outcomes > Hospital inpatient > Summary Operations
GRSuncoupling	0.0244331	-0.251835	0.300403	0.862309	373703/44(373747)	Operative procedures - OPCS4: Y61.3 Harvest of flap of skin and latissimus dorsi muscle	Health-related outcomes > Hospital inpatient > Summary Operations
GRSuncoupling	-0.0332503	-0.408988	0.342658	0.862329	373723/24(373747)	Operative procedures - main OPCS4: M44.3 Endoscopic removal of foreign body from bladder	Health-related outcomes > Hospital inpatient > Summary Operations
GRSuncoupling	-0.0148568	-0.182776	0.153074	0.862333	373627/120(373747)	Date D53 first reported (other nutritional anaemias)	Health-related outcomes > First occurrences > Blood, blood-forming organs and certain immune disorders
GRSuncoupling	0.01136	-0.11718	0.139931	0.862494	373542/205(373747)	Operative procedures - secondary OPCS4: U07.3 Plain x-ray of chest	Health-related outcomes > Hospital inpatient > Summary Operations
GRSuncoupling	0.0325361	-0.33551	0.400899	0.862511	373722/25(373747)	Operative procedures - main OPCS4: U21.7 Plain x-ray NEC	Health-related outcomes > Hospital inpatient > Summary Operations
GRSuncoupling	0.00455185	-0.046966	0.0560676	0.862513	372467/1280(373747)	Operative procedures - main OPCS4: W59.3 Fusion of first metatarsophalangeal joint NEC	Health-related outcomes > Hospital inpatient > Summary Operations
GRSuncoupling	-0.0242439	-0.298766	0.250254	0.862569	373702/45(373747)	Operative procedures - main OPCS4: D16.2 Graft replacement of ossicular chain	Health-related outcomes > Hospital inpatient > Summary Operations
GRSuncoupling	-0.00416984	-0.051384	0.0430432	0.86257	372225/1522(373747)	Operative procedures - main OPCS4: F02.1 Excision of lesion of lip	Health-related outcomes > Hospital inpatient > Summary Operations
GRSuncoupling	0.00607658	-0.0627379	0.0748857	0.862588	373033/714(373747)	Operative procedures - OPCS4: U13.6 Computed tomography of bone	Health-related outcomes > Hospital inpatient > Summary Operations
GRSuncoupling	0.0092158	-0.0953133	0.113758	0.862816	373438/309(373747)	Operative procedures - main OPCS4: T46.1 Paracentesis abdominis for ascites	Health-related outcomes > Hospital inpatient > Summary Operations
GRSuncoupling	0.0169981	-0.175979	0.209975	0.862931	373656/91(373747)	Operative procedures - secondary OPCS4: Z75.1 Body of sacrum	Health-related outcomes > Hospital inpatient > Summary Operations
GRSuncoupling	0.0169981	-0.175979	0.209975	0.862931	373656/91(373747)	Operative procedures - OPCS4: Z75.1 Body of sacrum	Health-related outcomes > Hospital inpatient > Summary Operations
GRSuncoupling	-0.0339634	-0.419915	0.351978	0.863027	373724/23(373747)	Operative procedures - secondary OPCS4: Y11.5 Ultrasonic destruction of organ NOC	Health-related outcomes > Hospital inpatient > Summary Operations
GRSuncoupling	-0.0339634	-0.419915	0.351978	0.863027	373724/23(373747)	Operative procedures - OPCS4: Y11.5 Ultrasonic destruction of organ NOC	Health-related outcomes > Hospital inpatient > Summary Operations
GRSuncoupling	0.0204836	-0.212433	0.253358	0.863133	373685/62(373747)	Operative procedures - OPCS4: K62.4 Percutaneous transluminal internal cardioversion NEC	Health-related outcomes > Hospital inpatient > Summary Operations
GRSuncoupling	0.00576335	-0.0599343	0.0714617	0.863485	372964/783(373747)	Operative procedures - OPCS4: L91.5 Insertion of tunnelled venous catheter	Health-related outcomes > Hospital inpatient > Summary Operations
GRSuncoupling	-0.00491911	-0.0610026	0.0511886	0.863531	372606/1141(373747)	Operative procedures - OPCS4: R14.1 Forewater rupture of amniotic membrane	Health-related outcomes > Hospital inpatient > Summary Operations
GRSuncoupling	-0.0351981	-0.437542	0.367065	0.863845	373726/21(373747)	Operative procedures - main OPCS4: K68.9 Unspecified drainage of pericardium	Health-related outcomes > Hospital inpatient > Summary Operations
GRSuncoupling	-0.0360028	-0.448056	0.375863	0.863986	373727/20(373747)	Operative procedures - secondary OPCS4: W30.4 Application of external ring fixation to bone NEC	Health-related outcomes > Hospital inpatient > Summary Operations
GRSuncoupling	-0.0223197	-0.277727	0.233113	0.864008	373695/52(373747)	Operative procedures - OPCS4: S68.9 Unspecified excision of nail	Health-related outcomes > Hospital inpatient > Summary Operations
GRSuncoupling	0.0250189	-0.261552	0.311348	0.864078	373706/41(373747)	"Date Q99 first reported (other chromosome abnormalities, not elsewhere classified)"	Health-related outcomes > First occurrences > Congenital disruptions and chromosomal abnormalities
GRSuncoupling	0.00348312	-0.0364166	0.0433867	0.86415	371586/2161(373747)	Date N42 first reported (other disorders of prostate)	Health-related outcomes > First occurrences > Genitourinary system disorders
GRSuncoupling	0.0064152	-0.0670828	0.0799152	0.864167	373121/626(373747)	Operative procedures - OPCS4: X33.3 Intravenous blood transfusion of platelets	Health-related outcomes > Hospital inpatient > Summary Operations
GRSuncoupling	0.00492308	-0.0515673	0.0614091	0.864368	372679/1068(373747)	Operative procedures - secondary OPCS4: W15.3 Osteotomy of first metatarsal bone NEC	Health-related outcomes > Hospital inpatient > Summary Operations
GRSuncoupling	-0.00358364	-0.0447212	0.0375558	0.864431	371734/2013(373747)	Operative procedures - main OPCS4: H01.2 Emergency excision of abnormal appendix NEC	Health-related outcomes > Hospital inpatient > Summary Operations
GRSuncoupling	-0.0107439	-0.134122	0.112623	0.864469	373522/225(373747)	Operative procedures - OPCS4: Q14.6 Insertion of abortifacient pessary NEC	Health-related outcomes > Hospital inpatient > Summary Operations
GRSuncoupling	0.00559864	-0.0587126	0.0699041	0.86451	372925/822(373747)	Operative procedures - secondary OPCS4: T36.4 Biopsy of lesion of omentum	Health-related outcomes > Hospital inpatient > Summary Operations
GRSuncoupling	-0.00837029	-0.104632	0.0879042	0.864684	373381/366(373747)	Operative procedures - main OPCS4: A64.2 Primary repair of peripheral nerve NEC	Health-related outcomes > Hospital inpatient > Summary Operations
GRSuncoupling	-0.0313669	-0.392229	0.329433	0.864712	373721/26(373747)	Operative procedures - secondary OPCS4: Z64.2 Nasal bone	Health-related outcomes > Hospital inpatient > Summary Operations
GRSuncoupling	-0.0313669	-0.392229	0.329433	0.864712	373721/26(373747)	Operative procedures - OPCS4: Z64.2 Nasal bone	Health-related outcomes > Hospital inpatient > Summary Operations
GRSuncoupling	-0.0179566	-0.224663	0.188751	0.864801	373668/79(373747)	Operative procedures - main OPCS4: S57.7 Dressing of skin using vacuum assisted closure device NEC	Health-related outcomes > Hospital inpatient > Summary Operations
GRSuncoupling	-0.0347808	-0.435592	0.366084	0.864948	373726/21(373747)	Operative procedures - OPCS4: S41.2 Delayed primary suture of skin of head or neck	Health-related outcomes > Hospital inpatient > Summary Operations
GRSuncoupling	-0.00341383	-0.0427669	0.0359488	0.865001	371341/2406(373747)	Operative procedures - secondary OPCS4: R15.1 Medical induction of labour	Health-related outcomes > Hospital inpatient > Summary Operations
GRSuncoupling	-0.0143196	-0.179437	0.150817	0.865036	373623/124(373747)	Operative procedures - secondary OPCS4: S43.4 Removal of suture from skin NEC	Health-related outcomes > Hospital inpatient > Summary Operations
GRSuncoupling	-0.0229755	-0.288228	0.24262	0.865283	373699/48(373747)	Operative procedures - main OPCS4: O27.1 Extra-articular ligament reconstruction for stabilisation of joint	Health-related outcomes > Hospital inpatient > Summary Operations
GRSuncoupling	0.0254638	-0.26879	0.319881	0.865346	373708/39(373747)	Operative procedures - main OPCS4: T68.6 Secondary simple repair of tendon	Health-related outcomes > Hospital inpatient > Summary Operations
GRSuncoupling	-0.0216923	-0.272466	0.229431	0.865463	373693/54(373747)	Operative procedures - OPCS4: V10.4 Low level osteotomy of maxilla	Health-related outcomes > Hospital inpatient > Summary Operations
GRSuncoupling	0.0218083	-0.230518	0.274272	0.865513	373694/53(373747)	Operative procedures - OPCS4: E15.2 Puncture of sphenoid sinus	Health-related outcomes > Hospital inpatient > Summary Operations
GRSuncoupling	-0.00542715	-0.0682348	0.057386	0.865518	372887/860(373747)	Operative procedures - OPCS4: M47.1 Urethral irrigation of bladder	Health-related outcomes > Hospital inpatient > Summary Operations
GRSuncoupling	0.0152823	-0.161858	0.192205	0.865642	373639/108(373747)	PCT responsible for patient data: WEST KENT PCT	Health-related outcomes > Hospital inpatient > Summary Administration
GRSuncoupling	0.0268696	-0.284291	0.338248	0.865648	373712/35(373747)	Operative procedures - OPCS4: X50.5 Evaluation of cardioverter defibrillator	Health-related outcomes > Hospital inpatient > Summary Operations
GRSuncoupling	0.0223956	-0.237445	0.282331	0.865873	373697/50(373747)	Operative procedures - secondary OPCS4: F04.2 Reconstruction of lip using skin flap	Health-related outcomes > Hospital inpatient > Summary Operations
GRSuncoupling	0.018865	-0.200161	0.237914	0.865939	373676/71(373747)	Operative procedures - main OPCS4: Q10.9 Unspecified curettage of uterus	Health-related outcomes > Hospital inpatient > Summary Operations
GRSuncoupling	-0.0187749	-0.236762	0.199261	0.865958	373676/71(373747)	Operative procedures - OPCS4: T28.3 Resuture of previous incision of anterior abdominal wall	Health-related outcomes > Hospital inpatient > Summary Operations
GRSuncoupling	0.00557217	-0.0591772	0.0703144	0.866049	372937/810(373747)	Operative procedures - OPCS4: B08.4 Lobectomy of thyroid gland NEC	Health-related outcomes > Hospital inpatient > Summary Operations
GRSuncoupling	0.00641603	-0.0681873	0.0810157	0.866138	373139/608(373747)	Operative procedures - main OPCS4: K60.3 Renewal of intravenous cardiac pacemaker system	Health-related outcomes > Hospital inpatient > Summary Operations
GRSuncoupling	-0.0189064	-0.238819	0.200884	0.866148	373677/70(373747)	Operative procedures - secondary OPCS4: W16.1 Multiple osteotomy and internal fixation HFQ	Health-related outcomes > Hospital inpatient > Summary Operations
GRSuncoupling	0.0139061	-0.148126	0.175819	0.866365	373617/130(373747)	Operative procedures - main OPCS4: P23.9 Unspecified other repair of prolapse of vagina	Health-related outcomes > Hospital inpatient > Summary Operations
GRSuncoupling	0.0197562	-0.210463	0.249886	0.866405	373683/64(373747)	Operative procedures - OPCS4: X39.4 Inhalation administration of therapeutic substance	Health-related outcomes > Hospital inpatient > Summary Operations
GRSuncoupling	-0.0322265	-0.407851	0.343552	0.866485	373723/24(373747)	Operative procedures - main OPCS4: D03.1 Reconstruction of external ear using graft	Health-related outcomes > Hospital inpatient > Summary Operations
GRSuncoupling	0.0343737	-0.367513	0.434827	0.866583	373726/21(373747)	Operative procedures - main OPCS4: B16.3 Exploration of parathyroid gland	Health-related outcomes > Hospital inpatient > Summary Operations
GRSuncoupling	-0.0100259	-0.127369	0.107265	0.866976	354105/247(354352)	Intended management of patient (recoded): Planned series of night admissions of 24h period at home	Health-related outcomes > Hospital inpatient > Summary Administration
GRSuncoupling	0.0239572	-0.25641	0.304686	0.86707	373704/43(373747)	Operative procedures - secondary OPCS4: J43.2 Endoscopic retrograde cholangiopancreatography and biopsy of lesion of biliary or pancreatic system NEC	Health-related outcomes > Hospital inpatient > Summary Operations
GRSuncoupling	0.0313257	-0.335874	0.398173	0.867157	373722/25(373747)	Operative procedures - main OPCS4: A55.1 Radiculography	Health-related outcomes > Hospital inpatient > Summary Operations
GRSuncoupling	-0.0235307	-0.299931	0.253006	0.867501	372094/44(372138)	Main speciality of consultant (recoded): Clinical physiology	Health-related outcomes > Hospital inpatient > Summary Administration
GRSuncoupling	0.00541799	-0.0582875	0.0691211	0.86761	372908/839(373747)	Operative procedures - secondary OPCS4: Y75.3 Robotic minimal access approach to abdominal cavity	Health-related outcomes > Hospital inpatient > Summary Operations
GRSuncoupling	0.00541799	-0.0582875	0.0691211	0.86761	372908/839(373747)	Operative procedures - OPCS4: Y75.3 Robotic minimal access approach to abdominal cavity	Health-related outcomes > Hospital inpatient > Summary Operations
GRSuncoupling	0.029492	-0.317781	0.376817	0.867808	373719/28(373747)	Operative procedures - OPCS4: V29.6 Primary microdiscectomy of cervical intervertebral disc	Health-related outcomes > Hospital inpatient > Summary Operations
GRSuncoupling	0.00229331	-0.0247403	0.0293273	0.867947	369057/4690(373747)	Operative procedures - OPCS4: A55.9 Unspecified diagnostic spinal puncture	Health-related outcomes > Hospital inpatient > Summary Operations
GRSuncoupling	-0.00547235	-0.069986	0.0590428	0.867958	372932/815(373747)	Date Q66 first reported (congenital deformities of feet)	Health-related outcomes > First occurrences > Congenital disruptions and chromosomal abnormalities
GRSuncoupling	0.0332555	-0.358767	0.425372	0.867973	373725/22(373747)	Operative procedures - OPCS4: T31.6 Removal of foreign body from anterior abdominal wall	Health-related outcomes > Hospital inpatient > Summary Operations
GRSuncoupling	-0.0252358	-0.322886	0.272445	0.868001	373709/38(373747)	Operative procedures - main OPCS4: U27.8 Other specified diagnostic application tests on skin	Health-related outcomes > Hospital inpatient > Summary Operations
GRSuncoupling	-0.0252358	-0.322886	0.272445	0.868001	373709/38(373747)	Operative procedures - OPCS4: U27.8 Other specified diagnostic application tests on skin	Health-related outcomes > Hospital inpatient > Summary Operations
GRSuncoupling	0.0202368	-0.218514	0.259212	0.868108	373688/59(373747)	Operative procedures - OPCS4: N30.4 Dorsal slit of prepuce	Health-related outcomes > Hospital inpatient > Summary Operations
GRSuncoupling	0.0339976	-0.367078	0.435463	0.868113	373726/21(373747)	Operative procedures - main OPCS4: W40.9 Unspecified total prosthetic replacement of knee joint using cement	Health-related outcomes > Hospital inpatient > Summary Operations
GRSuncoupling	0.0339976	-0.367078	0.435463	0.868113	373726/21(373747)	Operative procedures - OPCS4: W40.9 Unspecified total prosthetic replacement of knee joint using cement	Health-related outcomes > Hospital inpatient > Summary Operations
GRSuncoupling	0.0275537	-0.298245	0.353166	0.868305	373715/32(373747)	Operative procedures - OPCS4: E59.2 Aspiration biopsy of lesion of lung	Health-related outcomes > Hospital inpatient > Summary Operations
GRSuncoupling	-0.00208042	-0.0266831	0.0225199	0.868358	352887/5778(358665)	Treatment speciality of consultant (recoded): Breast surgery	Health-related outcomes > Hospital inpatient > Summary Administration
GRSuncoupling	-0.0284835	-0.365284	0.308701	0.86843	373717/30(373747)	Operative procedures - secondary OPCS4: Z25.3 Tooth NEC	Health-related outcomes > Hospital inpatient > Summary Operations
GRSuncoupling	-0.0284835	-0.365284	0.308701	0.86843	373717/30(373747)	Operative procedures - OPCS4: Z25.3 Tooth NEC	Health-related outcomes > Hospital inpatient > Summary Operations
GRSuncoupling	0.0262201	-0.284412	0.336336	0.868484	373712/35(373747)	Operative procedures - main OPCS4: B08.9 Unspecified excision of thyroid gland	Health-related outcomes > Hospital inpatient > Summary Operations
GRSuncoupling	-0.00738657	-0.094955	0.0801795	0.868684	373306/441(373747)	Date I05 first reported (rheumatic mitral valve diseases)	Health-related outcomes > First occurrences > Circulatory system disorders
GRSuncoupling	-0.0329755	-0.42438	0.358359	0.868812	373725/22(373747)	Type of cancer: ICD10: C49.3 Connective and soft tissue of thorax	Health-related outcomes > Cancer register
GRSuncoupling	0.0322929	-0.351117	0.416017	0.86889	373724/23(373747)	Operative procedures - main OPCS4: M71.2 Implantation of radioactive substance into prostate	Health-related outcomes > Hospital inpatient > Summary Operations
GRSuncoupling	-0.0133798	-0.172286	0.14551	0.868914	373613/134(373747)	Operative procedures - main OPCS4: L66.5 Percutaneous transluminal balloon angioplasty of artery	Health-related outcomes > Hospital inpatient > Summary Operations
GRSuncoupling	0.00561452	-0.0610665	0.0722914	0.868917	372985/762(373747)	Operative procedures - secondary OPCS4: Z56.9 Muscle of hand NEC	Health-related outcomes > Hospital inpatient > Summary Operations
GRSuncoupling	0.00561452	-0.0610665	0.0722914	0.868917	372985/762(373747)	Operative procedures - OPCS4: Z56.9 Muscle of hand NEC	Health-related outcomes > Hospital inpatient > Summary Operations
GRSuncoupling	-0.00578708	-0.0745909	0.0630137	0.869056	373032/715(373747)	Type of cancer: ICD10: C43.6 Malignant melanoma of upper limb, including shoulder	Health-related outcomes > Cancer register
GRSuncoupling	-0.0322765	-0.41618	0.352346	0.86921	373724/23(373747)	Operative procedures - OPCS4: X65.6 Delivery of a fraction of intraluminal brachytherapy	Health-related outcomes > Hospital inpatient > Summary Operations
GRSuncoupling	-0.0328273	-0.42191	0.360123	0.869296	372114/24(372138)	Main speciality of consultant (recoded): Public health medicine	Health-related outcomes > Hospital inpatient > Summary Administration
GRSuncoupling	0.0194519	-0.212258	0.2512	0.869313	373684/63(373747)	Operative procedures - OPCS4: S56.3 Toilet to skin of head or neck NEC	Health-related outcomes > Hospital inpatient > Summary Operations
GRSuncoupling	0.0188453	-0.205831	0.243423	0.869389	373680/67(373747)	Operative procedures - secondary OPCS4: W92.3 Examination of joint under image intensifier	Health-related outcomes > Hospital inpatient > Summary Operations
GRSuncoupling	-0.0197528	-0.255301	0.215828	0.869454	373686/61(373747)	Operative procedures - main OPCS4: X37.6 Intramuscular hormone therapy	Health-related outcomes > Hospital inpatient > Summary Operations
GRSuncoupling	-0.00475985	-0.0616079	0.0520845	0.869642	372697/1050(373747)	Operative procedures - OPCS4: T46.3 Irrigation of peritoneal cavity	Health-related outcomes > Hospital inpatient > Summary Operations
GRSuncoupling	-0.023191	-0.300511	0.254069	0.869793	373703/44(373747)	Operative procedures - OPCS4: J05.3 Open wedge biopsy of lesion of liver	Health-related outcomes > Hospital inpatient > Summary Operations
GRSuncoupling	-0.0343795	-0.445906	0.377132	0.869889	373727/20(373747)	Operative procedures - secondary OPCS4: X67.1 Preparation for intensity modulated radiation therapy	Health-related outcomes > Hospital inpatient > Summary Operations
GRSuncoupling	0.0346783	-0.380266	0.449803	0.869897	373727/20(373747)	Operative procedures - secondary OPCS4: B36.4 Tattooing of nipple	Health-related outcomes > Hospital inpatient > Summary Operations
GRSuncoupling	-0.025144	-0.326401	0.27629	0.870089	373710/37(373747)	Operative procedures - main OPCS4: X49.1 Application of splint NEC	Health-related outcomes > Hospital inpatient > Summary Operations
GRSuncoupling	-0.0326549	-0.42555	0.35966	0.87049	373725/22(373747)	Operative procedures - main OPCS4: V25.1 Primary extended decompression of lumbar spine and intertransverse fusion of joint of lumbar spine	Health-related outcomes > Hospital inpatient > Summary Operations
GRSuncoupling	0.00894858	-0.098698	0.11659	0.870569	373455/292(373747)	Operative procedures - secondary OPCS4: F10.9 Unspecified simple extraction of tooth	Health-related outcomes > Hospital inpatient > Summary Operations
GRSuncoupling	-0.0231646	-0.302903	0.256537	0.871061	373704/43(373747)	Type of cancer: ICD10: D00.0 Lip, oral cavity and pharynx	Health-related outcomes > Cancer register
GRSuncoupling	0.026462	-0.293574	0.346557	0.871267	373714/33(373747)	Operative procedures - OPCS4: G14.8 Other specified fibreoptic endoscopic extirpation of lesion of oesophagus	Health-related outcomes > Hospital inpatient > Summary Operations
GRSuncoupling	0.0172963	-0.192115	0.226651	0.87138	373670/77(373747)	Operative procedures - main OPCS4: V26.4 Revisional posterior laminectomy decompression of lumbar spine	Health-related outcomes > Hospital inpatient > Summary Operations
GRSuncoupling	0.0281977	-0.313	0.369759	0.871382	373718/29(373747)	Operative procedures - OPCS4: T96.4 Evacuation of seroma from soft tissue	Health-related outcomes > Hospital inpatient > Summary Operations
GRSuncoupling	-0.0185324	-0.242917	0.205851	0.8714	373680/67(373747)	Operative procedures - main OPCS4: S60.8 Other specified other operations on skin	Health-related outcomes > Hospital inpatient > Summary Operations
GRSuncoupling	0.0162976	-0.18107	0.213646	0.871418	373660/87(373747)	Operative procedures - main OPCS4: K45.4 Anastomosis of mammary artery to coronary artery NEC	Health-related outcomes > Hospital inpatient > Summary Operations
GRSuncoupling	-0.0164773	-0.21624	0.1832	0.87154	373662/85(373747)	Operative procedures - OPCS4: Q24.1 Salpingoophorectomy NEC	Health-related outcomes > Hospital inpatient > Summary Operations
GRSuncoupling	0.0111746	-0.124284	0.146637	0.871552	372117/184(372301)	Methods of discharge from hospital (recoded): Discharged on clinical advice/consent: By mental health review	Health-related outcomes > Hospital inpatient > Summary Administration
GRSuncoupling	0.0156793	-0.174388	0.205758	0.871557	373653/94(373747)	Operative procedures - secondary OPCS4: Z16.3 Canthus	Health-related outcomes > Hospital inpatient > Summary Operations
GRSuncoupling	0.0156793	-0.174388	0.205758	0.871557	373653/94(373747)	Operative procedures - OPCS4: Z16.3 Canthus	Health-related outcomes > Hospital inpatient > Summary Operations
GRSuncoupling	-0.0263951	-0.346456	0.293678	0.871593	373714/33(373747)	Operative procedures - OPCS4: V22.4 Primary anterior corpectomy of cervical spine with reconstruction HFQ	Health-related outcomes > Hospital inpatient > Summary Operations
GRSuncoupling	0.01101	-0.122511	0.144511	0.871596	373554/193(373747)	Operative procedures - OPCS4: Q11.2 Dilation of cervix uteri and evacuation of products of conception from uterus NEC	Health-related outcomes > Hospital inpatient > Summary Operations
GRSuncoupling	-0.0166131	-0.218288	0.185003	0.871718	373664/83(373747)	Operative procedures - OPCS4: M37.8 Other specified other repair of bladder	Health-related outcomes > Hospital inpatient > Summary Operations
GRSuncoupling	0.0315629	-0.351805	0.414722	0.871765	373724/23(373747)	Operative procedures - main OPCS4: X50.9 Unspecified external resuscitation	Health-related outcomes > Hospital inpatient > Summary Operations
GRSuncoupling	-0.0190019	-0.24977	0.212078	0.871873	373683/64(373747)	Operative procedures - secondary OPCS4: Q49.1 Endoscopic extirpation of lesion of ovary NEC	Health-related outcomes > Hospital inpatient > Summary Operations
GRSuncoupling	-0.0119355	-0.157105	0.133166	0.871948	373585/162(373747)	Patient classification on admission (recoded): Regular night attender	Health-related outcomes > Hospital inpatient > Summary Administration
GRSuncoupling	-0.0279885	-0.368615	0.31297	0.87211	373718/29(373747)	Operative procedures - main OPCS4: T28.3 Resuture of previous incision of anterior abdominal wall	Health-related outcomes > Hospital inpatient > Summary Operations
GRSuncoupling	0.0174609	-0.195332	0.23024	0.872225	373672/75(373747)	Operative procedures - OPCS4: A02.3 Excision of lesion of tissue of parietal lobe of brain	Health-related outcomes > Hospital inpatient > Summary Operations
GRSuncoupling	0.0115689	-0.129414	0.152575	0.872234	373577/170(373747)	Operative procedures - main OPCS4: S45.4 Removal of organic material from skin NEC	Health-related outcomes > Hospital inpatient > Summary Operations
GRSuncoupling	-0.0307867	-0.405821	0.344491	0.872236	373723/24(373747)	Operative procedures - secondary OPCS4: H54.9 Unspecified dilation of anal sphincter	Health-related outcomes > Hospital inpatient > Summary Operations
GRSuncoupling	0.0201248	-0.225361	0.265706	0.872365	373691/56(373747)	Operative procedures - main OPCS4: H44.3 Manual evacuation of impacted faeces from rectum	Health-related outcomes > Hospital inpatient > Summary Operations
GRSuncoupling	0.0198885	-0.223267	0.263052	0.872637	373690/57(373747)	Operative procedures - main OPCS4: C86.8 Other specified other operations on eye	Health-related outcomes > Hospital inpatient > Summary Operations
GRSuncoupling	-0.0278697	-0.36931	0.313369	0.872842	373718/29(373747)	Operative procedures - secondary OPCS4: S39.8 Other specified graft of other tissue to skin	Health-related outcomes > Hospital inpatient > Summary Operations
GRSuncoupling	-0.0320505	-0.424482	0.360602	0.872847	373725/22(373747)	Operative procedures - main OPCS4: E02.5 Reduction rhinoplasty	Health-related outcomes > Hospital inpatient > Summary Operations
GRSuncoupling	-0.0155247	-0.20588	0.174794	0.872987	373654/93(373747)	Operative procedures - secondary OPCS4: W32.5 Cancellous chip allograft of bone	Health-related outcomes > Hospital inpatient > Summary Operations
GRSuncoupling	-0.0155247	-0.20588	0.174794	0.872987	373654/93(373747)	Operative procedures - OPCS4: W32.5 Cancellous chip allograft of bone	Health-related outcomes > Hospital inpatient > Summary Operations
GRSuncoupling	0.0167089	-0.188156	0.221669	0.873022	373666/81(373747)	Operative procedures - main OPCS4: V29.5 Primary anterior excision of cervical intervertebral disc NEC	Health-related outcomes > Hospital inpatient > Summary Operations
GRSuncoupling	0.00271165	-0.0305849	0.0360076	0.873177	370671/3076(373747)	Operative procedures - OPCS4: X33.9 Unspecified other blood transfusion	Health-related outcomes > Hospital inpatient > Summary Operations
GRSuncoupling	-0.0299139	-0.397805	0.337558	0.873305	373722/25(373747)	Operative procedures - OPCS4: W33.7 Lavage of bone	Health-related outcomes > Hospital inpatient > Summary Operations
GRSuncoupling	0.00206469	-0.0233689	0.027497	0.873576	368374/5373(373747)	Operative procedures - main OPCS4: Q17.1 Endoscopic resection of lesion of uterus	Health-related outcomes > Hospital inpatient > Summary Operations
GRSuncoupling	-0.0123058	-0.164022	0.139403	0.873686	373600/147(373747)	Operative procedures - main OPCS4: A57.4 Injection of destructive substance into spinal nerve root	Health-related outcomes > Hospital inpatient > Summary Operations
GRSuncoupling	0.0238665	-0.271325	0.318581	0.874008	373708/39(373747)	Operative procedures - secondary OPCS4: T43.8 Other specified diagnostic endoscopic examination of peritoneum	Health-related outcomes > Hospital inpatient > Summary Operations
GRSuncoupling	-0.00412451	-0.0551162	0.0468688	0.874037	372440/1307(373747)	Date H44 first reported (disorders of globe)	Health-related outcomes > First occurrences > Eye and adnexa disorders
GRSuncoupling	0.0109581	-0.124596	0.146485	0.874096	373563/184(373747)	Operative procedures - secondary OPCS4: C13.2 Blepharoplasty of upper eyelid	Health-related outcomes > Hospital inpatient > Summary Operations
GRSuncoupling	-0.00839879	-0.112357	0.0955672	0.874188	373434/313(373747)	Operative procedures - main OPCS4: U29.3 Glucose tolerance test	Health-related outcomes > Hospital inpatient > Summary Operations
GRSuncoupling	0.0323608	-0.368453	0.432785	0.874216	373726/21(373747)	Operative procedures - OPCS4: W02.8 Other specified other complex reconstruction of hand	Health-related outcomes > Hospital inpatient > Summary Operations
GRSuncoupling	-0.00819489	-0.109724	0.0933217	0.874292	373419/328(373747)	Operative procedures - OPCS4: W62.9 Unspecified other primary fusion of other joint	Health-related outcomes > Hospital inpatient > Summary Operations
GRSuncoupling	-0.0211956	-0.28427	0.241721	0.87449	373698/49(373747)	Operative procedures - main OPCS4: X39.4 Inhalation administration of therapeutic substance	Health-related outcomes > Hospital inpatient > Summary Operations
GRSuncoupling	0.0250075	-0.285562	0.335058	0.874494	373712/35(373747)	Operative procedures - secondary OPCS4: Y13.9 Unspecified other destruction of lesion of organ NOC	Health-related outcomes > Hospital inpatient > Summary Operations
GRSuncoupling	0.0250075	-0.285562	0.335058	0.874494	373712/35(373747)	Operative procedures - OPCS4: Y13.9 Unspecified other destruction of lesion of organ NOC	Health-related outcomes > Hospital inpatient > Summary Operations
GRSuncoupling	-0.014761	-0.197862	0.168554	0.874522	373645/102(373747)	Operative procedures - main OPCS4: N28.4 Frenuloplasty of penis	Health-related outcomes > Hospital inpatient > Summary Operations
GRSuncoupling	-0.0127346	-0.171709	0.146159	0.875211	373613/134(373747)	Operative procedures - secondary OPCS4: B33.1 Drainage of lesion of breast	Health-related outcomes > Hospital inpatient > Summary Operations
GRSuncoupling	0.00484957	-0.0557209	0.0654161	0.875299	372824/923(373747)	Operative procedures - secondary OPCS4: Z83.4 Proximal interphalangeal joint of finger	Health-related outcomes > Hospital inpatient > Summary Operations
GRSuncoupling	0.00484957	-0.0557209	0.0654161	0.875299	372824/923(373747)	Operative procedures - OPCS4: Z83.4 Proximal interphalangeal joint of finger	Health-related outcomes > Hospital inpatient > Summary Operations
GRSuncoupling	-0.0256204	-0.34603	0.294649	0.875436	373714/33(373747)	Operative procedures - secondary OPCS4: Z23.9 Nasal sinus NEC	Health-related outcomes > Hospital inpatient > Summary Operations
GRSuncoupling	-0.0256204	-0.34603	0.294649	0.875436	373714/33(373747)	Operative procedures - OPCS4: Z23.9 Nasal sinus NEC	Health-related outcomes > Hospital inpatient > Summary Operations
GRSuncoupling	-0.0130276	-0.175964	0.149971	0.875496	373619/128(373747)	Operative procedures - main OPCS4: V15.2 Open reduction of fracture of mandible NEC	Health-related outcomes > Hospital inpatient > Summary Operations
GRSuncoupling	0.0102344	-0.117823	0.138262	0.875512	373541/206(373747)	Operative procedures - OPCS4: T87.5 Excision or biopsy of para-aortic lymph node	Health-related outcomes > Hospital inpatient > Summary Operations
GRSuncoupling	-0.0320863	-0.433592	0.369478	0.875545	373726/21(373747)	Operative procedures - OPCS4: A76.9 Unspecified chemical destruction of sympathetic nerve	Health-related outcomes > Hospital inpatient > Summary Operations
GRSuncoupling	-0.0293755	-0.397641	0.339089	0.875793	373722/25(373747)	Operative procedures - OPCS4: E02.5 Reduction rhinoplasty	Health-related outcomes > Hospital inpatient > Summary Operations
GRSuncoupling	-0.00777971	-0.10536	0.0898041	0.875829	373392/355(373747)	Operative procedures - secondary OPCS4: Y71.8 Other specified late operations NOC	Health-related outcomes > Hospital inpatient > Summary Operations
GRSuncoupling	-0.00777971	-0.10536	0.0898041	0.875829	373392/355(373747)	Operative procedures - OPCS4: Y71.8 Other specified late operations NOC	Health-related outcomes > Hospital inpatient > Summary Operations
GRSuncoupling	0.0222361	-0.257193	0.300924	0.875917	373704/43(373747)	Operative procedures - main OPCS3: 821 Extirpation of other joint structures	Health-related outcomes > Hospital inpatient > Summary Operations
GRSuncoupling	0.0163699	-0.189194	0.221873	0.875949	373667/80(373747)	Operative procedures - secondary OPCS4: A54.2 Injection of therapeutic substance into cerebrospinal fluid	Health-related outcomes > Hospital inpatient > Summary Operations
GRSuncoupling	0.0258533	-0.298864	0.350627	0.876008	373715/32(373747)	Operative procedures - main OPCS4: E04.8 Other specified operations on turbinate of nose	Health-related outcomes > Hospital inpatient > Summary Operations
GRSuncoupling	0.030428	-0.351926	0.412703	0.87603	373724/23(373747)	Operative procedures - main OPCS4: W59.1 Fusion of first metatarsophalangeal joint and replacement of lesser metatarsophalangeal joint	Health-related outcomes > Hospital inpatient > Summary Operations
GRSuncoupling	-0.0135903	-0.184407	0.157213	0.876078	373631/116(373747)	Operative procedures - main OPCS4: W08.8 Other specified other excision of bone	Health-related outcomes > Hospital inpatient > Summary Operations
GRSuncoupling	0.0191516	-0.22221	0.260459	0.876393	373689/58(373747)	Operative procedures - secondary OPCS4: F06.2 Biopsy of lesion of lip	Health-related outcomes > Hospital inpatient > Summary Operations
GRSuncoupling	-0.0298038	-0.405157	0.346044	0.8764	373723/24(373747)	Operative procedures - OPCS4: N32.3 Incision of penis NEC	Health-related outcomes > Hospital inpatient > Summary Operations
GRSuncoupling	-0.0253913	-0.345986	0.294791	0.876554	373714/33(373747)	Operative procedures - secondary OPCS4: M29.8 Other specified other therapeutic endoscopic operations on ureter	Health-related outcomes > Hospital inpatient > Summary Operations
GRSuncoupling	0.022773	-0.26484	0.310262	0.876644	373706/41(373747)	Operative procedures - OPCS4: W66.4 Primary closed reduction of fracture dislocation of joint and internal fixation	Health-related outcomes > Hospital inpatient > Summary Operations
GRSuncoupling	0.0130745	-0.152078	0.178306	0.876721	358172/124(358296)	Treatment speciality of consultant (recoded): General practice other than maternity	Health-related outcomes > Hospital inpatient > Summary Administration
GRSuncoupling	0.0239677	-0.277444	0.328846	0.87673	3530/39(3569)	Anaesthetics administered during delivery: General anaesthetic and epidural or caudal anaesthetic	Health-related outcomes > Hospital inpatient > Summary Maternity
GRSuncoupling	0.0324429	-0.377918	0.443704	0.877001	373727/20(373747)	Operative procedures - OPCS4: N11.5 Aspiration of hydrocele sac	Health-related outcomes > Hospital inpatient > Summary Operations
GRSuncoupling	0.00530924	-0.0619399	0.0725591	0.877028	372998/749(373747)	Operative procedures - secondary OPCS4: E85.1 Invasive ventilation	Health-related outcomes > Hospital inpatient > Summary Operations
GRSuncoupling	-0.0302899	-0.413885	0.353806	0.877087	373724/23(373747)	Operative procedures - OPCS4: D07.9 Unspecified clearance of external auditory canal	Health-related outcomes > Hospital inpatient > Summary Operations
GRSuncoupling	0.0310231	-0.36159	0.424732	0.877111	373725/22(373747)	Operative procedures - secondary OPCS4: Q47.3 Open biopsy of lesion of ovary	Health-related outcomes > Hospital inpatient > Summary Operations
GRSuncoupling	0.0159281	-0.18597	0.217822	0.877113	373664/83(373747)	Type of cancer: ICD10: C02.9 Tongue, unspecified	Health-related outcomes > Cancer register
GRSuncoupling	0.0140983	-0.164715	0.192841	0.877165	373641/106(373747)	Operative procedures - main OPCS4: L19.4 Replacement of aneurysmal segment of infrarenal abdominal aorta by anastomosis of aorta to aorta NEC	Health-related outcomes > Hospital inpatient > Summary Operations
GRSuncoupling	0.0140983	-0.164715	0.192841	0.877165	373641/106(373747)	Operative procedures - OPCS4: L19.4 Replacement of aneurysmal segment of infrarenal abdominal aorta by anastomosis of aorta to aorta NEC	Health-related outcomes > Hospital inpatient > Summary Operations
GRSuncoupling	0.0122705	-0.14339	0.16791	0.877202	373608/139(373747)	Operative procedures - main OPCS4: C27.3 Irrigation of nasolacrimal duct	Health-related outcomes > Hospital inpatient > Summary Operations
GRSuncoupling	-0.0183414	-0.251214	0.214488	0.877301	373684/63(373747)	Operative procedures - secondary OPCS4: M79.1 Bouginage of urethra	Health-related outcomes > Hospital inpatient > Summary Operations
GRSuncoupling	-0.00796747	-0.109119	0.0931829	0.877307	373417/330(373747)	Operative procedures - main OPCS4: S08.1 Curettage and cauterisation of lesion of skin of head or neck	Health-related outcomes > Hospital inpatient > Summary Operations
GRSuncoupling	0.0311451	-0.364383	0.426943	0.877361	373725/22(373747)	Operative procedures - OPCS4: C74.8 Other specified other extraction of lens	Health-related outcomes > Hospital inpatient > Summary Operations
GRSuncoupling	-0.00200275	-0.0274855	0.0234784	0.877571	366860/5316(372176)	Main speciality of consultant (recoded): Medical oncology	Health-related outcomes > Hospital inpatient > Summary Administration
GRSuncoupling	-0.0282932	-0.38899	0.332059	0.877772	373721/26(373747)	Operative procedures - main OPCS4: W25.2 Closed reduction of fracture of bone and fixation using functional bracing system	Health-related outcomes > Hospital inpatient > Summary Operations
GRSuncoupling	-0.0131537	-0.18094	0.154594	0.877868	373627/120(373747)	Operative procedures - OPCS4: K65.1 Catheterisation of combination of right and left side of heart NEC	Health-related outcomes > Hospital inpatient > Summary Operations
GRSuncoupling	-0.0236175	-0.325526	0.278413	0.878166	373710/37(373747)	Operative procedures - main OPCS4: D12.4 Exploration of mastoid	Health-related outcomes > Hospital inpatient > Summary Operations
GRSuncoupling	-0.00527495	-0.0727668	0.0622017	0.878237	372998/749(373747)	Operative procedures - OPCS4: H46.3 Intubation of rectum for pressure manometry	Health-related outcomes > Hospital inpatient > Summary Operations
GRSuncoupling	0.0201439	-0.237635	0.277837	0.878252	373696/51(373747)	Operative procedures - main OPCS4: H51.9 Unspecified excision of haemorrhoid	Health-related outcomes > Hospital inpatient > Summary Operations
GRSuncoupling	-0.0200838	-0.277032	0.237054	0.878287	373696/51(373747)	Operative procedures - main OPCS4: B35.8 Other specified operations on nipple	Health-related outcomes > Hospital inpatient > Summary Operations
GRSuncoupling	0.0216138	-0.255478	0.298715	0.878487	373703/44(373747)	Operative procedures - secondary OPCS4: Y59.8 Other specified harvest of flap of skin and fascia	Health-related outcomes > Hospital inpatient > Summary Operations
GRSuncoupling	0.0216138	-0.255478	0.298715	0.878487	373703/44(373747)	Operative procedures - OPCS4: Y59.8 Other specified harvest of flap of skin and fascia	Health-related outcomes > Hospital inpatient > Summary Operations
GRSuncoupling	-0.0206713	-0.286638	0.244655	0.878775	373699/48(373747)	Operative procedures - secondary OPCS4: Q15.2 Introduction of therapeutic substance into uterine cavity NEC	Health-related outcomes > Hospital inpatient > Summary Operations
GRSuncoupling	-0.0280221	-0.388058	0.332221	0.8788	373721/26(373747)	Operative procedures - OPCS4: H09.5 Left hemicolectomy and exteriorisation of bowel NEC	Health-related outcomes > Hospital inpatient > Summary Operations
GRSuncoupling	0.00687299	-0.0815071	0.09524	0.878846	373314/433(373747)	Operative procedures - secondary OPCS4: Z07.1 Spinal nerve root of cervical spine	Health-related outcomes > Hospital inpatient > Summary Operations
GRSuncoupling	0.00687299	-0.0815071	0.09524	0.878846	373314/433(373747)	Operative procedures - OPCS4: Z07.1 Spinal nerve root of cervical spine	Health-related outcomes > Hospital inpatient > Summary Operations
GRSuncoupling	-0.0143814	-0.199749	0.170923	0.879115	373648/99(373747)	Operative procedures - main OPCS4: S07.9 Unspecified photodynamic therapy of skin	Health-related outcomes > Hospital inpatient > Summary Operations
GRSuncoupling	0.0190198	-0.226561	0.264414	0.879298	373691/56(373747)	Operative procedures - secondary OPCS4: X89.4 Somatostatin analogues Band 1	Health-related outcomes > Hospital inpatient > Summary Operations
GRSuncoupling	0.0168402	-0.200632	0.234431	0.879392	373675/72(373747)	Operative procedures - main OPCS4: Q15.1 Introduction of radioactive substance into uterine cavity	Health-related outcomes > Hospital inpatient > Summary Operations
GRSuncoupling	0.00652708	-0.0777932	0.0908374	0.879402	373270/477(373747)	Operative procedures - OPCS4: W83.6 Endoscopic excision of articular cartilage NEC	Health-related outcomes > Hospital inpatient > Summary Operations
GRSuncoupling	-0.0172447	-0.240554	0.20599	0.879673	373679/68(373747)	Operative procedures - OPCS4: W09.2 Curettage of lesion of bone and graft HFQ	Health-related outcomes > Hospital inpatient > Summary Operations
GRSuncoupling	0.0283621	-0.338748	0.395932	0.87971	373722/25(373747)	Operative procedures - main OPCS4: X12.1 Reamputation at higher level	Health-related outcomes > Hospital inpatient > Summary Operations
GRSuncoupling	-0.00447422	-0.0624401	0.0534942	0.879753	372735/1012(373747)	Operative procedures - OPCS4: K40.1 Saphenous vein graft replacement of one coronary artery	Health-related outcomes > Hospital inpatient > Summary Operations
GRSuncoupling	0.0232864	-0.278715	0.325182	0.879854	373710/37(373747)	Operative procedures - main OPCS4: E14.9 Unspecified operations on frontal sinus	Health-related outcomes > Hospital inpatient > Summary Operations
GRSuncoupling	-0.00526868	-0.0736869	0.0631346	0.880015	373018/729(373747)	Operative procedures - main OPCS4: H46.3 Intubation of rectum for pressure manometry	Health-related outcomes > Hospital inpatient > Summary Operations
GRSuncoupling	-0.00554663	-0.0776236	0.06653	0.88011	373095/652(373747)	Operative procedures - main OPCS4: E25.3 Diagnostic endoscopic examination of nasopharynx NEC	Health-related outcomes > Hospital inpatient > Summary Operations
GRSuncoupling	-0.0258115	-0.361618	0.309939	0.880231	373717/30(373747)	Type of cancer: ICD9: 2251 Benign neoplasm of cranial nerves	Health-related outcomes > Cancer register
GRSuncoupling	-0.0273137	-0.383109	0.327538	0.880294	373720/27(373747)	Operative procedures - OPCS3: 672 Partial oophorectomy	Health-related outcomes > Hospital inpatient > Summary Operations
GRSuncoupling	-0.0245789	-0.34471	0.295515	0.880373	373714/33(373747)	Operative procedures - secondary OPCS4: Z24.9 Respiratory tract NEC	Health-related outcomes > Hospital inpatient > Summary Operations
GRSuncoupling	-0.0245789	-0.34471	0.295515	0.880373	373714/33(373747)	Operative procedures - OPCS4: Z24.9 Respiratory tract NEC	Health-related outcomes > Hospital inpatient > Summary Operations
GRSuncoupling	0.00423762	-0.0509506	0.0594337	0.880375	372550/1197(373747)	PCT responsible for patient data: SOLIHULL CARE TRUST	Health-related outcomes > Hospital inpatient > Summary Administration
GRSuncoupling	0.0177996	-0.214003	0.249749	0.8804	373684/63(373747)	Operative procedures - OPCS4: X86.7 Cytomegalovirus drugs Band 1	Health-related outcomes > Hospital inpatient > Summary Operations
GRSuncoupling	-0.00585165	-0.0821715	0.0704726	0.880549	373166/581(373747)	Date D73 first reported (diseases of spleen)	Health-related outcomes > First occurrences > Blood, blood-forming organs and certain immune disorders
GRSuncoupling	-0.00798921	-0.112365	0.0964035	0.880756	373436/311(373747)	Operative procedures - main OPCS4: M44.1 Endoscopic lithopaxy	Health-related outcomes > Hospital inpatient > Summary Operations
GRSuncoupling	0.0185393	-0.22376	0.260754	0.880777	373689/58(373747)	Operative procedures - secondary OPCS4: Q16.5 Radiofrequency ablation of endometrium	Health-related outcomes > Hospital inpatient > Summary Operations
GRSuncoupling	0.0118737	-0.143414	0.167107	0.880851	373606/141(373747)	Operative procedures - secondary OPCS4: K62.1 Percutaneous transluminal ablation of pulmonary vein to left atrium conducting system	Health-related outcomes > Hospital inpatient > Summary Operations
GRSuncoupling	0.0139025	-0.168005	0.195779	0.880917	373645/102(373747)	Operative procedures - OPCS4: C14.8 Other specified reconstruction of eyelid	Health-related outcomes > Hospital inpatient > Summary Operations
GRSuncoupling	-0.0265102	-0.373599	0.320511	0.880984	373719/28(373747)	Operative procedures - main OPCS4: W81.4 Incision of joint NEC	Health-related outcomes > Hospital inpatient > Summary Operations
GRSuncoupling	0.000919387	-0.0111177	0.0129565	0.881	348523/25224(373747)	Operative procedures - main OPCS4: H22.1 Diagnostic fibreoptic endoscopic examination of colon and biopsy of lesion of colon	Health-related outcomes > Hospital inpatient > Summary Operations
GRSuncoupling	0.016779	-0.203094	0.236668	0.881108	373677/70(373747)	Operative procedures - OPCS4: W88.8 Other specified diagnostic endoscopic examination of other joint	Health-related outcomes > Hospital inpatient > Summary Operations
GRSuncoupling	-0.0196129	-0.27666	0.237663	0.88119	373696/51(373747)	Operative procedures - main OPCS4: J08.8 Other specified therapeutic endoscopic operations on liver using laparoscope	Health-related outcomes > Hospital inpatient > Summary Operations
GRSuncoupling	-0.0291704	-0.412613	0.353711	0.881378	373724/23(373747)	Operative procedures - main OPCS4: M19.1 Construction of ileal conduit	Health-related outcomes > Hospital inpatient > Summary Operations
GRSuncoupling	-0.011213	-0.158772	0.136328	0.881593	373591/156(373747)	Operative procedures - main OPCS4: X38.7 Subcutaneous injection of haematological growth factor	Health-related outcomes > Hospital inpatient > Summary Operations
GRSuncoupling	-0.0297548	-0.421358	0.361827	0.881604	373725/22(373747)	Operative procedures - secondary OPCS4: Y75.5 Laparoscopic ultrasonic approach to abdominal cavity	Health-related outcomes > Hospital inpatient > Summary Operations
GRSuncoupling	-0.0297548	-0.421358	0.361827	0.881604	373725/22(373747)	Operative procedures - OPCS4: Y75.5 Laparoscopic ultrasonic approach to abdominal cavity	Health-related outcomes > Hospital inpatient > Summary Operations
GRSuncoupling	0.0238431	-0.291078	0.338519	0.881981	373713/34(373747)	Operative procedures - main OPCS4: C27.4 Removal of tube from nasolacrimal duct	Health-related outcomes > Hospital inpatient > Summary Operations
GRSuncoupling	-0.00336763	-0.0478575	0.0411216	0.882057	372029/1718(373747)	Date H18 first reported (other disorders of cornea)	Health-related outcomes > First occurrences > Eye and adnexa disorders
GRSuncoupling	0.00300323	-0.0366917	0.0426947	0.882111	371576/2171(373747)	Operative procedures - secondary OPCS4: Z80.1 First metatarsal	Health-related outcomes > Hospital inpatient > Summary Operations
GRSuncoupling	0.00300323	-0.0366917	0.0426947	0.882111	371576/2171(373747)	Operative procedures - OPCS4: Z80.1 First metatarsal	Health-related outcomes > Hospital inpatient > Summary Operations
GRSuncoupling	-0.00684936	-0.0974434	0.0837793	0.882218	371554/417(371971)	Sources of admission to hospital (recoded): Nursing, residential care, group home: Local Authority	Health-related outcomes > Hospital inpatient > Summary Administration
GRSuncoupling	-0.0157419	-0.224059	0.192603	0.882262	373669/78(373747)	Operative procedures - main OPCS4: C10.8 Other specified operations on eyebrow	Health-related outcomes > Hospital inpatient > Summary Operations
GRSuncoupling	-0.0267979	-0.38177	0.328099	0.88235	373720/27(373747)	Operative procedures - secondary OPCS4: S24.2 Local myocutaneous subcutaneous pedicle flap NEC	Health-related outcomes > Hospital inpatient > Summary Operations
GRSuncoupling	-0.00485251	-0.0691762	0.0594754	0.882457	372926/821(373747)	Administrative and legal statuses: Not known: a validation error	Health-related outcomes > Hospital inpatient > Summary Administration
GRSuncoupling	-0.00660721	-0.0942196	0.0809836	0.882478	373305/442(373747)	Operative procedures - secondary OPCS4: B29.1 Reconstruction of breast using myocutaneous flap of latissimus dorsi muscle	Health-related outcomes > Hospital inpatient > Summary Operations
GRSuncoupling	0.0099058	-0.12153	0.141349	0.88257	373551/196(373747)	Type of cancer: ICD10: D35.2 Pituitary gland	Health-related outcomes > Cancer register
GRSuncoupling	-0.00789367	-0.112712	0.0968663	0.882624	373439/308(373747)	PCT responsible for patient data: WEST SUSSEX PCT	Health-related outcomes > Hospital inpatient > Summary Administration
GRSuncoupling	-0.028123	-0.401538	0.345312	0.882642	373723/24(373747)	Operative procedures - OPCS4: K45.2 Double anastomosis of thoracic arteries to coronary arteries NEC	Health-related outcomes > Hospital inpatient > Summary Operations
GRSuncoupling	-0.00435869	-0.0622612	0.0535452	0.882708	372735/1012(373747)	Operative procedures - main OPCS4: M13.1 Percutaneous needle biopsy of lesion of kidney	Health-related outcomes > Hospital inpatient > Summary Operations
GRSuncoupling	0.0295494	-0.363502	0.421771	0.882711	373725/22(373747)	Histology of cancer tumour: Paget disease and intraductal carcinoma	Health-related outcomes > Cancer register
GRSuncoupling	0.0164523	-0.202298	0.235169	0.882796	373676/71(373747)	Operative procedures - main OPCS4: P22.2 Anterior colporrhaphy and amputation of cervix uteri NEC	Health-related outcomes > Hospital inpatient > Summary Operations
GRSuncoupling	-0.00810656	-0.116092	0.0998438	0.883004	373457/290(373747)	Operative procedures - OPCS4: C18.6 Correction of ptosis of eyelid using aponeurosis technique	Health-related outcomes > Hospital inpatient > Summary Operations
GRSuncoupling	0.0199679	-0.2463	0.286173	0.883131	373699/48(373747)	Operative procedures - main OPCS4: T52.9 Unspecified excision of other fascia	Health-related outcomes > Hospital inpatient > Summary Operations
GRSuncoupling	-0.00730994	-0.104872	0.0902432	0.883242	373391/356(373747)	Operative procedures - OPCS4: E27.6 Examination of pharynx under anaesthetic	Health-related outcomes > Hospital inpatient > Summary Operations
GRSuncoupling	0.0036464	-0.0450425	0.052335	0.883299	372312/1435(373747)	Operative procedures - OPCS4: S36.1 Full thickness autograft of skin to head or neck	Health-related outcomes > Hospital inpatient > Summary Operations
GRSuncoupling	0.00987519	-0.122085	0.14179	0.88337	373551/196(373747)	Operative procedures - OPCS4: T41.8 Other specified other open operations on peritoneum	Health-related outcomes > Hospital inpatient > Summary Operations
GRSuncoupling	0.0160019	-0.197802	0.229818	0.883376	373673/74(373747)	Operative procedures - OPCS4: W69.8 Other specified open operations on synovial membrane of joint	Health-related outcomes > Hospital inpatient > Summary Operations
GRSuncoupling	0.00606557	-0.0750116	0.0871493	0.883428	373232/515(373747)	Date M12 first reported (other specific arthropathies)	Health-related outcomes > First occurrences > Musculoskeletal system and connective tissue disorders
GRSuncoupling	-0.00866251	-0.124479	0.10715	0.883447	373494/253(373747)	Operative procedures - OPCS4: X38.7 Subcutaneous injection of haematological growth factor	Health-related outcomes > Hospital inpatient > Summary Operations
GRSuncoupling	0.0292141	-0.36191	0.420558	0.883614	373725/22(373747)	Operative procedures - secondary OPCS4: E85.9 Unspecified ventilation support	Health-related outcomes > Hospital inpatient > Summary Operations
GRSuncoupling	0.0127496	-0.158183	0.183522	0.883719	373630/117(373747)	Operative procedures - OPCS3: 441 Emergency appendicectomy	Health-related outcomes > Hospital inpatient > Summary Operations
GRSuncoupling	0.015163	-0.188023	0.218428	0.883732	373665/82(373747)	Operative procedures - OPCS4: M73.6 Urethroplasty NEC	Health-related outcomes > Hospital inpatient > Summary Operations
GRSuncoupling	-0.0258378	-0.372267	0.32074	0.883802	373719/28(373747)	Type of cancer: ICD10: C60.9 Penis, unspecified	Health-related outcomes > Cancer register
GRSuncoupling	0.0094814	-0.11812	0.137085	0.884209	373540/207(373747)	Operative procedures - OPCS4: W13.2 Displacement osteotomy	Health-related outcomes > Hospital inpatient > Summary Operations
GRSuncoupling	0.013666	-0.171009	0.198339	0.884674	373648/99(373747)	Operative procedures - main OPCS4: X68.2 Preparation for intracavitary brachytherapy	Health-related outcomes > Hospital inpatient > Summary Operations
GRSuncoupling	-0.0108529	-0.157516	0.135859	0.884701	373590/157(373747)	Operative procedures - OPCS4: X37.3 Intramuscular chemotherapy	Health-related outcomes > Hospital inpatient > Summary Operations
GRSuncoupling	0.0107201	-0.134202	0.155671	0.884736	373586/161(373747)	Date M14 first reported (arthropathies in other diseases classified elsewhere)	Health-related outcomes > First occurrences > Musculoskeletal system and connective tissue disorders
GRSuncoupling	0.0113266	-0.142005	0.164547	0.884837	373602/145(373747)	Operative procedures - OPCS4: P23.9 Unspecified other repair of prolapse of vagina	Health-related outcomes > Hospital inpatient > Summary Operations
GRSuncoupling	-0.0238195	-0.348485	0.300935	0.885671	373715/32(373747)	Operative procedures - secondary OPCS4: L43.3 Percutaneous transluminal embolisation of renal artery	Health-related outcomes > Hospital inpatient > Summary Operations
GRSuncoupling	-0.00906241	-0.132713	0.114573	0.885771	358075/221(358296)	Treatment speciality of consultant (recoded): Bone and marrow transplantation	Health-related outcomes > Hospital inpatient > Summary Administration
GRSuncoupling	0.0101916	-0.129087	0.149489	0.885966	373572/175(373747)	Date H51 first reported (other disorders of binocular movement)	Health-related outcomes > First occurrences > Eye and adnexa disorders
GRSuncoupling	0.00614555	-0.077849	0.0901368	0.885969	373267/480(373747)	Operative procedures - secondary OPCS4: Z79.2 Os calcis	Health-related outcomes > Hospital inpatient > Summary Operations
GRSuncoupling	0.00614555	-0.077849	0.0901368	0.885969	373267/480(373747)	Operative procedures - OPCS4: Z79.2 Os calcis	Health-related outcomes > Hospital inpatient > Summary Operations
GRSuncoupling	-0.00759928	-0.111551	0.0963438	0.886063	373434/313(373747)	Operative procedures - OPCS4: W66.3 Primary manipulative closed reduction of fracture dislocation of joint NEC	Health-related outcomes > Hospital inpatient > Summary Operations
GRSuncoupling	-0.0110464	-0.162198	0.1401	0.886099	373599/148(373747)	Operative procedures - OPCS4: V26.5 Revisional posterior decompression of lumbar spine NEC	Health-related outcomes > Hospital inpatient > Summary Operations
GRSuncoupling	0.00455292	-0.0578221	0.066926	0.886237	372876/871(373747)	Operative procedures - OPCS4: T87.2 Excision or biopsy of cervical lymph node NEC	Health-related outcomes > Hospital inpatient > Summary Operations
GRSuncoupling	-0.0170853	-0.251143	0.217034	0.886246	373685/62(373747)	Operative procedures - OPCS4: U51.2 Delivery of rehabilitation for spinal cord injury	Health-related outcomes > Hospital inpatient > Summary Operations
GRSuncoupling	0.00378827	-0.0482449	0.0558028	0.886506	372441/1306(373747)	PCT responsible for patient data: LAMBETH PCT	Health-related outcomes > Hospital inpatient > Summary Administration
GRSuncoupling	-0.0173106	-0.255027	0.220423	0.88651	373687/60(373747)	Operative procedures - main OPCS4: T33.1 Open excision of lesion of peritoneum	Health-related outcomes > Hospital inpatient > Summary Operations
GRSuncoupling	0.011945	-0.152441	0.176238	0.886716	373622/125(373747)	Operative procedures - secondary OPCS4: Z57.1 Gluteus	Health-related outcomes > Hospital inpatient > Summary Operations
GRSuncoupling	0.011945	-0.152441	0.176238	0.886716	373622/125(373747)	Operative procedures - OPCS4: Z57.1 Gluteus	Health-related outcomes > Hospital inpatient > Summary Operations
GRSuncoupling	0.00503458	-0.0642361	0.0743057	0.886722	373042/705(373747)	Date D61 first reported (other aplastic anaemias)	Health-related outcomes > First occurrences > Blood, blood-forming organs and certain immune disorders
GRSuncoupling	0.00397692	-0.0507421	0.0587051	0.886734	372609/1138(373747)	Date L05 first reported (pilonidal cyst)	Health-related outcomes > First occurrences > Skin and subcutaneous tissue disorders
GRSuncoupling	0.0102073	-0.130389	0.150844	0.886864	373576/171(373747)	Operative procedures - secondary OPCS4: D28.2 Examination of ear under anaesthetic	Health-related outcomes > Hospital inpatient > Summary Operations
GRSuncoupling	0.00366053	-0.0468383	0.0541583	0.887011	372417/1330(373747)	Operative procedures - secondary OPCS4: Y71.4 Failed minimal access approach converted to open	Health-related outcomes > Hospital inpatient > Summary Operations
GRSuncoupling	0.00366053	-0.0468383	0.0541583	0.887011	372417/1330(373747)	Operative procedures - OPCS4: Y71.4 Failed minimal access approach converted to open	Health-related outcomes > Hospital inpatient > Summary Operations
GRSuncoupling	0.00538034	-0.0689212	0.0796753	0.887131	357720/625(358345)	Treatment speciality of consultant (recoded): Podiatry	Health-related outcomes > Hospital inpatient > Summary Administration
GRSuncoupling	-0.00289078	-0.0428117	0.0370329	0.88714	371576/2171(373747)	Operative procedures - secondary OPCS4: Q12.1 Introduction of intrauterine contraceptive device	Health-related outcomes > Hospital inpatient > Summary Operations
GRSuncoupling	0.00547155	-0.0701057	0.0810561	0.887167	373154/593(373747)	Operative procedures - main OPCS4: H20.8 Other specified endoscopic extirpation of lesion of colon	Health-related outcomes > Hospital inpatient > Summary Operations
GRSuncoupling	0.0200064	-0.256918	0.296933	0.887397	373703/44(373747)	Operative procedures - main OPCS4: H10.4 Sigmoid colectomy and ileostomy HFQ	Health-related outcomes > Hospital inpatient > Summary Operations
GRSuncoupling	-0.0131642	-0.19574	0.16935	0.887597	373645/102(373747)	Operative procedures - OPCS4: S07.9 Unspecified photodynamic therapy of skin	Health-related outcomes > Hospital inpatient > Summary Operations
GRSuncoupling	0.00199146	-0.0256271	0.0296098	0.887611	369164/4583(373747)	Date K37 first reported (unspecified appendicitis)	Health-related outcomes > First occurrences > Digestive system disorders
GRSuncoupling	-0.0169536	-0.253165	0.219268	0.888131	373686/61(373747)	Type of cancer: ICD10: C91.4 Hairy-cell leukaemia	Health-related outcomes > Cancer register
GRSuncoupling	0.00565275	-0.0731084	0.0844161	0.888132	373201/546(373747)	"Date I38 first reported (endocarditis, valve unspecified)"	Health-related outcomes > First occurrences > Circulatory system disorders
GRSuncoupling	0.0295706	-0.382738	0.441931	0.888215	373727/20(373747)	Operative procedures - main OPCS4: T29.8 Other specified operations on umbilicus	Health-related outcomes > Hospital inpatient > Summary Operations
GRSuncoupling	0.0236664	-0.306688	0.354017	0.888332	373716/31(373747)	Operative procedures - secondary OPCS4: V38.8 Other specified primary fusion of other joint of spine	Health-related outcomes > Hospital inpatient > Summary Operations
GRSuncoupling	0.0172583	-0.224016	0.258444	0.88848	373689/58(373747)	Operative procedures - secondary OPCS4: A51.8 Other specified other operations on meninges of spinal cord	Health-related outcomes > Hospital inpatient > Summary Operations
GRSuncoupling	-0.00125855	-0.0188556	0.0163382	0.888516	361819/11928(373747)	Date N63 first reported (unspecified lump in breast)	Health-related outcomes > First occurrences > Genitourinary system disorders
GRSuncoupling	0.00894034	-0.116137	0.13405	0.888598	373530/217(373747)	Operative procedures - main OPCS4: V52.3 Discography of intervertebral disc	Health-related outcomes > Hospital inpatient > Summary Operations
GRSuncoupling	0.0191293	-0.248534	0.287104	0.888656	373699/48(373747)	Operative procedures - main OPCS4: R29.1 Manual removal of placenta from delivered uterus	Health-related outcomes > Hospital inpatient > Summary Operations
GRSuncoupling	-0.0258308	-0.388184	0.335678	0.888792	373721/26(373747)	Operative procedures - main OPCS3: 794.2 Excision of lesion of bone : exostosis	Health-related outcomes > Hospital inpatient > Summary Operations
GRSuncoupling	0.027898	-0.363432	0.418613	0.888806	373725/22(373747)	Operative procedures - main OPCS4: P26.4 Renewal of supporting pessary in vagina	Health-related outcomes > Hospital inpatient > Summary Operations
GRSuncoupling	0.0111799	-0.145611	0.168005	0.888866	373609/138(373747)	Operative procedures - secondary OPCS4: B36.1 Reconstruction of nipple	Health-related outcomes > Hospital inpatient > Summary Operations
GRSuncoupling	-0.0279036	-0.419908	0.364168	0.889011	373725/22(373747)	Operative procedures - OPCS4: B29.4 Reconstruction of breast using distant flap of skin NEC	Health-related outcomes > Hospital inpatient > Summary Operations
GRSuncoupling	0.0209297	-0.27303	0.314924	0.889018	373708/39(373747)	Operative procedures - secondary OPCS4: M37.3 Repair of rupture of bladder	Health-related outcomes > Hospital inpatient > Summary Operations
GRSuncoupling	-0.0113478	-0.170752	0.14803	0.889024	373614/133(373747)	Operative procedures - OPCS4: T46.8 Other specified other drainage of peritoneal cavity	Health-related outcomes > Hospital inpatient > Summary Operations
GRSuncoupling	0.0159779	-0.208785	0.240836	0.889209	373680/67(373747)	Operative procedures - main OPCS4: S44.6 Removal of inorganic foreign body from skin NEC	Health-related outcomes > Hospital inpatient > Summary Operations
GRSuncoupling	0.0272505	-0.356368	0.410707	0.889233	373724/23(373747)	Operative procedures - secondary OPCS4: C14.8 Other specified reconstruction of eyelid	Health-related outcomes > Hospital inpatient > Summary Operations
GRSuncoupling	0.00726406	-0.0953864	0.109931	0.889698	373426/321(373747)	Operative procedures - OPCS4: L74.2 Creation of arteriovenous fistula NEC	Health-related outcomes > Hospital inpatient > Summary Operations
GRSuncoupling	0.00205288	-0.026974	0.0310802	0.889753	369027/4098(373125)	Methods of admission to hospital (recoded): Emergency admission: other	Health-related outcomes > Hospital inpatient > Summary Administration
GRSuncoupling	-0.00937095	-0.141981	0.123216	0.889833	373555/192(373747)	Operative procedures - OPCS4: C29.8 Other specified other operations on lacrimal apparatus	Health-related outcomes > Hospital inpatient > Summary Operations
GRSuncoupling	0.00571743	-0.0752186	0.0866494	0.889877	373230/517(373747)	Operative procedures - main OPCS4: U54.3 Delivery of rehabilitation for stroke	Health-related outcomes > Hospital inpatient > Summary Operations
GRSuncoupling	-0.0200266	-0.303561	0.263901	0.889961	373705/42(373747)	Operative procedures - secondary OPCS4: M77.1 Diagnostic endoscopic examination of urethra and biopsy of lesion of urethra	Health-related outcomes > Hospital inpatient > Summary Operations
GRSuncoupling	-0.0242302	-0.368124	0.319714	0.890163	373718/29(373747)	Operative procedures - OPCS4: C12.9 Unspecified extirpation of lesion of eyelid	Health-related outcomes > Hospital inpatient > Summary Operations
GRSuncoupling	0.0264046	-0.348762	0.401871	0.890314	373723/24(373747)	Operative procedures - secondary OPCS4: E08.2 Extirpation of lesion of internal nose NEC	Health-related outcomes > Hospital inpatient > Summary Operations
GRSuncoupling	-0.0104552	-0.159171	0.138274	0.890408	373595/152(373747)	Operative procedures - OPCS4: C81.8 Other specified photocoagulation of retina for detachment	Health-related outcomes > Hospital inpatient > Summary Operations
GRSuncoupling	-0.0223891	-0.340951	0.296307	0.89046	373714/33(373747)	Operative procedures - OPCS4: Q23.6 Oophorectomy of remaining solitary ovary NEC	Health-related outcomes > Hospital inpatient > Summary Operations
GRSuncoupling	0.0109125	-0.144456	0.166283	0.890508	373607/140(373747)	Operative procedures - OPCS4: T30.2 Reopening of abdomen and re-exploration of intra-abdominal operation site NEC	Health-related outcomes > Hospital inpatient > Summary Operations
GRSuncoupling	0.0191202	-0.253348	0.292014	0.890659	373701/46(373747)	Operative procedures - secondary OPCS4: Y95.1 Over 20 weeks gestational age	Health-related outcomes > Hospital inpatient > Summary Operations
GRSuncoupling	0.0191202	-0.253348	0.292014	0.890659	373701/46(373747)	Operative procedures - OPCS4: Y95.1 Over 20 weeks gestational age	Health-related outcomes > Hospital inpatient > Summary Operations
GRSuncoupling	0.00516969	-0.0686627	0.0790043	0.890846	373126/621(373747)	Operative procedures - main OPCS4: W19.8 Other specified primary open reduction of fracture of bone and intramedullary fixation	Health-related outcomes > Hospital inpatient > Summary Operations
GRSuncoupling	0.0146828	-0.195041	0.224375	0.890848	373670/77(373747)	Operative procedures - secondary OPCS4: Z73.9 Bone of hand NEC	Health-related outcomes > Hospital inpatient > Summary Operations
GRSuncoupling	0.0146828	-0.195041	0.224375	0.890848	373670/77(373747)	Operative procedures - OPCS4: Z73.9 Bone of hand NEC	Health-related outcomes > Hospital inpatient > Summary Operations
GRSuncoupling	-0.0041774	-0.0638493	0.0554964	0.890865	372795/952(373747)	Operative procedures - OPCS4: X71.2 Procurement of drugs for chemotherapy for neoplasm for regimens in Band 7	Health-related outcomes > Hospital inpatient > Summary Operations
GRSuncoupling	0.00730016	-0.0969732	0.111591	0.890868	373435/312(373747)	Date I88 first reported (nonspecific lymphadenitis)	Health-related outcomes > First occurrences > Circulatory system disorders
GRSuncoupling	-0.0081853	-0.125234	0.108853	0.890977	373499/248(373747)	Date N77 first reported (vulvovaginal ulceration and inflammation in diseases classified elsewhere)	Health-related outcomes > First occurrences > Genitourinary system disorders
GRSuncoupling	-0.00799833	-0.122486	0.106506	0.891095	373489/258(373747)	Operative procedures - main OPCS4: M77.9 Unspecified diagnostic endoscopic examination of urethra	Health-related outcomes > Hospital inpatient > Summary Operations
GRSuncoupling	0.0214091	-0.285051	0.328277	0.89116	373711/36(373747)	Operative procedures - OPCS4: X32.2 Exchange of plasma (single)	Health-related outcomes > Hospital inpatient > Summary Operations
GRSuncoupling	-0.0171665	-0.263076	0.228766	0.891171	373691/56(373747)	Operative procedures - OPCS4: W35.4 Therapeutic drilling of bone NEC	Health-related outcomes > Hospital inpatient > Summary Operations
GRSuncoupling	-0.0195681	-0.300151	0.260597	0.891196	373704/43(373747)	Operative procedures - secondary OPCS4: B29.5 Revision of reconstruction of breast	Health-related outcomes > Hospital inpatient > Summary Operations
GRSuncoupling	0.0103711	-0.138808	0.159497	0.891597	373595/152(373747)	Operative procedures - main OPCS4: S68.1 Total excision of nail	Health-related outcomes > Hospital inpatient > Summary Operations
GRSuncoupling	0.0158524	-0.212314	0.244023	0.891685	373682/65(373747)	Operative procedures - main OPCS4: W81.3 Drainage of joint	Health-related outcomes > Hospital inpatient > Summary Operations
GRSuncoupling	0.00339978	-0.0455787	0.0523775	0.891781	372332/1415(373747)	Date I12 first reported (hypertensive renal disease)	Health-related outcomes > First occurrences > Circulatory system disorders
GRSuncoupling	-0.0228095	-0.352675	0.306834	0.892159	373716/31(373747)	Operative procedures - secondary OPCS4: L35.1 Percutaneous transluminal embolisation of cerebral artery	Health-related outcomes > Hospital inpatient > Summary Operations
GRSuncoupling	-0.0274853	-0.427298	0.368452	0.892175	373726/21(373747)	Operative procedures - main OPCS4: X14.8 Other specified clearance of pelvis	Health-related outcomes > Hospital inpatient > Summary Operations
GRSuncoupling	-0.0274853	-0.427298	0.368452	0.892175	373726/21(373747)	Operative procedures - OPCS4: X14.8 Other specified clearance of pelvis	Health-related outcomes > Hospital inpatient > Summary Operations
GRSuncoupling	0.017279	-0.232751	0.267401	0.892276	373693/54(373747)	Operative procedures - main OPCS4: C32.6 Recession of inferior oblique muscle of eye	Health-related outcomes > Hospital inpatient > Summary Operations
GRSuncoupling	-0.011295	-0.174803	0.15217	0.892286	373621/126(373747)	Operative procedures - OPCS4: J56.2 Pancreaticoduodenectomy and resection of antrum of stomach	Health-related outcomes > Hospital inpatient > Summary Operations
GRSuncoupling	0.00545627	-0.073537	0.0844495	0.892311	373204/543(373747)	Operative procedures - OPCS4: S35.9 Unspecified split autograft of skin	Health-related outcomes > Hospital inpatient > Summary Operations
GRSuncoupling	-0.0138638	-0.214659	0.186914	0.892349	373663/84(373747)	Type of cancer: ICD10: C85.1 B-cell lymphoma, unspecified	Health-related outcomes > Cancer register
GRSuncoupling	-0.0161205	-0.249853	0.217601	0.892468	373685/62(373747)	Operative procedures - OPCS4: G29.2 Open excision of lesion of stomach NEC	Health-related outcomes > Hospital inpatient > Summary Operations
GRSuncoupling	-0.00981343	-0.152212	0.132608	0.892564	373580/167(373747)	Operative procedures - main OPCS4: F34.9 Unspecified excision of tonsil	Health-related outcomes > Hospital inpatient > Summary Operations
GRSuncoupling	-0.014268	-0.221634	0.192956	0.892685	373669/78(373747)	Operative procedures - main OPCS4: C15.8 Other specified correction of deformity of eyelid	Health-related outcomes > Hospital inpatient > Summary Operations
GRSuncoupling	-0.0107265	-0.166804	0.145319	0.892838	373608/139(373747)	Operative procedures - OPCS4: X30.9 Unspecified injection of therapeutic substance	Health-related outcomes > Hospital inpatient > Summary Operations
GRSuncoupling	-0.0275633	-0.429871	0.373684	0.893041	373726/21(373747)	Type of cancer: ICD10: C49.5 Connective and soft tissue of pelvis	Health-related outcomes > Cancer register
GRSuncoupling	-0.0109011	-0.169802	0.14806	0.893058	373613/134(373747)	Operative procedures - secondary OPCS4: G74.8 Other specified creation of artificial opening into ileum	Health-related outcomes > Hospital inpatient > Summary Operations
GRSuncoupling	0.0275006	-0.37374	0.428728	0.893127	373726/21(373747)	Operative procedures - main OPCS4: V46.2 Fixation of fracture of spine using Harrington rod	Health-related outcomes > Hospital inpatient > Summary Operations
GRSuncoupling	-0.00174629	-0.0272312	0.0237383	0.893158	365523/8224(373747)	PCT responsible for patient data: SHEFFIELD PCT	Health-related outcomes > Hospital inpatient > Summary Administration
GRSuncoupling	-0.0251998	-0.393104	0.343186	0.893273	373722/25(373747)	Operative procedures - main OPCS4: A54.4 Attention to intrathecal drug delivery device acent to spinal cord	Health-related outcomes > Hospital inpatient > Summary Operations
GRSuncoupling	-0.0198723	-0.31067	0.270707	0.89341	373707/40(373747)	Operative procedures - secondary OPCS4: M43.3 Endoscopic overdistension of bladder NEC	Health-related outcomes > Hospital inpatient > Summary Operations
GRSuncoupling	0.00398553	-0.0544302	0.062415	0.893628	372667/1080(373747)	Operative procedures - secondary OPCS4: Y84.1 Gas and air analgesia in labour	Health-related outcomes > Hospital inpatient > Summary Operations
GRSuncoupling	0.00398553	-0.0544302	0.062415	0.893628	372667/1080(373747)	Operative procedures - OPCS4: Y84.1 Gas and air analgesia in labour	Health-related outcomes > Hospital inpatient > Summary Operations
GRSuncoupling	0.00833817	-0.113897	0.130622	0.893659	371741/228(371969)	Sources of admission to hospital (recoded): Transfer to other NHS provider: Obstetrics	Health-related outcomes > Hospital inpatient > Summary Administration
GRSuncoupling	-0.0183913	-0.288203	0.251662	0.89375	373700/47(373747)	Operative procedures - main OPCS4: T42.1 Endoscopic resection of lesion of peritoneum	Health-related outcomes > Hospital inpatient > Summary Operations
GRSuncoupling	-0.0237448	-0.372901	0.324852	0.893877	373719/28(373747)	Operative procedures - OPCS4: M52.8 Other specified abdominal operations to support outlet of female bladder	Health-related outcomes > Hospital inpatient > Summary Operations
GRSuncoupling	0.00869041	-0.119025	0.136441	0.893916	373540/207(373747)	Operative procedures - secondary OPCS4: C64.7 Insertion of iris hooks	Health-related outcomes > Hospital inpatient > Summary Operations
GRSuncoupling	-0.0158674	-0.249157	0.217511	0.893969	373685/62(373747)	Operative procedures - main OPCS4: K34.1 Annuloplasty of mitral valve	Health-related outcomes > Hospital inpatient > Summary Operations
GRSuncoupling	-0.0192614	-0.303148	0.264692	0.894216	373705/42(373747)	Operative procedures - OPCS4: W25.8 Other specified closed reduction of fracture of bone and external fixation	Health-related outcomes > Hospital inpatient > Summary Operations
GRSuncoupling	-0.0135696	-0.214025	0.186915	0.894454	373663/84(373747)	Date K28 first reported (gastrojejunal ulcer)	Health-related outcomes > First occurrences > Digestive system disorders
GRSuncoupling	0.00201012	-0.0277177	0.0317386	0.894565	369876/3871(373747)	Operative procedures - main OPCS4: A55.9 Unspecified diagnostic spinal puncture	Health-related outcomes > Hospital inpatient > Summary Operations
GRSuncoupling	-0.0278723	-0.439908	0.384608	0.89457	373727/20(373747)	Histology of cancer tumour: Interstitial cell tumor	Health-related outcomes > Cancer register
GRSuncoupling	-0.0257582	-0.408803	0.356981	0.895086	373724/23(373747)	Operative procedures - secondary OPCS4: T64.9 Unspecified transposition of tendon	Health-related outcomes > Hospital inpatient > Summary Operations
GRSuncoupling	-0.0175631	-0.278407	0.243963	0.895146	373697/50(373747)	Date O45 first reported (premature separation of placenta [abruptio placentae])	Health-related outcomes > First occurrences > Pregnancy, childbirth and the puerperium
GRSuncoupling	0.0208598	-0.289696	0.331718	0.89531	373712/35(373747)	Operative procedures - secondary OPCS4: Y64.2 Harvest of flap of gracilis muscle	Health-related outcomes > Hospital inpatient > Summary Operations
GRSuncoupling	0.0208598	-0.289696	0.331718	0.89531	373712/35(373747)	Operative procedures - OPCS4: Y64.2 Harvest of flap of gracilis muscle	Health-related outcomes > Hospital inpatient > Summary Operations
GRSuncoupling	-0.025176	-0.400297	0.350693	0.895439	373723/24(373747)	Operative procedures - OPCS4: Q14.8 Other specified introduction of abortifacient into uterine cavity	Health-related outcomes > Hospital inpatient > Summary Operations
GRSuncoupling	-0.00373534	-0.0594548	0.0519784	0.895455	371167/1139(372306)	Methods of discharge from hospital (recoded): Discharged on clinical advice/consent: Transfer to another provider	Health-related outcomes > Hospital inpatient > Summary Administration
GRSuncoupling	0.0123064	-0.171299	0.195855	0.895466	373647/100(373747)	Operative procedures - OPCS4: X29.1 Continuous subcutaneous infusion of insulin	Health-related outcomes > Hospital inpatient > Summary Operations
GRSuncoupling	0.00793004	-0.110508	0.126375	0.895596	373506/241(373747)	Operative procedures - main OPCS4: D28.2 Examination of ear under anaesthetic	Health-related outcomes > Hospital inpatient > Summary Operations
GRSuncoupling	-0.00352901	-0.0562947	0.0491926	0.895651	1602/5648(7250)	Delivery onset methods: Spontaneous	Health-related outcomes > Hospital inpatient > Summary Maternity
GRSuncoupling	0.0210783	-0.294046	0.335957	0.895652	373713/34(373747)	Operative procedures - main OPCS4: L72.8 Other specified diagnostic transluminal operations on other artery	Health-related outcomes > Hospital inpatient > Summary Operations
GRSuncoupling	-0.0246679	-0.393263	0.344126	0.895659	373722/25(373747)	Operative procedures - OPCS4: D10.8 Other specified exenteration of mastoid air cells	Health-related outcomes > Hospital inpatient > Summary Operations
GRSuncoupling	-0.0154846	-0.247144	0.216268	0.895788	373684/63(373747)	Operative procedures - main OPCS4: J69.9 Unspecified total excision of spleen	Health-related outcomes > Hospital inpatient > Summary Operations
GRSuncoupling	-0.00636173	-0.10159	0.0888671	0.895825	373372/375(373747)	Operative procedures - secondary OPCS4: X65.3 Delivery of a fraction of interstitial radiotherapy	Health-related outcomes > Hospital inpatient > Summary Operations
GRSuncoupling	-0.0118542	-0.189342	0.165638	0.895852	373640/107(373747)	Operative procedures - OPCS4: L39.4 Arteriography of subclavian artery	Health-related outcomes > Hospital inpatient > Summary Operations
GRSuncoupling	0.00763156	-0.106853	0.122097	0.896042	373489/258(373747)	Operative procedures - secondary OPCS4: X71.5 Procurement of drugs for chemotherapy for neoplasm for regimens in Band 10	Health-related outcomes > Hospital inpatient > Summary Operations
GRSuncoupling	0.00341683	-0.0478949	0.0547292	0.89616	372458/1289(373747)	Operative procedures - secondary OPCS4: T42.3 Endoscopic division of adhesions of peritoneum	Health-related outcomes > Hospital inpatient > Summary Operations
GRSuncoupling	0.00793994	-0.111338	0.127209	0.896191	373509/238(373747)	Operative procedures - OPCS4: U50.8 Other specified rehabilitation for musculoskeletal disorders	Health-related outcomes > Hospital inpatient > Summary Operations
GRSuncoupling	-0.00418297	-0.0670303	0.058656	0.896202	372886/861(373747)	Type of cancer: ICD10: C50.2 Upper-inner quadrant of breast	Health-related outcomes > Cancer register
GRSuncoupling	-0.0153644	-0.246678	0.215895	0.896408	373684/63(373747)	Operative procedures - secondary OPCS4: W09.3 Curettage of lesion of bone NEC	Health-related outcomes > Hospital inpatient > Summary Operations
GRSuncoupling	-0.023983	-0.384957	0.337829	0.896508	373721/26(373747)	Operative procedures - main OPCS4: W77.5 Periarticular osteotomy for stabilisation of joint	Health-related outcomes > Hospital inpatient > Summary Operations
GRSuncoupling	-0.00613942	-0.0987537	0.0864598	0.896616	373353/394(373747)	Operative procedures - secondary OPCS4: H02.4 Incidental appendicectomy	Health-related outcomes > Hospital inpatient > Summary Operations
GRSuncoupling	-0.00510364	-0.082297	0.0720641	0.896878	373177/570(373747)	Operative procedures - secondary OPCS4: X36.9 Unspecified blood withdrawal	Health-related outcomes > Hospital inpatient > Summary Operations
GRSuncoupling	0.00705746	-0.10003	0.114162	0.897232	373451/296(373747)	Operative procedures - main OPCS4: Q03.9 Unspecified biopsy of cervix uteri	Health-related outcomes > Hospital inpatient > Summary Operations
GRSuncoupling	-0.0132224	-0.213922	0.187495	0.897262	373663/84(373747)	Date A01 first reported (typhoid and paratyphoid fevers)	Health-related outcomes > First occurrences > Certain infectious and parasitic diseases
GRSuncoupling	-0.0225847	-0.365539	0.320866	0.897367	373718/29(373747)	Date F90 first reported (hyperkinetic disorders)	Health-related outcomes > First occurrences > Mental and behavioural disorders
GRSuncoupling	-0.0270351	-0.437791	0.384253	0.897412	373727/20(373747)	Operative procedures - main OPCS4: S31.8 Other specified other operations on flap of skin to other site	Health-related outcomes > Hospital inpatient > Summary Operations
GRSuncoupling	-0.0140538	-0.227894	0.199826	0.897517	373673/74(373747)	Operative procedures - OPCS4: W92.8 Other specified other operations on joint	Health-related outcomes > Hospital inpatient > Summary Operations
GRSuncoupling	-0.0241614	-0.392258	0.344224	0.897661	373722/25(373747)	Operative procedures - main OPCS4: X46.1 Donation of bone marrow	Health-related outcomes > Hospital inpatient > Summary Operations
GRSuncoupling	0.010743	-0.153224	0.174716	0.89782	373621/126(373747)	Operative procedures - secondary OPCS4: W81.8 Other specified other open operations on joint	Health-related outcomes > Hospital inpatient > Summary Operations
GRSuncoupling	0.00469016	-0.0669669	0.0763536	0.897927	373086/661(373747)	Operative procedures - secondary OPCS4: N20.1 Excision of lesion of spermatic cord	Health-related outcomes > Hospital inpatient > Summary Operations
GRSuncoupling	-0.0262324	-0.427622	0.374797	0.898007	373726/21(373747)	Operative procedures - secondary OPCS4: T45.2 Image controlled percutaneous drainage of pelvic abscess	Health-related outcomes > Hospital inpatient > Summary Operations
GRSuncoupling	-0.0117872	-0.192499	0.169047	0.898308	373643/104(373747)	Operative procedures - main OPCS4: H59.9 Unspecified excision of pilonidal sinus	Health-related outcomes > Hospital inpatient > Summary Operations
GRSuncoupling	-0.00724444	-0.118738	0.104256	0.898665	373474/273(373747)	Operative procedures - OPCS4: H01.9 Unspecified emergency excision of appendix	Health-related outcomes > Hospital inpatient > Summary Operations
GRSuncoupling	-0.0116967	-0.191963	0.168631	0.89882	373643/104(373747)	Operative procedures - OPCS4: D08.1 Extirpation of lesion of external auditory canal	Health-related outcomes > Hospital inpatient > Summary Operations
GRSuncoupling	-0.00413604	-0.0680415	0.0597643	0.899053	372917/830(373747)	Date G30 first reported (alzheimer's disease)	Health-related outcomes > First occurrences > Nervous system disorders
GRSuncoupling	0.0170355	-0.246222	0.280342	0.89909	373698/49(373747)	Operative procedures - main OPCS4: E13.8 Other specified other operations on maxillary antrum	Health-related outcomes > Hospital inpatient > Summary Operations
GRSuncoupling	0.0147599	-0.213423	0.242981	0.899123	373682/65(373747)	Operative procedures - OPCS4: X37.6 Intramuscular hormone therapy	Health-related outcomes > Hospital inpatient > Summary Operations
GRSuncoupling	-0.0195548	-0.322393	0.283456	0.899318	373710/37(373747)	Operative procedures - OPCS4: S24.9 Unspecified local flap of skin and muscle	Health-related outcomes > Hospital inpatient > Summary Operations
GRSuncoupling	-0.0134464	-0.221763	0.194934	0.89934	373669/78(373747)	Histology of cancer tumour: Follicular lymphoma, grade 2	Health-related outcomes > Cancer register
GRSuncoupling	0.0130973	-0.189871	0.216032	0.899346	373665/82(373747)	Date D66 first reported (hereditary factor viii deficiency)	Health-related outcomes > First occurrences > Blood, blood-forming organs and certain immune disorders
GRSuncoupling	-0.0252858	-0.417503	0.366547	0.899391	373725/22(373747)	Operative procedures - OPCS4: U13.2 Ultrasound of bone	Health-related outcomes > Hospital inpatient > Summary Operations
GRSuncoupling	-0.00080184	-0.013245	0.0116414	0.899494	349323/24424(373747)	Date B35 first reported (dermatophytosis)	Health-related outcomes > First occurrences > Certain infectious and parasitic diseases
GRSuncoupling	-0.024748	-0.409892	0.360538	0.899789	373724/23(373747)	Operative procedures - OPCS4: E65.1 Diagnostic endoscopic examination of nasal cavity and biopsy of lesion of nasal cavity	Health-related outcomes > Hospital inpatient > Summary Operations
GRSuncoupling	0.00138691	-0.0202119	0.0229862	0.899844	356844/16903(373747)	Inpatient record format: UKB SMR 01A (HES)	Health-related outcomes > Hospital inpatient > Summary Administration
GRSuncoupling	-0.017072	-0.282956	0.248755	0.899846	373699/48(373747)	Operative procedures - secondary OPCS4: Y35.2 Introduction of iridium wire into organ NOC	Health-related outcomes > Hospital inpatient > Summary Operations
GRSuncoupling	-0.017072	-0.282956	0.248755	0.899846	373699/48(373747)	Operative procedures - OPCS4: Y35.2 Introduction of iridium wire into organ NOC	Health-related outcomes > Hospital inpatient > Summary Operations
GRSuncoupling	0.00935716	-0.136382	0.155078	0.899852	373588/159(373747)	Date M33 first reported (dermatopolymyositis)	Health-related outcomes > First occurrences > Musculoskeletal system and connective tissue disorders
GRSuncoupling	0.0182478	-0.265924	0.302655	0.899882	373705/42(373747)	Operative procedures - OPCS4: H58.8 Other specified drainage through perineal region	Health-related outcomes > Hospital inpatient > Summary Operations
GRSuncoupling	0.0199482	-0.291314	0.330964	0.900002	373712/35(373747)	Operative procedures - main OPCS4: B35.2 Excision of nipple	Health-related outcomes > Hospital inpatient > Summary Operations
GRSuncoupling	0.0245819	-0.358998	0.408073	0.900025	373724/23(373747)	Operative procedures - OPCS4: E59.8 Other specified other operations on lung	Health-related outcomes > Hospital inpatient > Summary Operations
GRSuncoupling	-0.0208869	-0.346865	0.305306	0.90009	373715/32(373747)	Operative procedures - secondary OPCS4: H48.8 Other specified excision of lesion of anus	Health-related outcomes > Hospital inpatient > Summary Operations
GRSuncoupling	0.0118281	-0.172873	0.196471	0.900101	373648/99(373747)	Operative procedures - secondary OPCS4: Z92.2 Face NEC	Health-related outcomes > Hospital inpatient > Summary Operations
GRSuncoupling	0.0118281	-0.172873	0.196471	0.900101	373648/99(373747)	Operative procedures - OPCS4: Z92.2 Face NEC	Health-related outcomes > Hospital inpatient > Summary Operations
GRSuncoupling	-0.0157046	-0.261054	0.229958	0.900207	373691/56(373747)	Operative procedures - main OPCS4: H44.8 Other specified manipulation of rectum	Health-related outcomes > Hospital inpatient > Summary Operations
GRSuncoupling	-0.0256987	-0.427801	0.376413	0.90031	373726/21(373747)	Operative procedures - secondary OPCS4: H58.1 Drainage of ischiorectal abscess	Health-related outcomes > Hospital inpatient > Summary Operations
GRSuncoupling	-0.0161143	-0.26837	0.235975	0.900331	373694/53(373747)	Operative procedures - main OPCS4: X73.1 Delivery of exclusively oral chemotherapy for neoplasm	Health-related outcomes > Hospital inpatient > Summary Operations
GRSuncoupling	-0.0262696	-0.438134	0.384346	0.900369	373727/20(373747)	Operative procedures - OPCS4: B12.4 Exploration of thyroid gland	Health-related outcomes > Hospital inpatient > Summary Operations
GRSuncoupling	0.0155174	-0.227597	0.258486	0.900414	373690/57(373747)	Operative procedures - OPCS4: C15.3 Correction of trichiasis	Health-related outcomes > Hospital inpatient > Summary Operations
GRSuncoupling	-0.0041582	-0.0694018	0.0610921	0.900595	372949/798(373747)	Operative procedures - main OPCS4: V33.7 Primary microdiscectomy of lumbar intervertebral disc	Health-related outcomes > Hospital inpatient > Summary Operations
GRSuncoupling	0.00788141	-0.115846	0.131557	0.900621	373526/221(373747)	Operative procedures - secondary OPCS4: A57.7 Injection of therapeutic substance around spinal nerve root	Health-related outcomes > Hospital inpatient > Summary Operations
GRSuncoupling	0.0203895	-0.299711	0.34042	0.900629	373714/33(373747)	Operative procedures - OPCS4: W24.9 Unspecified closed reduction of fracture of bone and internal fixation	Health-related outcomes > Hospital inpatient > Summary Operations
GRSuncoupling	0.00518224	-0.0763013	0.0866741	0.900804	373237/510(373747)	Date N08 first reported (glomerular disorders in diseases classified elsewhere)	Health-related outcomes > First occurrences > Genitourinary system disorders
GRSuncoupling	-0.00299337	-0.050198	0.0442098	0.901085	372219/1528(373747)	Operative procedures - OPCS4: K60.6 Implantation of intravenous dual chamber cardiac pacemaker system	Health-related outcomes > Hospital inpatient > Summary Operations
GRSuncoupling	0.00784606	-0.116001	0.131669	0.901171	373527/220(373747)	Operative procedures - main OPCS4: W21.4 Primary intra-articular fixation of intra-articular fracture of bone NEC	Health-related outcomes > Hospital inpatient > Summary Operations
GRSuncoupling	-0.0110997	-0.186479	0.164288	0.90128	373637/110(373747)	Operative procedures - OPCS4: D14.3 Revision of tympanoplasty	Health-related outcomes > Hospital inpatient > Summary Operations
GRSuncoupling	0.0258842	-0.383646	0.435914	0.901462	373727/20(373747)	Operative procedures - secondary OPCS4: Y78.8 Other specified arteriotomy approach to organ under image control	Health-related outcomes > Hospital inpatient > Summary Operations
GRSuncoupling	0.0258842	-0.383646	0.435914	0.901462	373727/20(373747)	Operative procedures - OPCS4: Y78.8 Other specified arteriotomy approach to organ under image control	Health-related outcomes > Hospital inpatient > Summary Operations
GRSuncoupling	0.00506288	-0.0753483	0.0854745	0.901786	373223/524(373747)	Operative procedures - secondary OPCS4: L91.4 Removal of central venous catheter	Health-related outcomes > Hospital inpatient > Summary Operations
GRSuncoupling	-0.0183335	-0.309858	0.273116	0.901887	373707/40(373747)	Operative procedures - main OPCS4: V33.3 Primary anterior excision of lumbar intervertebral disc and interbody fusion of joint of lumbar spine	Health-related outcomes > Hospital inpatient > Summary Operations
GRSuncoupling	-0.020498	-0.346396	0.305506	0.901903	373715/32(373747)	Operative procedures - OPCS4: Q47.2 Open freeing of adhesions of ovary	Health-related outcomes > Hospital inpatient > Summary Operations
GRSuncoupling	-0.00716013	-0.121009	0.106717	0.901905	373485/262(373747)	Operative procedures - main OPCS4: U10.3 Cardiac magnetic resonance imaging	Health-related outcomes > Hospital inpatient > Summary Operations
GRSuncoupling	0.0178054	-0.265634	0.301081	0.901981	373705/42(373747)	Operative procedures - secondary OPCS4: E10.8 Other specified other operations on nose	Health-related outcomes > Hospital inpatient > Summary Operations
GRSuncoupling	0.00354441	-0.0529102	0.0599964	0.902062	372685/1062(373747)	Operative procedures - main OPCS4: L91.4 Removal of central venous catheter	Health-related outcomes > Hospital inpatient > Summary Operations
GRSuncoupling	-0.0135036	-0.228625	0.201633	0.902084	373674/73(373747)	Operative procedures - main OPCS4: A20.1 Drainage of ventricle of brain NEC	Health-related outcomes > Hospital inpatient > Summary Operations
GRSuncoupling	0.0194993	-0.291226	0.330135	0.90209	373712/35(373747)	Operative procedures - main OPCS4: T43.2 Diagnostic endoscopic examination of peritoneum and biopsy of lesion of intra-abdominal organ NEC	Health-related outcomes > Hospital inpatient > Summary Operations
GRSuncoupling	0.0137444	-0.205681	0.232975	0.902248	373677/70(373747)	Operative procedures - secondary OPCS4: X99.8 No procedure performed	Health-related outcomes > Hospital inpatient > Summary Operations
GRSuncoupling	0.0160731	-0.240863	0.272591	0.902338	373696/51(373747)	Operative procedures - OPCS4: C79.9 Unspecified operations on vitreous body	Health-related outcomes > Hospital inpatient > Summary Operations
GRSuncoupling	-0.0221441	-0.376025	0.33154	0.902358	373720/27(373747)	Operative procedures - secondary OPCS4: A68.9 Unspecified other release of peripheral nerve	Health-related outcomes > Hospital inpatient > Summary Operations
GRSuncoupling	-0.0143688	-0.244094	0.215439	0.902444	373683/64(373747)	Operative procedures - secondary OPCS4: J50.2 Percutaneous cholangiography NEC	Health-related outcomes > Hospital inpatient > Summary Operations
GRSuncoupling	-0.0257618	-0.437385	0.386723	0.902445	373727/20(373747)	Operative procedures - secondary OPCS4: X35.9 Unspecified other intravenous injection	Health-related outcomes > Hospital inpatient > Summary Operations
GRSuncoupling	0.0224857	-0.337247	0.382383	0.902509	373721/26(373747)	Operative procedures - main OPCS4: J66.4 Percutaneous aspiration of lesion of pancreas	Health-related outcomes > Hospital inpatient > Summary Operations
GRSuncoupling	-0.0054814	-0.0932325	0.0822627	0.902554	373308/439(373747)	Operative procedures - OPCS4: E09.8 Other specified operations on external nose	Health-related outcomes > Hospital inpatient > Summary Operations
GRSuncoupling	-0.0220553	-0.375607	0.331529	0.902694	373720/27(373747)	Operative procedures - secondary OPCS4: T55.6 Release fasciotomy of leg NEC	Health-related outcomes > Hospital inpatient > Summary Operations
GRSuncoupling	0.0125582	-0.189459	0.214538	0.903017	373664/83(373747)	Operative procedures - secondary OPCS4: W32.8 Other specified other graft of bone	Health-related outcomes > Hospital inpatient > Summary Operations
GRSuncoupling	-0.0118561	-0.202841	0.179016	0.903128	373654/93(373747)	Operative procedures - main OPCS4: W55.1 Primary prosthetic interposition arthroplasty of joint	Health-related outcomes > Hospital inpatient > Summary Operations
GRSuncoupling	0.00891318	-0.134712	0.152483	0.903168	373583/164(373747)	Operative procedures - OPCS4: P20.5 Implantation of radioactive substance into vagina	Health-related outcomes > Hospital inpatient > Summary Operations
GRSuncoupling	0.0198868	-0.300913	0.340467	0.903261	373714/33(373747)	Operative procedures - main OPCS4: U29.1 Insulin stress test of anterior pituitary function	Health-related outcomes > Hospital inpatient > Summary Operations
GRSuncoupling	-0.018733	-0.321841	0.28478	0.903635	373710/37(373747)	Operative procedures - secondary OPCS4: K65.4 Catheterisation of left side of heart via atrial transeptal puncture	Health-related outcomes > Hospital inpatient > Summary Operations
GRSuncoupling	-0.0248274	-0.427604	0.377786	0.903802	373726/21(373747)	Type of cancer: ICD10: D32.1 Spinal meninges	Health-related outcomes > Cancer register
GRSuncoupling	0.022613	-0.344559	0.389961	0.90394	373722/25(373747)	Operative procedures - OPCS4: A48.8 Other specified other operations on spinal cord	Health-related outcomes > Hospital inpatient > Summary Operations
GRSuncoupling	-0.00999364	-0.17248	0.152489	0.904048	373619/128(373747)	Date D58 first reported (other hereditary haemolytic anaemias)	Health-related outcomes > First occurrences > Blood, blood-forming organs and certain immune disorders
GRSuncoupling	-0.000714898	-0.0123386	0.0109087	0.904051	332327/27412(359739)	Treatment speciality of consultant (recoded): Plastic surgery	Health-related outcomes > Hospital inpatient > Summary Administration
GRSuncoupling	0.00602027	-0.0919852	0.104016	0.904163	373395/352(373747)	Date G52 first reported (disorders of other cranial nerves)	Health-related outcomes > First occurrences > Nervous system disorders
GRSuncoupling	0.0231483	-0.354262	0.39922	0.904184	373723/24(373747)	Operative procedures - secondary OPCS3: 705.1 Excision of lesion of cervix : cauterization	Health-related outcomes > Hospital inpatient > Summary Operations
GRSuncoupling	0.0175918	-0.268605	0.304303	0.904196	373705/42(373747)	Operative procedures - main OPCS4: F32.5 Uvulopalatopharyngoplasty	Health-related outcomes > Hospital inpatient > Summary Operations
GRSuncoupling	0.0193392	-0.296118	0.335719	0.904481	373713/34(373747)	Operative procedures - OPCS4: K51.9 Unspecified diagnostic transluminal operations on coronary artery	Health-related outcomes > Hospital inpatient > Summary Operations
GRSuncoupling	0.00326478	-0.0501288	0.0566576	0.904606	372557/1190(373747)	Operative procedures - secondary OPCS4: S13.1 Punch biopsy of lesion of skin of head or neck	Health-related outcomes > Hospital inpatient > Summary Operations
GRSuncoupling	0.00772982	-0.118903	0.134364	0.904769	373536/211(373747)	Date G06 first reported (intracranial and intraspinal abscess and granuloma)	Health-related outcomes > First occurrences > Nervous system disorders
GRSuncoupling	0.0112789	-0.173593	0.196123	0.90481	373648/99(373747)	Operative procedures - OPCS4: W37.2 Conversion to total prosthetic replacement of hip joint using cement	Health-related outcomes > Hospital inpatient > Summary Operations
GRSuncoupling	0.00596045	-0.0917539	0.103674	0.904834	373393/354(373747)	Operative procedures - secondary OPCS4: H15.2 End colostomy	Health-related outcomes > Hospital inpatient > Summary Operations
GRSuncoupling	-0.00799088	-0.13904	0.123044	0.904864	373550/197(373747)	Operative procedures - secondary OPCS4: Z83.9 Joint of finger NEC	Health-related outcomes > Hospital inpatient > Summary Operations
GRSuncoupling	-0.00799088	-0.13904	0.123044	0.904864	373550/197(373747)	Operative procedures - OPCS4: Z83.9 Joint of finger NEC	Health-related outcomes > Hospital inpatient > Summary Operations
GRSuncoupling	0.00520465	-0.0802043	0.0906102	0.904927	373283/464(373747)	Operative procedures - main OPCS4: C10.1 Excision of lesion of eyebrow	Health-related outcomes > Hospital inpatient > Summary Operations
GRSuncoupling	0.012827	-0.198261	0.223947	0.905203	373671/76(373747)	Operative procedures - OPCS4: F06.8 Other specified other operations on lip	Health-related outcomes > Hospital inpatient > Summary Operations
GRSuncoupling	0.0135538	-0.209821	0.236904	0.905325	373679/68(373747)	Operative procedures - OPCS4: M06.4 Attention to nephrostomy tube NEC	Health-related outcomes > Hospital inpatient > Summary Operations
GRSuncoupling	-0.01943	-0.339515	0.30092	0.905328	373714/33(373747)	Operative procedures - secondary OPCS4: W81.5 Exploration of joint NEC	Health-related outcomes > Hospital inpatient > Summary Operations
GRSuncoupling	-0.014859	-0.260295	0.230672	0.905563	373691/56(373747)	Operative procedures - OPCS4: H54.9 Unspecified dilation of anal sphincter	Health-related outcomes > Hospital inpatient > Summary Operations
GRSuncoupling	0.00747709	-0.116094	0.131056	0.905599	373526/221(373747)	Operative procedures - OPCS4: S57.4 Dressing of skin NEC	Health-related outcomes > Hospital inpatient > Summary Operations
GRSuncoupling	-0.0134836	-0.236364	0.209441	0.905622	373679/68(373747)	Operative procedures - main OPCS4: K65.9 Unspecified catheterisation of heart	Health-related outcomes > Hospital inpatient > Summary Operations
GRSuncoupling	0.00723838	-0.112568	0.127047	0.905738	373511/236(373747)	Date G11 first reported (hereditary ataxia)	Health-related outcomes > First occurrences > Nervous system disorders
GRSuncoupling	-0.0147185	-0.260081	0.230751	0.906428	373691/56(373747)	Operative procedures - OPCS4: S15.8 Other specified other biopsy of skin	Health-related outcomes > Hospital inpatient > Summary Operations
GRSuncoupling	0.019814	-0.311108	0.350742	0.90658	373716/31(373747)	Operative procedures - secondary OPCS4: O20.1 Endovascular placement of one branched stent graft	Health-related outcomes > Hospital inpatient > Summary Operations
GRSuncoupling	0.019814	-0.311108	0.350742	0.90658	373716/31(373747)	Operative procedures - OPCS4: O20.1 Endovascular placement of one branched stent graft	Health-related outcomes > Hospital inpatient > Summary Operations
GRSuncoupling	-0.0169678	-0.300834	0.267027	0.906757	373705/42(373747)	Operative procedures - secondary OPCS4: T03.3 Reopening of chest and re-exploration of intrathoracic operation site NEC	Health-related outcomes > Hospital inpatient > Summary Operations
GRSuncoupling	-0.00515412	-0.0915836	0.0812326	0.906931	373294/453(373747)	Type of cancer: ICD9: 1809 Malignant neoplasm of cervix uteri, unspecified	Health-related outcomes > Cancer register
GRSuncoupling	0.0125051	-0.197221	0.222164	0.906952	358217/77(358294)	Treatment speciality of consultant (recoded): Transient Ischaemic Attack	Health-related outcomes > Hospital inpatient > Summary Administration
GRSuncoupling	0.0241203	-0.381087	0.428311	0.906998	373726/21(373747)	Operative procedures - main OPCS4: M52.8 Other specified abdominal operations to support outlet of female bladder	Health-related outcomes > Hospital inpatient > Summary Operations
GRSuncoupling	0.00314479	-0.0496764	0.0559659	0.907106	372530/1217(373747)	Operative procedures - main OPCS4: H48.2 Excision of skin tag of anus	Health-related outcomes > Hospital inpatient > Summary Operations
GRSuncoupling	0.0152158	-0.24202	0.272141	0.907647	373696/51(373747)	Operative procedures - OPCS4: S01.2 Facelift NEC	Health-related outcomes > Hospital inpatient > Summary Operations
GRSuncoupling	0.0141414	-0.225292	0.253481	0.907822	373688/59(373747)	Operative procedures - main OPCS4: E65.9 Unspecified	Health-related outcomes > Hospital inpatient > Summary Operations
GRSuncoupling	-0.00927335	-0.166285	0.14772	0.907837	373610/137(373747)	Histology of cancer tumour: Bile Duct Adenocarcinoma	Health-related outcomes > Cancer register
GRSuncoupling	0.0102276	-0.162963	0.183447	0.907862	373634/113(373747)	Operative procedures - OPCS4: E13.5 Closure of fistula between maxillary antrum and mouth	Health-related outcomes > Hospital inpatient > Summary Operations
GRSuncoupling	0.00713445	-0.113788	0.128076	0.907945	373515/232(373747)	Date B85 first reported (pediculosis and phthiriasis)	Health-related outcomes > First occurrences > Certain infectious and parasitic diseases
GRSuncoupling	0.0235639	-0.376331	0.423778	0.908157	373726/21(373747)	Operative procedures - OPCS3: 619 Other operations on bladder, not elsewhere classified	Health-related outcomes > Hospital inpatient > Summary Operations
GRSuncoupling	-0.0060251	-0.108425	0.0963577	0.908182	373425/322(373747)	Operative procedures - OPCS4: W19.1 Primary open reduction of fracture of neck of femur and open fixation using pin and plate	Health-related outcomes > Hospital inpatient > Summary Operations
GRSuncoupling	-0.000851081	-0.0153264	0.0136244	0.908253	356143/17604(373747)	Date H10 first reported (conjunctivitis)	Health-related outcomes > First occurrences > Eye and adnexa disorders
GRSuncoupling	-0.00606316	-0.109193	0.0970512	0.908256	373429/318(373747)	Type of cancer: ICD10: C53.9 Cervix uteri, unspecified	Health-related outcomes > Cancer register
GRSuncoupling	0.00413035	-0.0661641	0.074415	0.908307	373044/703(373747)	Operative procedures - secondary OPCS4: X55.8 Other specified other operations on unspecified organ	Health-related outcomes > Hospital inpatient > Summary Operations
GRSuncoupling	-0.0120593	-0.21752	0.193341	0.908401	373667/80(373747)	Operative procedures - secondary OPCS4: M37.8 Other specified other repair of bladder	Health-related outcomes > Hospital inpatient > Summary Operations
GRSuncoupling	0.00615968	-0.0987868	0.111081	0.908404	373439/308(373747)	Operative procedures - main OPCS4: W20.9 Unspecified primary open reduction of fracture of bone and extramedullary fixation	Health-related outcomes > Hospital inpatient > Summary Operations
GRSuncoupling	-0.0166662	-0.300681	0.267301	0.908427	373705/42(373747)	Operative procedures - OPCS4: J33.2 Open removal of calculus from bile duct NEC	Health-related outcomes > Hospital inpatient > Summary Operations
GRSuncoupling	-0.00105755	-0.0191141	0.0169993	0.908607	363033/10714(373747)	Date L40 first reported (psoriasis)	Health-related outcomes > First occurrences > Skin and subcutaneous tissue disorders
GRSuncoupling	-0.00470804	-0.0852102	0.0757869	0.908737	373225/522(373747)	Operative procedures - OPCS4: W52.1 Primary prosthetic replacement of articulation of bone using cement NEC	Health-related outcomes > Hospital inpatient > Summary Operations
GRSuncoupling	0.00277403	-0.0448042	0.0503527	0.909019	372248/1499(373747)	Operative procedures - secondary OPCS4: Z24.6 Lung	Health-related outcomes > Hospital inpatient > Summary Operations
GRSuncoupling	0.00277403	-0.0448042	0.0503527	0.909019	372248/1499(373747)	Operative procedures - OPCS4: Z24.6 Lung	Health-related outcomes > Hospital inpatient > Summary Operations
GRSuncoupling	-0.00734657	-0.133516	0.118828	0.909139	373534/213(373747)	"Date Q50 first reported (congenital malformations of ovaries, fallopian tubes and broad ligaments)"	Health-related outcomes > First occurrences > Congenital disruptions and chromosomal abnormalities
GRSuncoupling	0.0195614	-0.316839	0.356123	0.909275	373717/30(373747)	PCT responsible for patient data: LEICESTER CITY PCT	Health-related outcomes > Hospital inpatient > Summary Administration
GRSuncoupling	0.0194369	-0.316352	0.354887	0.909635	373717/30(373747)	Operative procedures - OPCS4: G36.1 Gastropexy NEC	Health-related outcomes > Hospital inpatient > Summary Operations
GRSuncoupling	0.0163925	-0.267007	0.29957	0.909698	373705/42(373747)	Operative procedures - main OPCS4: T77.2 Wide excision of muscle	Health-related outcomes > Hospital inpatient > Summary Operations
GRSuncoupling	-0.00355095	-0.0649498	0.0578518	0.909753	372847/900(373747)	Date G54 first reported (nerve root and plexus disorders)	Health-related outcomes > First occurrences > Nervous system disorders
GRSuncoupling	0.00437092	-0.0712251	0.079956	0.909766	373148/599(373747)	Operative procedures - secondary OPCS4: C43.4 Subconjunctival injection	Health-related outcomes > Hospital inpatient > Summary Operations
GRSuncoupling	0.00667967	-0.109033	0.122386	0.909916	373494/253(373747)	Operative procedures - main OPCS4: Q49.3 Endoscopic drainage of cyst of ovary	Health-related outcomes > Hospital inpatient > Summary Operations
GRSuncoupling	0.0106106	-0.1733	0.1944	0.909933	373646/101(373747)	Operative procedures - secondary OPCS4: J51.9 Unspecified laparoscopic ultrasound examination of bile duct	Health-related outcomes > Hospital inpatient > Summary Operations
GRSuncoupling	-0.0179035	-0.32839	0.292907	0.910047	373712/35(373747)	Operative procedures - OPCS4: H52.9 Unspecified destruction of haemorrhoid	Health-related outcomes > Hospital inpatient > Summary Operations
GRSuncoupling	0.0193796	-0.317208	0.356104	0.910166	373717/30(373747)	Operative procedures - secondary OPCS4: Y32.8 Other specified re-exploration of organ NOC	Health-related outcomes > Hospital inpatient > Summary Operations
GRSuncoupling	0.0193796	-0.317208	0.356104	0.910166	373717/30(373747)	Operative procedures - OPCS4: Y32.8 Other specified re-exploration of organ NOC	Health-related outcomes > Hospital inpatient > Summary Operations
GRSuncoupling	0.00429171	-0.0702796	0.0788601	0.910187	373139/608(373747)	Operative procedures - secondary OPCS4: T85.6 Block dissection of pelvic lymph nodes	Health-related outcomes > Hospital inpatient > Summary Operations
GRSuncoupling	-0.0190199	-0.349794	0.311536	0.910229	373716/31(373747)	Operative procedures - main OPCS4: T72.1 Reconstruction of sheath of tendon	Health-related outcomes > Hospital inpatient > Summary Operations
GRSuncoupling	0.00675779	-0.110723	0.12425	0.910239	373502/245(373747)	Operative procedures - main OPCS4: E37.1 Diagnostic microendoscopic examination of larynx and biopsy of lesion of larynx	Health-related outcomes > Hospital inpatient > Summary Operations
GRSuncoupling	-0.0189921	-0.349135	0.311324	0.910242	373716/31(373747)	Operative procedures - main OPCS4: W24.5 Closed reduction of fragment of bone and fixation using screw	Health-related outcomes > Hospital inpatient > Summary Operations
GRSuncoupling	-0.00762108	-0.140175	0.124882	0.910261	373554/193(373747)	Operative procedures - main OPCS4: Q22.3 Bilateral oophorectomy NEC	Health-related outcomes > Hospital inpatient > Summary Operations
GRSuncoupling	0.0181861	-0.298095	0.334836	0.910316	373713/34(373747)	Operative procedures - main OPCS4: A83.9 Unspecified electroconvulsive therapy	Health-related outcomes > Hospital inpatient > Summary Operations
GRSuncoupling	-0.0175481	-0.32336	0.288255	0.910445	373711/36(373747)	Operative procedures - secondary OPCS4: H19.8 Other specified other open operations on colon	Health-related outcomes > Hospital inpatient > Summary Operations
GRSuncoupling	0.023837	-0.391646	0.439461	0.910459	373727/20(373747)	Operative procedures - secondary OPCS4: C74.8 Other specified other extraction of lens	Health-related outcomes > Hospital inpatient > Summary Operations
GRSuncoupling	0.0236938	-0.389578	0.436391	0.910472	373727/20(373747)	Operative procedures - secondary OPCS4: C22.4 Injection into eyelid	Health-related outcomes > Hospital inpatient > Summary Operations
GRSuncoupling	0.0235429	-0.388873	0.435974	0.91091	373727/20(373747)	Operative procedures - main OPCS4: J72.3 Biopsy of lesion of spleen	Health-related outcomes > Hospital inpatient > Summary Operations
GRSuncoupling	0.0235429	-0.388873	0.435974	0.91091	373727/20(373747)	Operative procedures - OPCS4: J72.3 Biopsy of lesion of spleen	Health-related outcomes > Hospital inpatient > Summary Operations
GRSuncoupling	0.0223545	-0.369745	0.415015	0.911073	373725/22(373747)	Operative procedures - OPCS4: X34.4 Transfusion of blood expander	Health-related outcomes > Hospital inpatient > Summary Operations
GRSuncoupling	-0.0235008	-0.435858	0.389149	0.911087	373727/20(373747)	Operative procedures - OPCS4: P29.4 Removal of foreign body from vagina	Health-related outcomes > Hospital inpatient > Summary Operations
GRSuncoupling	0.0122336	-0.202956	0.227471	0.911291	373674/73(373747)	Operative procedures - main OPCS4: P13.8 Other specified other operations on female perineum	Health-related outcomes > Hospital inpatient > Summary Operations
GRSuncoupling	-0.0116721	-0.217136	0.193757	0.911324	373666/81(373747)	Operative procedures - OPCS3: 709 Other operations on uterus	Health-related outcomes > Hospital inpatient > Summary Operations
GRSuncoupling	0.0049641	-0.0824733	0.0924008	0.911399	373305/442(373747)	Date G90 first reported (disorders of autonomic nervous system)	Health-related outcomes > First occurrences > Nervous system disorders
GRSuncoupling	-0.00595246	-0.111249	0.0993348	0.911772	373443/304(373747)	Operative procedures - secondary OPCS4: S14.1 Shave biopsy of lesion of skin of head or neck	Health-related outcomes > Hospital inpatient > Summary Operations
GRSuncoupling	0.00810407	-0.135467	0.15169	0.91191	373583/164(373747)	Operative procedures - main OPCS4: M09.4 Endoscopic extraction of calculus of kidney NEC	Health-related outcomes > Hospital inpatient > Summary Operations
GRSuncoupling	-0.0203084	-0.381684	0.340953	0.912283	373721/26(373747)	Operative procedures - main OPCS4: D20.8 Other specified other operations on middle ear	Health-related outcomes > Hospital inpatient > Summary Operations
GRSuncoupling	-0.0159171	-0.299587	0.267882	0.912447	373705/42(373747)	Operative procedures - secondary OPCS4: Z22.9 Nose NEC	Health-related outcomes > Hospital inpatient > Summary Operations
GRSuncoupling	-0.0159171	-0.299587	0.267882	0.912447	373705/42(373747)	Operative procedures - OPCS4: Z22.9 Nose NEC	Health-related outcomes > Hospital inpatient > Summary Operations
GRSuncoupling	0.0176336	-0.297653	0.33211	0.912595	373713/34(373747)	Operative procedures - OPCS4: P24.3 Repair of vault of vagina using abdominal approach NEC	Health-related outcomes > Hospital inpatient > Summary Operations
GRSuncoupling	-0.0173914	-0.328241	0.293558	0.912692	373712/35(373747)	Operative procedures - secondary OPCS4: Z36.7 Brachiocephalic artery	Health-related outcomes > Hospital inpatient > Summary Operations
GRSuncoupling	-0.0173914	-0.328241	0.293558	0.912692	373712/35(373747)	Operative procedures - OPCS4: Z36.7 Brachiocephalic artery	Health-related outcomes > Hospital inpatient > Summary Operations
GRSuncoupling	-0.022431	-0.423802	0.379264	0.912816	373726/21(373747)	Operative procedures - main OPCS4: S55.4 Dressing of burnt skin NEC	Health-related outcomes > Hospital inpatient > Summary Operations
GRSuncoupling	-0.00772486	-0.146229	0.130776	0.912951	373571/176(373747)	Operative procedures - main OPCS4: M02.2 Nephroureterectomy NEC	Health-related outcomes > Hospital inpatient > Summary Operations
GRSuncoupling	0.0114568	-0.1941	0.217064	0.91302	373667/80(373747)	Operative procedures - main OPCS4: C60.8 Other specified filtering operations on iris	Health-related outcomes > Hospital inpatient > Summary Operations
GRSuncoupling	0.0062235	-0.105475	0.117945	0.913049	373475/272(373747)	Date A05 first reported (other bacterial foodborne intoxications)	Health-related outcomes > First occurrences > Certain infectious and parasitic diseases
GRSuncoupling	0.0020737	-0.0351953	0.0393423	0.913158	371294/2453(373747)	Operative procedures - secondary OPCS4: Z92.1 Head NEC	Health-related outcomes > Hospital inpatient > Summary Operations
GRSuncoupling	0.0020737	-0.0351953	0.0393423	0.913158	371294/2453(373747)	Operative procedures - OPCS4: Z92.1 Head NEC	Health-related outcomes > Hospital inpatient > Summary Operations
GRSuncoupling	-0.0214699	-0.405064	0.367448	0.913192	373724/23(373747)	Operative procedures - main OPCS4: Q11.5 Vacuum aspiration of products of conception from uterus using rigid cannula	Health-related outcomes > Hospital inpatient > Summary Operations
GRSuncoupling	-0.0214699	-0.405064	0.367448	0.913192	373724/23(373747)	Operative procedures - OPCS4: Q11.5 Vacuum aspiration of products of conception from uterus using rigid cannula	Health-related outcomes > Hospital inpatient > Summary Operations
GRSuncoupling	-0.0159861	-0.303595	0.271788	0.913273	373706/41(373747)	Operative procedures - secondary OPCS4: Z61.4 Mediastinal lymph node	Health-related outcomes > Hospital inpatient > Summary Operations
GRSuncoupling	-0.0159861	-0.303595	0.271788	0.913273	373706/41(373747)	Operative procedures - OPCS4: Z61.4 Mediastinal lymph node	Health-related outcomes > Hospital inpatient > Summary Operations
GRSuncoupling	-0.00785976	-0.149455	0.133696	0.913353	373578/169(373747)	Operative procedures - secondary OPCS4: Z80.8 Specified bone of foot NEC	Health-related outcomes > Hospital inpatient > Summary Operations
GRSuncoupling	-0.00785976	-0.149455	0.133696	0.913353	373578/169(373747)	Operative procedures - OPCS4: Z80.8 Specified bone of foot NEC	Health-related outcomes > Hospital inpatient > Summary Operations
GRSuncoupling	-0.0195738	-0.372496	0.333196	0.913417	373720/27(373747)	Type of cancer: ICD9: 1534 Malignant neoplasm of caecum	Health-related outcomes > Cancer register
GRSuncoupling	0.0128604	-0.219238	0.244949	0.913518	373684/63(373747)	Operative procedures - OPCS4: W77.9 Unspecified stabilising operations on joint	Health-related outcomes > Hospital inpatient > Summary Operations
GRSuncoupling	0.00930512	-0.158669	0.177239	0.91353	373627/120(373747)	Operative procedures - OPCS4: E13.8 Other specified other operations on maxillary antrum	Health-related outcomes > Hospital inpatient > Summary Operations
GRSuncoupling	0.0128966	-0.220514	0.246286	0.913755	373685/62(373747)	Operative procedures - secondary OPCS4: Y08.5 Laser modification of organ NOC	Health-related outcomes > Hospital inpatient > Summary Operations
GRSuncoupling	0.0128966	-0.220514	0.246286	0.913755	373685/62(373747)	Operative procedures - OPCS4: Y08.5 Laser modification of organ NOC	Health-related outcomes > Hospital inpatient > Summary Operations
GRSuncoupling	0.0166877	-0.285515	0.318622	0.913774	373710/37(373747)	Operative procedures - secondary OPCS4: P20.3 Cauterisation of lesion of vagina	Health-related outcomes > Hospital inpatient > Summary Operations
GRSuncoupling	-0.00282446	-0.0540409	0.0483934	0.913927	372451/1296(373747)	Operative procedures - OPCS4: H20.5 Fibreoptic endoscopic submucosal resection of lesion of colon	Health-related outcomes > Hospital inpatient > Summary Operations
GRSuncoupling	0.0133114	-0.228173	0.254759	0.913957	373689/58(373747)	Date A86 first reported (unspecified viral encephalitis)	Health-related outcomes > First occurrences > Certain infectious and parasitic diseases
GRSuncoupling	0.00778054	-0.133941	0.14962	0.914334	373573/174(373747)	Operative procedures - secondary OPCS4: R15.9 Unspecified other induction of labour	Health-related outcomes > Hospital inpatient > Summary Operations
GRSuncoupling	-0.0125236	-0.241341	0.216278	0.914569	373682/65(373747)	Operative procedures - main OPCS4: U29.2 Insulin secretion glucagon test	Health-related outcomes > Hospital inpatient > Summary Operations
GRSuncoupling	-0.0125236	-0.241341	0.216278	0.914569	373682/65(373747)	Operative procedures - OPCS4: U29.2 Insulin secretion glucagon test	Health-related outcomes > Hospital inpatient > Summary Operations
GRSuncoupling	0.0129911	-0.224491	0.250562	0.914631	373687/60(373747)	Operative procedures - OPCS4: C01.2 Enucleation of eye	Health-related outcomes > Hospital inpatient > Summary Operations
GRSuncoupling	-0.00602764	-0.116394	0.104337	0.914754	373469/278(373747)	Operative procedures - main OPCS4: M09.3 Endoscopic laser fragmentation of calculus of kidney	Health-related outcomes > Hospital inpatient > Summary Operations
GRSuncoupling	-0.00667803	-0.128956	0.115615	0.914761	373521/226(373747)	Operative procedures - secondary OPCS4: Z69.7 Lower end of humerus NEC	Health-related outcomes > Hospital inpatient > Summary Operations
GRSuncoupling	-0.00667803	-0.128956	0.115615	0.914761	373521/226(373747)	Operative procedures - OPCS4: Z69.7 Lower end of humerus NEC	Health-related outcomes > Hospital inpatient > Summary Operations
GRSuncoupling	0.0113485	-0.196552	0.219282	0.914805	373669/78(373747)	Operative procedures - main OPCS4: E91.3 Overnight oximetry	Health-related outcomes > Hospital inpatient > Summary Operations
GRSuncoupling	0.00120525	-0.0209023	0.0233135	0.914904	366299/7448(373747)	Type of cancer: ICD10: C61 Malignant neoplasm of prostate	Health-related outcomes > Cancer register
GRSuncoupling	0.0036923	-0.064036	0.0714722	0.914925	7598/893(8491)	Delivery methods: Other than those specified above	Health-related outcomes > Hospital inpatient > Summary Maternity
GRSuncoupling	-0.00411071	-0.0797433	0.0715164	0.915161	373154/593(373747)	Operative procedures - secondary OPCS4: W15.6 Cuneiform osteotomy of proximal phalanx with resection of head of first metatarsal	Health-related outcomes > Hospital inpatient > Summary Operations
GRSuncoupling	0.00304439	-0.0530218	0.05911	0.915243	372668/1079(373747)	Operative procedures - secondary OPCS4: T79.1 Plastic repair of rotator cuff of shoulder NEC	Health-related outcomes > Hospital inpatient > Summary Operations
GRSuncoupling	0.00393078	-0.068533	0.0764164	0.915337	373074/673(373747)	PCT responsible for patient data: WALSALL TEACHING PCT	Health-related outcomes > Hospital inpatient > Summary Administration
GRSuncoupling	-0.0116288	-0.226788	0.203525	0.915635	373674/73(373747)	Operative procedures - main OPCS4: S01.4 Browlift NEC	Health-related outcomes > Hospital inpatient > Summary Operations
GRSuncoupling	0.00416705	-0.0731311	0.081475	0.915857	373180/567(373747)	Date E61 first reported (deficiency of other nutrient elements)	Health-related outcomes > First occurrences > Endocrine, nutritional and metabolic diseases
GRSuncoupling	-0.00418509	-0.0818837	0.0735127	0.915922	373186/561(373747)	Operative procedures - secondary OPCS4: Z49.7 Skin of groin	Health-related outcomes > Hospital inpatient > Summary Operations
GRSuncoupling	-0.00418509	-0.0818837	0.0735127	0.915922	373186/561(373747)	Operative procedures - OPCS4: Z49.7 Skin of groin	Health-related outcomes > Hospital inpatient > Summary Operations
GRSuncoupling	0.00522158	-0.0918875	0.102321	0.916064	373388/359(373747)	Operative procedures - secondary OPCS4: Z85.4 Talonavicular joint	Health-related outcomes > Hospital inpatient > Summary Operations
GRSuncoupling	0.00522158	-0.0918875	0.102321	0.916064	373388/359(373747)	Operative procedures - OPCS4: Z85.4 Talonavicular joint	Health-related outcomes > Hospital inpatient > Summary Operations
GRSuncoupling	0.0219681	-0.387034	0.430442	0.916091	373727/20(373747)	Operative procedures - OPCS4: X14.3 Posterior exenteration of pelvis	Health-related outcomes > Hospital inpatient > Summary Operations
GRSuncoupling	0.00214247	-0.0377711	0.0420568	0.916211	371612/2135(373747)	Date E16 first reported (other disorders of pancreatic internal secretion)	Health-related outcomes > First occurrences > Endocrine, nutritional and metabolic diseases
GRSuncoupling	-0.0216766	-0.426168	0.383248	0.916374	373726/21(373747)	Operative procedures - main OPCS4: H55.9 Unspecified other operations on perianal region	Health-related outcomes > Hospital inpatient > Summary Operations
GRSuncoupling	0.00160166	-0.0283358	0.0315391	0.916488	369927/3820(373747)	Date H52 first reported (disorders of refraction and accommodation)	Health-related outcomes > First occurrences > Eye and adnexa disorders
GRSuncoupling	-0.0143899	-0.284544	0.255694	0.916817	373701/46(373747)	Operative procedures - main OPCS4: U25.8 Other specified breath tests	Health-related outcomes > Hospital inpatient > Summary Operations
GRSuncoupling	0.00804662	-0.142961	0.159121	0.916839	373598/149(373747)	Operative procedures - OPCS4: V15.2 Open reduction of fracture of mandible NEC	Health-related outcomes > Hospital inpatient > Summary Operations
GRSuncoupling	0.0104937	-0.186642	0.207665	0.916911	373660/87(373747)	Operative procedures - main OPCS4: M16.2 Maintenance of drainage tube of kidney	Health-related outcomes > Hospital inpatient > Summary Operations
GRSuncoupling	0.0203533	-0.362527	0.40282	0.916973	373724/23(373747)	Operative procedures - main OPCS4: E15.8 Other specified operations on sphenoid sinus	Health-related outcomes > Hospital inpatient > Summary Operations
GRSuncoupling	0.00352396	-0.0627864	0.069832	0.917041	372977/770(373747)	Operative procedures - secondary OPCS4: Y11.4 Radiofrequency controlled thermal destruction of organ NOC	Health-related outcomes > Hospital inpatient > Summary Operations
GRSuncoupling	0.00352396	-0.0627864	0.069832	0.917041	372977/770(373747)	Operative procedures - OPCS4: Y11.4 Radiofrequency controlled thermal destruction of organ NOC	Health-related outcomes > Hospital inpatient > Summary Operations
GRSuncoupling	0.0067757	-0.120771	0.134311	0.91707	373539/208(373747)	Operative procedures - secondary OPCS4: T87.2 Excision or biopsy of cervical lymph node NEC	Health-related outcomes > Hospital inpatient > Summary Operations
GRSuncoupling	0.00638712	-0.113973	0.126752	0.917162	373513/234(373747)	Operative procedures - OPCS4: K61.4 Removal of cardiac pacemaker system NEC	Health-related outcomes > Hospital inpatient > Summary Operations
GRSuncoupling	-0.00494514	-0.0981432	0.0882496	0.91717	373358/389(373747)	Operative procedures - OPCS4: J40.2 Endoscopic retrograde insertion of tubal prosthesis into bile duct NEC	Health-related outcomes > Hospital inpatient > Summary Operations
GRSuncoupling	0.00264948	-0.0473621	0.0526568	0.917297	372386/1361(373747)	Operative procedures - main OPCS4: Q22.1 Bilateral salpingoophorectomy	Health-related outcomes > Hospital inpatient > Summary Operations
GRSuncoupling	0.00973908	-0.174412	0.193778	0.917416	373648/99(373747)	Operative procedures - OPCS4: C15.8 Other specified correction of deformity of eyelid	Health-related outcomes > Hospital inpatient > Summary Operations
GRSuncoupling	0.0216708	-0.387898	0.431892	0.917456	373727/20(373747)	Operative procedures - main OPCS4: T21.1 Repair of recurrent inguinal hernia using insert of natural material	Health-related outcomes > Hospital inpatient > Summary Operations
GRSuncoupling	0.0216708	-0.387898	0.431892	0.917456	373727/20(373747)	Operative procedures - OPCS4: T21.1 Repair of recurrent inguinal hernia using insert of natural material	Health-related outcomes > Hospital inpatient > Summary Operations
GRSuncoupling	0.0093434	-0.16763	0.186304	0.91758	373639/108(373747)	Operative procedures - OPCS4: T45.8 Other specified image controlled operations on abdominal cavity	Health-related outcomes > Hospital inpatient > Summary Operations
GRSuncoupling	0.0208097	-0.373549	0.414752	0.917586	373725/22(373747)	Operative procedures - main OPCS4: C43.4 Subconjunctival injection	Health-related outcomes > Hospital inpatient > Summary Operations
GRSuncoupling	-0.00731703	-0.145991	0.131262	0.917604	373569/178(373747)	Operative procedures - main OPCS3: 914 Excision of other lesion of skin or subcutaneous tissue	Health-related outcomes > Hospital inpatient > Summary Operations
GRSuncoupling	0.0151832	-0.27252	0.302967	0.917623	373706/41(373747)	Date G01 first reported (meningitis in bacterial diseases classified elsewhere)	Health-related outcomes > First occurrences > Nervous system disorders
GRSuncoupling	0.00552421	-0.0992366	0.110303	0.917689	373440/307(373747)	Date M88 first reported (paget's disease of bone [osteitis deformans])	Health-related outcomes > First occurrences > Musculoskeletal system and connective tissue disorders
GRSuncoupling	0.00949781	-0.171488	0.190411	0.91806	366144/104(366248)	Destinations on discharge from hospital (recoded): Other discharge destination	Health-related outcomes > Hospital inpatient > Summary Administration
GRSuncoupling	0.0152394	-0.275549	0.306092	0.918194	373707/40(373747)	Operative procedures - secondary OPCS4: U06.1 Computed tomography of sinuses	Health-related outcomes > Hospital inpatient > Summary Operations
GRSuncoupling	-0.00986324	-0.198757	0.178977	0.918477	373652/95(373747)	Operative procedures - OPCS4: Q08.8 Other specified vaginal excision of uterus	Health-related outcomes > Hospital inpatient > Summary Operations
GRSuncoupling	-0.0142832	-0.287599	0.260262	0.918577	373701/46(373747)	Operative procedures - main OPCS4: R18.9 Unspecified other caesarean delivery	Health-related outcomes > Hospital inpatient > Summary Operations
GRSuncoupling	-0.0142832	-0.287599	0.260262	0.918577	373701/46(373747)	Operative procedures - OPCS4: R18.9 Unspecified other caesarean delivery	Health-related outcomes > Hospital inpatient > Summary Operations
GRSuncoupling	0.0199085	-0.362874	0.402699	0.918808	373724/23(373747)	Operative procedures - main OPCS4: U53.4 Delivery of rehabilitation for trauma NEC	Health-related outcomes > Hospital inpatient > Summary Operations
GRSuncoupling	0.00647946	-0.118317	0.131298	0.918952	373530/217(373747)	Operative procedures - OPCS4: W19.4 Primary open reduction of fracture of small bone and fixation using screw	Health-related outcomes > Hospital inpatient > Summary Operations
GRSuncoupling	0.0109987	-0.201076	0.223028	0.919025	373672/75(373747)	Operative procedures - OPCS4: C59.2 Surgical iridectomy	Health-related outcomes > Hospital inpatient > Summary Operations
GRSuncoupling	-0.00571194	-0.115839	0.104415	0.919027	373469/278(373747)	Operative procedures - OPCS4: C27.3 Irrigation of nasolacrimal duct	Health-related outcomes > Hospital inpatient > Summary Operations
GRSuncoupling	-0.0147229	-0.298491	0.269312	0.919031	373705/42(373747)	Operative procedures - secondary OPCS4: X86.7 Cytomegalovirus drugs Band 1	Health-related outcomes > Hospital inpatient > Summary Operations
GRSuncoupling	0.00873181	-0.160054	0.17744	0.919218	373628/119(373747)	Operative procedures - secondary OPCS4: W81.6 Capsulorrhaphy of joint	Health-related outcomes > Hospital inpatient > Summary Operations
GRSuncoupling	-0.0153512	-0.312937	0.281876	0.919427	373709/38(373747)	Operative procedures - OPCS4: S11.8 Other specified other destruction of lesion of skin of other site	Health-related outcomes > Hospital inpatient > Summary Operations
GRSuncoupling	-0.0214589	-0.436949	0.395687	0.919509	373727/20(373747)	Date O07 first reported (failed attempted abortion)	Health-related outcomes > First occurrences > Pregnancy, childbirth and the puerperium
GRSuncoupling	-0.00655966	-0.133789	0.120675	0.919511	373538/209(373747)	Operative procedures - secondary OPCS4: Z72.2 Scaphoid bone	Health-related outcomes > Hospital inpatient > Summary Operations
GRSuncoupling	-0.00655966	-0.133789	0.120675	0.919511	373538/209(373747)	Operative procedures - OPCS4: Z72.2 Scaphoid bone	Health-related outcomes > Hospital inpatient > Summary Operations
GRSuncoupling	-0.0112363	-0.229448	0.206967	0.919606	373676/71(373747)	Operative procedures - secondary OPCS4: Z58.9 Muscle of lower leg NEC	Health-related outcomes > Hospital inpatient > Summary Operations
GRSuncoupling	-0.0112363	-0.229448	0.206967	0.919606	373676/71(373747)	Operative procedures - OPCS4: Z58.9 Muscle of lower leg NEC	Health-related outcomes > Hospital inpatient > Summary Operations
GRSuncoupling	0.00463433	-0.0855887	0.0948623	0.919811	373331/416(373747)	Operative procedures - main OPCS4: T27.3 Repair of ventral hernia using sutures	Health-related outcomes > Hospital inpatient > Summary Operations
GRSuncoupling	0.0184622	-0.341594	0.378369	0.919927	373721/26(373747)	Operative procedures - secondary OPCS4: Z71.3 Coronoid process of ulna	Health-related outcomes > Hospital inpatient > Summary Operations
GRSuncoupling	0.0184622	-0.341594	0.378369	0.919927	373721/26(373747)	Operative procedures - OPCS4: Z71.3 Coronoid process of ulna	Health-related outcomes > Hospital inpatient > Summary Operations
GRSuncoupling	0.0029713	-0.0550301	0.0609694	0.92002	372742/1005(373747)	Operative procedures - secondary OPCS4: Y21.1 Brush cytology of organ NOC	Health-related outcomes > Hospital inpatient > Summary Operations
GRSuncoupling	0.0029713	-0.0550301	0.0609694	0.92002	372742/1005(373747)	Operative procedures - OPCS4: Y21.1 Brush cytology of organ NOC	Health-related outcomes > Hospital inpatient > Summary Operations
GRSuncoupling	0.0206754	-0.382989	0.424843	0.920078	373726/21(373747)	Operative procedures - main OPCS4: X34.1 Transfusion of coagulation factor	Health-related outcomes > Hospital inpatient > Summary Operations
GRSuncoupling	-0.0208771	-0.430224	0.387777	0.920316	373727/20(373747)	Operative procedures - OPCS3: 443 Prophylactic appendicectomy	Health-related outcomes > Hospital inpatient > Summary Operations
GRSuncoupling	0.0150112	-0.279162	0.309083	0.920321	373708/39(373747)	Operative procedures - OPCS4: T46.9 Unspecified other drainage of peritoneal cavity	Health-related outcomes > Hospital inpatient > Summary Operations
GRSuncoupling	0.0191545	-0.356365	0.395086	0.92041	373723/24(373747)	Operative procedures - secondary OPCS4: S24.9 Unspecified local flap of skin and muscle	Health-related outcomes > Hospital inpatient > Summary Operations
GRSuncoupling	-0.00785163	-0.162138	0.146497	0.920564	373605/142(373747)	Operative procedures - secondary OPCS4: K26.3 Prosthetic replacement of aortic valve	Health-related outcomes > Hospital inpatient > Summary Operations
GRSuncoupling	-0.0191067	-0.395762	0.355624	0.920584	373723/24(373747)	Operative procedures - main OPCS4: P24.8 Other specified repair of vault of vagina	Health-related outcomes > Hospital inpatient > Summary Operations
GRSuncoupling	0.0164869	-0.30791	0.341273	0.920694	373715/32(373747)	Operative procedures - OPCS4: V43.2 Excision of lesion of thoracic vertebra	Health-related outcomes > Hospital inpatient > Summary Operations
GRSuncoupling	0.0180211	-0.336817	0.372862	0.920707	373720/27(373747)	Operative procedures - main OPCS4: S53.8 Other specified introduction of substance into skin	Health-related outcomes > Hospital inpatient > Summary Operations
GRSuncoupling	0.0195088	-0.365053	0.404199	0.920791	373724/23(373747)	Operative procedures - secondary OPCS4: Z91.2 Brachiocephalic vein	Health-related outcomes > Hospital inpatient > Summary Operations
GRSuncoupling	0.0195088	-0.365053	0.404199	0.920791	373724/23(373747)	Operative procedures - OPCS4: Z91.2 Brachiocephalic vein	Health-related outcomes > Hospital inpatient > Summary Operations
GRSuncoupling	0.0210388	-0.392791	0.437984	0.920947	373727/20(373747)	Operative procedures - main OPCS4: R28.1 Curettage of delivered uterus	Health-related outcomes > Hospital inpatient > Summary Operations
GRSuncoupling	-0.0141501	-0.294431	0.265753	0.921127	373704/43(373747)	Operative procedures - main OPCS4: W57.8 Other specified excision reconstruction of joint	Health-related outcomes > Hospital inpatient > Summary Operations
GRSuncoupling	0.0116196	-0.21855	0.241814	0.921186	373683/64(373747)	Operative procedures - secondary OPCS4: J14.1 Biopsy of liver NEC	Health-related outcomes > Hospital inpatient > Summary Operations
GRSuncoupling	0.00685554	-0.129343	0.142977	0.921389	373565/182(373747)	PCT responsible for patient data: NORTH LANCASHIRE TEACHING PCT	Health-related outcomes > Hospital inpatient > Summary Administration
GRSuncoupling	0.00785551	-0.148234	0.163903	0.921414	373608/139(373747)	Operative procedures - main OPCS4: A70.1 Implantation of neurostimulator into peripheral nerve	Health-related outcomes > Hospital inpatient > Summary Operations
GRSuncoupling	-0.016858	-0.351995	0.31825	0.921459	373717/30(373747)	Operative procedures - OPCS4: H11.9 Unspecified other excision of colon	Health-related outcomes > Hospital inpatient > Summary Operations
GRSuncoupling	-0.0169187	-0.353349	0.319849	0.921515	373717/30(373747)	Operative procedures - secondary OPCS4: Z34.1 Ascending aorta	Health-related outcomes > Hospital inpatient > Summary Operations
GRSuncoupling	-0.0169187	-0.353349	0.319849	0.921515	373717/30(373747)	Operative procedures - OPCS4: Z34.1 Ascending aorta	Health-related outcomes > Hospital inpatient > Summary Operations
GRSuncoupling	-0.00512526	-0.107094	0.096837	0.921521	373422/325(373747)	Operative procedures - main OPCS4: L87.1 Stripping of long saphenous vein	Health-related outcomes > Hospital inpatient > Summary Operations
GRSuncoupling	0.0132414	-0.250072	0.276989	0.921543	373698/49(373747)	Operative procedures - OPCS4: N03.4 Exploration of scrotum	Health-related outcomes > Hospital inpatient > Summary Operations
GRSuncoupling	0.00356916	-0.0674658	0.0746067	0.921553	373074/673(373747)	Operative procedures - secondary OPCS4: T62.2 Excision of bursa NEC	Health-related outcomes > Hospital inpatient > Summary Operations
GRSuncoupling	-0.00548939	-0.114814	0.103851	0.921609	373464/283(373747)	Operative procedures - OPCS4: H28.1 Diagnostic endoscopic examination of sigmoid colon and biopsy of lesion of sigmoid colon using rigid sigmoidoscope	Health-related outcomes > Hospital inpatient > Summary Operations
GRSuncoupling	-0.00231644	-0.0484573	0.0438235	0.921615	372145/1602(373747)	Operative procedures - OPCS4: C73.3 Capsulotomy of posterior lens capsule	Health-related outcomes > Hospital inpatient > Summary Operations
GRSuncoupling	0.00939078	-0.177895	0.196574	0.921692	373651/96(373747)	Operative procedures - OPCS4: H35.8 Other specified fixation of rectum for prolapse	Health-related outcomes > Hospital inpatient > Summary Operations
GRSuncoupling	0.0054019	-0.102401	0.113198	0.921761	373455/292(373747)	Operative procedures - main OPCS4: E04.2 Excision of turbinate of nose NEC	Health-related outcomes > Hospital inpatient > Summary Operations
GRSuncoupling	0.00814168	-0.154398	0.170706	0.921798	373619/128(373747)	PCT responsible for patient data: NORTHAMPTONSHIRE TEACHING PCT	Health-related outcomes > Hospital inpatient > Summary Administration
GRSuncoupling	0.00634538	-0.120528	0.133236	0.921917	373537/210(373747)	Operative procedures - OPCS4: X41.1 Insertion of ambulatory peritoneal dialysis catheter	Health-related outcomes > Hospital inpatient > Summary Operations
GRSuncoupling	-0.0180399	-0.379362	0.343093	0.922016	373721/26(373747)	Operative procedures - secondary OPCS4: U25.4 Urea helicobacter pylori breath test NEC	Health-related outcomes > Hospital inpatient > Summary Operations
GRSuncoupling	0.00788221	-0.149879	0.165751	0.922017	373611/136(373747)	Date B30 first reported (viral conjunctivitis)	Health-related outcomes > First occurrences > Certain infectious and parasitic diseases
GRSuncoupling	-0.00580188	-0.122161	0.110545	0.922143	373498/249(373747)	Operative procedures - secondary OPCS4: M53.1 Vaginal buttressing of urethra	Health-related outcomes > Hospital inpatient > Summary Operations
GRSuncoupling	-0.00578017	-0.121876	0.110351	0.922275	373496/251(373747)	Operative procedures - OPCS4: V33.8 Other specified primary excision of lumbar intervertebral disc	Health-related outcomes > Hospital inpatient > Summary Operations
GRSuncoupling	0.00631715	-0.120627	0.133266	0.922303	373536/211(373747)	"Date Q67 first reported (congenital musculoskeletal deformities of head, face, spine and chest)"	Health-related outcomes > First occurrences > Congenital disruptions and chromosomal abnormalities
GRSuncoupling	-0.011686	-0.247328	0.224017	0.922575	373686/61(373747)	Operative procedures - main OPCS4: W74.3 Reconstruction of extra-articular ligament NEC	Health-related outcomes > Hospital inpatient > Summary Operations
GRSuncoupling	-0.00717098	-0.151981	0.137651	0.922683	373585/162(373747)	Operative procedures - main OPCS4: T77.3 Partial excision of muscle NEC	Health-related outcomes > Hospital inpatient > Summary Operations
GRSuncoupling	-0.00702403	-0.148999	0.135012	0.922769	373579/168(373747)	Date Q18 first reported (other congenital malformations of face and neck)	Health-related outcomes > First occurrences > Congenital disruptions and chromosomal abnormalities
GRSuncoupling	0.00363194	-0.0701476	0.0774136	0.923137	373126/621(373747)	Operative procedures - OPCS4: K66.8 Other specified other operations on heart	Health-related outcomes > Hospital inpatient > Summary Operations
GRSuncoupling	-0.0118443	-0.252935	0.229156	0.923275	373689/58(373747)	Operative procedures - main OPCS4: F13.5 Restoration of part of tooth using filling NEC	Health-related outcomes > Hospital inpatient > Summary Operations
GRSuncoupling	-0.00393765	-0.0842407	0.0763688	0.923437	373223/524(373747)	Operative procedures - main OPCS4: K66.8 Other specified other operations on heart	Health-related outcomes > Hospital inpatient > Summary Operations
GRSuncoupling	-0.00390612	-0.0836549	0.0758322	0.923515	373214/533(373747)	Operative procedures - main OPCS4: B27.6 Skin sparing mastectomy	Health-related outcomes > Hospital inpatient > Summary Operations
GRSuncoupling	-0.0138988	-0.298073	0.27029	0.923633	373705/42(373747)	Operative procedures - secondary OPCS4: U32.8 Other specified diagnostic blood tests	Health-related outcomes > Hospital inpatient > Summary Operations
GRSuncoupling	-0.0107052	-0.230678	0.20918	0.923991	373676/71(373747)	Operative procedures - OPCS4: W12.8 Other specified angulation periarticular division of bone	Health-related outcomes > Hospital inpatient > Summary Operations
GRSuncoupling	0.0124026	-0.242656	0.267138	0.924026	373695/52(373747)	Operative procedures - OPCS4: H62.5 Irrigation of bowel NEC	Health-related outcomes > Hospital inpatient > Summary Operations
GRSuncoupling	-0.0121303	-0.262214	0.237993	0.924263	373693/54(373747)	Operative procedures - main OPCS4: K25.2 Xenograft replacement of mitral valve	Health-related outcomes > Hospital inpatient > Summary Operations
GRSuncoupling	0.00726043	-0.142476	0.157052	0.9243	373596/151(373747)	Operative procedures - secondary OPCS4: Y47.9 Unspecified burrhole approach to contents of cranium	Health-related outcomes > Hospital inpatient > Summary Operations
GRSuncoupling	0.00726043	-0.142476	0.157052	0.9243	373596/151(373747)	Operative procedures - OPCS4: Y47.9 Unspecified burrhole approach to contents of cranium	Health-related outcomes > Hospital inpatient > Summary Operations
GRSuncoupling	-0.0124813	-0.270243	0.245231	0.924383	373696/51(373747)	Date Q04 first reported (other congenital malformations of brain)	Health-related outcomes > First occurrences > Congenital disruptions and chromosomal abnormalities
GRSuncoupling	-0.0100771	-0.218257	0.198063	0.924408	373669/78(373747)	Operative procedures - main OPCS4: F45.1 Excision of lesion of parotid gland	Health-related outcomes > Hospital inpatient > Summary Operations
GRSuncoupling	-0.00682005	-0.147693	0.134071	0.924408	373577/170(373747)	Operative procedures - main OPCS4: F36.2 Biopsy of lesion of tonsil	Health-related outcomes > Hospital inpatient > Summary Operations
GRSuncoupling	-0.015277	-0.331013	0.300593	0.924462	373713/34(373747)	Operative procedures - OPCS4: W66.1 Primary closed reduction of fracture dislocation of joint and skeletal traction HFQ	Health-related outcomes > Hospital inpatient > Summary Operations
GRSuncoupling	-0.0126729	-0.275676	0.250089	0.924725	373698/49(373747)	Operative procedures - secondary OPCS4: Z91.5 Axillary vein	Health-related outcomes > Hospital inpatient > Summary Operations
GRSuncoupling	-0.0126729	-0.275676	0.250089	0.924725	373698/49(373747)	Operative procedures - OPCS4: Z91.5 Axillary vein	Health-related outcomes > Hospital inpatient > Summary Operations
GRSuncoupling	0.00563909	-0.111561	0.122823	0.924862	373501/246(373747)	Operative procedures - main OPCS4: V25.3 Primary posterior decompression of lumbar spine and intertransverse fusion of joint of lumbar spine	Health-related outcomes > Hospital inpatient > Summary Operations
GRSuncoupling	-0.00909696	-0.198477	0.180269	0.924987	373653/94(373747)	Operative procedures - secondary OPCS4: X38.8 Other specified subcutaneous injection	Health-related outcomes > Hospital inpatient > Summary Operations
GRSuncoupling	0.00433749	-0.086246	0.0948986	0.925217	373333/414(373747)	Operative procedures - OPCS4: Q55.4 Colposcopy of cervix	Health-related outcomes > Hospital inpatient > Summary Operations
GRSuncoupling	-0.00703519	-0.153952	0.13997	0.925245	373591/156(373747)	Operative procedures - secondary OPCS4: K49.1 Percutaneous transluminal balloon angioplasty of one coronary artery	Health-related outcomes > Hospital inpatient > Summary Operations
GRSuncoupling	0.00185764	-0.0370432	0.0407556	0.925425	371495/2252(373747)	Operative procedures - secondary OPCS4: Z86.4 Metatarsophalangeal joint of great toe	Health-related outcomes > Hospital inpatient > Summary Operations
GRSuncoupling	0.00185764	-0.0370432	0.0407556	0.925425	371495/2252(373747)	Operative procedures - OPCS4: Z86.4 Metatarsophalangeal joint of great toe	Health-related outcomes > Hospital inpatient > Summary Operations
GRSuncoupling	0.000910391	-0.0181879	0.0200085	0.925562	363825/9922(373747)	Date N64 first reported (other disorders of breast)	Health-related outcomes > First occurrences > Genitourinary system disorders
GRSuncoupling	-0.0079966	-0.175936	0.159842	0.925616	373622/125(373747)	Operative procedures - secondary OPCS4: Y90.1 Application of transcutaneous electrical nerve stimulator	Health-related outcomes > Hospital inpatient > Summary Operations
GRSuncoupling	-0.0079966	-0.175936	0.159842	0.925616	373622/125(373747)	Operative procedures - OPCS4: Y90.1 Application of transcutaneous electrical nerve stimulator	Health-related outcomes > Hospital inpatient > Summary Operations
GRSuncoupling	0.011772	-0.235485	0.259063	0.925651	373691/56(373747)	Operative procedures - OPCS4: F20.4 Gingivoplasty	Health-related outcomes > Hospital inpatient > Summary Operations
GRSuncoupling	0.0123614	-0.248231	0.27289	0.925915	373697/50(373747)	Operative procedures - secondary OPCS4: Y55.3 Harvest of random pattern flap of skin from arm NEC	Health-related outcomes > Hospital inpatient > Summary Operations
GRSuncoupling	0.0123614	-0.248231	0.27289	0.925915	373697/50(373747)	Operative procedures - OPCS4: Y55.3 Harvest of random pattern flap of skin from arm NEC	Health-related outcomes > Hospital inpatient > Summary Operations
GRSuncoupling	-0.00516765	-0.114329	0.103994	0.926075	373463/284(373747)	Date I33 first reported (acute and subacute endocarditis)	Health-related outcomes > First occurrences > Circulatory system disorders
GRSuncoupling	0.00245955	-0.0499347	0.0548528	0.926691	372511/1236(373747)	Operative procedures - main OPCS4: U07.1 Computed tomography of chest	Health-related outcomes > Hospital inpatient > Summary Operations
GRSuncoupling	0.0192385	-0.390892	0.429667	0.926769	373727/20(373747)	Operative procedures - secondary OPCS4: X49.1 Application of splint NEC	Health-related outcomes > Hospital inpatient > Summary Operations
GRSuncoupling	-0.0138073	-0.308621	0.280943	0.926854	373708/39(373747)	Histology of cancer tumour: Hodgkin lymphoma, lymphocytic depletion	Health-related outcomes > Cancer register
GRSuncoupling	0.0175068	-0.357762	0.39248	0.927119	373723/24(373747)	Operative procedures - main OPCS4: X65.7 Delivery of radionuclide therapy NEC	Health-related outcomes > Hospital inpatient > Summary Operations
GRSuncoupling	0.0175068	-0.357762	0.39248	0.927119	373723/24(373747)	Operative procedures - OPCS4: X65.7 Delivery of radionuclide therapy NEC	Health-related outcomes > Hospital inpatient > Summary Operations
GRSuncoupling	-0.00083602	-0.0187622	0.0170901	0.927169	362805/10942(373747)	Operative procedures - OPCS4: H20.1 Fibreoptic endoscopic snare resection of lesion of colon	Health-related outcomes > Hospital inpatient > Summary Operations
GRSuncoupling	-0.00322887	-0.0725904	0.0661206	0.927295	373033/714(373747)	PCT responsible for patient data: GLOUCESTERSHIRE PCT	Health-related outcomes > Hospital inpatient > Summary Administration
GRSuncoupling	0.0129641	-0.266878	0.292358	0.927595	373704/43(373747)	Operative procedures - secondary OPCS4: Y33.8 Other specified puncture of organ NOC	Health-related outcomes > Hospital inpatient > Summary Operations
GRSuncoupling	0.0129641	-0.266878	0.292358	0.927595	373704/43(373747)	Operative procedures - OPCS4: Y33.8 Other specified puncture of organ NOC	Health-related outcomes > Hospital inpatient > Summary Operations
GRSuncoupling	0.00928107	-0.191036	0.209677	0.927657	373663/84(373747)	Operative procedures - secondary OPCS4: M27.5 Ureteroscopic removal of ureteric stent	Health-related outcomes > Hospital inpatient > Summary Operations
GRSuncoupling	0.000571681	-0.0117707	0.0129141	0.927665	349581/24166(373747)	Date K58 first reported (irritable bowel syndrome)	Health-related outcomes > First occurrences > Digestive system disorders
GRSuncoupling	-0.00441342	-0.0997082	0.0908799	0.927672	373375/372(373747)	Operative procedures - main OPCS4: X96.1 Immunoglobulins Band 1	Health-related outcomes > Hospital inpatient > Summary Operations
GRSuncoupling	-0.00257192	-0.058285	0.053144	0.927907	372653/1094(373747)	Operative procedures - main OPCS4: T52.5 Digital fasciectomy	Health-related outcomes > Hospital inpatient > Summary Operations
GRSuncoupling	0.0173892	-0.359518	0.393871	0.927912	373723/24(373747)	Operative procedures - secondary OPCS4: T69.8 Other specified freeing of tendon	Health-related outcomes > Hospital inpatient > Summary Operations
GRSuncoupling	-0.00618192	-0.140383	0.128017	0.928059	373559/188(373747)	Operative procedures - main OPCS4: G69.9 Unspecified excision of ileum	Health-related outcomes > Hospital inpatient > Summary Operations
GRSuncoupling	-0.00762902	-0.173172	0.158099	0.928067	373623/124(373747)	Operative procedures - secondary OPCS4: Z96.6 Uterine artery	Health-related outcomes > Hospital inpatient > Summary Operations
GRSuncoupling	-0.00762902	-0.173172	0.158099	0.928067	373623/124(373747)	Operative procedures - OPCS4: Z96.6 Uterine artery	Health-related outcomes > Hospital inpatient > Summary Operations
GRSuncoupling	0.00516292	-0.106968	0.117259	0.928081	373476/271(373747)	Operative procedures - main OPCS4: W16.1 Multiple osteotomy and internal fixation HFQ	Health-related outcomes > Hospital inpatient > Summary Operations
GRSuncoupling	0.00630588	-0.13065	0.14328	0.928098	373566/181(373747)	Date F23 first reported (acute and transient psychotic disorders)	Health-related outcomes > First occurrences > Mental and behavioural disorders
GRSuncoupling	-0.0190523	-0.433324	0.395279	0.928179	373727/20(373747)	Operative procedures - OPCS4: S17.3 Distant myocutaneous flap to head or neck NEC	Health-related outcomes > Hospital inpatient > Summary Operations
GRSuncoupling	-0.0123426	-0.280748	0.256222	0.928201	373700/47(373747)	Operative procedures - main OPCS4: T30.8 Other specified opening of abdomen	Health-related outcomes > Hospital inpatient > Summary Operations
GRSuncoupling	-0.013187	-0.30073	0.274256	0.928367	373706/41(373747)	Operative procedures - main OPCS4: M66.8 Other specified other therapeutic endoscopic operations on outlet of male bladder	Health-related outcomes > Hospital inpatient > Summary Operations
GRSuncoupling	0.0141628	-0.295237	0.323617	0.928508	373712/35(373747)	Operative procedures - main OPCS4: M72.3 Excision of lesion of urethra NEC	Health-related outcomes > Hospital inpatient > Summary Operations
GRSuncoupling	0.00148287	-0.0309508	0.0339174	0.928592	370500/3247(373747)	Date M24 first reported (other specific joint derangements)	Health-related outcomes > First occurrences > Musculoskeletal system and connective tissue disorders
GRSuncoupling	0.00619735	-0.129333	0.141751	0.928593	373563/184(373747)	Operative procedures - OPCS4: S45.4 Removal of organic material from skin NEC	Health-related outcomes > Hospital inpatient > Summary Operations
GRSuncoupling	-0.0122342	-0.280539	0.255392	0.928715	373699/48(373747)	Operative procedures - OPCS3: 704.1 Curettage of uterus : biopsy (of endometrium)	Health-related outcomes > Hospital inpatient > Summary Operations
GRSuncoupling	0.00231374	-0.0484365	0.0530663	0.9288	372428/1319(373747)	Date K05 first reported (gingivitis and periodontal diseases)	Health-related outcomes > First occurrences > Digestive system disorders
GRSuncoupling	0.0187493	-0.392626	0.430554	0.928863	373727/20(373747)	Operative procedures - main OPCS4: H55.2 Laying open of high anal fistula	Health-related outcomes > Hospital inpatient > Summary Operations
GRSuncoupling	0.0187493	-0.392626	0.430554	0.928863	373727/20(373747)	Operative procedures - OPCS4: H55.2 Laying open of high anal fistula	Health-related outcomes > Hospital inpatient > Summary Operations
GRSuncoupling	0.00965722	-0.203023	0.222353	0.929087	373672/75(373747)	Operative procedures - secondary OPCS4: L70.3 Ligation of artery NEC	Health-related outcomes > Hospital inpatient > Summary Operations
GRSuncoupling	-0.00365442	-0.0841965	0.0768909	0.929139	373225/522(373747)	Operative procedures - OPCS4: M30.9 Unspecified diagnostic endoscopic examination of ureter	Health-related outcomes > Hospital inpatient > Summary Operations
GRSuncoupling	-0.000824062	-0.0190123	0.0173641	0.929239	363129/10618(373747)	Operative procedures - main OPCS4: H20.1 Fibreoptic endoscopic snare resection of lesion of colon	Health-related outcomes > Hospital inpatient > Summary Operations
GRSuncoupling	-0.0137624	-0.317865	0.290608	0.929344	373710/37(373747)	Operative procedures - secondary OPCS3: 894.1 Operation on varicose veins, not elsewhere classified : excision	Health-related outcomes > Hospital inpatient > Summary Operations
GRSuncoupling	-0.0111906	-0.258739	0.23642	0.929406	373692/55(373747)	Operative procedures - OPCS4: M47.5 Maintenance of urethral catheter in bladder	Health-related outcomes > Hospital inpatient > Summary Operations
GRSuncoupling	0.0057139	-0.121112	0.132537	0.929635	373537/210(373747)	Operative procedures - main OPCS4: E13.6 Puncture of maxillary antrum	Health-related outcomes > Hospital inpatient > Summary Operations
GRSuncoupling	0.0121801	-0.258887	0.283214	0.929819	373701/46(373747)	Operative procedures - OPCS4: G75.8 Other specified attention to artificial opening into ileum	Health-related outcomes > Hospital inpatient > Summary Operations
GRSuncoupling	0.00498198	-0.105963	0.115932	0.929867	373471/276(373747)	Histology of cancer tumour: Acinar cell carcinoma	Health-related outcomes > Cancer register
GRSuncoupling	-0.0179246	-0.418748	0.383166	0.930161	373726/21(373747)	Operative procedures - secondary OPCS4: N24.2 Operations on skin of male perineum NEC	Health-related outcomes > Hospital inpatient > Summary Operations
GRSuncoupling	-0.003355	-0.0783797	0.0717054	0.930172	373134/613(373747)	Date O16 first reported (unspecified maternal hypertension)	Health-related outcomes > First occurrences > Pregnancy, childbirth and the puerperium
GRSuncoupling	0.00301127	-0.0643636	0.0704554	0.930222	7638/853(8491)	Delivery methods: Ventouse, vacuum extraction	Health-related outcomes > Hospital inpatient > Summary Maternity
GRSuncoupling	0.00699276	-0.149978	0.163876	0.930402	373610/137(373747)	Operative procedures - main OPCS4: W56.2 Primary interposition arthroplasty of joint NEC	Health-related outcomes > Hospital inpatient > Summary Operations
GRSuncoupling	0.000801344	-0.01723	0.0188326	0.930588	362994/10753(373747)	Operative procedures - secondary OPCS4: Z27.6 Ileum	Health-related outcomes > Hospital inpatient > Summary Operations
GRSuncoupling	0.000801344	-0.01723	0.0188326	0.930588	362994/10753(373747)	Operative procedures - OPCS4: Z27.6 Ileum	Health-related outcomes > Hospital inpatient > Summary Operations
GRSuncoupling	0.00576085	-0.123912	0.13543	0.930611	373546/201(373747)	PCT responsible for patient data: CUMBRIA TEACHING PCT	Health-related outcomes > Hospital inpatient > Summary Administration
GRSuncoupling	-0.0036664	-0.0864672	0.0791195	0.930834	373249/498(373747)	Operative procedures - secondary OPCS4: W15.8 Other specified division of bone of foot	Health-related outcomes > Hospital inpatient > Summary Operations
GRSuncoupling	0.0125518	-0.270991	0.296162	0.930868	373705/42(373747)	Operative procedures - OPCS4: T55.6 Release fasciotomy of leg NEC	Health-related outcomes > Hospital inpatient > Summary Operations
GRSuncoupling	-0.00657235	-0.155906	0.142825	0.931274	373595/152(373747)	Operative procedures - main OPCS4: H60.3 Drainage of pilonidal sinus	Health-related outcomes > Hospital inpatient > Summary Operations
GRSuncoupling	-0.0181337	-0.430009	0.395049	0.931322	372127/20(372147)	Main speciality of consultant (recoded): Learning disability	Health-related outcomes > Hospital inpatient > Summary Administration
GRSuncoupling	-0.00608323	-0.144562	0.132409	0.93139	373570/177(373747)	Operative procedures - OPCS4: W76.8 Other specified other operations on ligament	Health-related outcomes > Hospital inpatient > Summary Operations
GRSuncoupling	0.0136127	-0.296802	0.323892	0.931491	373712/35(373747)	Operative procedures - OPCS4: C43.8 Other specified other operations on conjunctiva	Health-related outcomes > Hospital inpatient > Summary Operations
GRSuncoupling	0.00288605	-0.0629728	0.0687478	0.931556	372966/781(373747)	Date E23 first reported (hypofunction and other disorders of pituitary gland)	Health-related outcomes > First occurrences > Endocrine, nutritional and metabolic diseases
GRSuncoupling	-0.00283867	-0.0676494	0.0619512	0.931577	357531/813(358344)	Treatment speciality of consultant (recoded): Diagnostic Imaging	Health-related outcomes > Hospital inpatient > Summary Administration
GRSuncoupling	0.000843201	-0.018516	0.0202024	0.931969	364459/9288(373747)	Operative procedures - secondary OPCS4: Z28.4 Transverse colon	Health-related outcomes > Hospital inpatient > Summary Operations
GRSuncoupling	0.000843201	-0.018516	0.0202024	0.931969	364459/9288(373747)	Operative procedures - OPCS4: Z28.4 Transverse colon	Health-related outcomes > Hospital inpatient > Summary Operations
GRSuncoupling	-0.0119784	-0.287132	0.263158	0.931994	373702/45(373747)	Operative procedures - main OPCS4: M67.8 Other specified other therapeutic endoscopic operations on prostate	Health-related outcomes > Hospital inpatient > Summary Operations
GRSuncoupling	-0.012087	-0.289829	0.265525	0.932011	373703/44(373747)	Operative procedures - secondary OPCS4: Z65.2 Temporomandibular joint	Health-related outcomes > Hospital inpatient > Summary Operations
GRSuncoupling	-0.012087	-0.289829	0.265525	0.932011	373703/44(373747)	Operative procedures - OPCS4: Z65.2 Temporomandibular joint	Health-related outcomes > Hospital inpatient > Summary Operations
GRSuncoupling	0.00932946	-0.205595	0.224314	0.932208	373674/73(373747)	Operative procedures - secondary OPCS4: Z71.2 Shaft of ulna NEC	Health-related outcomes > Hospital inpatient > Summary Operations
GRSuncoupling	0.00932946	-0.205595	0.224314	0.932208	373674/73(373747)	Operative procedures - OPCS4: Z71.2 Shaft of ulna NEC	Health-related outcomes > Hospital inpatient > Summary Operations
GRSuncoupling	0.0120323	-0.2658	0.289989	0.932369	373703/44(373747)	Operative procedures - main OPCS4: V11.5 Removal of fixation from bone of face	Health-related outcomes > Hospital inpatient > Summary Operations
GRSuncoupling	0.00571566	-0.126541	0.137979	0.932499	373553/194(373747)	Operative procedures - OPCS4: B27.5 Subcutaneous mastectomy	Health-related outcomes > Hospital inpatient > Summary Operations
GRSuncoupling	-0.005725	-0.138241	0.12677	0.932514	373554/193(373747)	Operative procedures - main OPCS4: C18.9 Unspecified correction of ptosis of eyelid	Health-related outcomes > Hospital inpatient > Summary Operations
GRSuncoupling	0.00846896	-0.187635	0.20449	0.932531	373659/88(373747)	Histology of cancer tumour: Myelodysplastic syndrome, NOS	Health-related outcomes > Cancer register
GRSuncoupling	-0.0150527	-0.363701	0.333711	0.932563	373719/28(373747)	Operative procedures - secondary OPCS4: G80.2 Wireless capsule endoscopy	Health-related outcomes > Hospital inpatient > Summary Operations
GRSuncoupling	0.00866733	-0.19216	0.209509	0.932589	373663/84(373747)	Operative procedures - main OPCS4: P09.8 Other specified other operations on vulva	Health-related outcomes > Hospital inpatient > Summary Operations
GRSuncoupling	0.000873458	-0.0194043	0.0211514	0.932719	365277/8470(373747)	Date M67 first reported (other disorders of synovium and tendon)	Health-related outcomes > First occurrences > Musculoskeletal system and connective tissue disorders
GRSuncoupling	0.0137937	-0.306757	0.334199	0.932764	373714/33(373747)	Operative procedures - OPCS4: T70.8 Other specified ustment to length of tendon	Health-related outcomes > Hospital inpatient > Summary Operations
GRSuncoupling	-0.0115943	-0.281376	0.257842	0.932848	373700/47(373747)	Operative procedures - OPCS3: 402.3 Laparotomy : exploratory	Health-related outcomes > Hospital inpatient > Summary Operations
GRSuncoupling	-0.00711983	-0.172742	0.158549	0.932862	373624/123(373747)	Operative procedures - OPCS4: D19.1 Excision of lesion of middle ear	Health-related outcomes > Hospital inpatient > Summary Operations
GRSuncoupling	0.0119111	-0.265408	0.289112	0.932899	373703/44(373747)	Operative procedures - OPCS4: B12.8 Other specified other operations on thyroid gland	Health-related outcomes > Hospital inpatient > Summary Operations
GRSuncoupling	0.00923195	-0.206582	0.224691	0.933132	373673/74(373747)	Operative procedures - OPCS3: 684 Division and ligation of oviducts	Health-related outcomes > Hospital inpatient > Summary Operations
GRSuncoupling	-0.00488887	-0.11921	0.109462	0.93321	373488/259(373747)	Operative procedures - OPCS4: K63.2 Angiocardiography of right side of heart NEC	Health-related outcomes > Hospital inpatient > Summary Operations
GRSuncoupling	0.0106088	-0.237479	0.258863	0.933227	373692/55(373747)	Operative procedures - secondary OPCS4: E03.2 Excision of lesion of septum of nose	Health-related outcomes > Hospital inpatient > Summary Operations
GRSuncoupling	0.0140822	-0.315736	0.344232	0.933333	373716/31(373747)	Operative procedures - OPCS4: X08.2 Amputation of thumb	Health-related outcomes > Hospital inpatient > Summary Operations
GRSuncoupling	0.00841181	-0.188908	0.205832	0.933419	373660/87(373747)	Operative procedures - main OPCS4: R27.1 Episiotomy to facilitate delivery	Health-related outcomes > Hospital inpatient > Summary Operations
GRSuncoupling	-0.0138435	-0.338742	0.31109	0.933449	373715/32(373747)	Operative procedures - secondary OPCS4: Z72.3 Lunate	Health-related outcomes > Hospital inpatient > Summary Operations
GRSuncoupling	-0.0138435	-0.338742	0.31109	0.933449	373715/32(373747)	Operative procedures - OPCS4: Z72.3 Lunate	Health-related outcomes > Hospital inpatient > Summary Operations
GRSuncoupling	0.00527817	-0.118611	0.129164	0.933451	373526/221(373747)	Operative procedures - secondary OPCS4: Z75.7 Coccyx	Health-related outcomes > Hospital inpatient > Summary Operations
GRSuncoupling	0.00527817	-0.118611	0.129164	0.933451	373526/221(373747)	Operative procedures - OPCS4: Z75.7 Coccyx	Health-related outcomes > Hospital inpatient > Summary Operations
GRSuncoupling	-0.00712333	-0.174381	0.160179	0.933483	373626/121(373747)	Operative procedures - OPCS4: S23.8 Other specified flap operations to relax contracture of skin	Health-related outcomes > Hospital inpatient > Summary Operations
GRSuncoupling	0.0049632	-0.111606	0.121536	0.933494	373498/249(373747)	Operative procedures - secondary OPCS4: T77.4 Debridement of muscle NEC	Health-related outcomes > Hospital inpatient > Summary Operations
GRSuncoupling	-0.00499299	-0.122459	0.112456	0.9336	373502/245(373747)	Operative procedures - OPCS4: M43.3 Endoscopic overdistension of bladder NEC	Health-related outcomes > Hospital inpatient > Summary Operations
GRSuncoupling	0.0139089	-0.31309	0.341437	0.93361	373715/32(373747)	Operative procedures - main OPCS4: H44.1 Manual removal of foreign body from rectum	Health-related outcomes > Hospital inpatient > Summary Operations
GRSuncoupling	0.0166146	-0.375243	0.407951	0.933728	373725/22(373747)	Operative procedures - secondary OPCS4: W33.7 Lavage of bone	Health-related outcomes > Hospital inpatient > Summary Operations
GRSuncoupling	0.0174063	-0.394148	0.429105	0.933946	373727/20(373747)	Operative procedures - secondary OPCS4: S57.2 Removal of slough from skin NEC	Health-related outcomes > Hospital inpatient > Summary Operations
GRSuncoupling	0.0055955	-0.126828	0.138007	0.933994	373554/193(373747)	Operative procedures - OPCS4: S60.8 Other specified other operations on skin	Health-related outcomes > Hospital inpatient > Summary Operations
GRSuncoupling	0.00456438	-0.103489	0.112603	0.934012	373457/290(373747)	Operative procedures - OPCS4: W78.8 Other specified release of contracture of joint	Health-related outcomes > Hospital inpatient > Summary Operations
GRSuncoupling	0.0124663	-0.282856	0.307701	0.934051	373708/39(373747)	Operative procedures - OPCS4: H53.2 Forced manual dilation of anus for haemorrhoid	Health-related outcomes > Hospital inpatient > Summary Operations
GRSuncoupling	-0.00540477	-0.133601	0.122782	0.934141	373541/206(373747)	Operative procedures - OPCS4: C14.1 Flap of skin to eyelid	Health-related outcomes > Hospital inpatient > Summary Operations
GRSuncoupling	0.0137263	-0.312131	0.339295	0.934166	373715/32(373747)	PCT responsible for patient data: MEDWAY PCT	Health-related outcomes > Hospital inpatient > Summary Administration
GRSuncoupling	0.0105076	-0.239637	0.260761	0.934396	373693/54(373747)	Operative procedures - OPCS4: W40.4 Revision of one component of total prosthetic replacement of knee joint using cement	Health-related outcomes > Hospital inpatient > Summary Operations
GRSuncoupling	-0.0107703	-0.268098	0.246576	0.934621	373696/51(373747)	Operative procedures - main OPCS4: F16.8 Other specified other operations on tooth	Health-related outcomes > Hospital inpatient > Summary Operations
GRSuncoupling	0.00260855	-0.0597423	0.0649478	0.934642	372874/873(373747)	Operative procedures - main OPCS4: B27.9 Unspecified total excision of breast	Health-related outcomes > Hospital inpatient > Summary Operations
GRSuncoupling	-0.0172441	-0.429673	0.394892	0.934655	373727/20(373747)	Operative procedures - OPCS4: V06.9 Unspecified excision of maxilla	Health-related outcomes > Hospital inpatient > Summary Operations
GRSuncoupling	-0.00621224	-0.154859	0.142516	0.934735	373594/153(373747)	Date A42 first reported (actinomycosis)	Health-related outcomes > First occurrences > Certain infectious and parasitic diseases
GRSuncoupling	0.0079817	-0.183658	0.199618	0.934938	373655/92(373747)	Operative procedures - OPCS4: H07.4 Right hemicolectomy and ileostomy HFQ	Health-related outcomes > Hospital inpatient > Summary Operations
GRSuncoupling	-0.00138835	-0.0348281	0.0320517	0.935145	370694/3053(373747)	Operative procedures - OPCS4: U21.1 Magnetic resonance imaging NEC	Health-related outcomes > Hospital inpatient > Summary Operations
GRSuncoupling	-0.0120371	-0.30297	0.278939	0.93537	373707/40(373747)	Operative procedures - main OPCS4: W25.8 Other specified closed reduction of fracture of bone and external fixation	Health-related outcomes > Hospital inpatient > Summary Operations
GRSuncoupling	-0.00720116	-0.181795	0.16741	0.935572	373636/111(373747)	Operative procedures - secondary OPCS4: X70.5 Procurement of drugs for chemotherapy for neoplasm for regimens in Band 5	Health-related outcomes > Hospital inpatient > Summary Operations
GRSuncoupling	-0.00769944	-0.194391	0.179046	0.935585	373650/97(373747)	Operative procedures - main OPCS4: D08.1 Extirpation of lesion of external auditory canal	Health-related outcomes > Hospital inpatient > Summary Operations
GRSuncoupling	0.00503081	-0.11702	0.127141	0.935626	373520/227(373747)	Operative procedures - main OPCS4: V33.2 Primary fenestration excision of lumbar intervertebral disc	Health-related outcomes > Hospital inpatient > Summary Operations
GRSuncoupling	-0.00379861	-0.0961624	0.0885661	0.935754	373350/397(373747)	Operative procedures - OPCS4: E14.8 Other specified operations on frontal sinus	Health-related outcomes > Hospital inpatient > Summary Operations
GRSuncoupling	0.0113768	-0.264909	0.288746	0.935787	373702/45(373747)	Operative procedures - main OPCS4: R23.2 Non-manipulative cephalic vaginal delivery with abnormal presentation of head at delivery without instrument	Health-related outcomes > Hospital inpatient > Summary Operations
GRSuncoupling	0.0145155	-0.338604	0.368267	0.935825	373720/27(373747)	Operative procedures - OPCS4: A60.8 Other specified destruction of peripheral nerve	Health-related outcomes > Hospital inpatient > Summary Operations
GRSuncoupling	0.00501018	-0.117197	0.127235	0.93596	373521/226(373747)	Operative procedures - main OPCS4: G43.6 Fibreoptic endoscopic injection therapy to lesion of upper gastrointestinal tract NEC	Health-related outcomes > Hospital inpatient > Summary Operations
GRSuncoupling	0.0160225	-0.375873	0.407892	0.936122	373725/22(373747)	Operative procedures - secondary OPCS4: M72.2 Urethrectomy NEC	Health-related outcomes > Hospital inpatient > Summary Operations
GRSuncoupling	-0.00819833	-0.208728	0.19233	0.936132	373663/84(373747)	Operative procedures - main OPCS4: J44.9 Unspecified diagnostic endoscopic retrograde examination of bile duct	Health-related outcomes > Hospital inpatient > Summary Operations
GRSuncoupling	-0.00370557	-0.0943607	0.0869336	0.936135	373322/425(373747)	Operative procedures - OPCS3: 651.2 Ligation or vasectomy of vas deferens : vasectomy	Health-related outcomes > Hospital inpatient > Summary Operations
GRSuncoupling	0.00666156	-0.156879	0.17021	0.936369	373621/126(373747)	Operative procedures - OPCS4: E10.8 Other specified other operations on nose	Health-related outcomes > Hospital inpatient > Summary Operations
GRSuncoupling	0.00716506	-0.168808	0.183014	0.936373	373637/110(373747)	Operative procedures - OPCS4: W25.3 Remanipulation of fracture of bone and external fixation HFQ	Health-related outcomes > Hospital inpatient > Summary Operations
GRSuncoupling	-0.0131633	-0.338029	0.311897	0.936718	373715/32(373747)	Operative procedures - OPCS4: T57.3 Repair of fascia	Health-related outcomes > Hospital inpatient > Summary Operations
GRSuncoupling	-0.00326754	-0.0839578	0.0773957	0.936727	372568/531(373099)	Methods of admission to hospital (recoded): Emergency admission: Self injury or poisoning	Health-related outcomes > Hospital inpatient > Summary Administration
GRSuncoupling	-0.0107358	-0.276185	0.254773	0.936824	373699/48(373747)	Operative procedures - OPCS4: C02.1 Excision of lesion of orbit	Health-related outcomes > Hospital inpatient > Summary Operations
GRSuncoupling	-0.014857	-0.383046	0.352942	0.936923	373722/25(373747)	Operative procedures - main OPCS4: T37.3 Biopsy of lesion of mesentery of small intestine	Health-related outcomes > Hospital inpatient > Summary Operations
GRSuncoupling	0.00767528	-0.182413	0.197846	0.936936	373653/94(373747)	Operative procedures - OPCS4: V29.5 Primary anterior excision of cervical intervertebral disc NEC	Health-related outcomes > Hospital inpatient > Summary Operations
GRSuncoupling	-0.0123916	-0.319741	0.294999	0.93702	373711/36(373747)	Operative procedures - main OPCS4: G09.1 Cardiomyotomy	Health-related outcomes > Hospital inpatient > Summary Operations
GRSuncoupling	-0.00843906	-0.217977	0.201065	0.937076	373670/77(373747)	Operative procedures - OPCS4: H24.8 Other specified other therapeutic endoscopic operations on lower bowel using fibreoptic sigmoidoscope	Health-related outcomes > Hospital inpatient > Summary Operations
GRSuncoupling	0.0147453	-0.353248	0.382495	0.937379	373722/25(373747)	Type of cancer: ICD10: C82.7 Other types of follicular non-Hodgkin's lymphoma	Health-related outcomes > Cancer register
GRSuncoupling	-0.00164291	-0.0426578	0.0393763	0.937425	371696/2051(373747)	Date H69 first reported (other disorders of eustachian tube)	Health-related outcomes > First occurrences > Ear and mastoid process disorders
GRSuncoupling	-0.00289278	-0.0753373	0.0695652	0.937624	373101/646(373747)	Operative procedures - OPCS4: M27.1 Ureteroscopic laser fragmentation of calculus of ureter	Health-related outcomes > Hospital inpatient > Summary Operations
GRSuncoupling	-0.0163281	-0.426077	0.393498	0.937718	373727/20(373747)	Operative procedures - OPCS4: J39.1 Endoscopic sphincterotomy of accessory ampulla of Vater	Health-related outcomes > Hospital inpatient > Summary Operations
GRSuncoupling	-0.00700357	-0.18285	0.168871	0.937784	373638/109(373747)	Operative procedures - main OPCS4: T74.6 Autologous blood injection into tendon	Health-related outcomes > Hospital inpatient > Summary Operations
GRSuncoupling	-0.0107846	-0.281725	0.259969	0.937791	373701/46(373747)	Operative procedures - OPCS4: T77.2 Wide excision of muscle	Health-related outcomes > Hospital inpatient > Summary Operations
GRSuncoupling	-0.00161044	-0.04206	0.0388367	0.937799	371660/2087(373747)	Date N88 first reported (other noninflammatory disorders of cervix uteri)	Health-related outcomes > First occurrences > Genitourinary system disorders
GRSuncoupling	0.014358	-0.346477	0.374801	0.937814	373721/26(373747)	Operative procedures - OPCS4: G47.3 Irrigation of stomach	Health-related outcomes > Hospital inpatient > Summary Operations
GRSuncoupling	-0.00539854	-0.141533	0.13073	0.938046	373564/183(373747)	Operative procedures - secondary OPCS4: W32.9 Unspecified other graft of bone	Health-related outcomes > Hospital inpatient > Summary Operations
GRSuncoupling	-0.00293115	-0.0769327	0.0710733	0.938121	373126/621(373747)	Operative procedures - OPCS4: Q17.4 Endoscopic destruction of lesion of uterus NEC	Health-related outcomes > Hospital inpatient > Summary Operations
GRSuncoupling	-0.0105879	-0.278671	0.257394	0.938286	373700/47(373747)	Operative procedures - OPCS4: H36.1 Abdominal repair of levator ani muscles	Health-related outcomes > Hospital inpatient > Summary Operations
GRSuncoupling	-0.00377082	-0.0994825	0.0919133	0.93844	373377/370(373747)	Operative procedures - OPCS4: K61.6 Implantation of dual chamber cardiac pacemaker system	Health-related outcomes > Hospital inpatient > Summary Operations
GRSuncoupling	0.00156911	-0.038274	0.0414089	0.938471	371596/2151(373747)	Operative procedures - secondary OPCS4: W28.1 Application of internal fixation to bone NEC	Health-related outcomes > Hospital inpatient > Summary Operations
GRSuncoupling	-0.0127625	-0.338572	0.31267	0.938767	373715/32(373747)	Operative procedures - main OPCS4: M33.2 Percutaneous insertion of plastic stent into ureter	Health-related outcomes > Hospital inpatient > Summary Operations
GRSuncoupling	-0.00265362	-0.0704464	0.0651397	0.938847	373010/737(373747)	Operative procedures - OPCS4: H02.9 Unspecified other excision of appendix	Health-related outcomes > Hospital inpatient > Summary Operations
GRSuncoupling	-0.0052598	-0.139868	0.129346	0.938952	373560/187(373747)	Operative procedures - main OPCS4: T27.9 Unspecified repair of other hernia of abdominal wall	Health-related outcomes > Hospital inpatient > Summary Operations
GRSuncoupling	0.00501217	-0.123353	0.133253	0.938967	373540/207(373747)	Operative procedures - main OPCS4: W14.1 Angulation diaphyseal osteotomy and internal fixation HFQ	Health-related outcomes > Hospital inpatient > Summary Operations
GRSuncoupling	0.0111532	-0.275687	0.298054	0.939256	373706/41(373747)	Operative procedures - main OPCS4: W65.9 Unspecified primary open reduction of traumatic dislocation of joint	Health-related outcomes > Hospital inpatient > Summary Operations
GRSuncoupling	-0.0113251	-0.302717	0.279868	0.939258	373707/40(373747)	Operative procedures - secondary OPCS4: W03.6 Osteotomy of multiple metatarsals and fixation HFQ	Health-related outcomes > Hospital inpatient > Summary Operations
GRSuncoupling	-0.00866737	-0.23159	0.214444	0.93928	373679/68(373747)	Operative procedures - OPCS4: W81.9 Unspecified other open operations on joint	Health-related outcomes > Hospital inpatient > Summary Operations
GRSuncoupling	0.00387834	-0.0959879	0.103741	0.939325	373408/339(373747)	Operative procedures - secondary OPCS4: M30.9 Unspecified diagnostic endoscopic examination of ureter	Health-related outcomes > Hospital inpatient > Summary Operations
GRSuncoupling	-0.0124048	-0.332855	0.308242	0.939539	373714/33(373747)	Operative procedures - main OPCS4: W66.1 Primary closed reduction of fracture dislocation of joint and skeletal traction HFQ	Health-related outcomes > Hospital inpatient > Summary Operations
GRSuncoupling	-0.00105852	-0.0285979	0.0264808	0.939948	369230/4517(373747)	Date G55 first reported (nerve root and plexus compressions in diseases classified elsewhere)	Health-related outcomes > First occurrences > Nervous system disorders
GRSuncoupling	-0.00936209	-0.25301	0.234242	0.93996	373690/57(373747)	Operative procedures - main OPCS4: H26.1 Endoscopic snare resection of lesion of sigmoid colon using rigid sigmoidoscope	Health-related outcomes > Hospital inpatient > Summary Operations
GRSuncoupling	-0.00746394	-0.202877	0.18788	0.94031	373659/88(373747)	Operative procedures - OPCS4: X37.9 Unspecified intramuscular injection	Health-related outcomes > Hospital inpatient > Summary Operations
GRSuncoupling	-0.0126011	-0.34285	0.31756	0.940373	373716/31(373747)	Operative procedures - main OPCS4: W24.9 Unspecified closed reduction of fracture of bone and internal fixation	Health-related outcomes > Hospital inpatient > Summary Operations
GRSuncoupling	0.00299217	-0.0755142	0.0814934	0.94045	357773/549(358322)	Treatment speciality of consultant (recoded): Radiology	Health-related outcomes > Hospital inpatient > Summary Administration
GRSuncoupling	-0.00764857	-0.208981	0.193603	0.940631	373663/84(373747)	Operative procedures - main OPCS4: Q03.1 Knife cone biopsy of cervix uteri	Health-related outcomes > Hospital inpatient > Summary Operations
GRSuncoupling	-0.0149094	-0.407147	0.37846	0.940695	373725/22(373747)	Operative procedures - main OPCS4: G73.8 Other specified attention to connection of ileum	Health-related outcomes > Hospital inpatient > Summary Operations
GRSuncoupling	0.00180312	-0.0458313	0.0494363	0.940857	372252/1495(373747)	Operative procedures - OPCS4: L91.4 Removal of central venous catheter	Health-related outcomes > Hospital inpatient > Summary Operations
GRSuncoupling	0.00173074	-0.0440099	0.0474705	0.940881	372125/1622(373747)	Operative procedures - OPCS4: F02.1 Excision of lesion of lip	Health-related outcomes > Hospital inpatient > Summary Operations
GRSuncoupling	-0.00983977	-0.269975	0.250565	0.940929	373697/50(373747)	Operative procedures - main OPCS4: Q20.8 Other specified other operations on uterus	Health-related outcomes > Hospital inpatient > Summary Operations
GRSuncoupling	0.00904919	-0.230415	0.248626	0.940969	373688/59(373747)	Operative procedures - secondary OPCS4: T45.3 Image controlled percutaneous drainage of abdominal abscess NEC	Health-related outcomes > Hospital inpatient > Summary Operations
GRSuncoupling	0.00464723	-0.118422	0.127709	0.941	373524/223(373747)	Operative procedures - secondary OPCS4: Z86.8 Specified joint of foot NEC	Health-related outcomes > Hospital inpatient > Summary Operations
GRSuncoupling	0.00464723	-0.118422	0.127709	0.941	373524/223(373747)	Operative procedures - OPCS4: Z86.8 Specified joint of foot NEC	Health-related outcomes > Hospital inpatient > Summary Operations
GRSuncoupling	-0.00910549	-0.250299	0.232315	0.941041	373689/58(373747)	Operative procedures - secondary OPCS4: Z97.1 Anterior tibial artery	Health-related outcomes > Hospital inpatient > Summary Operations
GRSuncoupling	-0.00910549	-0.250299	0.232315	0.941041	373689/58(373747)	Operative procedures - OPCS4: Z97.1 Anterior tibial artery	Health-related outcomes > Hospital inpatient > Summary Operations
GRSuncoupling	0.0115	-0.294346	0.317208	0.941242	373711/36(373747)	Operative procedures - main OPCS4: W50.4 Resurfacing hemiarthroplasty of head of humerus not using cement	Health-related outcomes > Hospital inpatient > Summary Operations
GRSuncoupling	0.00426226	-0.109223	0.117752	0.94132	373484/263(373747)	Date E34 first reported (other endocrine disorders)	Health-related outcomes > First occurrences > Endocrine, nutritional and metabolic diseases
GRSuncoupling	-0.0114797	-0.317331	0.294373	0.94135	373711/36(373747)	Operative procedures - secondary OPCS4: Q24.3 Oophorectomy NEC	Health-related outcomes > Hospital inpatient > Summary Operations
GRSuncoupling	0.00815942	-0.20923	0.225667	0.941372	373675/72(373747)	Operative procedures - secondary OPCS4: W24.2 Closed reduction of fracture of long bone and rigid internal fixation NEC	Health-related outcomes > Hospital inpatient > Summary Operations
GRSuncoupling	-0.0102595	-0.28426	0.263745	0.941494	373702/45(373747)	Operative procedures - OPCS4: T81.8 Other specified biopsy of muscle	Health-related outcomes > Hospital inpatient > Summary Operations
GRSuncoupling	-0.00163196	-0.0453589	0.0421011	0.94169	371910/1837(373747)	Operative procedures - secondary OPCS4: Y80.4 Intravenous anaesthetic NEC	Health-related outcomes > Hospital inpatient > Summary Operations
GRSuncoupling	-0.00163196	-0.0453589	0.0421011	0.94169	371910/1837(373747)	Operative procedures - OPCS4: Y80.4 Intravenous anaesthetic NEC	Health-related outcomes > Hospital inpatient > Summary Operations
GRSuncoupling	-0.00573207	-0.160428	0.148895	0.942092	373606/141(373747)	Operative procedures - OPCS4: B31.8 Other specified other plastic operations on breast	Health-related outcomes > Hospital inpatient > Summary Operations
GRSuncoupling	-0.00269087	-0.0756462	0.0702796	0.942373	373108/639(373747)	Date J36 first reported (peritonsillar abscess)	Health-related outcomes > First occurrences > Respiratory system disorders
GRSuncoupling	-0.0087975	-0.24741	0.230044	0.942416	373687/60(373747)	Operative procedures - secondary OPCS4: A57.8 Other specified operations on spinal nerve root	Health-related outcomes > Hospital inpatient > Summary Operations
GRSuncoupling	-0.0146579	-0.41462	0.385407	0.942682	373725/22(373747)	Operative procedures - secondary OPCS4: R38.2 Liquor volume scan	Health-related outcomes > Hospital inpatient > Summary Operations
GRSuncoupling	0.00539241	-0.141781	0.152631	0.942763	373590/157(373747)	Operative procedures - secondary OPCS4: V17.2 Internal fixation of mandible NEC	Health-related outcomes > Hospital inpatient > Summary Operations
GRSuncoupling	0.00365194	-0.096164	0.103457	0.94283	373408/339(373747)	Operative procedures - secondary OPCS4: Y41.1 Examination of organ under anaesthetic NOC	Health-related outcomes > Hospital inpatient > Summary Operations
GRSuncoupling	0.00365194	-0.096164	0.103457	0.94283	373408/339(373747)	Operative procedures - OPCS4: Y41.1 Examination of organ under anaesthetic NOC	Health-related outcomes > Hospital inpatient > Summary Operations
GRSuncoupling	-0.0113373	-0.32177	0.298867	0.942913	373712/35(373747)	Operative procedures - secondary OPCS4: Y76.9 Unspecified minimal access to other body cavity	Health-related outcomes > Hospital inpatient > Summary Operations
GRSuncoupling	-0.0113373	-0.32177	0.298867	0.942913	373712/35(373747)	Operative procedures - OPCS4: Y76.9 Unspecified minimal access to other body cavity	Health-related outcomes > Hospital inpatient > Summary Operations
GRSuncoupling	-0.00844089	-0.239578	0.22284	0.942961	373684/63(373747)	Operative procedures - OPCS4: J08.8 Other specified therapeutic endoscopic operations on liver using laparoscope	Health-related outcomes > Hospital inpatient > Summary Operations
GRSuncoupling	-0.0137205	-0.389801	0.362634	0.943017	373723/24(373747)	Operative procedures - OPCS4: W61.2 Revision of arthrodesis and articular bone graft NEC	Health-related outcomes > Hospital inpatient > Summary Operations
GRSuncoupling	0.0059153	-0.156466	0.168279	0.943076	373618/129(373747)	Operative procedures - secondary OPCS4: W77.8 Other specified stabilising operations on joint	Health-related outcomes > Hospital inpatient > Summary Operations
GRSuncoupling	-0.00229243	-0.0652498	0.0606918	0.943116	372857/890(373747)	Operative procedures - secondary OPCS4: R32.4 Repair of minor obstetric laceration	Health-related outcomes > Hospital inpatient > Summary Operations
GRSuncoupling	-0.00214575	-0.0612092	0.0569193	0.943235	372775/972(373747)	Operative procedures - OPCS4: L35.2 Arteriography of cerebral artery	Health-related outcomes > Hospital inpatient > Summary Operations
GRSuncoupling	0.00509527	-0.135173	0.145379	0.943245	373575/172(373747)	Operative procedures - secondary OPCS4: D15.1 Myringotomy with insertion of ventilation tube through tympanic membrane	Health-related outcomes > Hospital inpatient > Summary Operations
GRSuncoupling	0.0112995	-0.300021	0.322399	0.943269	373712/35(373747)	Operative procedures - main OPCS4: A38.3 Extirpation of lesion of meninges of subfrontal region of brain	Health-related outcomes > Hospital inpatient > Summary Operations
GRSuncoupling	0.00326981	-0.0871645	0.0937319	0.943511	373333/414(373747)	Operative procedures - secondary OPCS4: X99.9 Not known (procedure performed)	Health-related outcomes > Hospital inpatient > Summary Operations
GRSuncoupling	0.00938413	-0.250213	0.268988	0.943514	373697/50(373747)	Operative procedures - main OPCS4: H33.9 Unspecified excision of rectum	Health-related outcomes > Hospital inpatient > Summary Operations
GRSuncoupling	0.0114171	-0.30451	0.327495	0.943542	373713/34(373747)	Operative procedures - OPCS4: C57.4 Suture of sclera	Health-related outcomes > Hospital inpatient > Summary Operations
GRSuncoupling	0.00968599	-0.258623	0.277985	0.943587	373700/47(373747)	Operative procedures - OPCS4: C06.3 Decompression of orbit	Health-related outcomes > Hospital inpatient > Summary Operations
GRSuncoupling	-0.0104993	-0.3013	0.280389	0.943594	373707/40(373747)	Operative procedures - secondary OPCS4: Y42.8 Other specified manipulation of organ NOC	Health-related outcomes > Hospital inpatient > Summary Operations
GRSuncoupling	-0.0104993	-0.3013	0.280389	0.943594	373707/40(373747)	Operative procedures - OPCS4: Y42.8 Other specified manipulation of organ NOC	Health-related outcomes > Hospital inpatient > Summary Operations
GRSuncoupling	-0.00688286	-0.197812	0.184	0.943664	373654/93(373747)	Operative procedures - OPCS4: H48.3 Excision of perianal wart	Health-related outcomes > Hospital inpatient > Summary Operations
GRSuncoupling	0.00526676	-0.141207	0.151746	0.943816	373589/158(373747)	Operative procedures - secondary OPCS4: N15.3 Excision of lesion of epididymis	Health-related outcomes > Hospital inpatient > Summary Operations
GRSuncoupling	-0.0122295	-0.352882	0.328553	0.943912	373718/29(373747)	Operative procedures - OPCS4: J66.4 Percutaneous aspiration of lesion of pancreas	Health-related outcomes > Hospital inpatient > Summary Operations
GRSuncoupling	-0.0138123	-0.400063	0.373653	0.944205	373724/23(373747)	Histology of cancer tumour: Malignant teratoma, undifferentiated	Health-related outcomes > Cancer register
GRSuncoupling	-0.0109417	-0.317615	0.29525	0.944205	373711/36(373747)	Operative procedures - main OPCS4: C27.5 Probing of nasolacrimal duct NEC	Health-related outcomes > Hospital inpatient > Summary Operations
GRSuncoupling	0.0068371	-0.184657	0.19841	0.944221	373655/92(373747)	Operative procedures - main OPCS4: D19.1 Excision of lesion of middle ear	Health-related outcomes > Hospital inpatient > Summary Operations
GRSuncoupling	0.0128425	-0.347691	0.373582	0.944355	373721/26(373747)	Operative procedures - secondary OPCS4: Z23.3 Ethmoid sinus	Health-related outcomes > Hospital inpatient > Summary Operations
GRSuncoupling	0.0128425	-0.347691	0.373582	0.944355	373721/26(373747)	Operative procedures - OPCS4: Z23.3 Ethmoid sinus	Health-related outcomes > Hospital inpatient > Summary Operations
GRSuncoupling	0.00674312	-0.182794	0.196475	0.944436	373653/94(373747)	Operative procedures - OPCS4: S10.2 Cryotherapy to lesion of skin of head or neck	Health-related outcomes > Hospital inpatient > Summary Operations
GRSuncoupling	-0.0122901	-0.359282	0.333913	0.944591	373719/28(373747)	Operative procedures - secondary OPCS4: W92.1 Biopsy of lesion of joint NEC	Health-related outcomes > Hospital inpatient > Summary Operations
GRSuncoupling	0.0045196	-0.123077	0.132064	0.94464	358091/208(358299)	Treatment speciality of consultant (recoded): Chemical pathology	Health-related outcomes > Hospital inpatient > Summary Administration
GRSuncoupling	-0.0103751	-0.30462	0.284372	0.944946	373708/39(373747)	Operative procedures - secondary OPCS4: Y41.8 Other specified examination of organ NOC	Health-related outcomes > Hospital inpatient > Summary Operations
GRSuncoupling	-0.0103751	-0.30462	0.284372	0.944946	373708/39(373747)	Operative procedures - OPCS4: Y41.8 Other specified examination of organ NOC	Health-related outcomes > Hospital inpatient > Summary Operations
GRSuncoupling	-0.00420098	-0.12355	0.115137	0.944995	373509/238(373747)	Operative procedures - main OPCS4: D17.1 Stapedectomy	Health-related outcomes > Hospital inpatient > Summary Operations
GRSuncoupling	0.014501	-0.397898	0.426921	0.945055	373727/20(373747)	Operative procedures - OPCS4: X52.9 Unspecified oxygen therapy	Health-related outcomes > Hospital inpatient > Summary Operations
GRSuncoupling	0.00584052	-0.160767	0.172478	0.945227	373625/122(373747)	Operative procedures - main OPCS4: E08.8 Other specified other operations on internal nose	Health-related outcomes > Hospital inpatient > Summary Operations
GRSuncoupling	0.0117679	-0.324723	0.347921	0.945321	373717/30(373747)	Operative procedures - main OPCS4: E59.2 Aspiration biopsy of lesion of lung	Health-related outcomes > Hospital inpatient > Summary Operations
GRSuncoupling	0.00237921	-0.0665137	0.0712721	0.946034	373034/713(373747)	Operative procedures - OPCS4: H23.2 Endoscopic cauterisation of lesion of lower bowel using fibreoptic sigmoidoscope	Health-related outcomes > Hospital inpatient > Summary Operations
GRSuncoupling	0.00288128	-0.0806695	0.0864311	0.946111	373262/485(373747)	Operative procedures - main OPCS4: W19.2 Primary open reduction of fracture of long bone and fixation using rigid nail NEC	Health-related outcomes > Hospital inpatient > Summary Operations
GRSuncoupling	-0.00885015	-0.266627	0.248982	0.946355	373696/51(373747)	Histology of cancer tumour: Hodgkin lymphoma, mixed cellularity	Health-related outcomes > Cancer register
GRSuncoupling	-0.0128989	-0.389111	0.363279	0.946417	373723/24(373747)	Operative procedures - secondary OPCS4: H24.8 Other specified other therapeutic endoscopic operations on lower bowel using fibreoptic sigmoidoscope	Health-related outcomes > Hospital inpatient > Summary Operations
GRSuncoupling	0.00949428	-0.267738	0.286788	0.946489	373703/44(373747)	Operative procedures - secondary OPCS4: W92.8 Other specified other operations on joint	Health-related outcomes > Hospital inpatient > Summary Operations
GRSuncoupling	0.00712033	-0.202069	0.215908	0.946759	373670/77(373747)	Operative procedures - secondary OPCS4: Y40.8 Other specified dilation of organ NOC	Health-related outcomes > Hospital inpatient > Summary Operations
GRSuncoupling	0.00712033	-0.202069	0.215908	0.946759	373670/77(373747)	Operative procedures - OPCS4: Y40.8 Other specified dilation of organ NOC	Health-related outcomes > Hospital inpatient > Summary Operations
GRSuncoupling	-0.00851583	-0.258583	0.24155	0.946781	373693/54(373747)	Operative procedures - main OPCS4: F10.2 Upper dental clearance	Health-related outcomes > Hospital inpatient > Summary Operations
GRSuncoupling	0.00835538	-0.237171	0.253955	0.946829	373691/56(373747)	Operative procedures - OPCS4: C32.6 Recession of inferior oblique muscle of eye	Health-related outcomes > Hospital inpatient > Summary Operations
GRSuncoupling	0.00344976	-0.097957	0.104848	0.946837	373418/329(373747)	Operative procedures - main OPCS4: F44.4 Excision of submandibular gland	Health-related outcomes > Hospital inpatient > Summary Operations
GRSuncoupling	-0.0103917	-0.31615	0.295356	0.94689	373711/36(373747)	Operative procedures - OPCS4: K22.3 Exclusion of left atrial appendage NEC	Health-related outcomes > Hospital inpatient > Summary Operations
GRSuncoupling	-0.00940006	-0.286828	0.267668	0.947019	373703/44(373747)	Operative procedures - secondary OPCS4: P29.1 Freeing of adhesions of vagina	Health-related outcomes > Hospital inpatient > Summary Operations
GRSuncoupling	0.00224493	-0.0642043	0.0686971	0.947206	372970/777(373747)	Operative procedures - secondary OPCS4: Z27.9 Upper digestive tract NEC	Health-related outcomes > Hospital inpatient > Summary Operations
GRSuncoupling	0.00224493	-0.0642043	0.0686971	0.947206	372970/777(373747)	Operative procedures - OPCS4: Z27.9 Upper digestive tract NEC	Health-related outcomes > Hospital inpatient > Summary Operations
GRSuncoupling	0.0109744	-0.314138	0.336116	0.947251	373715/32(373747)	Operative procedures - main OPCS4: G14.8 Other specified fibreoptic endoscopic extirpation of lesion of oesophagus	Health-related outcomes > Hospital inpatient > Summary Operations
GRSuncoupling	0.0039688	-0.114356	0.12243	0.947577	1330/389(1719)	Anaesthetics administered post delivery: Epidural or caudal anaesthetic	Health-related outcomes > Hospital inpatient > Summary Maternity
GRSuncoupling	-0.00290782	-0.089879	0.0840282	0.947729	4698/502(5200)	Source of NSTEMI report	Health-related outcomes > Algorithmically-defined outcomes > Myocardial infarction outcomes
GRSuncoupling	0.00461996	-0.133587	0.142777	0.947752	371964/177(372141)	Main speciality of consultant (recoded): Chemical pathology	Health-related outcomes > Hospital inpatient > Summary Administration
GRSuncoupling	0.0020589	-0.0595683	0.0636748	0.947786	372853/894(373747)	Operative procedures - OPCS4: B27.9 Unspecified total excision of breast	Health-related outcomes > Hospital inpatient > Summary Operations
GRSuncoupling	0.00795148	-0.231567	0.247331	0.948106	373688/59(373747)	Operative procedures - OPCS4: H06.1 Extended right hemicolectomy and end to end anastomosis	Health-related outcomes > Hospital inpatient > Summary Operations
GRSuncoupling	-0.00416732	-0.129797	0.121375	0.948143	373532/215(373747)	Operative procedures - main OPCS4: Q55.8 Other specified other examination of female genital tract	Health-related outcomes > Hospital inpatient > Summary Operations
GRSuncoupling	-0.0133464	-0.415514	0.388775	0.948151	373726/21(373747)	Operative procedures - main OPCS4: Q14.8 Other specified introduction of abortifacient into uterine cavity	Health-related outcomes > Hospital inpatient > Summary Operations
GRSuncoupling	-0.00401103	-0.12492	0.116911	0.948161	373515/232(373747)	"Date Q85 first reported (phakomatoses, not elsewhere classified)"	Health-related outcomes > First occurrences > Congenital disruptions and chromosomal abnormalities
GRSuncoupling	-0.0110487	-0.344186	0.322328	0.948188	373716/31(373747)	Operative procedures - main OPCS4: E02.9 Unspecified plastic operations on nose	Health-related outcomes > Hospital inpatient > Summary Operations
GRSuncoupling	0.00464161	-0.135619	0.1449	0.948285	373575/172(373747)	"Date B33 first reported (other viral diseases, not elsewhere classified)"	Health-related outcomes > First occurrences > Certain infectious and parasitic diseases
GRSuncoupling	-0.00814281	-0.254544	0.238129	0.948343	373691/56(373747)	Operative procedures - secondary OPCS4: M33.5 Percutaneous insertion of ureteric stent into ureter NEC	Health-related outcomes > Hospital inpatient > Summary Operations
GRSuncoupling	-0.00548339	-0.171647	0.160631	0.948421	373625/122(373747)	Operative procedures - main OPCS4: J56.2 Pancreaticoduodenectomy and resection of antrum of stomach	Health-related outcomes > Hospital inpatient > Summary Operations
GRSuncoupling	0.0110685	-0.324654	0.347048	0.948496	373717/30(373747)	Operative procedures - main OPCS4: G35.1 Closure of perforated ulcer of stomach	Health-related outcomes > Hospital inpatient > Summary Operations
GRSuncoupling	0.00144903	-0.0425237	0.045423	0.948503	371972/1775(373747)	Operative procedures - OPCS4: M61.1 Total excision of prostate and capsule of prostate	Health-related outcomes > Hospital inpatient > Summary Operations
GRSuncoupling	0.000337324	-0.00992611	0.0106008	0.948638	337807/35940(373747)	Date J30 first reported (vasomotor and allergic rhinitis)	Health-related outcomes > First occurrences > Respiratory system disorders
GRSuncoupling	0.00253002	-0.0748339	0.0798955	0.948894	373181/566(373747)	Date H21 first reported (other disorders of iris and ciliary body)	Health-related outcomes > First occurrences > Eye and adnexa disorders
GRSuncoupling	0.0111979	-0.332315	0.354418	0.949031	373718/29(373747)	Operative procedures - OPCS4: Q31.1 Removal of products of conception from fallopian tube	Health-related outcomes > Hospital inpatient > Summary Operations
GRSuncoupling	-0.00822062	-0.260793	0.24437	0.949137	373694/53(373747)	Operative procedures - secondary OPCS4: H58.2 Drainage of perianal abscess	Health-related outcomes > Hospital inpatient > Summary Operations
GRSuncoupling	-0.0107251	-0.340917	0.318885	0.949196	373716/31(373747)	Operative procedures - OPCS4: S31.3 Revision of flap of skin NEC	Health-related outcomes > Hospital inpatient > Summary Operations
GRSuncoupling	0.00155451	-0.0462989	0.049412	0.949236	372261/1486(373747)	Date N62 first reported (hypertrophy of breast)	Health-related outcomes > First occurrences > Genitourinary system disorders
GRSuncoupling	0.0065892	-0.196459	0.209675	0.94929	373665/82(373747)	Operative procedures - secondary OPCS4: S47.1 Drainage of lesion of skin of head or neck	Health-related outcomes > Hospital inpatient > Summary Operations
GRSuncoupling	0.00989904	-0.296348	0.316154	0.949483	373711/36(373747)	Operative procedures - OPCS4: T67.2 Primary repair of tendon using lengthening procedure	Health-related outcomes > Hospital inpatient > Summary Operations
GRSuncoupling	-0.0010474	-0.0334968	0.0313995	0.949554	370501/3246(373747)	Administrative and legal statuses: Private patient: not formally detained	Health-related outcomes > Hospital inpatient > Summary Administration
GRSuncoupling	0.011879	-0.356812	0.380042	0.949619	373722/25(373747)	Operative procedures - main OPCS4: B35.6 Eversion of nipple	Health-related outcomes > Hospital inpatient > Summary Operations
GRSuncoupling	-0.00189445	-0.0608782	0.0570903	0.949806	372771/976(373747)	Operative procedures - OPCS4: T62.2 Excision of bursa NEC	Health-related outcomes > Hospital inpatient > Summary Operations
GRSuncoupling	0.0111712	-0.336705	0.359246	0.949829	373719/28(373747)	Operative procedures - main OPCS4: W65.8 Other specified primary open reduction of traumatic dislocation of joint	Health-related outcomes > Hospital inpatient > Summary Operations
GRSuncoupling	-0.00922478	-0.296698	0.278378	0.949862	373706/41(373747)	Operative procedures - OPCS4: P15.8 Other specified other operations on introitus of vagina	Health-related outcomes > Hospital inpatient > Summary Operations
GRSuncoupling	-0.00285436	-0.092089	0.0863669	0.950006	373322/425(373747)	Operative procedures - OPCS4: B14.9 Unspecified excision of parathyroid gland	Health-related outcomes > Hospital inpatient > Summary Operations
GRSuncoupling	0.00435356	-0.132874	0.141628	0.950428	373567/180(373747)	Operative procedures - OPCS4: E04.7 Surgical outfracture of turbinate of nose	Health-related outcomes > Hospital inpatient > Summary Operations
GRSuncoupling	-0.00537881	-0.175327	0.164473	0.950523	373630/117(373747)	Operative procedures - OPCS4: W23.6 Secondary open reduction of fracture of bone and internal fixation HFQ	Health-related outcomes > Hospital inpatient > Summary Operations
GRSuncoupling	0.00689131	-0.211396	0.225158	0.950658	373676/71(373747)	Operative procedures - secondary OPCS4: Z10.3 Lateral cutaneous nerve of thigh	Health-related outcomes > Hospital inpatient > Summary Operations
GRSuncoupling	0.00689131	-0.211396	0.225158	0.950658	373676/71(373747)	Operative procedures - OPCS4: Z10.3 Lateral cutaneous nerve of thigh	Health-related outcomes > Hospital inpatient > Summary Operations
GRSuncoupling	-0.0107885	-0.353394	0.331511	0.950767	373718/29(373747)	Operative procedures - OPCS4: M37.2 Repair of vesicocolic fistula	Health-related outcomes > Hospital inpatient > Summary Operations
GRSuncoupling	-0.00682276	-0.223707	0.209964	0.950825	373675/72(373747)	Operative procedures - secondary OPCS4: E13.8 Other specified other operations on maxillary antrum	Health-related outcomes > Hospital inpatient > Summary Operations
GRSuncoupling	-0.00400728	-0.131561	0.123523	0.950896	373539/208(373747)	Operative procedures - secondary OPCS4: L85.2 Ligation of short saphenous vein	Health-related outcomes > Hospital inpatient > Summary Operations
GRSuncoupling	0.000554231	-0.0170935	0.0182021	0.950919	362510/11237(373747)	Date A09 first reported (diarrhoea and gastro-enteritis of presumed infectious origin)	Health-related outcomes > First occurrences > Certain infectious and parasitic diseases
GRSuncoupling	0.00797982	-0.246824	0.262668	0.951044	373695/52(373747)	Operative procedures - secondary OPCS4: Z95.5 External carotid artery	Health-related outcomes > Hospital inpatient > Summary Operations
GRSuncoupling	0.00797982	-0.246824	0.262668	0.951044	373695/52(373747)	Operative procedures - OPCS4: Z95.5 External carotid artery	Health-related outcomes > Hospital inpatient > Summary Operations
GRSuncoupling	-0.00790336	-0.260503	0.244788	0.951111	373694/53(373747)	Date L88 first reported (pyoderma gangrenosum)	Health-related outcomes > First occurrences > Skin and subcutaneous tissue disorders
GRSuncoupling	0.00506386	-0.157505	0.167638	0.951319	373619/128(373747)	Operative procedures - OPCS4: V38.6 Primary transforaminal interbody fusion of joint of lumbar spine	Health-related outcomes > Hospital inpatient > Summary Operations
GRSuncoupling	0.00713336	-0.222331	0.236634	0.95142	373683/64(373747)	Operative procedures - secondary OPCS4: Z52.8 Specified chest wall NEC	Health-related outcomes > Hospital inpatient > Summary Operations
GRSuncoupling	0.00713336	-0.222331	0.236634	0.95142	373683/64(373747)	Operative procedures - OPCS4: Z52.8 Specified chest wall NEC	Health-related outcomes > Hospital inpatient > Summary Operations
GRSuncoupling	-0.00568845	-0.188776	0.177294	0.951428	373646/101(373747)	Operative procedures - secondary OPCS4: W37.0 Conversion from previous cemented total prosthetic replacement of hip joint	Health-related outcomes > Hospital inpatient > Summary Operations
GRSuncoupling	0.0114393	-0.356451	0.379785	0.95143	373722/25(373747)	Operative procedures - OPCS4: K52.1 Open ablation of atrioventricular node	Health-related outcomes > Hospital inpatient > Summary Operations
GRSuncoupling	-0.00954553	-0.316977	0.297464	0.951439	373711/36(373747)	Operative procedures - secondary OPCS4: C86.7 Injection of therapeutic substance around the eye	Health-related outcomes > Hospital inpatient > Summary Operations
GRSuncoupling	0.0032121	-0.100924	0.107313	0.951784	373435/312(373747)	Operative procedures - OPCS4: B34.2 Excision of mammary duct NEC	Health-related outcomes > Hospital inpatient > Summary Operations
GRSuncoupling	-0.00179396	-0.0600552	0.0564656	0.951876	372747/1000(373747)	Behaviour of cancer tumour: Benign	Health-related outcomes > Cancer register
GRSuncoupling	-0.0126035	-0.42207	0.396714	0.951885	373727/20(373747)	Operative procedures - main OPCS4: K45.5 Anastomosis of thoracic artery to coronary artery NEC	Health-related outcomes > Hospital inpatient > Summary Operations
GRSuncoupling	-0.00954533	-0.321165	0.301812	0.952104	373712/35(373747)	Type of cancer: ICD9: 1801 Malignant neoplasm of exocervix	Health-related outcomes > Cancer register
GRSuncoupling	-0.00363938	-0.122578	0.115387	0.952194	373507/240(373747)	Operative procedures - main OPCS4: Q23.3 Unilateral salpingectomy NEC	Health-related outcomes > Hospital inpatient > Summary Operations
GRSuncoupling	-0.00960697	-0.324761	0.305617	0.952362	373713/34(373747)	Operative procedures - secondary OPCS4: C43.2 Biopsy of lesion of conjunctiva	Health-related outcomes > Hospital inpatient > Summary Operations
GRSuncoupling	-0.0116433	-0.39641	0.373907	0.952739	373724/23(373747)	Operative procedures - secondary OPCS4: Q02.4 Cryotherapy to lesion of cervix uteri	Health-related outcomes > Hospital inpatient > Summary Operations
GRSuncoupling	-0.00538621	-0.184017	0.173239	0.952873	373641/106(373747)	Operative procedures - secondary OPCS4: W88.9 Unspecified diagnostic endoscopic examination of other joint	Health-related outcomes > Hospital inpatient > Summary Operations
GRSuncoupling	-0.00141295	-0.0483352	0.0455086	0.952936	372198/1549(373747)	Operative procedures - main OPCS4: C73.3 Capsulotomy of posterior lens capsule	Health-related outcomes > Hospital inpatient > Summary Operations
GRSuncoupling	0.00497177	-0.161118	0.171113	0.953221	373625/122(373747)	Operative procedures - OPCS4: L63.5 Percutaneous transluminal insertion of stent into femoral artery	Health-related outcomes > Hospital inpatient > Summary Operations
GRSuncoupling	-0.00766729	-0.265137	0.248939	0.95338	373695/52(373747)	Operative procedures - OPCS4: X73.9 Unspecified delivery of oral chemotherapy for neoplasm	Health-related outcomes > Hospital inpatient > Summary Operations
GRSuncoupling	0.00274658	-0.0903064	0.095797	0.953864	357894/398(358292)	Treatment speciality of consultant (recoded): Intensive therapy unit	Health-related outcomes > Hospital inpatient > Summary Administration
GRSuncoupling	0.00351687	-0.116309	0.123341	0.954126	373511/236(373747)	Operative procedures - main OPCS4: U09.1 Computed tomography of pelvis	Health-related outcomes > Hospital inpatient > Summary Operations
GRSuncoupling	-0.00863032	-0.302788	0.285589	0.954149	373708/39(373747)	Operative procedures - OPCS4: D20.2 Maintenance of ventilation tube through tympanic membrane	Health-related outcomes > Hospital inpatient > Summary Operations
GRSuncoupling	-0.00187592	-0.0659501	0.0621926	0.954238	372918/829(373747)	Operative procedures - secondary OPCS4: P27.3 Colposcopy of vagina	Health-related outcomes > Hospital inpatient > Summary Operations
GRSuncoupling	-0.0060073	-0.21141	0.199395	0.954289	373667/80(373747)	Operative procedures - main OPCS4: J18.9 Unspecified excision of gall bladder	Health-related outcomes > Hospital inpatient > Summary Operations
GRSuncoupling	0.00998944	-0.331415	0.352093	0.954312	373718/29(373747)	Operative procedures - OPCS4: L59.8 Other specified other bypass of femoral artery	Health-related outcomes > Hospital inpatient > Summary Operations
GRSuncoupling	-0.00313466	-0.111282	0.104999	0.954693	373459/288(373747)	Operative procedures - OPCS4: S14.2 Shave biopsy of lesion of skin NEC	Health-related outcomes > Hospital inpatient > Summary Operations
GRSuncoupling	-0.00371032	-0.132079	0.124673	0.954826	373542/205(373747)	Operative procedures - secondary OPCS4: Y26.8 Other specified other repair of organ NOC	Health-related outcomes > Hospital inpatient > Summary Operations
GRSuncoupling	-0.00371032	-0.132079	0.124673	0.954826	373542/205(373747)	Operative procedures - OPCS4: Y26.8 Other specified other repair of organ NOC	Health-related outcomes > Hospital inpatient > Summary Operations
GRSuncoupling	0.00179324	-0.0607862	0.0643736	0.955211	372881/866(373747)	Operative procedures - OPCS4: K60.1 Implantation of intravenous cardiac pacemaker system NEC	Health-related outcomes > Hospital inpatient > Summary Operations
GRSuncoupling	-0.00854322	-0.307023	0.289877	0.955257	373709/38(373747)	Operative procedures - OPCS4: O03.3 Percutaneous transluminal stent assisted coil embolisation of single aneurysm of artery	Health-related outcomes > Hospital inpatient > Summary Operations
GRSuncoupling	-0.005101	-0.183394	0.173233	0.955287	373640/107(373747)	Operative procedures - OPCS4: C54.5 Buckling of sclera NEC	Health-related outcomes > Hospital inpatient > Summary Operations
GRSuncoupling	-0.0114455	-0.41531	0.392117	0.955669	373726/21(373747)	Operative procedures - secondary OPCS4: Q25.9 Unspecified partial excision of fallopian tube	Health-related outcomes > Hospital inpatient > Summary Operations
GRSuncoupling	0.0108419	-0.373413	0.395265	0.955906	373724/23(373747)	Operative procedures - secondary OPCS4: H01.3 Emergency excision of normal appendix	Health-related outcomes > Hospital inpatient > Summary Operations
GRSuncoupling	0.00942386	-0.326772	0.345639	0.956181	373717/30(373747)	PCT responsible for patient data: WEST ESSEX PCT	Health-related outcomes > Hospital inpatient > Summary Administration
GRSuncoupling	-0.00825675	-0.302887	0.286412	0.9562	373708/39(373747)	Operative procedures - main OPCS4: C02.1 Excision of lesion of orbit	Health-related outcomes > Hospital inpatient > Summary Operations
GRSuncoupling	0.00259849	-0.0903288	0.0955179	0.956291	373354/393(373747)	Operative procedures - main OPCS4: F06.2 Biopsy of lesion of lip	Health-related outcomes > Hospital inpatient > Summary Operations
GRSuncoupling	0.00295582	-0.10281	0.108755	0.956325	373443/304(373747)	Operative procedures - secondary OPCS4: Y11.8 Other specified other destruction of organ NOC	Health-related outcomes > Hospital inpatient > Summary Operations
GRSuncoupling	0.00295582	-0.10281	0.108755	0.956325	373443/304(373747)	Operative procedures - OPCS4: Y11.8 Other specified other destruction of organ NOC	Health-related outcomes > Hospital inpatient > Summary Operations
GRSuncoupling	0.00423026	-0.147423	0.155859	0.956396	373600/147(373747)	Operative procedures - OPCS4: C22.8 Other specified other operations on eyelid	Health-related outcomes > Hospital inpatient > Summary Operations
GRSuncoupling	-0.00858107	-0.316368	0.29926	0.956422	373711/36(373747)	Operative procedures - main OPCS4: F38.4 Destruction of lesion of mouth NEC	Health-related outcomes > Hospital inpatient > Summary Operations
GRSuncoupling	-0.0113717	-0.42057	0.397368	0.95654	373727/20(373747)	Operative procedures - secondary OPCS4: C15.2 Correction of entropion NEC	Health-related outcomes > Hospital inpatient > Summary Operations
GRSuncoupling	0.000403992	-0.0141528	0.0149609	0.956621	356712/17035(373747)	Date F41 first reported (other anxiety disorders)	Health-related outcomes > First occurrences > Mental and behavioural disorders
GRSuncoupling	0.00983491	-0.345156	0.365086	0.956709	373720/27(373747)	Operative procedures - secondary OPCS4: H10.3 Sigmoid colectomy and anastomosis NEC	Health-related outcomes > Hospital inpatient > Summary Operations
GRSuncoupling	0.00210957	-0.0740693	0.0783826	0.956731	4236/700(4936)	Resuscitation methods: Positive pressure by mask, drugs nil	Health-related outcomes > Hospital inpatient > Summary Maternity
GRSuncoupling	-0.00995808	-0.371891	0.350916	0.956929	373721/26(373747)	Operative procedures - secondary OPCS4: W85.9 Unspecified therapeutic endoscopic operations on cavity of knee joint	Health-related outcomes > Hospital inpatient > Summary Operations
GRSuncoupling	-0.00277422	-0.104192	0.0986317	0.95724	373418/329(373747)	Operative procedures - OPCS4: Q03.3 Cone biopsy of cervix uteri NEC	Health-related outcomes > Hospital inpatient > Summary Operations
GRSuncoupling	0.00373774	-0.133047	0.140487	0.957282	373566/181(373747)	Operative procedures - secondary OPCS4: Z82.2 Intercarpal joint	Health-related outcomes > Hospital inpatient > Summary Operations
GRSuncoupling	0.00373774	-0.133047	0.140487	0.957282	373566/181(373747)	Operative procedures - OPCS4: Z82.2 Intercarpal joint	Health-related outcomes > Hospital inpatient > Summary Operations
GRSuncoupling	0.00166769	-0.0593665	0.0627046	0.957291	372837/910(373747)	Operative procedures - main OPCS4: X71.2 Procurement of drugs for chemotherapy for neoplasm for regimens in Band 7	Health-related outcomes > Hospital inpatient > Summary Operations
GRSuncoupling	0.00732447	-0.260745	0.275478	0.957296	373700/47(373747)	Operative procedures - secondary OPCS4: C59.2 Surgical iridectomy	Health-related outcomes > Hospital inpatient > Summary Operations
GRSuncoupling	-0.00637466	-0.239889	0.227079	0.957323	373685/62(373747)	Operative procedures - OPCS4: H26.1 Endoscopic snare resection of lesion of sigmoid colon using rigid sigmoidoscope	Health-related outcomes > Hospital inpatient > Summary Operations
GRSuncoupling	-0.00350061	-0.131922	0.124956	0.957398	373542/205(373747)	Date I37 first reported (pulmonary valve disorders)	Health-related outcomes > First occurrences > Circulatory system disorders
GRSuncoupling	-0.00849619	-0.320233	0.303661	0.957424	373712/35(373747)	Operative procedures - secondary OPCS4: E03.8 Other specified operations on septum of nose	Health-related outcomes > Hospital inpatient > Summary Operations
GRSuncoupling	0.00495143	-0.178025	0.187804	0.957685	373645/102(373747)	Operative procedures - OPCS4: J51.9 Unspecified laparoscopic ultrasound examination of bile duct	Health-related outcomes > Hospital inpatient > Summary Operations
GRSuncoupling	0.00474088	-0.170619	0.180176	0.95775	373637/110(373747)	Date J05 first reported (acute obstructive laryngitis [croup] and epiglottitis)	Health-related outcomes > First occurrences > Respiratory system disorders
GRSuncoupling	0.00633276	-0.22889	0.241419	0.957905	373686/61(373747)	Operative procedures - OPCS4: S30.5 Thinning of flap of skin to head or neck	Health-related outcomes > Hospital inpatient > Summary Operations
GRSuncoupling	0.0110112	-0.400166	0.421125	0.958094	373727/20(373747)	Operative procedures - secondary OPCS4: P27.1 Evacuation of haematoma from vagina	Health-related outcomes > Hospital inpatient > Summary Operations
GRSuncoupling	-0.000792092	-0.0303589	0.0287751	0.958124	369826/3921(373747)	Operative procedures - main OPCS4: H52.4 Rubber band ligation of haemorrhoid	Health-related outcomes > Hospital inpatient > Summary Operations
GRSuncoupling	0.00720924	-0.262975	0.276644	0.958241	373701/46(373747)	Operative procedures - OPCS3: 821 Extirpation of other joint structures	Health-related outcomes > Hospital inpatient > Summary Operations
GRSuncoupling	-0.00557147	-0.214191	0.203147	0.958265	373669/78(373747)	Operative procedures - OPCS4: T80.8 Other specified release of contracture of muscle	Health-related outcomes > Hospital inpatient > Summary Operations
GRSuncoupling	0.00672486	-0.245884	0.259404	0.958393	373694/53(373747)	Operative procedures - main OPCS4: W90.2 Arthrography	Health-related outcomes > Hospital inpatient > Summary Operations
GRSuncoupling	0.00120664	-0.0442396	0.0466578	0.958499	372090/1657(373747)	Date M95 first reported (other acquired deformities of musculoskeletal system and connective tissue)	Health-related outcomes > First occurrences > Musculoskeletal system and connective tissue disorders
GRSuncoupling	-0.00603628	-0.234659	0.222457	0.958716	373682/65(373747)	Operative procedures - secondary OPCS4: G21.4 Intubation of oesophagus NEC	Health-related outcomes > Hospital inpatient > Summary Operations
GRSuncoupling	0.00855101	-0.316153	0.332849	0.958809	373715/32(373747)	Operative procedures - main OPCS4: S01.5 Direct browlift	Health-related outcomes > Hospital inpatient > Summary Operations
GRSuncoupling	-0.00684329	-0.267027	0.253186	0.958874	373697/50(373747)	Operative procedures - secondary OPCS4: Y31.8 Other specified exploration of organ NOC	Health-related outcomes > Hospital inpatient > Summary Operations
GRSuncoupling	-0.00684329	-0.267027	0.253186	0.958874	373697/50(373747)	Operative procedures - OPCS4: Y31.8 Other specified exploration of organ NOC	Health-related outcomes > Hospital inpatient > Summary Operations
GRSuncoupling	0.00393018	-0.145725	0.153582	0.958949	373596/151(373747)	Operative procedures - OPCS4: V22.8 Other specified primary decompression operations on cervical spine	Health-related outcomes > Hospital inpatient > Summary Operations
GRSuncoupling	0.00394471	-0.146427	0.154328	0.958995	373597/150(373747)	Operative procedures - OPCS4: W60.1 Primary arthrodesis and extra-articular bone graft NEC	Health-related outcomes > Hospital inpatient > Summary Operations
GRSuncoupling	-0.0050927	-0.199979	0.189897	0.959163	373658/89(373747)	Operative procedures - main OPCS4: T79.8 Other specified repair of muscle	Health-related outcomes > Hospital inpatient > Summary Operations
GRSuncoupling	0.00330636	-0.123565	0.13016	0.95926	373537/210(373747)	Operative procedures - main OPCS4: M43.3 Endoscopic overdistension of bladder NEC	Health-related outcomes > Hospital inpatient > Summary Operations
GRSuncoupling	0.00563986	-0.21099	0.222268	0.959303	373675/72(373747)	Operative procedures - secondary OPCS4: L79.1 Insertion of filter into vena cava	Health-related outcomes > Hospital inpatient > Summary Operations
GRSuncoupling	-0.00422193	-0.166677	0.158203	0.959372	373619/128(373747)	Operative procedures - OPCS4: M44.2 Endoscopic extraction of calculus of bladder NEC	Health-related outcomes > Hospital inpatient > Summary Operations
GRSuncoupling	0.0083101	-0.311547	0.328032	0.959378	373714/33(373747)	Operative procedures - main OPCS4: H21.8 Other specified other therapeutic endoscopic operations on colon	Health-related outcomes > Hospital inpatient > Summary Operations
GRSuncoupling	0.00812037	-0.304586	0.320854	0.959408	373712/35(373747)	Operative procedures - main OPCS4: W76.1 Excision of ligament	Health-related outcomes > Hospital inpatient > Summary Operations
GRSuncoupling	-0.00644997	-0.257152	0.244331	0.959789	373693/54(373747)	Operative procedures - main OPCS4: K60.8 Other specified cardiac pacemaker system introduced through vein	Health-related outcomes > Hospital inpatient > Summary Operations
GRSuncoupling	-0.00465871	-0.185944	0.176523	0.959818	373644/103(373747)	Operative procedures - OPCS4: W37.0 Conversion from previous cemented total prosthetic replacement of hip joint	Health-related outcomes > Hospital inpatient > Summary Operations
GRSuncoupling	0.00509169	-0.193935	0.204148	0.960012	373662/85(373747)	Operative procedures - main OPCS4: E10.8 Other specified other operations on nose	Health-related outcomes > Hospital inpatient > Summary Operations
GRSuncoupling	-0.00195944	-0.0787084	0.0747927	0.960092	373172/575(373747)	Operative procedures - OPCS4: Q17.8 Other specified therapeutic endoscopic operations on uterus	Health-related outcomes > Hospital inpatient > Summary Operations
GRSuncoupling	0.00678093	-0.261574	0.275208	0.960504	373700/47(373747)	Operative procedures - main OPCS4: H23.3 Endoscopic laser destruction of lesion of lower bowel using fibreoptic sigmoidoscope	Health-related outcomes > Hospital inpatient > Summary Operations
GRSuncoupling	-0.0094626	-0.385086	0.364651	0.960523	373723/24(373747)	Operative procedures - OPCS3: 436 Vagotomy with other gastric operation	Health-related outcomes > Hospital inpatient > Summary Operations
GRSuncoupling	0.00860596	-0.333003	0.349937	0.960605	373718/29(373747)	Operative procedures - OPCS4: E28.1 Cricopharyngeal myotomy	Health-related outcomes > Hospital inpatient > Summary Operations
GRSuncoupling	-0.00474527	-0.193864	0.18441	0.96078	373652/95(373747)	Operative procedures - main OPCS4: W75.2 Open repair of intra-articular ligament NEC	Health-related outcomes > Hospital inpatient > Summary Operations
GRSuncoupling	-0.00274389	-0.11216	0.106676	0.960799	373465/282(373747)	Operative procedures - main OPCS4: J40.2 Endoscopic retrograde insertion of tubal prosthesis into bile duct NEC	Health-related outcomes > Hospital inpatient > Summary Operations
GRSuncoupling	0.00933469	-0.365361	0.383615	0.961036	373723/24(373747)	Operative procedures - OPCS4: W02.1 Proximal row carpectomy	Health-related outcomes > Hospital inpatient > Summary Operations
GRSuncoupling	-0.00880021	-0.364388	0.346535	0.961292	373720/27(373747)	Operative procedures - secondary OPCS4: B28.4 Re-excision of breast margins	Health-related outcomes > Hospital inpatient > Summary Operations
GRSuncoupling	0.00190893	-0.075486	0.0793042	0.961443	373179/568(373747)	Operative procedures - secondary OPCS4: Q02.3 Cauterisation of lesion of cervix uteri	Health-related outcomes > Hospital inpatient > Summary Operations
GRSuncoupling	-0.00117618	-0.0489079	0.0465629	0.961482	370645/1511(372156)	Main speciality of consultant (recoded): Acute Internal Medicine	Health-related outcomes > Hospital inpatient > Summary Administration
GRSuncoupling	-0.0087339	-0.363431	0.346268	0.961522	373720/27(373747)	Operative procedures - secondary OPCS4: E09.3 Suture of external nose	Health-related outcomes > Hospital inpatient > Summary Operations
GRSuncoupling	-0.0101246	-0.421952	0.4024	0.961595	373727/20(373747)	Operative procedures - secondary OPCS4: K52.1 Open ablation of atrioventricular node	Health-related outcomes > Hospital inpatient > Summary Operations
GRSuncoupling	-0.00629028	-0.263602	0.250834	0.961773	373696/51(373747)	Operative procedures - main OPCS4: B08.6 Partial thyroidectomy NEC	Health-related outcomes > Hospital inpatient > Summary Operations
GRSuncoupling	-0.00330274	-0.138439	0.131808	0.961791	373562/185(373747)	Operative procedures - main OPCS4: J40.4 Endoscopic retrograde removal of tubal prosthesis from bile duct	Health-related outcomes > Hospital inpatient > Summary Operations
GRSuncoupling	-0.00841281	-0.355207	0.338023	0.962059	373719/28(373747)	Operative procedures - secondary OPCS4: A41.1 Evacuation of subdural haematoma	Health-related outcomes > Hospital inpatient > Summary Operations
GRSuncoupling	-0.00136285	-0.0575544	0.0548249	0.962084	372668/1079(373747)	Operative procedures - main OPCS4: K63.1 Angiocardiography of combination of right and left side of heart	Health-related outcomes > Hospital inpatient > Summary Operations
GRSuncoupling	-0.0030494	-0.129113	0.123019	0.962187	373534/213(373747)	Operative procedures - OPCS4: T31.3 Excision of lesion of anterior abdominal wall NEC	Health-related outcomes > Hospital inpatient > Summary Operations
GRSuncoupling	0.00434394	-0.176695	0.185386	0.96249	373644/103(373747)	Operative procedures - OPCS4: S66.1 Biopsy of lesion of nail bed	Health-related outcomes > Hospital inpatient > Summary Operations
GRSuncoupling	0.00634628	-0.258858	0.271236	0.962571	373699/48(373747)	Histology of cancer tumour: Serous surface papillary carcinoma	Health-related outcomes > Cancer register
GRSuncoupling	-0.00369643	-0.159339	0.151942	0.962871	373607/140(373747)	Operative procedures - OPCS4: W03.3 Total correction of claw toe	Health-related outcomes > Hospital inpatient > Summary Operations
GRSuncoupling	0.000998478	-0.0411349	0.0431162	0.962945	371608/2139(373747)	PCT responsible for patient data: BROMLEY PCT	Health-related outcomes > Hospital inpatient > Summary Administration
GRSuncoupling	-0.00133932	-0.0579956	0.0553166	0.963045	372689/1058(373747)	Operative procedures - secondary OPCS4: Y05.5 Debridement of organ NOC	Health-related outcomes > Hospital inpatient > Summary Operations
GRSuncoupling	-0.00133932	-0.0579956	0.0553166	0.963045	372689/1058(373747)	Operative procedures - OPCS4: Y05.5 Debridement of organ NOC	Health-related outcomes > Hospital inpatient > Summary Operations
GRSuncoupling	0.00888765	-0.366865	0.385172	0.963045	373723/24(373747)	Operative procedures - OPCS4: C34.6 Tenotomy of inferior oblique muscle of eye	Health-related outcomes > Hospital inpatient > Summary Operations
GRSuncoupling	0.00453123	-0.188023	0.197106	0.963214	373656/91(373747)	Operative procedures - OPCS4: H15.3 Refashioning of colostomy	Health-related outcomes > Hospital inpatient > Summary Operations
GRSuncoupling	-0.00438803	-0.190901	0.18208	0.963217	373650/97(373747)	Operative procedures - OPCS4: D06.2 Repair of lobe of external ear	Health-related outcomes > Hospital inpatient > Summary Operations
GRSuncoupling	0.00902966	-0.375617	0.394239	0.963325	373724/23(373747)	Date A27 first reported (leptospirosis)	Health-related outcomes > First occurrences > Certain infectious and parasitic diseases
GRSuncoupling	-0.00344271	-0.15031	0.143478	0.963362	373590/157(373747)	Operative procedures - OPCS4: E02.6 Rhinoplasty NEC	Health-related outcomes > Hospital inpatient > Summary Operations
GRSuncoupling	-0.00222778	-0.0975322	0.0930844	0.963459	373376/371(373747)	Operative procedures - OPCS4: L54.1 Percutaneous transluminal angioplasty of iliac artery	Health-related outcomes > Hospital inpatient > Summary Operations
GRSuncoupling	-0.00960073	-0.420581	0.401803	0.963498	373727/20(373747)	Operative procedures - OPCS4: V26.8 Other specified revisional decompression operations on lumbar spine	Health-related outcomes > Hospital inpatient > Summary Operations
GRSuncoupling	-0.00369177	-0.162268	0.154738	0.963589	373612/135(373747)	Date P03 first reported (foetus and newborn affected by other complications of labour and delivery)	Health-related outcomes > First occurrences > Certain conditions originating in the perinatal period
GRSuncoupling	-0.00643013	-0.283383	0.270529	0.963704	373703/44(373747)	Operative procedures - secondary OPCS4: T28.3 Resuture of previous incision of anterior abdominal wall	Health-related outcomes > Hospital inpatient > Summary Operations
GRSuncoupling	0.00232125	-0.0978993	0.102548	0.963793	373410/337(373747)	Date J46 first reported (status asthmaticus)	Health-related outcomes > First occurrences > Respiratory system disorders
GRSuncoupling	0.00874	-0.370091	0.386218	0.96386	373723/24(373747)	Operative procedures - secondary OPCS4: Q03.5 Ring biopsy of cervix uteri	Health-related outcomes > Hospital inpatient > Summary Operations
GRSuncoupling	0.00784619	-0.332864	0.348701	0.964009	373718/29(373747)	Operative procedures - main OPCS4: U22.5 Neuropsychology test of memory	Health-related outcomes > Hospital inpatient > Summary Operations
GRSuncoupling	-0.00157201	-0.0700689	0.066926	0.964122	373025/722(373747)	Operative procedures - OPCS4: S15.1 Biopsy of lesion of skin of head or neck NEC	Health-related outcomes > Hospital inpatient > Summary Operations
GRSuncoupling	-0.00125764	-0.0562155	0.0537028	0.964226	372620/1127(373747)	Operative procedures - secondary OPCS4: S42.1 Primary suture of skin NEC	Health-related outcomes > Hospital inpatient > Summary Operations
GRSuncoupling	-0.00422344	-0.18903	0.180558	0.96427	373648/99(373747)	Operative procedures - OPCS4: H42.5 Excision of mucosal prolapse of rectum NEC	Health-related outcomes > Hospital inpatient > Summary Operations
GRSuncoupling	-0.00353874	-0.158992	0.151805	0.9644	373605/142(373747)	Operative procedures - main OPCS3: 979 Anaesthesia, not elsewhere classified	Health-related outcomes > Hospital inpatient > Summary Operations
GRSuncoupling	-0.00330485	-0.148881	0.142268	0.964509	373588/159(373747)	Operative procedures - main OPCS4: W13.2 Displacement osteotomy	Health-related outcomes > Hospital inpatient > Summary Operations
GRSuncoupling	-0.0010261	-0.0462757	0.0442204	0.964548	372088/1659(373747)	"Date E89 first reported (postprocedural endocrine and metabolic disorders, not elsewhere classified)"	Health-related outcomes > First occurrences > Endocrine, nutritional and metabolic diseases
GRSuncoupling	-0.00340474	-0.154304	0.147456	0.964722	373598/149(373747)	Operative procedures - OPCS4: V21.8 Other specified other operations on temporomandibular joint	Health-related outcomes > Hospital inpatient > Summary Operations
GRSuncoupling	0.00315677	-0.137071	0.143413	0.96481	371969/172(372141)	Main speciality of consultant (recoded): General practice other than maternity	Health-related outcomes > Hospital inpatient > Summary Administration
GRSuncoupling	0.00225013	-0.0982364	0.102734	0.964993	373411/336(373747)	Operative procedures - OPCS4: Q01.4 Large loop excision of transformation zone	Health-related outcomes > Hospital inpatient > Summary Operations
GRSuncoupling	-0.0073808	-0.338301	0.32311	0.965107	373716/31(373747)	Operative procedures - secondary OPCS4: Y89.9 Unspecified	Health-related outcomes > Hospital inpatient > Summary Operations
GRSuncoupling	-0.0073808	-0.338301	0.32311	0.965107	373716/31(373747)	Operative procedures - OPCS4: Y89.9 Unspecified	Health-related outcomes > Hospital inpatient > Summary Operations
GRSuncoupling	0.000362612	-0.0159111	0.0166364	0.965165	360377/13370(373747)	Date M65 first reported (synovitis and tenosynovitis)	Health-related outcomes > First occurrences > Musculoskeletal system and connective tissue disorders
GRSuncoupling	0.00155348	-0.0682001	0.0713087	0.965183	373051/696(373747)	Date E27 first reported (other disorders of adrenal gland)	Health-related outcomes > First occurrences > Endocrine, nutritional and metabolic diseases
GRSuncoupling	-0.00609411	-0.280866	0.268704	0.965328	373702/45(373747)	Operative procedures - secondary OPCS4: Y31.1 Exploration of sinus track from organ NOC	Health-related outcomes > Hospital inpatient > Summary Operations
GRSuncoupling	-0.00609411	-0.280866	0.268704	0.965328	373702/45(373747)	Operative procedures - OPCS4: Y31.1 Exploration of sinus track from organ NOC	Health-related outcomes > Hospital inpatient > Summary Operations
GRSuncoupling	-0.00558509	-0.258785	0.24776	0.965526	373694/53(373747)	Operative procedures - secondary OPCS4: C80.8 Other specified operations on retinal membrane	Health-related outcomes > Hospital inpatient > Summary Operations
GRSuncoupling	0.00780256	-0.34607	0.362331	0.965564	373720/27(373747)	Operative procedures - main OPCS4: D07.1 Irrigation of external auditory canal for removal of wax	Health-related outcomes > Hospital inpatient > Summary Operations
GRSuncoupling	0.00863867	-0.385391	0.40353	0.965761	373725/22(373747)	Operative procedures - secondary OPCS4: L71.1 Percutaneous transluminal angioplasty of artery	Health-related outcomes > Hospital inpatient > Summary Operations
GRSuncoupling	0.00260901	-0.117835	0.123075	0.966138	373514/233(373747)	Operative procedures - secondary OPCS4: T64.5 Tenodesis	Health-related outcomes > Hospital inpatient > Summary Operations
GRSuncoupling	0.00725914	-0.32851	0.343006	0.966198	373717/30(373747)	Type of cancer: ICD10: C24.0 Extrahepatic bile duct	Health-related outcomes > Cancer register
GRSuncoupling	-0.000879765	-0.0416556	0.0398961	0.966269	371693/2054(373747)	Operative procedures - main OPCS4: M42.1 Endoscopic resection of lesion of bladder	Health-related outcomes > Hospital inpatient > Summary Operations
GRSuncoupling	0.00736457	-0.334161	0.348825	0.966284	373718/29(373747)	Operative procedures - main OPCS4: V22.4 Primary anterior corpectomy of cervical spine with reconstruction HFQ	Health-related outcomes > Hospital inpatient > Summary Operations
GRSuncoupling	0.00548135	-0.248731	0.260516	0.966342	373694/53(373747)	Operative procedures - secondary OPCS4: Z33.7 Ventricle of heart	Health-related outcomes > Hospital inpatient > Summary Operations
GRSuncoupling	0.00548135	-0.248731	0.260516	0.966342	373694/53(373747)	Operative procedures - OPCS4: Z33.7 Ventricle of heart	Health-related outcomes > Hospital inpatient > Summary Operations
GRSuncoupling	0.00847275	-0.385623	0.401995	0.966364	373725/22(373747)	Operative procedures - secondary OPCS4: M37.2 Repair of vesicocolic fistula	Health-related outcomes > Hospital inpatient > Summary Operations
GRSuncoupling	0.00763697	-0.34767	0.362572	0.966381	373720/27(373747)	Operative procedures - secondary OPCS4: L70.4 Open cannulation of artery	Health-related outcomes > Hospital inpatient > Summary Operations
GRSuncoupling	-0.000962292	-0.0457415	0.0438146	0.966402	372050/1697(373747)	Operative procedures - OPCS4: X71.3 Procurement of drugs for chemotherapy for neoplasm for regimens in Band 8	Health-related outcomes > Hospital inpatient > Summary Operations
GRSuncoupling	-0.00814608	-0.390607	0.374842	0.966727	373724/23(373747)	Operative procedures - secondary OPCS4: F28.1 Excision of lesion of palate	Health-related outcomes > Hospital inpatient > Summary Operations
GRSuncoupling	0.00642745	-0.296003	0.309172	0.966787	373710/37(373747)	Operative procedures - main OPCS4: C79.3 Injection of vitreous substitute into vitreous body NEC	Health-related outcomes > Hospital inpatient > Summary Operations
GRSuncoupling	-0.00561917	-0.270848	0.259542	0.966873	373699/48(373747)	Operative procedures - OPCS4: C46.5 Deep lamellar graft to cornea	Health-related outcomes > Hospital inpatient > Summary Operations
GRSuncoupling	0.00612343	-0.284204	0.296168	0.967008	373707/40(373747)	Operative procedures - secondary OPCS4: Y74.2 Thoracoscopic approach to thoracic cavity NEC	Health-related outcomes > Hospital inpatient > Summary Operations
GRSuncoupling	0.00612343	-0.284204	0.296168	0.967008	373707/40(373747)	Operative procedures - OPCS4: Y74.2 Thoracoscopic approach to thoracic cavity NEC	Health-related outcomes > Hospital inpatient > Summary Operations
GRSuncoupling	0.000615181	-0.0285897	0.0298194	0.967065	369731/4016(373747)	Date L90 first reported (atrophic disorders of skin)	Health-related outcomes > First occurrences > Skin and subcutaneous tissue disorders
GRSuncoupling	0.0021973	-0.10218	0.106601	0.967092	373436/311(373747)	Operative procedures - main OPCS4: E17.8 Other specified operations on unspecified nasal sinus	Health-related outcomes > Hospital inpatient > Summary Operations
GRSuncoupling	-0.00215866	-0.105129	0.100807	0.967224	373427/320(373747)	Date G96 first reported (other disorders of central nervous system)	Health-related outcomes > First occurrences > Nervous system disorders
GRSuncoupling	0.00160545	-0.0749836	0.0781929	0.967228	373166/581(373747)	Operative procedures - OPCS4: L71.4 Percutaneous transluminal cannulation of artery	Health-related outcomes > Hospital inpatient > Summary Operations
GRSuncoupling	-0.00218279	-0.106535	0.102109	0.967271	701/1334(2035)	Anaesthetics administered post delivery: Other	Health-related outcomes > Hospital inpatient > Summary Maternity
GRSuncoupling	0.00436309	-0.204234	0.213009	0.967303	373669/78(373747)	Operative procedures - main OPCS4: L19.1 Replacement of aneurysmal segment of ascending aorta by anastomosis of aorta to aorta NEC	Health-related outcomes > Hospital inpatient > Summary Operations
GRSuncoupling	-0.000955481	-0.046802	0.0448885	0.967416	372128/1619(373747)	Operative procedures - main OPCS4: X71.3 Procurement of drugs for chemotherapy for neoplasm for regimens in Band 8	Health-related outcomes > Hospital inpatient > Summary Operations
GRSuncoupling	0.00516308	-0.24306	0.25318	0.967463	373692/55(373747)	Operative procedures - secondary OPCS4: Z45.8 Specified uterus NEC	Health-related outcomes > Hospital inpatient > Summary Operations
GRSuncoupling	0.00516308	-0.24306	0.25318	0.967463	373692/55(373747)	Operative procedures - OPCS4: Z45.8 Specified uterus NEC	Health-related outcomes > Hospital inpatient > Summary Operations
GRSuncoupling	0.00551377	-0.259889	0.270811	0.967514	373699/48(373747)	Operative procedures - main OPCS4: U12.3 Ultrasound of kidneys	Health-related outcomes > Hospital inpatient > Summary Operations
GRSuncoupling	0.00644934	-0.304624	0.317502	0.967584	373712/35(373747)	Operative procedures - secondary OPCS4: L71.3 Percutaneous transluminal embolisation of artery	Health-related outcomes > Hospital inpatient > Summary Operations
GRSuncoupling	-0.000778813	-0.0385048	0.0369466	0.967725	371353/2394(373747)	Operative procedures - main OPCS4: U05.2 Magnetic resonance imaging of head	Health-related outcomes > Hospital inpatient > Summary Operations
GRSuncoupling	0.00308177	-0.146592	0.152698	0.967803	373596/151(373747)	Operative procedures - secondary OPCS4: C12.2 Cauterisation of lesion of eyelid	Health-related outcomes > Hospital inpatient > Summary Operations
GRSuncoupling	-0.00330524	-0.16487	0.158173	0.968008	373618/129(373747)	Operative procedures - main OPCS4: S27.5 Local flap of skin to head or neck NEC	Health-related outcomes > Hospital inpatient > Summary Operations
GRSuncoupling	0.000845616	-0.0406019	0.0422929	0.968103	371769/1978(373747)	Operative procedures - OPCS4: T41.3 Freeing of adhesions of peritoneum	Health-related outcomes > Hospital inpatient > Summary Operations
GRSuncoupling	0.00557118	-0.26813	0.279115	0.968167	373702/45(373747)	Operative procedures - OPCS4: S01.5 Direct browlift	Health-related outcomes > Hospital inpatient > Summary Operations
GRSuncoupling	-0.00534781	-0.267909	0.257408	0.968167	373698/49(373747)	Operative procedures - main OPCS4: L72.2 Monitoring of arterial pressure	Health-related outcomes > Hospital inpatient > Summary Operations
GRSuncoupling	-0.00184431	-0.0932056	0.0895392	0.968442	373340/407(373747)	Operative procedures - main OPCS4: K49.8 Other specified transluminal balloon angioplasty of coronary artery	Health-related outcomes > Hospital inpatient > Summary Operations
GRSuncoupling	0.00471152	-0.230592	0.239686	0.968664	373686/61(373747)	Operative procedures - main OPCS4: Q54.4 Suspension of uterus using mesh NEC	Health-related outcomes > Hospital inpatient > Summary Operations
GRSuncoupling	0.00694888	-0.339992	0.353957	0.968691	373719/28(373747)	Operative procedures - OPCS4: J57.6 Pancreatic necrosectomy	Health-related outcomes > Hospital inpatient > Summary Operations
GRSuncoupling	-0.00253088	-0.129538	0.124492	0.968847	373537/210(373747)	Operative procedures - OPCS4: E42.7 Removal of tracheostomy tube	Health-related outcomes > Hospital inpatient > Summary Operations
GRSuncoupling	-0.000387182	-0.0199287	0.0191541	0.969023	364633/9114(373747)	Operative procedures - main OPCS4: A65.1 Carpal tunnel release	Health-related outcomes > Hospital inpatient > Summary Operations
GRSuncoupling	0.00240804	-0.119202	0.124028	0.969043	373518/229(373747)	Operative procedures - main OPCS4: X33.4 Autologous peripheral blood stem cell transplant	Health-related outcomes > Hospital inpatient > Summary Operations
GRSuncoupling	-0.00555831	-0.286617	0.275377	0.969072	373704/43(373747)	Operative procedures - main OPCS4: A70.2 Maintenance of neurostimulator in peripheral nerve	Health-related outcomes > Hospital inpatient > Summary Operations
GRSuncoupling	-0.00555831	-0.286617	0.275377	0.969072	373704/43(373747)	Operative procedures - OPCS4: A70.2 Maintenance of neurostimulator in peripheral nerve	Health-related outcomes > Hospital inpatient > Summary Operations
GRSuncoupling	-0.007741	-0.40013	0.385501	0.969191	373725/22(373747)	Operative procedures - secondary OPCS4: F36.3 Drainage of abscess of peritonsillar region	Health-related outcomes > Hospital inpatient > Summary Operations
GRSuncoupling	0.00395433	-0.196916	0.204881	0.969226	373663/84(373747)	Operative procedures - secondary OPCS4: Y66.7 Harvest of bone marrow	Health-related outcomes > Hospital inpatient > Summary Operations
GRSuncoupling	0.00395433	-0.196916	0.204881	0.969226	373663/84(373747)	Operative procedures - OPCS4: Y66.7 Harvest of bone marrow	Health-related outcomes > Hospital inpatient > Summary Operations
GRSuncoupling	-0.00202121	-0.105001	0.100967	0.969315	373428/319(373747)	Operative procedures - OPCS4: U29.3 Glucose tolerance test	Health-related outcomes > Hospital inpatient > Summary Operations
GRSuncoupling	-0.00564251	-0.293458	0.28181	0.969331	373706/41(373747)	Type of cancer: ICD9: 2327 Carcinoma in situ of skin of lower limb, including hip	Health-related outcomes > Cancer register
GRSuncoupling	-0.000713058	-0.0370782	0.0356512	0.969343	371172/2575(373747)	Operative procedures - main OPCS4: T72.3 Release of constriction of sheath of tendon	Health-related outcomes > Hospital inpatient > Summary Operations
GRSuncoupling	0.00646491	-0.323486	0.336103	0.969351	373716/31(373747)	Operative procedures - main OPCS4: V67.2 Primary hemilaminectomy decompression of lumbar spine	Health-related outcomes > Hospital inpatient > Summary Operations
GRSuncoupling	-0.00611467	-0.318019	0.306466	0.969381	358252/35(358287)	Treatment speciality of consultant (recoded): Paediatric cardiology	Health-related outcomes > Hospital inpatient > Summary Administration
GRSuncoupling	0.00402398	-0.201677	0.209648	0.969409	373667/80(373747)	Operative procedures - secondary OPCS4: W16.9 Unspecified other division of bone	Health-related outcomes > Hospital inpatient > Summary Operations
GRSuncoupling	-0.00157731	-0.0823192	0.0791642	0.969458	373229/518(373747)	Operative procedures - secondary OPCS4: Z76.9 Femur NEC	Health-related outcomes > Hospital inpatient > Summary Operations
GRSuncoupling	-0.00157731	-0.0823192	0.0791642	0.969458	373229/518(373747)	Operative procedures - OPCS4: Z76.9 Femur NEC	Health-related outcomes > Hospital inpatient > Summary Operations
GRSuncoupling	0.00196693	-0.0988092	0.102744	0.969485	373413/334(373747)	Operative procedures - OPCS4: A57.8 Other specified operations on spinal nerve root	Health-related outcomes > Hospital inpatient > Summary Operations
GRSuncoupling	0.00099913	-0.0502258	0.0522238	0.969505	372449/1298(373747)	Operative procedures - OPCS4: F42.1 Biopsy of lesion of mouth NEC	Health-related outcomes > Hospital inpatient > Summary Operations
GRSuncoupling	0.00571187	-0.288753	0.299917	0.96966	373708/39(373747)	Histology of cancer tumour: Mucoepidermoid carcinoma	Health-related outcomes > Cancer register
GRSuncoupling	-0.00257278	-0.136142	0.131038	0.969889	373557/190(373747)	Operative procedures - OPCS4: F05.3 Suture of lip	Health-related outcomes > Hospital inpatient > Summary Operations
GRSuncoupling	0.00722205	-0.367991	0.382793	0.969923	373723/24(373747)	Date E15 first reported (nondiabetic hypoglycaemic coma)	Health-related outcomes > First occurrences > Endocrine, nutritional and metabolic diseases
GRSuncoupling	-0.000583078	-0.0311975	0.0300312	0.970222	370100/3647(373747)	Operative procedures - secondary OPCS4: Y20.9 Unspecified biopsy of organ NOC	Health-related outcomes > Hospital inpatient > Summary Operations
GRSuncoupling	-0.000583078	-0.0311975	0.0300312	0.970222	370100/3647(373747)	Operative procedures - OPCS4: Y20.9 Unspecified biopsy of organ NOC	Health-related outcomes > Hospital inpatient > Summary Operations
GRSuncoupling	-0.00466296	-0.250491	0.241262	0.970349	373691/56(373747)	Operative procedures - main OPCS4: C01.2 Enucleation of eye	Health-related outcomes > Hospital inpatient > Summary Operations
GRSuncoupling	-0.000888364	-0.0478048	0.0460253	0.970393	372205/1542(373747)	Histology of cancer tumour: Malignant melanoma, NOS	Health-related outcomes > Cancer register
GRSuncoupling	-0.00609255	-0.32819	0.316384	0.970449	373714/33(373747)	Operative procedures - main OPCS4: Q49.2 Endoscopic freeing of adhesions of ovary	Health-related outcomes > Hospital inpatient > Summary Operations
GRSuncoupling	-0.00610125	-0.330666	0.318005	0.97059	373715/32(373747)	Operative procedures - main OPCS4: P24.4 Repair of vault of vagina using vaginal approach NEC	Health-related outcomes > Hospital inpatient > Summary Operations
GRSuncoupling	-0.00200677	-0.109205	0.105181	0.97073	373453/294(373747)	Operative procedures - secondary OPCS4: E09.8 Other specified operations on external nose	Health-related outcomes > Hospital inpatient > Summary Operations
GRSuncoupling	0.00499597	-0.265092	0.275609	0.971107	373700/47(373747)	"Date F15 first reported (mental and behavioural disorders due to use of other stimulants, including caffeine)"	Health-related outcomes > First occurrences > Mental and behavioural disorders
GRSuncoupling	0.000492623	-0.026185	0.0271705	0.971129	368919/4828(373747)	Operative procedures - OPCS4: H52.4 Rubber band ligation of haemorrhoid	Health-related outcomes > Hospital inpatient > Summary Operations
GRSuncoupling	0.00497575	-0.266035	0.276283	0.971309	373701/46(373747)	Operative procedures - secondary OPCS4: C71.3 Aspiration of lens	Health-related outcomes > Hospital inpatient > Summary Operations
GRSuncoupling	-0.00749404	-0.418756	0.401746	0.971414	373726/21(373747)	Operative procedures - main OPCS4: R37.3 Fetal biometry	Health-related outcomes > Hospital inpatient > Summary Operations
GRSuncoupling	-0.00412609	-0.230296	0.221987	0.971473	373681/66(373747)	Operative procedures - secondary OPCS4: D06.1 Biopsy of lesion of external ear	Health-related outcomes > Hospital inpatient > Summary Operations
GRSuncoupling	0.00142287	-0.0766605	0.0794953	0.971507	373191/556(373747)	Operative procedures - OPCS4: B27.6 Skin sparing mastectomy	Health-related outcomes > Hospital inpatient > Summary Operations
GRSuncoupling	0.00439017	-0.236737	0.245515	0.971532	373689/58(373747)	Operative procedures - OPCS4: H33.9 Unspecified excision of rectum	Health-related outcomes > Hospital inpatient > Summary Operations
GRSuncoupling	0.00364691	-0.19746	0.204802	0.971651	373663/84(373747)	Administrative and legal statuses: Amenity patient: not formally detained	Health-related outcomes > Hospital inpatient > Summary Administration
GRSuncoupling	-0.00708556	-0.399307	0.385039	0.97175	373725/22(373747)	Operative procedures - OPCS4: B14.8 Other specified excision of parathyroid gland	Health-related outcomes > Hospital inpatient > Summary Operations
GRSuncoupling	-0.00334677	-0.188939	0.182313	0.97181	373649/98(373747)	Operative procedures - OPCS4: M49.6 Micturating cystography	Health-related outcomes > Hospital inpatient > Summary Operations
GRSuncoupling	-0.00115272	-0.0652926	0.0629875	0.971901	372925/822(373747)	Operative procedures - OPCS4: S08.2 Curettage and cauterisation of lesion of skin NEC	Health-related outcomes > Hospital inpatient > Summary Operations
GRSuncoupling	0.00277141	-0.152748	0.15824	0.972133	373607/140(373747)	Operative procedures - main OPCS4: C61.1 Laser trabeculoplasty	Health-related outcomes > Hospital inpatient > Summary Operations
GRSuncoupling	0.00277141	-0.152748	0.15824	0.972133	373607/140(373747)	Operative procedures - OPCS4: C61.1 Laser trabeculoplasty	Health-related outcomes > Hospital inpatient > Summary Operations
GRSuncoupling	0.00515734	-0.286256	0.296326	0.972318	373707/40(373747)	Operative procedures - main OPCS4: A48.6 Removal of neurostimulator acent to spinal cord	Health-related outcomes > Hospital inpatient > Summary Operations
GRSuncoupling	0.000973684	-0.0540885	0.056039	0.972351	372621/1126(373747)	Operative procedures - OPCS4: K61.1 Implantation of cardiac pacemaker system NEC	Health-related outcomes > Hospital inpatient > Summary Operations
GRSuncoupling	0.000471609	-0.0263976	0.0273404	0.972557	368993/4754(373747)	Operative procedures - secondary OPCS4: U05.1 Computed tomography of head	Health-related outcomes > Hospital inpatient > Summary Operations
GRSuncoupling	0.000812376	-0.0455668	0.0471839	0.97261	356600/1699(358299)	Treatment speciality of consultant (recoded): Respiratory Medicine	Health-related outcomes > Hospital inpatient > Summary Administration
GRSuncoupling	0.00584963	-0.329457	0.340876	0.972712	373717/30(373747)	Operative procedures - main OPCS4: B12.1 Excision of lesion of thyroid gland	Health-related outcomes > Hospital inpatient > Summary Operations
GRSuncoupling	-0.000841991	-0.049183	0.0475023	0.972768	372290/1457(373747)	Operative procedures - OPCS4: X99.9 Not known (procedure performed)	Health-related outcomes > Hospital inpatient > Summary Operations
GRSuncoupling	-0.00653171	-0.381694	0.368721	0.97278	373723/24(373747)	Operative procedures - main OPCS4: S40.4 Tissue adhesive closure of skin of head or neck	Health-related outcomes > Hospital inpatient > Summary Operations
GRSuncoupling	-0.000738791	-0.0432654	0.0417884	0.972837	371869/1878(373747)	Date G81 first reported (hemiplegia)	Health-related outcomes > First occurrences > Nervous system disorders
GRSuncoupling	-0.00453695	-0.266876	0.2578	0.972958	373698/49(373747)	Operative procedures - main OPCS4: W59.2 Fusion of first metatarsophalangeal joint and excision of lesser metatarsophalangeal joint	Health-related outcomes > Hospital inpatient > Summary Operations
GRSuncoupling	0.00232366	-0.132597	0.13716	0.973064	373559/188(373747)	Operative procedures - OPCS3: 914 Excision of other lesion of skin or subcutaneous tissue	Health-related outcomes > Hospital inpatient > Summary Operations
GRSuncoupling	0.00421612	-0.241819	0.249939	0.973188	373691/56(373747)	Operative procedures - secondary OPCS4: Y02.9 Unspecified placement of prosthesis in organ NOC	Health-related outcomes > Hospital inpatient > Summary Operations
GRSuncoupling	0.00421612	-0.241819	0.249939	0.973188	373691/56(373747)	Operative procedures - OPCS4: Y02.9 Unspecified placement of prosthesis in organ NOC	Health-related outcomes > Hospital inpatient > Summary Operations
GRSuncoupling	0.00114628	-0.0659178	0.0682152	0.973276	372992/755(373747)	Date L80 first reported (vitiligo)	Health-related outcomes > First occurrences > Skin and subcutaneous tissue disorders
GRSuncoupling	-0.000583741	-0.0348773	0.0337112	0.973386	370810/2937(373747)	Operative procedures - OPCS4: C90.3 Subtenons anaesthetic	Health-related outcomes > Hospital inpatient > Summary Operations
GRSuncoupling	0.00439244	-0.256007	0.264427	0.973607	373697/50(373747)	PCT responsible for patient data: ISLE OF WIGHT NHS PCT	Health-related outcomes > Hospital inpatient > Summary Administration
GRSuncoupling	-0.00422143	-0.259411	0.250896	0.974131	373695/52(373747)	Operative procedures - secondary OPCS4: T31.5 Drainage of anterior abdominal wall	Health-related outcomes > Hospital inpatient > Summary Operations
GRSuncoupling	0.00220243	-0.13192	0.136335	0.974326	373559/188(373747)	Operative procedures - OPCS4: E08.8 Other specified other operations on internal nose	Health-related outcomes > Hospital inpatient > Summary Operations
GRSuncoupling	-0.00296554	-0.183545	0.177668	0.974326	373643/104(373747)	Operative procedures - secondary OPCS4: S27.4 Random pattern local flap of skin NEC	Health-related outcomes > Hospital inpatient > Summary Operations
GRSuncoupling	-0.00523503	-0.325512	0.315109	0.974445	373714/33(373747)	Operative procedures - main OPCS4: O03.3 Percutaneous transluminal stent assisted coil embolisation of single aneurysm of artery	Health-related outcomes > Hospital inpatient > Summary Operations
GRSuncoupling	-0.000991687	-0.0618174	0.0598326	0.974508	372831/916(373747)	Operative procedures - secondary OPCS4: E13.6 Puncture of maxillary antrum	Health-related outcomes > Hospital inpatient > Summary Operations
GRSuncoupling	-0.0017943	-0.112378	0.108788	0.97463	373470/277(373747)	Operative procedures - main OPCS4: A57.8 Other specified operations on spinal nerve root	Health-related outcomes > Hospital inpatient > Summary Operations
GRSuncoupling	0.00564069	-0.342581	0.354067	0.974678	373719/28(373747)	Operative procedures - main OPCS4: C08.2 Open reduction of fracture of orbit	Health-related outcomes > Hospital inpatient > Summary Operations
GRSuncoupling	0.00470507	-0.286287	0.295919	0.974727	373707/40(373747)	Operative procedures - main OPCS4: W16.5 Osteotomy and external fixation NEC	Health-related outcomes > Hospital inpatient > Summary Operations
GRSuncoupling	-0.00648572	-0.407893	0.394751	0.97473	373726/21(373747)	Operative procedures - OPCS4: W03.4 Transfer of extensor hallucis longus tendon to head of first metatarsal and fusion of interphalangeal joints	Health-related outcomes > Hospital inpatient > Summary Operations
GRSuncoupling	0.000765906	-0.047019	0.0485545	0.97494	372258/1489(373747)	Date D75 first reported (other diseases of blood and blood-forming organs)	Health-related outcomes > First occurrences > Blood, blood-forming organs and certain immune disorders
GRSuncoupling	0.00391688	-0.243824	0.251726	0.975282	373692/55(373747)	Operative procedures - OPCS4: F04.2 Reconstruction of lip using skin flap	Health-related outcomes > Hospital inpatient > Summary Operations
GRSuncoupling	-0.00171079	-0.110012	0.106546	0.975296	373458/289(373747)	Operative procedures - OPCS4: U32.9 Unspecified diagnostic blood tests	Health-related outcomes > Hospital inpatient > Summary Operations
GRSuncoupling	-0.00224872	-0.144843	0.140314	0.975339	373581/166(373747)	Operative procedures - OPCS4: C11.8 Other specified operations on canthus	Health-related outcomes > Hospital inpatient > Summary Operations
GRSuncoupling	-0.00548258	-0.354094	0.343039	0.975405	373719/28(373747)	Operative procedures - OPCS4: S24.2 Local myocutaneous subcutaneous pedicle flap NEC	Health-related outcomes > Hospital inpatient > Summary Operations
GRSuncoupling	0.00552076	-0.347619	0.358694	0.975556	373720/27(373747)	Operative procedures - secondary OPCS4: Y30.8 Other specified incision of organ NOC	Health-related outcomes > Hospital inpatient > Summary Operations
GRSuncoupling	0.00552076	-0.347619	0.358694	0.975556	373720/27(373747)	Operative procedures - OPCS4: Y30.8 Other specified incision of organ NOC	Health-related outcomes > Hospital inpatient > Summary Operations
GRSuncoupling	0.00515322	-0.326087	0.336479	0.975677	373716/31(373747)	Operative procedures - secondary OPCS4: E15.1 Drainage of sphenoid sinus	Health-related outcomes > Hospital inpatient > Summary Operations
GRSuncoupling	0.0061847	-0.393802	0.406791	0.975842	373726/21(373747)	Operative procedures - secondary OPCS4: Y78.3 Arteriotomy approach to organ using image guidance with ultrasound	Health-related outcomes > Hospital inpatient > Summary Operations
GRSuncoupling	0.0061847	-0.393802	0.406791	0.975842	373726/21(373747)	Operative procedures - OPCS4: Y78.3 Arteriotomy approach to organ using image guidance with ultrasound	Health-related outcomes > Hospital inpatient > Summary Operations
GRSuncoupling	-0.00260916	-0.172955	0.167789	0.976054	373631/116(373747)	Operative procedures - main OPCS4: S57.4 Dressing of skin NEC	Health-related outcomes > Hospital inpatient > Summary Operations
GRSuncoupling	0.00361353	-0.233318	0.240532	0.976152	373687/60(373747)	Operative procedures - secondary OPCS4: Y07.3 Obliteration of sinus track from organ NOC	Health-related outcomes > Hospital inpatient > Summary Operations
GRSuncoupling	0.00361353	-0.233318	0.240532	0.976152	373687/60(373747)	Operative procedures - OPCS4: Y07.3 Obliteration of sinus track from organ NOC	Health-related outcomes > Hospital inpatient > Summary Operations
GRSuncoupling	-0.000658021	-0.0441081	0.0428111	0.976324	371741/2006(373747)	Operative procedures - secondary OPCS4: Y80.3 Inhalation anaesthetic NEC	Health-related outcomes > Hospital inpatient > Summary Operations
GRSuncoupling	-0.000658021	-0.0441081	0.0428111	0.976324	371741/2006(373747)	Operative procedures - OPCS4: Y80.3 Inhalation anaesthetic NEC	Health-related outcomes > Hospital inpatient > Summary Operations
GRSuncoupling	-0.00222995	-0.149845	0.145394	0.97638	373592/155(373747)	Operative procedures - main OPCS4: W80.3 Open irrigation of joint NEC	Health-related outcomes > Hospital inpatient > Summary Operations
GRSuncoupling	0.00261979	-0.171251	0.176537	0.976444	373635/112(373747)	Operative procedures - main OPCS4: X38.3 Injection of hormone for local action NEC	Health-related outcomes > Hospital inpatient > Summary Operations
GRSuncoupling	-0.00325572	-0.219805	0.213413	0.976498	373675/72(373747)	Operative procedures - secondary OPCS4: Y39.9 Unspecified injection of other substance into organ NOC	Health-related outcomes > Hospital inpatient > Summary Operations
GRSuncoupling	-0.00325572	-0.219805	0.213413	0.976498	373675/72(373747)	Operative procedures - OPCS4: Y39.9 Unspecified injection of other substance into organ NOC	Health-related outcomes > Hospital inpatient > Summary Operations
GRSuncoupling	0.00151086	-0.0991529	0.102142	0.976528	373411/336(373747)	Operative procedures - OPCS4: W16.1 Multiple osteotomy and internal fixation HFQ	Health-related outcomes > Hospital inpatient > Summary Operations
GRSuncoupling	0.00221872	-0.145823	0.150188	0.97656	373592/155(373747)	Operative procedures - OPCS4: B34.4 Microdochotomy	Health-related outcomes > Hospital inpatient > Summary Operations
GRSuncoupling	-0.000352155	-0.0238928	0.0231879	0.976608	348431/6321(354752)	Intended management of patient (recoded): Planned series of admissions with no overnight stay	Health-related outcomes > Hospital inpatient > Summary Administration
GRSuncoupling	-0.00517135	-0.353103	0.34217	0.976739	373719/28(373747)	Operative procedures - secondary OPCS4: C65.1 Needling of bleb	Health-related outcomes > Hospital inpatient > Summary Operations
GRSuncoupling	0.000554292	-0.0368007	0.0379068	0.976797	371299/2448(373747)	Operative procedures - OPCS4: W28.1 Application of internal fixation to bone NEC	Health-related outcomes > Hospital inpatient > Summary Operations
GRSuncoupling	-0.00324171	-0.221824	0.215436	0.976815	373676/71(373747)	Operative procedures - main OPCS4: M73.6 Urethroplasty NEC	Health-related outcomes > Hospital inpatient > Summary Operations
GRSuncoupling	-0.00144432	-0.0989945	0.0960615	0.976844	373392/355(373747)	Operative procedures - main OPCS4: P24.2 Sacrocolpopexy	Health-related outcomes > Hospital inpatient > Summary Operations
GRSuncoupling	-0.00490373	-0.33735	0.327505	0.976946	373716/31(373747)	Operative procedures - main OPCS3: 844 Excision of lesion of tendon	Health-related outcomes > Hospital inpatient > Summary Operations
GRSuncoupling	-0.00107207	-0.0739004	0.071757	0.976983	373108/639(373747)	Operative procedures - OPCS4: C62.3 Laser iridotomy	Health-related outcomes > Hospital inpatient > Summary Operations
GRSuncoupling	0.00468532	-0.314996	0.324353	0.977081	373714/33(373747)	Operative procedures - OPCS4: O17.3 Remanipulation of fracture of long bone and flexible internal fixation HFQ	Health-related outcomes > Hospital inpatient > Summary Operations
GRSuncoupling	-0.00457561	-0.319138	0.309976	0.977256	373713/34(373747)	Operative procedures - secondary OPCS4: K22.3 Exclusion of left atrial appendage NEC	Health-related outcomes > Hospital inpatient > Summary Operations
GRSuncoupling	0.00259549	-0.175859	0.181041	0.977257	373641/106(373747)	Operative procedures - secondary OPCS4: U19.7 Removal of electrocardiography loop recorder	Health-related outcomes > Hospital inpatient > Summary Operations
GRSuncoupling	-0.00505432	-0.352495	0.342645	0.977269	373719/28(373747)	Operative procedures - OPCS3: 705.2 Excision of lesion of cervix : cryo-electroconization	Health-related outcomes > Hospital inpatient > Summary Operations
GRSuncoupling	-0.0053251	-0.372562	0.361345	0.977312	373722/25(373747)	Operative procedures - secondary OPCS4: S30.4 Final inset of flap of skin to head or neck	Health-related outcomes > Hospital inpatient > Summary Operations
GRSuncoupling	-0.00317863	-0.22259	0.216235	0.977348	373677/70(373747)	Operative procedures - main OPCS4: A84.4 Evoked potential recording	Health-related outcomes > Hospital inpatient > Summary Operations
GRSuncoupling	0.000678896	-0.0462934	0.0476478	0.9774	372206/1541(373747)	Date M18 first reported (arthrosis of first carpometacarpal joint)	Health-related outcomes > First occurrences > Musculoskeletal system and connective tissue disorders
GRSuncoupling	0.00143174	-0.0978138	0.100665	0.977441	373403/344(373747)	Operative procedures - secondary OPCS4: W83.6 Endoscopic excision of articular cartilage NEC	Health-related outcomes > Hospital inpatient > Summary Operations
GRSuncoupling	0.00223909	-0.152997	0.157473	0.977446	373607/140(373747)	Operative procedures - OPCS4: L31.2 Arteriography of carotid artery	Health-related outcomes > Hospital inpatient > Summary Operations
GRSuncoupling	-0.00381328	-0.269019	0.261267	0.977512	373699/48(373747)	Operative procedures - secondary OPCS4: H12.2 Excision of lesion of colon NEC	Health-related outcomes > Hospital inpatient > Summary Operations
GRSuncoupling	-0.00525644	-0.374623	0.365083	0.977772	373722/25(373747)	Operative procedures - secondary OPCS4: X50.4 External ventricular defibrillation	Health-related outcomes > Hospital inpatient > Summary Operations
GRSuncoupling	-0.00231074	-0.165085	0.160496	0.977805	373619/128(373747)	Operative procedures - secondary OPCS4: Z39.9 Vein NEC	Health-related outcomes > Hospital inpatient > Summary Operations
GRSuncoupling	-0.00231074	-0.165085	0.160496	0.977805	373619/128(373747)	Operative procedures - OPCS4: Z39.9 Vein NEC	Health-related outcomes > Hospital inpatient > Summary Operations
GRSuncoupling	-0.00466729	-0.335351	0.326282	0.977939	373716/31(373747)	Date F95 first reported (tic disorders)	Health-related outcomes > First occurrences > Mental and behavioural disorders
GRSuncoupling	0.00561626	-0.396376	0.407035	0.978139	373726/21(373747)	Operative procedures - main OPCS4: L62.1 Repair of femoral artery NEC	Health-related outcomes > Hospital inpatient > Summary Operations
GRSuncoupling	-0.00295954	-0.215722	0.209712	0.978246	373672/75(373747)	Operative procedures - secondary OPCS4: C60.1 Trabeculectomy	Health-related outcomes > Hospital inpatient > Summary Operations
GRSuncoupling	-0.00365349	-0.266582	0.259303	0.978273	373698/49(373747)	Operative procedures - secondary OPCS4: T79.4 Plastic repair of multiple tears of rotator cuff of shoulder	Health-related outcomes > Hospital inpatient > Summary Operations
GRSuncoupling	-0.00394384	-0.288932	0.28072	0.978344	373705/42(373747)	Operative procedures - OPCS3: 919 Suture of wound	Health-related outcomes > Hospital inpatient > Summary Operations
GRSuncoupling	0.00498209	-0.355524	0.365217	0.978382	373721/26(373747)	Operative procedures - OPCS4: C39.3 Cryotherapy to lesion of conjunctiva	Health-related outcomes > Hospital inpatient > Summary Operations
GRSuncoupling	0.000427722	-0.0307368	0.031597	0.97854	369478/4269(373747)	PCT responsible for patient data: WIRRAL PCT	Health-related outcomes > Hospital inpatient > Summary Administration
GRSuncoupling	-0.00307343	-0.227743	0.221619	0.97861	373680/67(373747)	Operative procedures - main OPCS4: D16.1 Prosthetic replacement of ossicular chain	Health-related outcomes > Hospital inpatient > Summary Operations
GRSuncoupling	0.000473959	-0.0345784	0.0355287	0.978857	370342/3405(373747)	PCT responsible for patient data: SOUTH BIRMINGHAM PCT	Health-related outcomes > Hospital inpatient > Summary Administration
GRSuncoupling	-0.00435634	-0.32896	0.320215	0.979012	373715/32(373747)	Operative procedures - main OPCS4: H54.9 Unspecified dilation of anal sphincter	Health-related outcomes > Hospital inpatient > Summary Operations
GRSuncoupling	0.00226942	-0.166812	0.171365	0.979013	373629/118(373747)	Operative procedures - OPCS4: T74.6 Autologous blood injection into tendon	Health-related outcomes > Hospital inpatient > Summary Operations
GRSuncoupling	-0.00323199	-0.245403	0.238805	0.979127	358233/58(358291)	Treatment speciality of consultant (recoded): Radiotherapy	Health-related outcomes > Hospital inpatient > Summary Administration
GRSuncoupling	0.000447957	-0.0331923	0.0340878	0.979177	370373/3374(373747)	PCT responsible for patient data: GATESHEAD PCT	Health-related outcomes > Hospital inpatient > Summary Administration
GRSuncoupling	-0.00399539	-0.306369	0.298405	0.97934	373710/37(373747)	Operative procedures - secondary OPCS4: D19.1 Excision of lesion of middle ear	Health-related outcomes > Hospital inpatient > Summary Operations
GRSuncoupling	0.00315773	-0.238853	0.245147	0.979597	373689/58(373747)	Operative procedures - main OPCS4: W56.1 Primary interposition arthroplasty of metatarsophalangeal joint NEC	Health-related outcomes > Hospital inpatient > Summary Operations
GRSuncoupling	0.00369888	-0.279652	0.287392	0.979601	373705/42(373747)	Operative procedures - secondary OPCS4: M70.2 Perineal needle biopsy of prostate	Health-related outcomes > Hospital inpatient > Summary Operations
GRSuncoupling	0.00175471	-0.133013	0.136505	0.979639	373561/186(373747)	Operative procedures - main OPCS4: G43.3 Fibreoptic endoscopic cauterisation of lesion of upper gastrointestinal tract	Health-related outcomes > Hospital inpatient > Summary Operations
GRSuncoupling	0.000375297	-0.0286041	0.029356	0.97975	369628/4119(373747)	Date B36 first reported (other superficial mycoses)	Health-related outcomes > First occurrences > Certain infectious and parasitic diseases
GRSuncoupling	-0.00518275	-0.406424	0.396833	0.979824	373726/21(373747)	Operative procedures - secondary OPCS4: S56.9 Unspecified exploration of other skin of head or neck	Health-related outcomes > Hospital inpatient > Summary Operations
GRSuncoupling	-0.00175916	-0.14077	0.13725	0.980212	373572/175(373747)	Operative procedures - OPCS4: H10.2 Sigmoid colectomy and anastomosis of colon to rectum	Health-related outcomes > Hospital inpatient > Summary Operations
GRSuncoupling	-0.00217816	-0.174614	0.170218	0.980246	373633/114(373747)	Operative procedures - secondary OPCS4: V25.6 Primary lateral foraminotomy of lumbar spine	Health-related outcomes > Hospital inpatient > Summary Operations
GRSuncoupling	0.00322573	-0.253788	0.260783	0.980397	373696/51(373747)	Date O08 first reported (complications following abortion and ectopic and molar pregnancy)	Health-related outcomes > First occurrences > Pregnancy, childbirth and the puerperium
GRSuncoupling	0.000390188	-0.0309412	0.0317215	0.980527	370266/3481(373747)	Operative procedures - OPCS4: S06.8 Other specified other excision of lesion of skin	Health-related outcomes > Hospital inpatient > Summary Operations
GRSuncoupling	-0.0016452	-0.134553	0.13126	0.980644	373555/192(373747)	Operative procedures - OPCS4: W32.9 Unspecified other graft of bone	Health-related outcomes > Hospital inpatient > Summary Operations
GRSuncoupling	-0.00190194	-0.157189	0.153452	0.980852	373607/140(373747)	Operative procedures - main OPCS4: S47.4 Incision of lesion of skin NEC	Health-related outcomes > Hospital inpatient > Summary Operations
GRSuncoupling	0.000574143	-0.0467794	0.0479288	0.981041	372232/1515(373747)	Operative procedures - secondary OPCS4: U21.1 Magnetic resonance imaging NEC	Health-related outcomes > Hospital inpatient > Summary Operations
GRSuncoupling	-0.000560864	-0.047117	0.0459968	0.981162	372164/1583(373747)	Operative procedures - OPCS4: X65.4 Delivery of a fraction of external beam radiotherapy NEC	Health-related outcomes > Hospital inpatient > Summary Operations
GRSuncoupling	0.00330275	-0.273822	0.280039	0.981351	373702/45(373747)	Operative procedures - OPCS4: C46.8 Other specified plastic operations on cornea	Health-related outcomes > Hospital inpatient > Summary Operations
GRSuncoupling	-0.00421008	-0.358433	0.350549	0.981426	373720/27(373747)	Operative procedures - secondary OPCS4: X92.2 Hyperuricaemia drugs Band 1	Health-related outcomes > Hospital inpatient > Summary Operations
GRSuncoupling	-0.00307579	-0.262359	0.256239	0.981446	373697/50(373747)	Operative procedures - OPCS4: U25.8 Other specified breath tests	Health-related outcomes > Hospital inpatient > Summary Operations
GRSuncoupling	0.0010765	-0.0897478	0.0919106	0.981467	373337/410(373747)	Operative procedures - OPCS4: S47.1 Drainage of lesion of skin of head or neck	Health-related outcomes > Hospital inpatient > Summary Operations
GRSuncoupling	-0.00287512	-0.247359	0.241656	0.981612	373690/57(373747)	Operative procedures - OPCS4: M61.8 Other specified open excision of prostate	Health-related outcomes > Hospital inpatient > Summary Operations
GRSuncoupling	0.00264375	-0.222236	0.227545	0.981617	373680/67(373747)	Operative procedures - OPCS4: L79.5 Removal of filter in vena cava	Health-related outcomes > Hospital inpatient > Summary Operations
GRSuncoupling	-0.000297406	-0.0256499	0.0250544	0.981656	368234/5513(373747)	Date N87 first reported (dysplasia of cervix uteri)	Health-related outcomes > First occurrences > Genitourinary system disorders
GRSuncoupling	0.00115979	-0.0988703	0.101202	0.981871	373409/338(373747)	Operative procedures - main OPCS4: S47.1 Drainage of lesion of skin of head or neck	Health-related outcomes > Hospital inpatient > Summary Operations
GRSuncoupling	0.00117592	-0.100371	0.102732	0.981893	373418/329(373747)	Operative procedures - OPCS4: L71.3 Percutaneous transluminal embolisation of artery	Health-related outcomes > Hospital inpatient > Summary Operations
GRSuncoupling	0.0036278	-0.311681	0.318623	0.982001	373713/34(373747)	Operative procedures - secondary OPCS4: W37.1 Primary total prosthetic replacement of hip joint using cement	Health-related outcomes > Hospital inpatient > Summary Operations
GRSuncoupling	-0.00295448	-0.261252	0.253644	0.982038	10788/56(10844)	Sex of baby: Indeterminate	Health-related outcomes > Hospital inpatient > Summary Maternity
GRSuncoupling	0.00179648	-0.158567	0.162019	0.982475	373613/134(373747)	Operative procedures - main OPCS3: 231 Tonsillectomy by dissection	Health-related outcomes > Hospital inpatient > Summary Operations
GRSuncoupling	-0.00338861	-0.305785	0.299037	0.982478	373710/37(373747)	Operative procedures - OPCS4: B33.3 Exploration of breast	Health-related outcomes > Hospital inpatient > Summary Operations
GRSuncoupling	-0.00234553	-0.211702	0.206967	0.982479	373669/78(373747)	Date E01 first reported (iodine-deficiency-related thyroid disorders and allied conditions)	Health-related outcomes > First occurrences > Endocrine, nutritional and metabolic diseases
GRSuncoupling	0.0032689	-0.290989	0.297651	0.982632	366197/39(366236)	Destinations on discharge from hospital (recoded): Transfer to other NHS provider: Medical specialty	Health-related outcomes > Hospital inpatient > Summary Administration
GRSuncoupling	0.00187399	-0.167349	0.171082	0.982682	373629/118(373747)	Operative procedures - secondary OPCS4: Z72.9 Bone of arm or wrist NEC	Health-related outcomes > Hospital inpatient > Summary Operations
GRSuncoupling	0.00187399	-0.167349	0.171082	0.982682	373629/118(373747)	Operative procedures - OPCS4: Z72.9 Bone of arm or wrist NEC	Health-related outcomes > Hospital inpatient > Summary Operations
GRSuncoupling	0.00354486	-0.317182	0.324613	0.982724	373714/33(373747)	Operative procedures - secondary OPCS4: N01.2 Excision of lesion of scrotum	Health-related outcomes > Hospital inpatient > Summary Operations
GRSuncoupling	-0.000709	-0.0652055	0.0637892	0.982811	372932/815(373747)	Operative procedures - main OPCS4: L35.2 Arteriography of cerebral artery	Health-related outcomes > Hospital inpatient > Summary Operations
GRSuncoupling	0.00161655	-0.145821	0.14907	0.982856	373591/156(373747)	Operative procedures - secondary OPCS4: Z09.3 Radial nerve	Health-related outcomes > Hospital inpatient > Summary Operations
GRSuncoupling	0.00161655	-0.145821	0.14907	0.982856	373591/156(373747)	Operative procedures - OPCS4: Z09.3 Radial nerve	Health-related outcomes > Hospital inpatient > Summary Operations
GRSuncoupling	-0.00361298	-0.334171	0.327091	0.982912	373716/31(373747)	Operative procedures - OPCS4: U34.1 Cardiac provocation test	Health-related outcomes > Hospital inpatient > Summary Operations
GRSuncoupling	-0.000742173	-0.0693881	0.0679081	0.983094	373026/721(373747)	Operative procedures - secondary OPCS4: Z38.3 Common femoral artery	Health-related outcomes > Hospital inpatient > Summary Operations
GRSuncoupling	-0.000742173	-0.0693881	0.0679081	0.983094	373026/721(373747)	Operative procedures - OPCS4: Z38.3 Common femoral artery	Health-related outcomes > Hospital inpatient > Summary Operations
GRSuncoupling	0.00181012	-0.166378	0.169987	0.98317	373628/119(373747)	Operative procedures - OPCS4: T14.1 Percutaneous biopsy of lesion of pleura	Health-related outcomes > Hospital inpatient > Summary Operations
GRSuncoupling	-0.00125308	-0.119053	0.116508	0.983363	373503/244(373747)	Operative procedures - main OPCS4: B30.2 Revision of prosthesis for breast	Health-related outcomes > Hospital inpatient > Summary Operations
GRSuncoupling	-0.00161066	-0.153422	0.150255	0.983413	373600/147(373747)	Operative procedures - main OPCS4: E02.6 Rhinoplasty NEC	Health-related outcomes > Hospital inpatient > Summary Operations
GRSuncoupling	-0.00333556	-0.318802	0.311811	0.983456	373713/34(373747)	Operative procedures - OPCS4: M53.4 Total removal of tension-free vaginal tape	Health-related outcomes > Hospital inpatient > Summary Operations
GRSuncoupling	-0.00258441	-0.24822	0.242946	0.983544	373691/56(373747)	Operative procedures - main OPCS4: S04.8 Other specified other excision of skin	Health-related outcomes > Hospital inpatient > Summary Operations
GRSuncoupling	0.00409842	-0.387514	0.396564	0.98365	373725/22(373747)	Operative procedures - OPCS4: H30.8 Other specified other operations on colon	Health-related outcomes > Hospital inpatient > Summary Operations
GRSuncoupling	-0.00101108	-0.0984515	0.0964191	0.983773	373390/357(373747)	Operative procedures - secondary OPCS4: X36.8 Other specified blood withdrawal	Health-related outcomes > Hospital inpatient > Summary Operations
GRSuncoupling	-0.00401045	-0.395588	0.387487	0.983982	373725/22(373747)	Histology of cancer tumour: Cystadenocarcinoma, NOS	Health-related outcomes > Cancer register
GRSuncoupling	-0.00272056	-0.273662	0.268164	0.984296	373701/46(373747)	Operative procedures - main OPCS4: C46.5 Deep lamellar graft to cornea	Health-related outcomes > Hospital inpatient > Summary Operations
GRSuncoupling	0.0026541	-0.264999	0.270325	0.984493	373700/47(373747)	Operative procedures - main OPCS4: G74.2 Creation of temporary ileostomy	Health-related outcomes > Hospital inpatient > Summary Operations
GRSuncoupling	0.000600749	-0.0602795	0.0615047	0.984572	372795/952(373747)	Operative procedures - OPCS4: R32.4 Repair of minor obstetric laceration	Health-related outcomes > Hospital inpatient > Summary Operations
GRSuncoupling	0.000523568	-0.0532305	0.0542773	0.984769	372573/1174(373747)	Operative procedures - main OPCS4: T12.4 Insertion of tube drain into pleural cavity	Health-related outcomes > Hospital inpatient > Summary Operations
GRSuncoupling	0.000784205	-0.0804683	0.0820317	0.984907	373234/513(373747)	Operative procedures - main OPCS4: T59.4 Excision of ganglion of foot	Health-related outcomes > Hospital inpatient > Summary Operations
GRSuncoupling	0.0015115	-0.15766	0.160548	0.985144	373611/136(373747)	Operative procedures - OPCS3: 231 Tonsillectomy by dissection	Health-related outcomes > Hospital inpatient > Summary Operations
GRSuncoupling	-0.000742023	-0.0789505	0.0774593	0.985163	373194/553(373747)	Operative procedures - secondary OPCS4: S05.1 Microscopically controlled excision of lesion of skin of head or neck using fresh tissue technique	Health-related outcomes > Hospital inpatient > Summary Operations
GRSuncoupling	-0.00378325	-0.404969	0.397563	0.985254	373726/21(373747)	Operative procedures - OPCS4: F55.1 Dilation of parotid duct	Health-related outcomes > Hospital inpatient > Summary Operations
GRSuncoupling	-0.0013531	-0.145011	0.142345	0.985273	373583/164(373747)	Operative procedures - secondary OPCS4: S66.2 Repair of nail bed	Health-related outcomes > Hospital inpatient > Summary Operations
GRSuncoupling	0.00275021	-0.291067	0.296865	0.985368	373708/39(373747)	Operative procedures - main OPCS4: K40.4 Saphenous vein graft replacement of four or more coronary arteries	Health-related outcomes > Hospital inpatient > Summary Operations
GRSuncoupling	-0.00329537	-0.356484	0.349875	0.985409	373720/27(373747)	Operative procedures - main OPCS4: F26.8 Other specified other operations on tongue	Health-related outcomes > Hospital inpatient > Summary Operations
GRSuncoupling	0.00233948	-0.249906	0.254771	0.985502	373694/53(373747)	Operative procedures - main OPCS4: S10.1 Cauterisation of lesion of skin of head or neck NEC	Health-related outcomes > Hospital inpatient > Summary Operations
GRSuncoupling	-0.00362271	-0.398773	0.390423	0.985647	373725/22(373747)	Operative procedures - secondary OPCS4: B27.9 Unspecified total excision of breast	Health-related outcomes > Hospital inpatient > Summary Operations
GRSuncoupling	0.00136256	-0.15039	0.153105	0.985959	373600/147(373747)	Operative procedures - main OPCS4: C79.8 Other specified operations on vitreous body	Health-related outcomes > Hospital inpatient > Summary Operations
GRSuncoupling	-0.000373435	-0.0430319	0.0422871	0.986311	371822/1925(373747)	Operative procedures - main OPCS4: Q35.2 Endoscopic bilateral clipping of fallopian tubes	Health-related outcomes > Hospital inpatient > Summary Operations
GRSuncoupling	0.00315551	-0.359061	0.365407	0.986378	373721/26(373747)	Operative procedures - main OPCS4: X49.4 Skin traction	Health-related outcomes > Hospital inpatient > Summary Operations
GRSuncoupling	-0.00196384	-0.229952	0.225894	0.986526	373682/65(373747)	Operative procedures - OPCS4: W94.2 Conversion to hybrid prosthetic replacement of hip joint using cemented femoral component	Health-related outcomes > Hospital inpatient > Summary Operations
GRSuncoupling	-0.00126377	-0.149609	0.147089	0.986678	373593/154(373747)	Operative procedures - main OPCS4: S35.2 Meshed split autograft of skin NEC	Health-related outcomes > Hospital inpatient > Summary Operations
GRSuncoupling	0.00158256	-0.187655	0.190771	0.986921	373652/95(373747)	Date P95 first reported (foetal death of unspecified cause)	Health-related outcomes > First occurrences > Certain conditions originating in the perinatal period
GRSuncoupling	0.00305381	-0.370166	0.376867	0.987207	373723/24(373747)	Date A71 first reported (trachoma)	Health-related outcomes > First occurrences > Certain infectious and parasitic diseases
GRSuncoupling	-0.00139002	-0.171976	0.169173	0.987256	373631/116(373747)	Operative procedures - secondary OPCS4: P05.4 Excision of lesion of vulva NEC	Health-related outcomes > Hospital inpatient > Summary Operations
GRSuncoupling	0.00135494	-0.165159	0.16784	0.987274	373625/122(373747)	Operative procedures - OPCS4: J12.1 Percutaneous drainage of liver	Health-related outcomes > Hospital inpatient > Summary Operations
GRSuncoupling	0.000351176	-0.0436853	0.0443871	0.987529	371979/1768(373747)	Date N75 first reported (diseases of bartholin's gland)	Health-related outcomes > First occurrences > Genitourinary system disorders
GRSuncoupling	-0.000812168	-0.103515	0.101883	0.987633	373426/321(373747)	Operative procedures - main OPCS4: C39.1 Excision of lesion of conjunctiva	Health-related outcomes > Hospital inpatient > Summary Operations
GRSuncoupling	0.0031001	-0.390086	0.397604	0.987692	373725/22(373747)	Operative procedures - OPCS4: E21.8 Other specified repair of pharynx	Health-related outcomes > Hospital inpatient > Summary Operations
GRSuncoupling	-0.00288169	-0.372167	0.366237	0.987794	373722/25(373747)	Operative procedures - secondary OPCS4: X28.1 Intermittent intravenous infusion of therapeutic substance	Health-related outcomes > Hospital inpatient > Summary Operations
GRSuncoupling	-0.0025096	-0.3246	0.319777	0.987817	373714/33(373747)	Operative procedures - OPCS4: X39.6 Intraocular administration of therapeutic substance	Health-related outcomes > Hospital inpatient > Summary Operations
GRSuncoupling	-0.00123582	-0.166366	0.163877	0.988296	373623/124(373747)	Operative procedures - main OPCS4: E09.4 Shave of skin of nose	Health-related outcomes > Hospital inpatient > Summary Operations
GRSuncoupling	-0.00217035	-0.293848	0.289521	0.988364	373707/40(373747)	Operative procedures - OPCS4: G09.1 Cardiomyotomy	Health-related outcomes > Hospital inpatient > Summary Operations
GRSuncoupling	-0.000351384	-0.0481988	0.047499	0.988516	372113/1634(373747)	PCT responsible for patient data: SOLIHULL PCT	Health-related outcomes > Hospital inpatient > Summary Administration
GRSuncoupling	0.00124563	-0.170472	0.172968	0.988656	373633/114(373747)	Operative procedures - secondary OPCS4: M65.3 Endoscopic resection of prostate NEC	Health-related outcomes > Hospital inpatient > Summary Operations
GRSuncoupling	-0.000247371	-0.0345466	0.0340534	0.988722	370811/2936(373747)	Operative procedures - secondary OPCS4: C90.3 Subtenons anaesthetic	Health-related outcomes > Hospital inpatient > Summary Operations
GRSuncoupling	-0.00110475	-0.155005	0.152759	0.988773	373604/143(373747)	Histology of cancer tumour: Papillary carcinoma	Health-related outcomes > Cancer register
GRSuncoupling	0.00180911	-0.250642	0.254073	0.98879	373694/53(373747)	Operative procedures - OPCS4: B08.6 Partial thyroidectomy NEC	Health-related outcomes > Hospital inpatient > Summary Operations
GRSuncoupling	-0.000383461	-0.0544831	0.0537134	0.988916	372587/1160(373747)	Operative procedures - secondary OPCS4: C75.1 Insertion of prosthetic replacement for lens NEC	Health-related outcomes > Hospital inpatient > Summary Operations
GRSuncoupling	-0.00184106	-0.26179	0.258066	0.988924	373697/50(373747)	Operative procedures - main OPCS4: H05.1 Total colectomy and anastomosis of ileum to rectum	Health-related outcomes > Hospital inpatient > Summary Operations
GRSuncoupling	-0.00184106	-0.26179	0.258066	0.988924	373697/50(373747)	Operative procedures - OPCS4: H05.1 Total colectomy and anastomosis of ileum to rectum	Health-related outcomes > Hospital inpatient > Summary Operations
GRSuncoupling	-0.00175507	-0.251204	0.247762	0.988998	373692/55(373747)	Operative procedures - main OPCS4: F42.2 Incision of mouth NEC	Health-related outcomes > Hospital inpatient > Summary Operations
GRSuncoupling	0.00210897	-0.29958	0.303664	0.989066	373710/37(373747)	Operative procedures - OPCS4: W50.4 Resurfacing hemiarthroplasty of head of humerus not using cement	Health-related outcomes > Hospital inpatient > Summary Operations
GRSuncoupling	0.00165412	-0.234479	0.239137	0.989072	8429/62(8491)	Delivery methods: Breech, including partial breech extraction	Health-related outcomes > Hospital inpatient > Summary Maternity
GRSuncoupling	0.000388239	-0.0568396	0.0576273	0.98939	2907/3160(6067)	Intended delivery places: NHS hospital: consultant and GP ward	Health-related outcomes > Hospital inpatient > Summary Maternity
GRSuncoupling	0.00133482	-0.198051	0.200749	0.989531	373662/85(373747)	Operative procedures - OPCS4: J50.2 Percutaneous cholangiography NEC	Health-related outcomes > Hospital inpatient > Summary Operations
GRSuncoupling	0.00110149	-0.164093	0.167013	0.989589	4604/130(4734)	Resuscitation methods: Positive pressure by endotracheal tube, drugs nil	Health-related outcomes > Hospital inpatient > Summary Maternity
GRSuncoupling	0.000199966	-0.0302627	0.0306625	0.989735	370058/3689(373747)	Operative procedures - main OPCS4: W36.5 Diagnostic extraction of bone marrow NEC	Health-related outcomes > Hospital inpatient > Summary Operations
GRSuncoupling	-0.000350179	-0.0537964	0.0530916	0.989754	372560/1187(373747)	Operative procedures - secondary OPCS4: Z82.3 Carpometacarpal joint of thumb	Health-related outcomes > Hospital inpatient > Summary Operations
GRSuncoupling	-0.000350179	-0.0537964	0.0530916	0.989754	372560/1187(373747)	Operative procedures - OPCS4: Z82.3 Carpometacarpal joint of thumb	Health-related outcomes > Hospital inpatient > Summary Operations
GRSuncoupling	0.00157753	-0.246699	0.249804	0.990063	373692/55(373747)	Operative procedures - secondary OPCS4: Z30.9 Biliary tract NEC	Health-related outcomes > Hospital inpatient > Summary Operations
GRSuncoupling	0.00157753	-0.246699	0.249804	0.990063	373692/55(373747)	Operative procedures - OPCS4: Z30.9 Biliary tract NEC	Health-related outcomes > Hospital inpatient > Summary Operations
GRSuncoupling	0.000341627	-0.0551812	0.055865	0.990378	372645/1102(373747)	Date L28 first reported (lichen simplex chronicus and prurigo)	Health-related outcomes > First occurrences > Skin and subcutaneous tissue disorders
GRSuncoupling	0.000283365	-0.0462748	0.0468382	0.990482	364752/1715(366467)	Destinations on discharge from hospital (recoded): Transfer within NHS provider: Medical specialty	Health-related outcomes > Hospital inpatient > Summary Administration
GRSuncoupling	-0.000599099	-0.100538	0.099341	0.990626	373409/338(373747)	Operative procedures - secondary OPCS4: M27.4 Ureteroscopic insertion of ureteric stent	Health-related outcomes > Hospital inpatient > Summary Operations
GRSuncoupling	-0.000658584	-0.110737	0.109437	0.990645	373468/279(373747)	Operative procedures - secondary OPCS4: Y08.2 Laser excision of lesion of organ NOC	Health-related outcomes > Hospital inpatient > Summary Operations
GRSuncoupling	-0.000658584	-0.110737	0.109437	0.990645	373468/279(373747)	Operative procedures - OPCS4: Y08.2 Laser excision of lesion of organ NOC	Health-related outcomes > Hospital inpatient > Summary Operations
GRSuncoupling	-0.00151772	-0.260647	0.258617	0.99086	373697/50(373747)	Operative procedures - secondary OPCS4: R05.2 Percutaneous sampling of fetal blood	Health-related outcomes > Hospital inpatient > Summary Operations
GRSuncoupling	0.000847568	-0.144355	0.146017	0.990871	358149/161(358310)	Treatment speciality of consultant (recoded): Intermediate care	Health-related outcomes > Hospital inpatient > Summary Administration
GRSuncoupling	-0.00095812	-0.16736	0.165419	0.990995	373625/122(373747)	Operative procedures - secondary OPCS4: U09.3 Magnetic resonance imaging of pelvis	Health-related outcomes > Hospital inpatient > Summary Operations
GRSuncoupling	0.000311883	-0.0544853	0.0551056	0.991099	372617/1130(373747)	Operative procedures - OPCS4: T59.2 Excision of ganglion of hand NEC	Health-related outcomes > Hospital inpatient > Summary Operations
GRSuncoupling	-0.000770506	-0.137154	0.135616	0.991165	373566/181(373747)	Operative procedures - main OPCS4: V25.8 Other specified primary decompression operations on lumbar spine	Health-related outcomes > Hospital inpatient > Summary Operations
GRSuncoupling	0.00130788	-0.232372	0.235066	0.991249	373685/62(373747)	Operative procedures - main OPCS4: M33.5 Percutaneous insertion of ureteric stent into ureter NEC	Health-related outcomes > Hospital inpatient > Summary Operations
GRSuncoupling	-0.00152006	-0.279237	0.276206	0.99144	373703/44(373747)	Operative procedures - main OPCS4: O21.1 Primary total prosthetic replacement of elbow joint using cement	Health-related outcomes > Hospital inpatient > Summary Operations
GRSuncoupling	0.00180634	-0.329016	0.332536	0.99146	373716/31(373747)	Operative procedures - OPCS4: T09.4 Chemical open pleurodesis	Health-related outcomes > Hospital inpatient > Summary Operations
GRSuncoupling	0.000344984	-0.0637901	0.0644824	0.991588	372922/825(373747)	Date N34 first reported (urethritis and urethral syndrome)	Health-related outcomes > First occurrences > Genitourinary system disorders
GRSuncoupling	-0.00113998	-0.225624	0.223281	0.992057	373680/67(373747)	Operative procedures - OPCS4: A05.4 Evacuation of intracerebral haematoma NEC	Health-related outcomes > Hospital inpatient > Summary Operations
GRSuncoupling	-0.000221044	-0.0443258	0.0438686	0.99216	2356/8544(10900)	Sex of baby: Female	Health-related outcomes > Hospital inpatient > Summary Maternity
GRSuncoupling	0.000751845	-0.149922	0.1514	0.992196	373598/149(373747)	Operative procedures - main OPCS4: A70.4 Insertion of neurostimulator electrodes into peripheral nerve	Health-related outcomes > Hospital inpatient > Summary Operations
GRSuncoupling	0.000751845	-0.149922	0.1514	0.992196	373598/149(373747)	Operative procedures - OPCS4: A70.4 Insertion of neurostimulator electrodes into peripheral nerve	Health-related outcomes > Hospital inpatient > Summary Operations
GRSuncoupling	-0.00183445	-0.369896	0.366559	0.992209	373722/25(373747)	Operative procedures - main OPCS4: E27.8 Other specified other operations on pharynx	Health-related outcomes > Hospital inpatient > Summary Operations
GRSuncoupling	-0.00079424	-0.161384	0.159842	0.992267	373616/131(373747)	"Date A48 first reported (other bacterial diseases, not elsewhere classified)"	Health-related outcomes > First occurrences > Certain infectious and parasitic diseases
GRSuncoupling	0.00186925	-0.382086	0.385377	0.992382	373724/23(373747)	Operative procedures - main OPCS4: J29.2 Anastomosis of hepatic duct to jejunum NEC	Health-related outcomes > Hospital inpatient > Summary Operations
GRSuncoupling	-0.00161774	-0.338753	0.335119	0.992492	373717/30(373747)	Operative procedures - OPCS4: L70.4 Open cannulation of artery	Health-related outcomes > Hospital inpatient > Summary Operations
GRSuncoupling	0.000311093	-0.0648422	0.0654584	0.992533	372946/801(373747)	Operative procedures - main OPCS4: W23.2 Secondary open reduction of fracture of bone and extramedullary fixation HFQ	Health-related outcomes > Hospital inpatient > Summary Operations
GRSuncoupling	0.00109502	-0.232012	0.233988	0.99265	373685/62(373747)	Operative procedures - OPCS4: J40.6 Endoscopic retrograde insertion of expanding metal stent into bile duct NEC	Health-related outcomes > Hospital inpatient > Summary Operations
GRSuncoupling	0.00183877	-0.399597	0.402773	0.992833	373726/21(373747)	Operative procedures - secondary OPCS4: W65.4 Primary open reduction of fracture dislocation of joint and internal fixation NEC	Health-related outcomes > Hospital inpatient > Summary Operations
GRSuncoupling	-0.000218986	-0.0489484	0.0485091	0.992972	372314/1433(373747)	Operative procedures - main OPCS4: K60.6 Implantation of intravenous dual chamber cardiac pacemaker system	Health-related outcomes > Hospital inpatient > Summary Operations
GRSuncoupling	0.00125622	-0.282399	0.28524	0.993078	373705/42(373747)	Operative procedures - main OPCS4: N11.4 Drainage of hydrocele sac	Health-related outcomes > Hospital inpatient > Summary Operations
GRSuncoupling	-0.00111081	-0.255881	0.253751	0.993183	373695/52(373747)	Operative procedures - secondary OPCS4: O13 Other leg region	Health-related outcomes > Hospital inpatient > Summary Operations
GRSuncoupling	-0.00111081	-0.255881	0.253751	0.993183	373695/52(373747)	Operative procedures - OPCS4: O13 Other leg region	Health-related outcomes > Hospital inpatient > Summary Operations
GRSuncoupling	-0.00138157	-0.326912	0.324154	0.993363	373715/32(373747)	Operative procedures - secondary OPCS4: H56.4 Excision of anal fissure	Health-related outcomes > Hospital inpatient > Summary Operations
GRSuncoupling	0.000651381	-0.15299	0.154302	0.99337	373604/143(373747)	Operative procedures - OPCS4: T67.1 Primary repair of tendon using tendon transfer procedure	Health-related outcomes > Hospital inpatient > Summary Operations
GRSuncoupling	0.0010273	-0.242601	0.244704	0.993406	373690/57(373747)	Operative procedures - secondary OPCS4: S56.3 Toilet to skin of head or neck NEC	Health-related outcomes > Hospital inpatient > Summary Operations
GRSuncoupling	-0.00157872	-0.384937	0.381016	0.993554	373724/23(373747)	Operative procedures - OPCS4: K30.1 Revision of plastic repair of mitral valve	Health-related outcomes > Hospital inpatient > Summary Operations
GRSuncoupling	0.000259232	-0.0631313	0.0636445	0.993605	372901/846(373747)	Operative procedures - secondary OPCS4: X65.4 Delivery of a fraction of external beam radiotherapy NEC	Health-related outcomes > Hospital inpatient > Summary Operations
GRSuncoupling	0.000277837	-0.0728971	0.0734539	0.994062	373114/633(373747)	Operative procedures - main OPCS4: C62.3 Laser iridotomy	Health-related outcomes > Hospital inpatient > Summary Operations
GRSuncoupling	0.000539911	-0.143896	0.14495	0.994154	373585/162(373747)	Operative procedures - OPCS4: C65.1 Needling of bleb	Health-related outcomes > Hospital inpatient > Summary Operations
GRSuncoupling	-0.000315232	-0.0848877	0.0842721	0.994172	373269/478(373747)	Date O30 first reported (multiple gestation)	Health-related outcomes > First occurrences > Pregnancy, childbirth and the puerperium
GRSuncoupling	-0.000928547	-0.251332	0.249259	0.994199	373693/54(373747)	Operative procedures - main OPCS4: B33.2 Capsulotomy of breast	Health-related outcomes > Hospital inpatient > Summary Operations
GRSuncoupling	0.000326229	-0.0884317	0.0890873	0.994252	373318/429(373747)	Date I11 first reported (hypertensive heart disease)	Health-related outcomes > First occurrences > Circulatory system disorders
GRSuncoupling	0.00088499	-0.24341	0.245249	0.994336	373690/57(373747)	Operative procedures - OPCS4: C80.8 Other specified operations on retinal membrane	Health-related outcomes > Hospital inpatient > Summary Operations
GRSuncoupling	0.000690067	-0.192981	0.194177	0.994426	373655/92(373747)	Operative procedures - main OPCS3: 708 Intra-uterine introduction	Health-related outcomes > Hospital inpatient > Summary Operations
GRSuncoupling	-0.000231618	-0.0663482	0.0658783	0.994521	372972/775(373747)	Operative procedures - main OPCS4: T87.3 Excision or biopsy of axillary lymph node	Health-related outcomes > Hospital inpatient > Summary Operations
GRSuncoupling	0.000756496	-0.219352	0.220993	0.994627	373677/70(373747)	Operative procedures - secondary OPCS4: C82.8 Other specified destruction of lesion of retina	Health-related outcomes > Hospital inpatient > Summary Operations
GRSuncoupling	0.000926391	-0.272977	0.275283	0.994715	373702/45(373747)	Operative procedures - secondary OPCS4: Z97.2 Posterior tibial artery	Health-related outcomes > Hospital inpatient > Summary Operations
GRSuncoupling	0.000926391	-0.272977	0.275283	0.994715	373702/45(373747)	Operative procedures - OPCS4: Z97.2 Posterior tibial artery	Health-related outcomes > Hospital inpatient > Summary Operations
GRSuncoupling	-0.000434857	-0.134624	0.133741	0.994932	373559/188(373747)	Operative procedures - secondary OPCS4: X65.2 Delivery of a fraction of intracavitary radiotherapy	Health-related outcomes > Hospital inpatient > Summary Operations
GRSuncoupling	-7.18496e-05	-0.022951	0.0228065	0.995089	353782/12946(366728)	Destinations on discharge from hospital (recoded): Usual Place of residence: Living with relatives	Health-related outcomes > Hospital inpatient > Summary Administration
GRSuncoupling	-0.000638158	-0.203961	0.202727	0.995092	373665/82(373747)	Operative procedures - main OPCS4: N11.8 Other specified operations on hydrocele sac	Health-related outcomes > Hospital inpatient > Summary Operations
GRSuncoupling	-0.000432843	-0.141621	0.14091	0.995208	373574/173(373747)	Operative procedures - OPCS4: R32.2 Repair of obstetric laceration of perineum and sphincter of anus	Health-related outcomes > Hospital inpatient > Summary Operations
GRSuncoupling	0.000274132	-0.0925396	0.0931308	0.995382	373343/404(373747)	Date O62 first reported (abnormalities of forces of labour)	Health-related outcomes > First occurrences > Pregnancy, childbirth and the puerperium
GRSuncoupling	-0.00102543	-0.355338	0.353063	0.995473	373720/27(373747)	Operative procedures - secondary OPCS4: X34.8 Other specified other intravenous transfusion	Health-related outcomes > Hospital inpatient > Summary Operations
GRSuncoupling	0.000838107	-0.3272	0.328655	0.996003	373716/31(373747)	Operative procedures - main OPCS4: A55.3 Spinal manometry	Health-related outcomes > Hospital inpatient > Summary Operations
GRSuncoupling	-0.000588123	-0.239842	0.238683	0.996156	373688/59(373747)	Operative procedures - secondary OPCS4: Y76.8 Other specified minimal access to other body cavity	Health-related outcomes > Hospital inpatient > Summary Operations
GRSuncoupling	-0.000588123	-0.239842	0.238683	0.996156	373688/59(373747)	Operative procedures - OPCS4: Y76.8 Other specified minimal access to other body cavity	Health-related outcomes > Hospital inpatient > Summary Operations
GRSuncoupling	-0.000218042	-0.0915067	0.0910869	0.996265	373339/408(373747)	Operative procedures - main OPCS4: W89.1 Endoscopic chondroplasty NEC	Health-related outcomes > Hospital inpatient > Summary Operations
GRSuncoupling	0.000437406	-0.183372	0.184243	0.996279	373647/100(373747)	Operative procedures - secondary OPCS4: Y25.2 Resuture of organ NOC	Health-related outcomes > Hospital inpatient > Summary Operations
GRSuncoupling	0.000437406	-0.183372	0.184243	0.996279	373647/100(373747)	Operative procedures - OPCS4: Y25.2 Resuture of organ NOC	Health-related outcomes > Hospital inpatient > Summary Operations
GRSuncoupling	-0.00029812	-0.137537	0.136933	0.996603	373567/180(373747)	Operative procedures - OPCS4: V54.8 Other specified other operations on spine	Health-related outcomes > Hospital inpatient > Summary Operations
GRSuncoupling	-0.000107253	-0.0543668	0.0541529	0.996909	372593/1154(373747)	Operative procedures - OPCS4: M45.5 Diagnostic endoscopic examination of bladder using rigid cystoscope	Health-related outcomes > Hospital inpatient > Summary Operations
GRSuncoupling	-0.00014671	-0.0761884	0.0759348	0.996984	373145/602(373747)	"Date O46 first reported (antepartum haemorrhage, not elsewhere classified)"	Health-related outcomes > First occurrences > Pregnancy, childbirth and the puerperium
GRSuncoupling	0.000583908	-0.30249	0.303306	0.996985	373710/37(373747)	Operative procedures - main OPCS4: M13.3 Percutaneous aspiration of kidney NEC	Health-related outcomes > Hospital inpatient > Summary Operations
GRSuncoupling	-0.000616977	-0.325199	0.323994	0.997027	373715/32(373747)	Operative procedures - main OPCS4: O17.3 Remanipulation of fracture of long bone and flexible internal fixation HFQ	Health-related outcomes > Hospital inpatient > Summary Operations
GRSuncoupling	-0.000682932	-0.375468	0.374058	0.997151	373723/24(373747)	Operative procedures - OPCS4: Q25.1 Excision of lesion of fallopian tube	Health-related outcomes > Hospital inpatient > Summary Operations
GRSuncoupling	-0.000223532	-0.127335	0.126921	0.99725	373538/209(373747)	Operative procedures - OPCS4: C64.7 Insertion of iris hooks	Health-related outcomes > Hospital inpatient > Summary Operations
GRSuncoupling	0.000120659	-0.0700957	0.0703478	0.997313	373059/688(373747)	Operative procedures - OPCS4: V29.4 Primary anterior excision of cervical intervertebral disc and interbody fusion of joint of cervical spine	Health-related outcomes > Hospital inpatient > Summary Operations
GRSuncoupling	-0.000506965	-0.296479	0.294838	0.997319	373708/39(373747)	Operative procedures - OPCS4: X62.8 Other specified assessment	Health-related outcomes > Hospital inpatient > Summary Operations
GRSuncoupling	7.19786e-05	-0.0420189	0.0421605	0.997326	371824/1923(373747)	Operative procedures - OPCS4: L99.7 Percutaneous transluminal peripheral insertion of central catheter	Health-related outcomes > Hospital inpatient > Summary Operations
GRSuncoupling	0.000239557	-0.145593	0.146068	0.997431	373588/159(373747)	Operative procedures - OPCS4: C31.1 Recession of medial rectus muscle and resection of lateral rectus muscle of eye	Health-related outcomes > Hospital inpatient > Summary Operations
GRSuncoupling	7.14556e-05	-0.0439619	0.044106	0.997462	371977/1770(373747)	Operative procedures - main OPCS4: M61.1 Total excision of prostate and capsule of prostate	Health-related outcomes > Hospital inpatient > Summary Operations
GRSuncoupling	0.000189517	-0.119028	0.119402	0.997514	373509/238(373747)	Operative procedures - secondary OPCS4: Y47.2 Frontal burrhole approach to contents of cranium	Health-related outcomes > Hospital inpatient > Summary Operations
GRSuncoupling	0.000189517	-0.119028	0.119402	0.997514	373509/238(373747)	Operative procedures - OPCS4: Y47.2 Frontal burrhole approach to contents of cranium	Health-related outcomes > Hospital inpatient > Summary Operations
GRSuncoupling	0.000279207	-0.179439	0.179996	0.99757	373642/105(373747)	Operative procedures - OPCS4: B35.3 Extirpation of lesion of nipple	Health-related outcomes > Hospital inpatient > Summary Operations
GRSuncoupling	-0.000134989	-0.0875602	0.0872798	0.997585	373305/442(373747)	Date F00 first reported (dementia in alzheimer's disease)	Health-related outcomes > First occurrences > Mental and behavioural disorders
GRSuncoupling	-0.00018516	-0.122082	0.121711	0.997625	373519/228(373747)	Operative procedures - secondary OPCS4: S06.6 Re-excision of skin margins of head or neck	Health-related outcomes > Hospital inpatient > Summary Operations
GRSuncoupling	-0.000500077	-0.394451	0.392035	0.998011	373725/22(373747)	Operative procedures - secondary OPCS4: A12.5 Creation of subcutaneous cerebrospinal fluid reservoir	Health-related outcomes > Hospital inpatient > Summary Operations
GRSuncoupling	-0.000100969	-0.0820621	0.0818601	0.998073	373243/504(373747)	Operative procedures - secondary OPCS4: Y98.5 Radiology of > 4 body areas (or > 40 minutes)	Health-related outcomes > Hospital inpatient > Summary Operations
GRSuncoupling	-0.000100969	-0.0820621	0.0818601	0.998073	373243/504(373747)	Operative procedures - OPCS4: Y98.5 Radiology of > 4 body areas (or > 40 minutes)	Health-related outcomes > Hospital inpatient > Summary Operations
GRSuncoupling	0.000404748	-0.329971	0.331033	0.998085	373716/31(373747)	Operative procedures - OPCS4: G35.1 Closure of perforated ulcer of stomach	Health-related outcomes > Hospital inpatient > Summary Operations
GRSuncoupling	-0.000294096	-0.248082	0.247516	0.998144	373692/55(373747)	Operative procedures - OPCS4: W65.9 Unspecified primary open reduction of traumatic dislocation of joint	Health-related outcomes > Hospital inpatient > Summary Operations
GRSuncoupling	0.000243439	-0.218359	0.218972	0.998259	373676/71(373747)	Operative procedures - secondary OPCS4: Z29.3 Perianal tissue	Health-related outcomes > Hospital inpatient > Summary Operations
GRSuncoupling	0.000243439	-0.218359	0.218972	0.998259	373676/71(373747)	Operative procedures - OPCS4: Z29.3 Perianal tissue	Health-related outcomes > Hospital inpatient > Summary Operations
GRSuncoupling	-0.000260243	-0.245629	0.245105	0.998341	373691/56(373747)	Operative procedures - main OPCS4: H15.3 Refashioning of colostomy	Health-related outcomes > Hospital inpatient > Summary Operations
GRSuncoupling	5.97678e-05	-0.0578355	0.0579586	0.998386	372728/1019(373747)	Operative procedures - secondary OPCS4: K61.1 Implantation of cardiac pacemaker system NEC	Health-related outcomes > Hospital inpatient > Summary Operations
GRSuncoupling	0.000303701	-0.32625	0.326199	0.998544	358256/32(358288)	Treatment speciality of consultant (recoded): Paediatric surgery	Health-related outcomes > Hospital inpatient > Summary Administration
GRSuncoupling	3.47566e-05	-0.0467795	0.0468498	0.998839	372193/1554(373747)	Histology of cancer tumour: Papillary transitional cell carcinoma	Health-related outcomes > Cancer register
GRSuncoupling	8.7504e-05	-0.124525	0.124705	0.998902	373529/218(373747)	Operative procedures - OPCS4: Q09.2 Open myomectomy	Health-related outcomes > Hospital inpatient > Summary Operations
GRSuncoupling	-0.000149182	-0.245833	0.245642	0.999051	373691/56(373747)	Operative procedures - secondary OPCS4: Z53.2 Umbilicus	Health-related outcomes > Hospital inpatient > Summary Operations
GRSuncoupling	-0.000149182	-0.245833	0.245642	0.999051	373691/56(373747)	Operative procedures - OPCS4: Z53.2 Umbilicus	Health-related outcomes > Hospital inpatient > Summary Operations
GRSuncoupling	-6.92441e-05	-0.11888	0.118701	0.999088	373507/240(373747)	Operative procedures - OPCS4: W13.3 Cuneiform osteotomy NEC	Health-related outcomes > Hospital inpatient > Summary Operations
GRSuncoupling	2.69317e-05	-0.0499177	0.0499721	0.999157	372381/1366(373747)	Operative procedures - secondary OPCS4: Y08.6 Laser incision of organ NOC	Health-related outcomes > Hospital inpatient > Summary Operations
GRSuncoupling	2.69317e-05	-0.0499177	0.0499721	0.999157	372381/1366(373747)	Operative procedures - OPCS4: Y08.6 Laser incision of organ NOC	Health-related outcomes > Hospital inpatient > Summary Operations
GRSuncoupling	-4.32542e-05	-0.100882	0.100795	0.999329	357996/332(358328)	Treatment speciality of consultant (recoded): Transplantation surgery	Health-related outcomes > Hospital inpatient > Summary Administration
GRSuncoupling	-9.28948e-05	-0.274695	0.274561	0.999471	373702/45(373747)	Operative procedures - main OPCS4: M06.4 Attention to nephrostomy tube NEC	Health-related outcomes > Hospital inpatient > Summary Operations
GRSuncoupling	-0.000128741	-0.410963	0.410739	0.99951	373727/20(373747)	Operative procedures - secondary OPCS4: T67.5 Primary repair of tendon using graft	Health-related outcomes > Hospital inpatient > Summary Operations
GRSuncoupling	1.71975e-05	-0.150617	0.150631	0.999821	373598/149(373747)	Operative procedures - OPCS4: A81.2 Injection of therapeutic substance around sympathetic nerve	Health-related outcomes > Hospital inpatient > Summary Operations
GRSuncoupling	-1.5205e-05	-0.199641	0.199579	0.999881	373662/85(373747)	Operative procedures - main OPCS4: A68.4 Primary neurolysis of peripheral nerve NEC	Health-related outcomes > Hospital inpatient > Summary Operations
GRSbfp	0.189773	0.181366	0.198185	<2.22E-308	348958/24789(373747)	Date E66 first reported (obesity)	Health-related outcomes > First occurrences > Endocrine, nutritional and metabolic diseases
GRSbfp	0.0756956	0.0706949	0.0806981	2.30471e-193	281989/91758(373747)	Date I10 first reported (essential (primary) hypertension)	Health-related outcomes > First occurrences > Circulatory system disorders
GRSbfp	0.123311	0.114598	0.132029	3.04143e-169	351170/22577(373747)	Date E11 first reported (non-insulin-dependent diabetes mellitus)	Health-related outcomes > First occurrences > Endocrine, nutritional and metabolic diseases
GRSbfp	0.119161	0.109047	0.129279	6.15952e-118	357446/16301(373747)	Date E14 first reported (unspecified diabetes mellitus)	Health-related outcomes > First occurrences > Endocrine, nutritional and metabolic diseases
GRSbfp	0.090378	0.0822899	0.098469	2.76349e-106	347452/26295(373747)	Date M17 first reported (gonarthrosis [arthrosis of knee])	Health-related outcomes > First occurrences > Musculoskeletal system and connective tissue disorders
GRSbfp	0.0428195	0.0385911	0.0470487	1.18877e-87	147667/226080(373747)	Patient classification on admission (recoded): Inpatient	Health-related outcomes > Hospital inpatient > Summary Administration
GRSbfp	0.0437987	0.0393193	0.0482791	7.69429e-82	231524/132668(364192)	Intended management of patient (recoded): One or more nights hospital stay	Health-related outcomes > Hospital inpatient > Summary Administration
GRSbfp	0.0853756	0.0763705	0.0943836	4.74393e-77	352991/20756(373747)	Date K80 first reported (cholelithiasis)	Health-related outcomes > First occurrences > Digestive system disorders
GRSbfp	0.0436557	0.03897	0.0483424	1.76322e-74	259476/104497(363973)	Treatment speciality of consultant (recoded): General medicine	Health-related outcomes > Hospital inpatient > Summary Administration
GRSbfp	0.0395785	0.035112	0.0440459	1.49438e-67	241068/132679(373747)	Operative procedures - main OPCS4: X99.8 No procedure performed	Health-related outcomes > Hospital inpatient > Summary Operations
GRSbfp	0.0395231	0.0350568	0.0439903	2.24547e-67	241037/132710(373747)	Operative procedures - OPCS4: X99.8 No procedure performed	Health-related outcomes > Hospital inpatient > Summary Operations
GRSbfp	0.0407435	0.0361014	0.0453865	2.61343e-66	264781/108627(373408)	Methods of admission to hospital (recoded): Emergency admission: A&E	Health-related outcomes > Hospital inpatient > Summary Administration
GRSbfp	0.110841	0.0978692	0.123818	6.26438e-63	363975/9772(373747)	Operative procedures - OPCS4: W40.1 Primary total prosthetic replacement of knee joint using cement	Health-related outcomes > Hospital inpatient > Summary Operations
GRSbfp	0.110677	0.0976917	0.123667	1.26138e-62	363996/9751(373747)	Operative procedures - main OPCS4: W40.1 Primary total prosthetic replacement of knee joint using cement	Health-related outcomes > Hospital inpatient > Summary Operations
GRSbfp	0.0393776	0.0346635	0.0440927	3.1151e-60	265991/97634(363625)	Treatment speciality of consultant (recoded): Trauma & orthopaedics	Health-related outcomes > Hospital inpatient > Summary Administration
GRSbfp	0.0494446	0.0435121	0.0553786	5.70241e-60	318398/55349(373747)	Date M19 first reported (other arthrosis)	Health-related outcomes > First occurrences > Musculoskeletal system and connective tissue disorders
GRSbfp	0.0400081	0.0351412	0.0448761	2.16764e-58	281859/91052(372911)	Main speciality of consultant (recoded): Trauma and orthopaedics	Health-related outcomes > Hospital inpatient > Summary Administration
GRSbfp	0.0396226	0.0347908	0.0444553	4.07573e-58	275322/97655(372977)	Main speciality of consultant (recoded): General medicine	Health-related outcomes > Hospital inpatient > Summary Administration
GRSbfp	0.0599598	0.0519195	0.0680027	2.28893e-48	345954/27793(373747)	Date I25 first reported (chronic ischaemic heart disease)	Health-related outcomes > First occurrences > Circulatory system disorders
GRSbfp	0.0313747	0.0271296	0.0356204	1.51087e-47	153435/220110(373545)	Methods of admission to hospital (recoded): Elective admission: Waiting List	Health-related outcomes > Hospital inpatient > Summary Administration
GRSbfp	0.0650087	0.0561937	0.0738266	2.43063e-47	351395/22352(373747)	Date I20 first reported (angina pectoris)	Health-related outcomes > First occurrences > Circulatory system disorders
GRSbfp	0.0455553	0.0393402	0.0517718	8.64042e-47	325068/48183(373251)	Methods of admission to hospital (recoded): Emergency admission: GP	Health-related outcomes > Hospital inpatient > Summary Administration
GRSbfp	0.0382784	0.0330385	0.0435191	1.71491e-46	73169/300292(373461)	Destinations on discharge from hospital (recoded): Usual Place of residence	Health-related outcomes > Hospital inpatient > Summary Administration
GRSbfp	0.0389347	0.0336028	0.0442677	1.87676e-46	297953/75794(373747)	Date E78 first reported (disorders of lipoprotein metabolism and other lipidaemias)	Health-related outcomes > First occurrences > Endocrine, nutritional and metabolic diseases
GRSbfp	0.0378321	0.032571	0.043094	4.19953e-45	72219/301486(373705)	Methods of discharge from hospital (recoded): Discharged on clinical advice/consent	Health-related outcomes > Hospital inpatient > Summary Administration
GRSbfp	0.0381455	0.0328016	0.04349	1.79922e-44	68609/305031(373640)	Sources of admission to hospital (recoded): Usual Place of residence	Health-related outcomes > Hospital inpatient > Summary Administration
GRSbfp	0.0313764	0.0269398	0.0358137	1.1047e-43	223237/150510(373747)	Inpatient record format: UK HES In Patient (2015 format)	Health-related outcomes > Hospital inpatient > Summary Administration
GRSbfp	0.0787689	0.0674747	0.0900661	1.58031e-42	360952/12795(373747)	Operative procedures - OPCS4: J18.3 Total cholecystectomy NEC	Health-related outcomes > Hospital inpatient > Summary Operations
GRSbfp	0.0797463	0.0682217	0.0912742	6.83106e-42	361474/12273(373747)	Operative procedures - main OPCS4: J18.3 Total cholecystectomy NEC	Health-related outcomes > Hospital inpatient > Summary Operations
GRSbfp	0.0463677	0.0395127	0.0532243	4.16218e-40	321636/38995(360631)	Treatment speciality of consultant (recoded): Cardiology	Health-related outcomes > Hospital inpatient > Summary Administration
GRSbfp	0.0804539	0.0685322	0.09238	6.33468e-40	362111/11636(373747)	Date J44 first reported (other chronic obstructive pulmonary disease)	Health-related outcomes > First occurrences > Respiratory system disorders
GRSbfp	0.0301152	0.0256454	0.0345857	8.29652e-40	253927/119820(373747)	Operative procedures - secondary OPCS4: Z94.2 Right sided operation	Health-related outcomes > Hospital inpatient > Summary Operations
GRSbfp	0.0301152	0.0256454	0.0345857	8.29652e-40	253927/119820(373747)	Operative procedures - OPCS4: Z94.2 Right sided operation	Health-related outcomes > Hospital inpatient > Summary Operations
GRSbfp	0.0477511	0.0405306	0.0549733	2.05014e-38	340222/33525(373747)	Date K44 first reported (diaphragmatic hernia)	Health-related outcomes > First occurrences > Digestive system disorders
GRSbfp	0.0521154	0.0442347	0.0599982	2.07053e-38	345444/28303(373747)	Date F17 first reported (mental and behavioural disorders due to use of tobacco)	Health-related outcomes > First occurrences > Mental and behavioural disorders
GRSbfp	0.0367446	0.0311815	0.0423084	2.51161e-38	105340/268407(373747)	Hospital episode type: General episode	Health-related outcomes > Hospital inpatient > Summary Administration
GRSbfp	0.0306254	0.0259417	0.0353098	1.3563e-37	149649/224098(373747)	Inpatient record format: English HES Data	Health-related outcomes > Hospital inpatient > Summary Administration
GRSbfp	0.0465021	0.0393869	0.053619	1.47787e-37	336599/35903(372502)	Main speciality of consultant (recoded): Cardiology	Health-related outcomes > Hospital inpatient > Summary Administration
GRSbfp	0.0282277	0.0238204	0.0326356	3.85925e-36	238195/126421(364616)	Treatment speciality of consultant (recoded): General surgery	Health-related outcomes > Hospital inpatient > Summary Administration
GRSbfp	0.0281981	0.0237681	0.0326287	1.02441e-35	242520/130520(373040)	Main speciality of consultant (recoded): General surgery	Health-related outcomes > Hospital inpatient > Summary Administration
GRSbfp	0.0364645	0.0306868	0.0422432	3.85522e-35	313189/60558(373747)	"Date M79 first reported (other soft tissue disorders, not elsewhere classified)"	Health-related outcomes > First occurrences > Musculoskeletal system and connective tissue disorders
GRSbfp	0.0702168	0.0587556	0.0816824	3.32507e-33	361004/12743(373747)	Date M10 first reported (gout)	Health-related outcomes > First occurrences > Musculoskeletal system and connective tissue disorders
GRSbfp	0.0504697	0.0422102	0.0587312	4.80316e-33	348350/25397(373747)	Date E03 first reported (other hypothyroidism)	Health-related outcomes > First occurrences > Endocrine, nutritional and metabolic diseases
GRSbfp	0.0526983	0.0440402	0.0613585	8.45266e-33	350960/22787(373747)	Date M13 first reported (other arthritis)	Health-related outcomes > First occurrences > Musculoskeletal system and connective tissue disorders
GRSbfp	0.0534023	0.0445452	0.0622615	3.22898e-32	352209/21538(373747)	Date L03 first reported (cellulitis)	Health-related outcomes > First occurrences > Skin and subcutaneous tissue disorders
GRSbfp	0.0271492	0.0226379	0.0316611	4.17493e-32	259061/114686(373747)	Operative procedures - secondary OPCS4: Z94.3 Left sided operation	Health-related outcomes > Hospital inpatient > Summary Operations
GRSbfp	0.0271492	0.0226379	0.0316611	4.17493e-32	259061/114686(373747)	Operative procedures - OPCS4: Z94.3 Left sided operation	Health-related outcomes > Hospital inpatient > Summary Operations
GRSbfp	0.0391985	0.0326434	0.045755	1.01754e-31	329806/43941(373747)	Date J22 first reported (unspecified acute lower respiratory infection)	Health-related outcomes > First occurrences > Respiratory system disorders
GRSbfp	0.0273445	0.0227246	0.0319649	4.11666e-31	136726/237021(373747)	Patient classification on admission (recoded): Day case	Health-related outcomes > Hospital inpatient > Summary Administration
GRSbfp	0.0279357	0.023188	0.032684	9.11843e-31	129446/239568(369014)	Intended management of patient (recoded): No overnight hospital stay	Health-related outcomes > Hospital inpatient > Summary Administration
GRSbfp	0.0854298	0.0706921	0.100174	6.65856e-30	366272/7475(373747)	Date I50 first reported (heart failure)	Health-related outcomes > First occurrences > Circulatory system disorders
GRSbfp	0.0270269	0.0223452	0.0317092	1.11973e-29	265563/108184(373747)	Inpatient record format: UK HES Inpatients (2017 format)	Health-related outcomes > Hospital inpatient > Summary Administration
GRSbfp	0.043421	0.0358571	0.0509866	2.31255e-29	343495/30252(373747)	Operative procedures - secondary OPCS4: Y98.1 Radiology of one body area (or < 20 minutes)	Health-related outcomes > Hospital inpatient > Summary Operations
GRSbfp	0.043421	0.0358571	0.0509866	2.31255e-29	343495/30252(373747)	Operative procedures - OPCS4: Y98.1 Radiology of one body area (or < 20 minutes)	Health-related outcomes > Hospital inpatient > Summary Operations
GRSbfp	0.0644764	0.053155	0.0758007	6.32913e-29	361036/12711(373747)	Date I80 first reported (phlebitis and thrombophlebitis)	Health-related outcomes > First occurrences > Circulatory system disorders
GRSbfp	0.0869789	0.0717005	0.102263	6.68479e-29	366853/6894(373747)	Date N17 first reported (acute renal failure)	Health-related outcomes > First occurrences > Genitourinary system disorders
GRSbfp	0.0336054	0.0276005	0.0396113	5.45906e-28	323733/50014(373747)	Date J45 first reported (asthma)	Health-related outcomes > First occurrences > Respiratory system disorders
GRSbfp	0.0608555	0.0497581	0.0719566	6.17387e-27	360140/13607(373747)	Date I21 first reported (acute myocardial infarction)	Health-related outcomes > First occurrences > Circulatory system disorders
GRSbfp	0.0538311	0.0439596	0.0637047	1.17113e-26	356770/16977(373747)	Date I83 first reported (varicose veins of lower extremities)	Health-related outcomes > First occurrences > Circulatory system disorders
GRSbfp	0.0336826	0.0273416	0.0400248	2.22964e-25	328988/44759(373747)	Date K21 first reported (gastro-oesophageal reflux disease)	Health-related outcomes > First occurrences > Digestive system disorders
GRSbfp	0.0541384	0.0438991	0.0643804	3.70505e-25	356531/15777(372308)	Main speciality of consultant (recoded): Respiratory medicine	Health-related outcomes > Hospital inpatient > Summary Administration
GRSbfp	0.0248211	0.0201253	0.0295176	3.79925e-25	268140/105607(373747)	Administrative and legal statuses: NHS patient: not formally detained	Health-related outcomes > Hospital inpatient > Summary Administration
GRSbfp	0.0440276	0.0356522	0.0524049	6.90667e-25	349294/24453(373747)	Operative procedures - secondary OPCS4: Y53.4 Approach to organ under fluoroscopic control	Health-related outcomes > Hospital inpatient > Summary Operations
GRSbfp	0.0440276	0.0356522	0.0524049	6.90667e-25	349294/24453(373747)	Operative procedures - OPCS4: Y53.4 Approach to organ under fluoroscopic control	Health-related outcomes > Hospital inpatient > Summary Operations
GRSbfp	0.0225241	0.0181641	0.0268845	4.28201e-24	209395/164118(373513)	Methods of admission to hospital (recoded): Elective admission: Booked	Health-related outcomes > Hospital inpatient > Summary Administration
GRSbfp	0.0793023	0.0635955	0.0950138	4.40922e-23	367283/6464(373747)	Date I26 first reported (pulmonary embolism)	Health-related outcomes > First occurrences > Circulatory system disorders
GRSbfp	0.0576163	0.0461782	0.0690577	5.53787e-23	360948/12799(373747)	Date N18 first reported (chronic renal failure)	Health-related outcomes > First occurrences > Genitourinary system disorders
GRSbfp	0.0497246	0.0396905	0.059761	2.68942e-22	357329/16418(373747)	Operative procedures - secondary OPCS4: Y97.3 Radiology with post contrast	Health-related outcomes > Hospital inpatient > Summary Operations
GRSbfp	0.0497246	0.0396905	0.059761	2.68942e-22	357329/16418(373747)	Operative procedures - OPCS4: Y97.3 Radiology with post contrast	Health-related outcomes > Hospital inpatient > Summary Operations
GRSbfp	0.0641038	0.0508185	0.0773928	3.20325e-21	364673/9074(373747)	Operative procedures - secondary OPCS4: Z84.6 Knee joint	Health-related outcomes > Hospital inpatient > Summary Operations
GRSbfp	0.0641038	0.0508185	0.0773928	3.20325e-21	364673/9074(373747)	Operative procedures - OPCS4: Z84.6 Knee joint	Health-related outcomes > Hospital inpatient > Summary Operations
GRSbfp	0.0551084	0.043448	0.0667717	2.00847e-20	361808/11939(373747)	Operative procedures - secondary OPCS4: Y98.2 Radiology of two body areas	Health-related outcomes > Hospital inpatient > Summary Operations
GRSbfp	0.0551084	0.043448	0.0667717	2.00847e-20	361808/11939(373747)	Operative procedures - OPCS4: Y98.2 Radiology of two body areas	Health-related outcomes > Hospital inpatient > Summary Operations
GRSbfp	0.0387053	0.0303731	0.0470391	8.73068e-20	335173/24665(359838)	Treatment speciality of consultant (recoded): Accident & emergency (A&E)	Health-related outcomes > Hospital inpatient > Summary Administration
GRSbfp	0.0273864	0.021487	0.0332867	9.19944e-20	320096/53651(373747)	Operative procedures - OPCS4: G45.1 Fibreoptic endoscopic examination of upper gastrointestinal tract and biopsy of lesion of upper gastrointestinal tract	Health-related outcomes > Hospital inpatient > Summary Operations
GRSbfp	0.141372	0.110433	0.172327	3.44302e-19	372102/1645(373747)	"Date L97 first reported (ulcer of lower limb, not elsewhere classified)"	Health-related outcomes > First occurrences > Skin and subcutaneous tissue disorders
GRSbfp	0.0429399	0.0335106	0.0523712	4.47617e-19	355052/18695(373747)	Operative procedures - OPCS4: U21.2 Computed tomography NEC	Health-related outcomes > Hospital inpatient > Summary Operations
GRSbfp	0.066288	0.0517199	0.0808603	4.79062e-19	366102/7645(373747)	Date M15 first reported (polyarthrosis)	Health-related outcomes > First occurrences > Musculoskeletal system and connective tissue disorders
GRSbfp	0.12485	0.09731	0.152404	6.49372e-19	371669/2078(373747)	Date H36 first reported (retinal disorders in diseases classified elsewhere)	Health-related outcomes > First occurrences > Eye and adnexa disorders
GRSbfp	-0.0415567	-0.0508103	-0.0323038	1.33953e-18	353206/20541(373747)	Date K40 first reported (inguinal hernia)	Health-related outcomes > First occurrences > Digestive system disorders
GRSbfp	0.0516054	0.0401002	0.0631131	1.4897e-18	361509/12238(373747)	Date G47 first reported (sleep disorders)	Health-related outcomes > First occurrences > Nervous system disorders
GRSbfp	0.0700373	0.0543842	0.0856945	1.81149e-18	367254/6493(373747)	Date K76 first reported (other diseases of liver)	Health-related outcomes > First occurrences > Digestive system disorders
GRSbfp	0.0692417	0.0537147	0.0847742	2.35002e-18	367072/6675(373747)	Date I51 first reported (complications and ill-defined descriptions of heart disease)	Health-related outcomes > First occurrences > Circulatory system disorders
GRSbfp	0.0249126	0.0193039	0.0305221	3.17053e-18	310338/63409(373747)	"Date M25 first reported (other joint disorders, not elsewhere classified)"	Health-related outcomes > First occurrences > Musculoskeletal system and connective tissue disorders
GRSbfp	0.0561306	0.0434856	0.0687791	3.3475e-18	363589/10158(373747)	Operative procedures - OPCS4: W90.3 Injection of therapeutic substance into joint	Health-related outcomes > Hospital inpatient > Summary Operations
GRSbfp	0.0487521	0.0377191	0.0597879	4.73672e-18	345655/13517(359172)	Treatment speciality of consultant (recoded): Thoracic medicine	Health-related outcomes > Hospital inpatient > Summary Administration
GRSbfp	0.0599382	0.0461863	0.0736936	1.32018e-17	365230/8517(373747)	"Date L02 first reported (cutaneous abscess, furuncle and carbuncle)"	Health-related outcomes > First occurrences > Skin and subcutaneous tissue disorders
GRSbfp	0.0259417	0.0199442	0.0319401	2.30831e-17	322218/51529(373747)	Operative procedures - main OPCS4: G45.1 Fibreoptic endoscopic examination of upper gastrointestinal tract and biopsy of lesion of upper gastrointestinal tract	Health-related outcomes > Hospital inpatient > Summary Operations
GRSbfp	0.0334519	0.0257086	0.0411966	2.521e-17	343620/29608(373228)	Methods of admission to hospital (recoded): Emergency admission	Health-related outcomes > Hospital inpatient > Summary Administration
GRSbfp	0.0521915	0.040081	0.064306	3.03097e-17	362491/11256(373747)	Operative procedures - OPCS4: K63.4 Coronary arteriography using two catheters	Health-related outcomes > Hospital inpatient > Summary Operations
GRSbfp	0.0411628	0.0314395	0.0508881	1.07047e-16	356038/17709(373747)	Date M72 first reported (fibroblastic disorders)	Health-related outcomes > First occurrences > Musculoskeletal system and connective tissue disorders
GRSbfp	0.0481654	0.0367637	0.0595697	1.24438e-16	361234/12513(373747)	Operative procedures - main OPCS4: U21.2 Computed tomography NEC	Health-related outcomes > Hospital inpatient > Summary Operations
GRSbfp	0.0422983	0.0322851	0.0523138	1.24697e-16	355649/16520(372169)	Sources of admission to hospital (recoded): Transfer to other NHS provider: General ward, young physically disabled, A&E	Health-related outcomes > Hospital inpatient > Summary Administration
GRSbfp	0.0851798	0.0649511	0.105415	1.55116e-16	369876/3871(373747)	Date K81 first reported (cholecystitis)	Health-related outcomes > First occurrences > Digestive system disorders
GRSbfp	0.0253147	0.0192859	0.0313443	1.88342e-16	321583/52164(373747)	Date M54 first reported (dorsalgia)	Health-related outcomes > First occurrences > Musculoskeletal system and connective tissue disorders
GRSbfp	0.0723167	0.0550075	0.0896315	2.66535e-16	368447/5300(373747)	Date K42 first reported (umbilical hernia)	Health-related outcomes > First occurrences > Digestive system disorders
GRSbfp	0.0343125	0.0259906	0.0426361	6.45155e-16	347601/24762(372363)	Main speciality of consultant (recoded): Accident and emergency (A&E)	Health-related outcomes > Hospital inpatient > Summary Administration
GRSbfp	0.030087	0.0227856	0.0373896	6.68712e-16	340535/33212(373747)	Date N39 first reported (other disorders of urinary system)	Health-related outcomes > First occurrences > Genitourinary system disorders
GRSbfp	0.549156	0.415826	0.682576	7.01201e-16	373659/88(373747)	Operative procedures - OPCS4: G28.5 Sleeve gastrectomy NEC	Health-related outcomes > Hospital inpatient > Summary Operations
GRSbfp	0.057563	0.0435017	0.0716285	1.03735e-15	365583/8164(373747)	Operative procedures - main OPCS4: W90.3 Injection of therapeutic substance into joint	Health-related outcomes > Hospital inpatient > Summary Operations
GRSbfp	0.0386067	0.0290878	0.048128	1.88576e-15	354888/18859(373747)	Date I48 first reported (atrial fibrillation and flutter)	Health-related outcomes > First occurrences > Circulatory system disorders
GRSbfp	0.091365	0.0688224	0.113916	1.9829e-15	370651/3096(373747)	Date E10 first reported (insulin-dependent diabetes mellitus)	Health-related outcomes > First occurrences > Endocrine, nutritional and metabolic diseases
GRSbfp	0.0571209	0.0429985	0.0712482	2.26101e-15	365603/8144(373747)	Operative procedures - main OPCS4: K63.4 Coronary arteriography using two catheters	Health-related outcomes > Hospital inpatient > Summary Operations
GRSbfp	0.0555016	0.0417763	0.0692306	2.28438e-15	364002/8526(372528)	Main speciality of consultant (recoded): Anaesthetics	Health-related outcomes > Hospital inpatient > Summary Administration
GRSbfp	0.0416302	0.0313192	0.0519438	2.52698e-15	356650/15646(372296)	Main speciality of consultant (recoded): Geriatric medicine	Health-related outcomes > Hospital inpatient > Summary Administration
GRSbfp	0.0426107	0.0320514	0.0531723	2.59854e-15	358892/14855(373747)	Date M16 first reported (coxarthrosis [arthrosis of hip])	Health-related outcomes > First occurrences > Musculoskeletal system and connective tissue disorders
GRSbfp	0.543471	0.408643	0.67838	2.82764e-15	373661/86(373747)	Operative procedures - main OPCS4: G28.5 Sleeve gastrectomy NEC	Health-related outcomes > Hospital inpatient > Summary Operations
GRSbfp	0.064779	0.048473	0.081089	6.94422e-15	367749/5998(373747)	Operative procedures - secondary OPCS4: Y50.8 Other specified approach through abdominal cavity	Health-related outcomes > Hospital inpatient > Summary Operations
GRSbfp	0.064779	0.048473	0.081089	6.94422e-15	367749/5998(373747)	Operative procedures - OPCS4: Y50.8 Other specified approach through abdominal cavity	Health-related outcomes > Hospital inpatient > Summary Operations
GRSbfp	0.0504892	0.0377785	0.0632035	7.01014e-15	357318/10026(367344)	Destinations on discharge from hospital (recoded): Transfer to other NHS provider: General ward, young physically disabled, A&E	Health-related outcomes > Hospital inpatient > Summary Administration
GRSbfp	0.0278316	0.0207491	0.0349153	1.3459e-14	338850/34897(373747)	Date K29 first reported (gastritis and duodenitis)	Health-related outcomes > First occurrences > Digestive system disorders
GRSbfp	0.0384617	0.0286255	0.0482997	1.8136e-14	356828/16919(373747)	Operative procedures - OPCS4: Y75.2 Laparoscopic approach to abdominal cavity NEC	Health-related outcomes > Hospital inpatient > Summary Operations
GRSbfp	0.038417	0.0285805	0.0482552	1.94709e-14	356829/16918(373747)	Operative procedures - secondary OPCS4: Y75.2 Laparoscopic approach to abdominal cavity NEC	Health-related outcomes > Hospital inpatient > Summary Operations
GRSbfp	0.0214275	0.0159281	0.0269277	2.23802e-14	307324/65384(372708)	Main speciality of consultant (recoded): Gastroenterology	Health-related outcomes > Hospital inpatient > Summary Administration
GRSbfp	0.0432177	0.0321215	0.0543163	2.295e-14	360488/13259(373747)	Operative procedures - secondary OPCS4: Z92.6 Abdomen NEC	Health-related outcomes > Hospital inpatient > Summary Operations
GRSbfp	0.0432177	0.0321215	0.0543163	2.295e-14	360488/13259(373747)	Operative procedures - OPCS4: Z92.6 Abdomen NEC	Health-related outcomes > Hospital inpatient > Summary Operations
GRSbfp	0.0841534	0.0623782	0.105937	3.64308e-14	370402/3345(373747)	Operative procedures - OPCS4: W58.1 Primary resurfacing arthroplasty of joint	Health-related outcomes > Hospital inpatient > Summary Operations
GRSbfp	0.0287832	0.0212981	0.0362696	4.83741e-14	342745/31002(373747)	Operative procedures - secondary OPCS4: Z27.2 Stomach	Health-related outcomes > Hospital inpatient > Summary Operations
GRSbfp	0.0287832	0.0212981	0.0362696	4.83741e-14	342745/31002(373747)	Operative procedures - OPCS4: Z27.2 Stomach	Health-related outcomes > Hospital inpatient > Summary Operations
GRSbfp	0.0531071	0.0392015	0.0670169	7.19582e-14	365303/8444(373747)	Operative procedures - OPCS4: K63.6 Coronary arteriography NEC	Health-related outcomes > Hospital inpatient > Summary Operations
GRSbfp	0.0268448	0.019773	0.0339178	1.0088e-13	338229/35518(373747)	Date K57 first reported (diverticular disease of intestine)	Health-related outcomes > First occurrences > Digestive system disorders
GRSbfp	0.0252849	0.0185931	0.0319775	1.30886e-13	334419/39328(373747)	Date F32 first reported (depressive episode)	Health-related outcomes > First occurrences > Mental and behavioural disorders
GRSbfp	0.0373181	0.0273069	0.0473312	2.76501e-13	357465/16282(373747)	Date M23 first reported (internal derangement of knee)	Health-related outcomes > First occurrences > Musculoskeletal system and connective tissue disorders
GRSbfp	0.0187906	0.0137488	0.0238331	2.78827e-13	292440/80892(373332)	Methods of admission to hospital (recoded): Elective admission: Planned	Health-related outcomes > Hospital inpatient > Summary Administration
GRSbfp	0.0497846	0.0361362	0.063437	8.78185e-13	365017/8730(373747)	Operative procedures - OPCS4: K63.3 Angiocardiography of left side of heart NEC	Health-related outcomes > Hospital inpatient > Summary Operations
GRSbfp	0.0410788	0.0297532	0.0524069	1.17454e-12	361074/12673(373747)	Date K22 first reported (other diseases of oesophagus)	Health-related outcomes > First occurrences > Digestive system disorders
GRSbfp	0.275023	0.199173	0.350931	1.21291e-12	373475/272(373747)	Operative procedures - OPCS4: G33.1 Bypass of stomach by anastomosis of stomach to jejunum NEC	Health-related outcomes > Hospital inpatient > Summary Operations
GRSbfp	0.0359277	0.0260051	0.0458519	1.28347e-12	356965/16782(373747)	Date G56 first reported (mononeuropathies of upper limb)	Health-related outcomes > First occurrences > Nervous system disorders
GRSbfp	0.0601868	0.0435285	0.0768498	1.43555e-12	352858/5738(358596)	Treatment speciality of consultant (recoded): Vascular surgery	Health-related outcomes > Hospital inpatient > Summary Administration
GRSbfp	0.0183102	0.0132026	0.0234183	2.12592e-12	284671/78458(363129)	Treatment speciality of consultant (recoded): Gastroenterology	Health-related outcomes > Hospital inpatient > Summary Administration
GRSbfp	0.0777795	0.0560299	0.0995411	2.43131e-12	370373/3374(373747)	Operative procedures - OPCS4: K45.3 Anastomosis of mammary artery to left anterior descending coronary artery	Health-related outcomes > Hospital inpatient > Summary Operations
GRSbfp	0.0662663	0.0475626	0.0849753	3.83271e-12	369224/4523(373747)	Date K43 first reported (ventral hernia)	Health-related outcomes > First occurrences > Digestive system disorders
GRSbfp	-0.0390627	-0.0501698	-0.0279558	5.45861e-12	360071/13676(373747)	Operative procedures - OPCS4: T20.2 Primary repair of inguinal hernia using insert of prosthetic material	Health-related outcomes > Hospital inpatient > Summary Operations
GRSbfp	0.0565227	0.0403954	0.0726543	6.48393e-12	366084/6145(372229)	Main speciality of consultant (recoded): Rheumatology	Health-related outcomes > Hospital inpatient > Summary Administration
GRSbfp	0.0944763	0.0674217	0.121543	7.75818e-12	371588/2159(373747)	Operative procedures - secondary OPCS4: Z78.7 Patella	Health-related outcomes > Hospital inpatient > Summary Operations
GRSbfp	0.0944763	0.0674217	0.121543	7.75818e-12	371588/2159(373747)	Operative procedures - OPCS4: Z78.7 Patella	Health-related outcomes > Hospital inpatient > Summary Operations
GRSbfp	-0.0389974	-0.0501739	-0.0278211	7.98176e-12	360256/13491(373747)	Operative procedures - main OPCS4: T20.2 Primary repair of inguinal hernia using insert of prosthetic material	Health-related outcomes > Hospital inpatient > Summary Operations
GRSbfp	0.0509445	0.0360956	0.0657969	1.77301e-11	366488/7259(373747)	Date M06 first reported (other rheumatoid arthritis)	Health-related outcomes > First occurrences > Musculoskeletal system and connective tissue disorders
GRSbfp	0.0278181	0.0196846	0.0359528	2.03953e-11	348326/25421(373747)	Operative procedures - secondary OPCS4: Z94.1 Bilateral operation	Health-related outcomes > Hospital inpatient > Summary Operations
GRSbfp	0.0278181	0.0196846	0.0359528	2.03953e-11	348326/25421(373747)	Operative procedures - OPCS4: Z94.1 Bilateral operation	Health-related outcomes > Hospital inpatient > Summary Operations
GRSbfp	0.049523	0.035043	0.0640074	2.05224e-11	366025/7722(373747)	Operative procedures - main OPCS4: K63.3 Angiocardiography of left side of heart NEC	Health-related outcomes > Hospital inpatient > Summary Operations
GRSbfp	0.0398399	0.0281737	0.0515121	2.20666e-11	22057/27163(49220)	Source of asthma report	Health-related outcomes > Algorithmically-defined outcomes > Asthma outcomes
GRSbfp	0.064051	0.0452228	0.0828848	2.61869e-11	369260/4487(373747)	Operative procedures - main OPCS4: W38.1 Primary total prosthetic replacement of hip joint not using cement	Health-related outcomes > Hospital inpatient > Summary Operations
GRSbfp	0.0884136	0.0623756	0.114461	2.85179e-11	371424/2323(373747)	Operative procedures - OPCS4: J43.9 Unspecified diagnostic endoscopic retrograde examination of bile duct and pancreatic duct	Health-related outcomes > Hospital inpatient > Summary Operations
GRSbfp	0.0635629	0.0447654	0.0823658	3.4348e-11	369245/4502(373747)	Operative procedures - OPCS4: W38.1 Primary total prosthetic replacement of hip joint not using cement	Health-related outcomes > Hospital inpatient > Summary Operations
GRSbfp	0.0239287	0.0168287	0.0310298	3.97293e-11	339109/34638(373747)	Operative procedures - secondary OPCS4: Z27.4 Duodenum	Health-related outcomes > Hospital inpatient > Summary Operations
GRSbfp	0.0239287	0.0168287	0.0310298	3.97293e-11	339109/34638(373747)	Operative procedures - OPCS4: Z27.4 Duodenum	Health-related outcomes > Hospital inpatient > Summary Operations
GRSbfp	0.0411653	0.0288387	0.0534953	5.96926e-11	348127/10789(358916)	Treatment speciality of consultant (recoded): Geriatric medicine	Health-related outcomes > Hospital inpatient > Summary Administration
GRSbfp	0.0796657	0.0555802	0.10376	9.069e-11	371034/2713(373747)	Operative procedures - OPCS4: W85.2 Endoscopic irrigation of knee joint	Health-related outcomes > Hospital inpatient > Summary Operations
GRSbfp	0.0689213	0.0480212	0.0898429	1.04531e-10	362395/4359(366754)	Destinations on discharge from hospital (recoded): Transfer within NHS provider	Health-related outcomes > Hospital inpatient > Summary Administration
GRSbfp	0.0510808	0.0354399	0.0667262	1.55215e-10	367206/6541(373747)	"Date I64 first reported (stroke, not specified as haemorrhage or infarction)"	Health-related outcomes > First occurrences > Circulatory system disorders
GRSbfp	0.0554207	0.038424	0.0724228	1.66079e-10	366894/5533(372427)	Methods of discharge from hospital (recoded): Patient death	Health-related outcomes > Hospital inpatient > Summary Administration
GRSbfp	0.0786566	0.0545122	0.10281	1.72657e-10	371039/2708(373747)	Operative procedures - OPCS4: A52.2 Therapeutic sacral epidural injection	Health-related outcomes > Hospital inpatient > Summary Operations
GRSbfp	0.0573429	0.0397396	0.0749525	1.73106e-10	368588/5159(373747)	Operative procedures - secondary OPCS4: Y53.9 Unspecified approach to organ under image control	Health-related outcomes > Hospital inpatient > Summary Operations
GRSbfp	0.0573429	0.0397396	0.0749525	1.73106e-10	368588/5159(373747)	Operative procedures - OPCS4: Y53.9 Unspecified approach to organ under image control	Health-related outcomes > Hospital inpatient > Summary Operations
GRSbfp	0.111508	0.0770428	0.145994	2.30547e-10	372414/1333(373747)	Operative procedures - secondary OPCS4: W58.1 Primary resurfacing arthroplasty of joint	Health-related outcomes > Hospital inpatient > Summary Operations
GRSbfp	0.282048	0.19471	0.36945	2.4966e-10	373542/205(373747)	Operative procedures - main OPCS4: G33.1 Bypass of stomach by anastomosis of stomach to jejunum NEC	Health-related outcomes > Hospital inpatient > Summary Operations
GRSbfp	0.093732	0.0646879	0.122789	2.54955e-10	371883/1864(373747)	Operative procedures - OPCS4: W83.3 Endoscopic shaving of articular cartilage	Health-related outcomes > Hospital inpatient > Summary Operations
GRSbfp	0.0392697	0.0270716	0.0514701	2.80485e-10	362774/10973(373747)	Date J98 first reported (other respiratory disorders)	Health-related outcomes > First occurrences > Respiratory system disorders
GRSbfp	0.112297	0.0773956	0.147217	2.8885e-10	372462/1285(373747)	Operative procedures - main OPCS4: T24.2 Repair of umbilical hernia using insert of prosthetic material	Health-related outcomes > Hospital inpatient > Summary Operations
GRSbfp	0.0405534	0.0279389	0.0531708	2.97205e-10	363600/10147(373747)	Operative procedures - secondary OPCS4: O16.1 Pelvis NEC	Health-related outcomes > Hospital inpatient > Summary Operations
GRSbfp	0.0405534	0.0279389	0.0531708	2.97205e-10	363600/10147(373747)	Operative procedures - OPCS4: O16.1 Pelvis NEC	Health-related outcomes > Hospital inpatient > Summary Operations
GRSbfp	0.0418754	0.0288415	0.0549118	3.04619e-10	364267/9480(373747)	Operative procedures - OPCS4: A65.1 Carpal tunnel release	Health-related outcomes > Hospital inpatient > Summary Operations
GRSbfp	0.0523921	0.0360773	0.068712	3.11112e-10	367678/6069(373747)	Operative procedures - main OPCS4: K63.6 Coronary arteriography NEC	Health-related outcomes > Hospital inpatient > Summary Operations
GRSbfp	0.45824	0.315445	0.601363	3.31669e-10	373670/77(373747)	Operative procedures - main OPCS4: G30.3 Partitioning of stomach using band	Health-related outcomes > Hospital inpatient > Summary Operations
GRSbfp	0.45824	0.315445	0.601363	3.31669e-10	373670/77(373747)	Operative procedures - OPCS4: G30.3 Partitioning of stomach using band	Health-related outcomes > Hospital inpatient > Summary Operations
GRSbfp	0.0597921	0.0411247	0.0784653	3.45463e-10	369196/4551(373747)	Operative procedures - OPCS4: U35.4 Computed tomography of pulmonary arteries	Health-related outcomes > Hospital inpatient > Summary Operations
GRSbfp	0.0509464	0.035022	0.0668748	3.61776e-10	352905/6291(359196)	Treatment speciality of consultant (recoded): Pain management	Health-related outcomes > Hospital inpatient > Summary Administration
GRSbfp	0.024016	0.0165074	0.0315257	3.64321e-10	343179/30568(373747)	Operative procedures - OPCS4: G45.9 Unspecified diagnostic fibreoptic endoscopic examination of upper gastrointestinal tract	Health-related outcomes > Hospital inpatient > Summary Operations
GRSbfp	0.0757013	0.0518123	0.0996003	5.3093e-10	370983/2764(373747)	"Date J96 first reported (respiratory failure, not elsewhere classified)"	Health-related outcomes > First occurrences > Respiratory system disorders
GRSbfp	0.0589654	0.040305	0.0776429	5.98409e-10	367186/5916(373102)	Methods of admission to hospital (recoded): Transfer: Planned	Health-related outcomes > Hospital inpatient > Summary Administration
GRSbfp	0.142928	0.0973723	0.188523	7.90869e-10	372988/759(373747)	Operative procedures - main OPCS4: W41.1 Primary total prosthetic replacement of knee joint not using cement	Health-related outcomes > Hospital inpatient > Summary Operations
GRSbfp	0.0441737	0.0300661	0.058285	8.44647e-10	365708/8039(373747)	Operative procedures - secondary OPCS4: Z27.1 Oesophagus	Health-related outcomes > Hospital inpatient > Summary Operations
GRSbfp	0.0441737	0.0300661	0.058285	8.44647e-10	365708/8039(373747)	Operative procedures - OPCS4: Z27.1 Oesophagus	Health-related outcomes > Hospital inpatient > Summary Operations
GRSbfp	0.142104	0.096609	0.187638	9.38836e-10	372986/761(373747)	Operative procedures - OPCS4: W41.1 Primary total prosthetic replacement of knee joint not using cement	Health-related outcomes > Hospital inpatient > Summary Operations
GRSbfp	0.0395892	0.0268597	0.0523221	1.09579e-09	363712/10035(373747)	Operative procedures - OPCS4: U20.1 Transthoracic echocardiography	Health-related outcomes > Hospital inpatient > Summary Operations
GRSbfp	0.0558717	0.0378962	0.0738522	1.121e-09	368838/4909(373747)	Operative procedures - OPCS4: V54.4 Injection around spinal facet of spine	Health-related outcomes > Hospital inpatient > Summary Operations
GRSbfp	0.0355181	0.0240777	0.0469608	1.16951e-09	360776/12399(373175)	Methods of admission to hospital (recoded): Emergency admission: Outpatients	Health-related outcomes > Hospital inpatient > Summary Administration
GRSbfp	0.06202	0.0420351	0.0820235	1.20228e-09	367146/4840(371986)	Sources of admission to hospital (recoded): Transfer within NHS provider	Health-related outcomes > Hospital inpatient > Summary Administration
GRSbfp	0.0754301	0.051102	0.0997665	1.23206e-09	371090/2657(373747)	Date K85 first reported (acute pancreatitis)	Health-related outcomes > First occurrences > Digestive system disorders
GRSbfp	0.0348249	0.0235357	0.0461163	1.48926e-09	360388/13359(373747)	Date N81 first reported (female genital prolapse)	Health-related outcomes > First occurrences > Genitourinary system disorders
GRSbfp	0.0409149	0.02763	0.0542023	1.58206e-09	364633/9114(373747)	Operative procedures - main OPCS4: A65.1 Carpal tunnel release	Health-related outcomes > Hospital inpatient > Summary Operations
GRSbfp	0.0321646	0.0217189	0.0426124	1.59382e-09	358712/15035(373747)	Operative procedures - OPCS4: U05.1 Computed tomography of head	Health-related outcomes > Hospital inpatient > Summary Operations
GRSbfp	0.0709247	0.0478505	0.094012	1.71415e-09	370760/2987(373747)	Operative procedures - main OPCS4: K45.3 Anastomosis of mammary artery to left anterior descending coronary artery	Health-related outcomes > Hospital inpatient > Summary Operations
GRSbfp	0.0275447	0.01857	0.0365209	1.79984e-09	352659/21088(373747)	Date M47 first reported (spondylosis)	Health-related outcomes > First occurrences > Musculoskeletal system and connective tissue disorders
GRSbfp	0.0577073	0.0388888	0.0765316	1.86022e-09	369285/4462(373747)	Operative procedures - secondary OPCS4: Z81.4 Shoulder joint	Health-related outcomes > Hospital inpatient > Summary Operations
GRSbfp	0.0577073	0.0388888	0.0765316	1.86022e-09	369285/4462(373747)	Operative procedures - OPCS4: Z81.4 Shoulder joint	Health-related outcomes > Hospital inpatient > Summary Operations
GRSbfp	0.0433446	0.0292087	0.0574841	1.866e-09	365717/8030(373747)	Operative procedures - secondary OPCS4: Y53.1 Approach to organ under radiological control	Health-related outcomes > Hospital inpatient > Summary Operations
GRSbfp	0.0433446	0.0292087	0.0574841	1.866e-09	365717/8030(373747)	Operative procedures - OPCS4: Y53.1 Approach to organ under radiological control	Health-related outcomes > Hospital inpatient > Summary Operations
GRSbfp	0.0344865	0.0232253	0.04575	1.95296e-09	361014/12733(373747)	Operative procedures - OPCS4: W82.2 Endoscopic resection of semilunar cartilage NEC	Health-related outcomes > Hospital inpatient > Summary Operations
GRSbfp	0.170575	0.114886	0.226321	1.96952e-09	373242/505(373747)	Date G63 first reported (polyneuropathy in diseases classified elsewhere)	Health-related outcomes > First occurrences > Nervous system disorders
GRSbfp	0.0906619	0.0609842	0.120354	2.14992e-09	371964/1783(373747)	Date I77 first reported (other disorders of arteries and arterioles)	Health-related outcomes > First occurrences > Circulatory system disorders
GRSbfp	0.0419405	0.028125	0.0557595	2.69363e-09	365311/8436(373747)	"Date E87 first reported (other disorders of fluid, electrolyte and acid-base balance)"	Health-related outcomes > First occurrences > Endocrine, nutritional and metabolic diseases
GRSbfp	0.0917501	0.0614748	0.122039	2.87552e-09	372036/1711(373747)	Operative procedures - main OPCS4: W85.2 Endoscopic irrigation of knee joint	Health-related outcomes > Hospital inpatient > Summary Operations
GRSbfp	0.023543	0.0157704	0.0313167	2.91535e-09	331548/28100(359648)	Treatment speciality of consultant (recoded): Ear, nose and throat (ENT)	Health-related outcomes > Hospital inpatient > Summary Administration
GRSbfp	0.0231038	0.0154598	0.0307488	3.15022e-09	344362/29385(373747)	Operative procedures - main OPCS4: G45.9 Unspecified diagnostic fibreoptic endoscopic examination of upper gastrointestinal tract	Health-related outcomes > Hospital inpatient > Summary Operations
GRSbfp	0.0752667	0.0502799	0.100262	3.57154e-09	371225/2522(373747)	Date K83 first reported (other diseases of biliary tract)	Health-related outcomes > First occurrences > Digestive system disorders
GRSbfp	0.0288165	0.0192286	0.038406	3.85744e-09	355766/17981(373747)	"Date J18 first reported (pneumonia, organism unspecified)"	Health-related outcomes > First occurrences > Respiratory system disorders
GRSbfp	0.0739851	0.0493251	0.098654	4.1187e-09	371161/2586(373747)	Operative procedures - OPCS4: E85.2 Non-invasive ventilation NEC	Health-related outcomes > Hospital inpatient > Summary Operations
GRSbfp	0.0389985	0.0259058	0.0520942	5.30187e-09	363774/9378(373152)	Methods of admission to hospital (recoded): Transfer	Health-related outcomes > Hospital inpatient > Summary Administration
GRSbfp	0.0711079	0.0472311	0.0949925	5.34466e-09	370997/2750(373747)	Operative procedures - OPCS4: W87.9 Unspecified diagnostic endoscopic examination of knee joint	Health-related outcomes > Hospital inpatient > Summary Operations
GRSbfp	0.0556926	0.0369794	0.0744105	5.45706e-09	369217/4530(373747)	Operative procedures - OPCS4: L85.1 Ligation of long saphenous vein	Health-related outcomes > Hospital inpatient > Summary Operations
GRSbfp	0.074958	0.0497234	0.100202	5.85523e-09	371271/2476(373747)	Operative procedures - main OPCS4: A52.2 Therapeutic sacral epidural injection	Health-related outcomes > Hospital inpatient > Summary Operations
GRSbfp	0.0621938	0.0412166	0.0831777	6.24547e-09	370155/3592(373747)	Operative procedures - main OPCS4: U35.4 Computed tomography of pulmonary arteries	Health-related outcomes > Hospital inpatient > Summary Operations
GRSbfp	0.0951431	0.0630373	0.127264	6.36318e-09	372224/1523(373747)	Operative procedures - secondary OPCS4: J43.9 Unspecified diagnostic endoscopic retrograde examination of bile duct and pancreatic duct	Health-related outcomes > Hospital inpatient > Summary Operations
GRSbfp	0.434205	0.287818	0.581273	6.59565e-09	373673/74(373747)	Operative procedures - OPCS4: G32.1 Bypass of stomach by anastomosis of stomach to transposed jejunum	Health-related outcomes > Hospital inpatient > Summary Operations
GRSbfp	0.0339381	0.0224162	0.0454622	7.80326e-09	361605/12142(373747)	Operative procedures - main OPCS4: W82.2 Endoscopic resection of semilunar cartilage NEC	Health-related outcomes > Hospital inpatient > Summary Operations
GRSbfp	0.096718	0.0638262	0.129625	8.31606e-09	372294/1453(373747)	Operative procedures - OPCS4: J38.1 Endoscopic sphincterotomy of sphincter of Oddi and removal of calculus HFQ	Health-related outcomes > Hospital inpatient > Summary Operations
GRSbfp	0.0728693	0.0480435	0.0977035	8.81863e-09	371205/2542(373747)	Operative procedures - main OPCS4: W87.9 Unspecified diagnostic endoscopic examination of knee joint	Health-related outcomes > Hospital inpatient > Summary Operations
GRSbfp	0.0296897	0.0195088	0.0398722	1.09537e-08	357938/15809(373747)	Date D64 first reported (other anaemias)	Health-related outcomes > First occurrences > Blood, blood-forming organs and certain immune disorders
GRSbfp	0.078241	0.0513917	0.105102	1.12754e-08	371568/2179(373747)	Operative procedures - OPCS4: W90.1 Aspiration of joint	Health-related outcomes > Hospital inpatient > Summary Operations
GRSbfp	0.0520644	0.0341294	0.0700038	1.27637e-08	353681/4952(358633)	Treatment speciality of consultant (recoded): Rheumatology	Health-related outcomes > Hospital inpatient > Summary Administration
GRSbfp	0.0524688	0.0343616	0.0705912	1.36876e-08	365941/6385(372326)	Methods of discharge from hospital (recoded): Discharged on clinical advice/consent: Transfer within provider	Health-related outcomes > Hospital inpatient > Summary Administration
GRSbfp	0.044932	0.0293949	0.0604809	1.46028e-08	363116/9984(373100)	Methods of admission to hospital (recoded): Emergency admission: Non-injury	Health-related outcomes > Hospital inpatient > Summary Administration
GRSbfp	0.0537053	0.0351157	0.0723001	1.50007e-08	369162/4585(373747)	Operative procedures - main OPCS4: V54.4 Injection around spinal facet of spine	Health-related outcomes > Hospital inpatient > Summary Operations
GRSbfp	0.0411775	0.0269015	0.0554569	1.57995e-08	365927/7820(373747)	Operative procedures - secondary OPCS4: Y76.7 Arthroscopic approach to joint	Health-related outcomes > Hospital inpatient > Summary Operations
GRSbfp	0.0411775	0.0269015	0.0554569	1.57995e-08	365927/7820(373747)	Operative procedures - OPCS4: Y76.7 Arthroscopic approach to joint	Health-related outcomes > Hospital inpatient > Summary Operations
GRSbfp	0.0947599	0.0616869	0.12785	1.97429e-08	372316/1431(373747)	Operative procedures - OPCS4: T24.2 Repair of umbilical hernia using insert of prosthetic material	Health-related outcomes > Hospital inpatient > Summary Operations
GRSbfp	0.0482112	0.0312873	0.065139	2.3668e-08	368194/5553(373747)	Operative procedures - secondary OPCS4: L87.4 Avulsion of varicose vein of leg	Health-related outcomes > Hospital inpatient > Summary Operations
GRSbfp	0.098844	0.0641472	0.133554	2.37044e-08	372446/1301(373747)	Date D86 first reported (sarcoidosis)	Health-related outcomes > First occurrences > Blood, blood-forming organs and certain immune disorders
GRSbfp	0.0177912	0.0115445	0.0240387	2.37982e-08	301599/59672(361271)	Treatment speciality of consultant (recoded): Gynaecology	Health-related outcomes > Hospital inpatient > Summary Administration
GRSbfp	0.0585773	0.0379901	0.0791704	2.46171e-08	370025/3722(373747)	Date K66 first reported (other disorders of peritoneum)	Health-related outcomes > First occurrences > Digestive system disorders
GRSbfp	0.0965729	0.062593	0.130569	2.56191e-08	372386/1361(373747)	Operative procedures - main OPCS4: J38.1 Endoscopic sphincterotomy of sphincter of Oddi and removal of calculus HFQ	Health-related outcomes > Hospital inpatient > Summary Operations
GRSbfp	0.0448138	0.0289689	0.0606623	2.97775e-08	367393/6354(373747)	Operative procedures - OPCS4: L87.4 Avulsion of varicose vein of leg	Health-related outcomes > Hospital inpatient > Summary Operations
GRSbfp	0.0715591	0.0461852	0.0969448	3.2713e-08	371304/2443(373747)	Operative procedures - OPCS4: N30.3 Circumcision	Health-related outcomes > Hospital inpatient > Summary Operations
GRSbfp	0.0738497	0.0476353	0.100076	3.38453e-08	371460/2287(373747)	Operative procedures - main OPCS4: N30.3 Circumcision	Health-related outcomes > Hospital inpatient > Summary Operations
GRSbfp	0.192036	0.123613	0.260523	3.83385e-08	373411/336(373747)	Operative procedures - main OPCS4: W40.3 Revision of total prosthetic replacement of knee joint using cement	Health-related outcomes > Hospital inpatient > Summary Operations
GRSbfp	0.0336275	0.0216394	0.0456178	3.85558e-08	362510/11237(373747)	Date A09 first reported (diarrhoea and gastro-enteritis of presumed infectious origin)	Health-related outcomes > First occurrences > Certain infectious and parasitic diseases
GRSbfp	0.02673	0.0171991	0.0362627	3.87654e-08	355399/18348(373747)	Operative procedures - secondary OPCS4: Y53.2 Approach to organ under ultrasonic control	Health-related outcomes > Hospital inpatient > Summary Operations
GRSbfp	0.02673	0.0171991	0.0362627	3.87654e-08	355399/18348(373747)	Operative procedures - OPCS4: Y53.2 Approach to organ under ultrasonic control	Health-related outcomes > Hospital inpatient > Summary Operations
GRSbfp	0.0198283	0.0127517	0.0269058	3.98775e-08	338442/35305(373747)	Date L30 first reported (other dermatitis)	Health-related outcomes > First occurrences > Skin and subcutaneous tissue disorders
GRSbfp	0.0388143	0.0249455	0.0526862	4.14133e-08	365411/8336(373747)	Operative procedures - secondary OPCS4: Y53.5 Approach to organ under image intensifier	Health-related outcomes > Hospital inpatient > Summary Operations
GRSbfp	0.0388143	0.0249455	0.0526862	4.14133e-08	365411/8336(373747)	Operative procedures - OPCS4: Y53.5 Approach to organ under image intensifier	Health-related outcomes > Hospital inpatient > Summary Operations
GRSbfp	0.188299	0.120083	0.256577	6.3818e-08	373409/338(373747)	Operative procedures - OPCS4: W40.3 Revision of total prosthetic replacement of knee joint using cement	Health-related outcomes > Hospital inpatient > Summary Operations
GRSbfp	0.0389161	0.0247002	0.0531363	8.11189e-08	364184/8023(372207)	Main speciality of consultant (recoded): Cardiothoracic surgery	Health-related outcomes > Hospital inpatient > Summary Administration
GRSbfp	0.0893389	0.0566559	0.12204	8.50463e-08	372278/1469(373747)	Date I69 first reported (sequelae of cerebrovascular disease)	Health-related outcomes > First occurrences > Circulatory system disorders
GRSbfp	0.0838376	0.0529708	0.114719	1.02466e-07	372097/1650(373747)	Date J84 first reported (other interstitial pulmonary diseases)	Health-related outcomes > First occurrences > Respiratory system disorders
GRSbfp	0.0354873	0.022341	0.0486365	1.22192e-07	364443/9304(373747)	Date B96 first reported (other bacterial agents as the cause of diseases classified to other chapters)	Health-related outcomes > First occurrences > Certain infectious and parasitic diseases
GRSbfp	0.0577381	0.0363243	0.0791598	1.26575e-07	370290/3457(373747)	Date I35 first reported (nonrheumatic aortic valve disorders)	Health-related outcomes > First occurrences > Circulatory system disorders
GRSbfp	0.0563679	0.035448	0.0772948	1.29053e-07	370138/3609(373747)	Date E86 first reported (volume depletion)	Health-related outcomes > First occurrences > Endocrine, nutritional and metabolic diseases
GRSbfp	0.0515625	0.032355	0.070775	1.43146e-07	369451/4296(373747)	Operative procedures - main OPCS4: L85.1 Ligation of long saphenous vein	Health-related outcomes > Hospital inpatient > Summary Operations
GRSbfp	0.0425228	0.026661	0.0583887	1.49021e-07	367390/6357(373747)	Date K26 first reported (duodenal ulcer)	Health-related outcomes > First occurrences > Digestive system disorders
GRSbfp	0.100167	0.062714	0.137644	1.60349e-07	372626/1121(373747)	Operative procedures - OPCS4: K63.5 Coronary arteriography using single catheter	Health-related outcomes > Hospital inpatient > Summary Operations
GRSbfp	0.0585215	0.0366055	0.0804439	1.66821e-07	370476/3271(373747)	Operative procedures - OPCS4: S47.2 Drainage of lesion of skin NEC	Health-related outcomes > Hospital inpatient > Summary Operations
GRSbfp	-0.0379202	-0.0521489	-0.023697	1.7451e-07	362011/11150(373161)	Methods of admission to hospital (recoded): Maternity admission: Post-partum	Health-related outcomes > Hospital inpatient > Summary Administration
GRSbfp	0.0514547	0.0321008	0.0708148	1.8885e-07	369517/4230(373747)	Operative procedures - secondary OPCS4: Z84.3 Hip joint	Health-related outcomes > Hospital inpatient > Summary Operations
GRSbfp	0.0514547	0.0321008	0.0708148	1.8885e-07	369517/4230(373747)	Operative procedures - OPCS4: Z84.3 Hip joint	Health-related outcomes > Hospital inpatient > Summary Operations
GRSbfp	0.427751	0.266877	0.589492	2.01031e-07	373686/61(373747)	Operative procedures - main OPCS4: G32.1 Bypass of stomach by anastomosis of stomach to transposed jejunum	Health-related outcomes > Hospital inpatient > Summary Operations
GRSbfp	0.0309495	0.0192518	0.0426497	2.159e-07	361880/11867(373747)	Operative procedures - main OPCS4: U05.1 Computed tomography of head	Health-related outcomes > Hospital inpatient > Summary Operations
GRSbfp	-0.0390978	-0.0539094	-0.0242922	2.27915e-07	363477/10270(373747)	Hospital episode type: Delivery episode	Health-related outcomes > Hospital inpatient > Summary Administration
GRSbfp	0.0215612	0.0133615	0.0297622	2.5588e-07	347289/25060(372349)	Main speciality of consultant (recoded): Ear, nose and throat (ENT)	Health-related outcomes > Hospital inpatient > Summary Administration
GRSbfp	0.0228366	0.0141456	0.0315291	2.60778e-07	350588/23159(373747)	Operative procedures - OPCS4: C71.2 Phacoemulsification of lens	Health-related outcomes > Hospital inpatient > Summary Operations
GRSbfp	0.0933243	0.0577551	0.128913	2.73172e-07	372511/1236(373747)	Operative procedures - main OPCS4: T24.3 Repair of umbilical hernia using sutures	Health-related outcomes > Hospital inpatient > Summary Operations
GRSbfp	0.0959443	0.0593464	0.13256	2.7912e-07	372575/1172(373747)	Date I27 first reported (other pulmonary heart diseases)	Health-related outcomes > First occurrences > Circulatory system disorders
GRSbfp	0.0178089	0.010987	0.0246317	3.1146e-07	321082/39364(360446)	Treatment speciality of consultant (recoded): Ophthalmology	Health-related outcomes > Hospital inpatient > Summary Administration
GRSbfp	0.061326	0.0377779	0.0848816	3.334e-07	370915/2832(373747)	Operative procedures - secondary OPCS4: Z85.6 Ankle joint	Health-related outcomes > Hospital inpatient > Summary Operations
GRSbfp	0.061326	0.0377779	0.0848816	3.334e-07	370915/2832(373747)	Operative procedures - OPCS4: Z85.6 Ankle joint	Health-related outcomes > Hospital inpatient > Summary Operations
GRSbfp	-0.040083	-0.0554762	-0.0246886	3.33488e-07	367023/6724(373747)	Date B05 first reported (measles)	Health-related outcomes > First occurrences > Certain infectious and parasitic diseases
GRSbfp	0.0588384	0.0361149	0.0815704	3.89426e-07	355626/3063(358689)	Treatment speciality of consultant (recoded): Anaesthetics	Health-related outcomes > Hospital inpatient > Summary Administration
GRSbfp	0.0316009	0.0193656	0.0438385	4.14886e-07	362956/10791(373747)	Date K20 first reported (oesophagitis)	Health-related outcomes > First occurrences > Digestive system disorders
GRSbfp	0.071255	0.0436347	0.0988856	4.29282e-07	371671/2076(373747)	Operative procedures - OPCS4: W59.5 Fusion of interphalangeal joint of toe NEC	Health-related outcomes > Hospital inpatient > Summary Operations
GRSbfp	0.0851855	0.0521093	0.118276	4.49488e-07	372316/1431(373747)	Date H72 first reported (perforation of tympanic membrane)	Health-related outcomes > First occurrences > Ear and mastoid process disorders
GRSbfp	0.103394	0.0632419	0.143573	4.52652e-07	372773/974(373747)	Operative procedures - main OPCS4: K63.5 Coronary arteriography using single catheter	Health-related outcomes > Hospital inpatient > Summary Operations
GRSbfp	0.0216102	0.0132054	0.0300162	4.67783e-07	349744/24003(373747)	Date M75 first reported (shoulder lesions)	Health-related outcomes > First occurrences > Musculoskeletal system and connective tissue disorders
GRSbfp	0.0752136	0.0459627	0.104479	4.68434e-07	371914/1833(373747)	Operative procedures - main OPCS4: W90.1 Aspiration of joint	Health-related outcomes > Hospital inpatient > Summary Operations
GRSbfp	0.0973537	0.0594776	0.135254	4.75007e-07	372655/1092(373747)	Date I74 first reported (arterial embolism and thrombosis)	Health-related outcomes > First occurrences > Circulatory system disorders
GRSbfp	0.433521	0.264232	0.603321	5.37978e-07	373692/55(373747)	Operative procedures - OPCS4: G38.7 Removal of gastric band	Health-related outcomes > Hospital inpatient > Summary Operations
GRSbfp	0.0313578	0.0190899	0.0436282	5.45508e-07	362833/10914(373747)	Date L08 first reported (other local infections of skin and subcutaneous tissue)	Health-related outcomes > First occurrences > Skin and subcutaneous tissue disorders
GRSbfp	0.0249576	0.0151806	0.0347362	5.65073e-07	356638/17109(373747)	Date M51 first reported (other intervertebral disk disorders)	Health-related outcomes > First occurrences > Musculoskeletal system and connective tissue disorders
GRSbfp	0.0220876	0.0134183	0.0307583	5.93268e-07	350471/23276(373747)	Operative procedures - OPCS4: C75.1 Insertion of prosthetic replacement for lens NEC	Health-related outcomes > Hospital inpatient > Summary Operations
GRSbfp	0.146079	0.0886485	0.203569	6.26647e-07	373272/475(373747)	Operative procedures - secondary OPCS4: Z38.5 Superficial femoral artery	Health-related outcomes > Hospital inpatient > Summary Operations
GRSbfp	0.146079	0.0886485	0.203569	6.26647e-07	373272/475(373747)	Operative procedures - OPCS4: Z38.5 Superficial femoral artery	Health-related outcomes > Hospital inpatient > Summary Operations
GRSbfp	0.0222661	0.0135066	0.0310271	6.29623e-07	350998/22749(373747)	Operative procedures - secondary OPCS4: C71.2 Phacoemulsification of lens	Health-related outcomes > Hospital inpatient > Summary Operations
GRSbfp	0.102607	0.0620953	0.143139	6.9428e-07	372787/960(373747)	Operative procedures - main OPCS4: W59.5 Fusion of interphalangeal joint of toe NEC	Health-related outcomes > Hospital inpatient > Summary Operations
GRSbfp	0.022286	0.0134795	0.031094	7.05708e-07	351267/22480(373747)	Operative procedures - main OPCS4: C75.1 Insertion of prosthetic replacement for lens NEC	Health-related outcomes > Hospital inpatient > Summary Operations
GRSbfp	0.0902872	0.0544302	0.126161	8.05394e-07	372528/1219(373747)	Operative procedures - OPCS4: U16.2 Magnetic resonance cholangiopancreatography	Health-related outcomes > Hospital inpatient > Summary Operations
GRSbfp	0.0425416	0.0255495	0.059538	9.27408e-07	368249/5498(373747)	Date A41 first reported (other septicaemia)	Health-related outcomes > First occurrences > Certain infectious and parasitic diseases
GRSbfp	0.0286902	0.0172207	0.0401618	9.47004e-07	361477/12270(373747)	Date K92 first reported (other diseases of digestive system)	Health-related outcomes > First occurrences > Digestive system disorders
GRSbfp	0.0392562	0.0235092	0.0550072	1.03157e-06	367309/6438(373747)	"Date J90 first reported (pleural effusion, not elsewhere classified)"	Health-related outcomes > First occurrences > Respiratory system disorders
GRSbfp	0.0400833	0.0239797	0.0561912	1.07057e-06	367562/6185(373747)	Date G45 first reported (transient cerebral ischaemic attacks and related syndromes)	Health-related outcomes > First occurrences > Nervous system disorders
GRSbfp	0.0857868	0.0512864	0.120305	1.10297e-06	372430/1317(373747)	Operative procedures - secondary OPCS4: E85.2 Non-invasive ventilation NEC	Health-related outcomes > Hospital inpatient > Summary Operations
GRSbfp	0.0896003	0.0535446	0.125674	1.11926e-06	372543/1204(373747)	"Date K27 first reported (peptic ulcer, site unspecified)"	Health-related outcomes > First occurrences > Digestive system disorders
GRSbfp	0.0658824	0.0393259	0.092449	1.16531e-06	371520/2227(373747)	Operative procedures - OPCS4: W84.4 Endoscopic decompression of joint	Health-related outcomes > Hospital inpatient > Summary Operations
GRSbfp	0.267836	0.159744	0.376084	1.21593e-06	373613/134(373747)	Operative procedures - OPCS4: X09.5 Amputation of leg below knee	Health-related outcomes > Hospital inpatient > Summary Operations
GRSbfp	0.0616611	0.0366154	0.086718	1.40507e-06	371238/2509(373747)	"Date N47 first reported (redundant prepuce, phimosis and paraphimosis)"	Health-related outcomes > First occurrences > Genitourinary system disorders
GRSbfp	0.0665086	0.0394346	0.0935926	1.47976e-06	371609/2138(373747)	Date K61 first reported (abscess of anal and rectal regions)	Health-related outcomes > First occurrences > Digestive system disorders
GRSbfp	0.0400261	0.0237223	0.0563336	1.49858e-06	367727/6020(373747)	"Date M76 first reported (enthesopathies of lower limb, excluding foot)"	Health-related outcomes > First occurrences > Musculoskeletal system and connective tissue disorders
GRSbfp	0.0580336	0.034375	0.0816996	1.53162e-06	370945/2802(373747)	Operative procedures - main OPCS4: S47.2 Drainage of lesion of skin NEC	Health-related outcomes > Hospital inpatient > Summary Operations
GRSbfp	0.0562489	0.0332313	0.0792741	1.67688e-06	370773/2974(373747)	Operative procedures - secondary OPCS4: Z67.5 Lumbar intervertebral joint	Health-related outcomes > Hospital inpatient > Summary Operations
GRSbfp	0.0562489	0.0332313	0.0792741	1.67688e-06	370773/2974(373747)	Operative procedures - OPCS4: Z67.5 Lumbar intervertebral joint	Health-related outcomes > Hospital inpatient > Summary Operations
GRSbfp	0.0233157	0.0137722	0.0328607	1.68417e-06	355591/18156(373747)	Date K63 first reported (other diseases of intestine)	Health-related outcomes > First occurrences > Digestive system disorders
GRSbfp	0.0678181	0.0400521	0.0955953	1.6994e-06	371706/2041(373747)	Operative procedures - main OPCS4: W58.1 Primary resurfacing arthroplasty of joint	Health-related outcomes > Hospital inpatient > Summary Operations
GRSbfp	0.0443866	0.0262081	0.062571	1.71044e-06	368935/4812(373747)	Operative procedures - main OPCS4: U20.1 Transthoracic echocardiography	Health-related outcomes > Hospital inpatient > Summary Operations
GRSbfp	0.0641993	0.0378234	0.0905858	1.84507e-06	371490/2257(373747)	Date N19 first reported (unspecified renal failure)	Health-related outcomes > First occurrences > Genitourinary system disorders
GRSbfp	0.014616	0.00860733	0.0206254	1.86679e-06	306987/53884(360871)	Treatment speciality of consultant (recoded): Urology	Health-related outcomes > Hospital inpatient > Summary Administration
GRSbfp	0.0342841	0.020151	0.0484208	1.99376e-06	364937/8185(373122)	Methods of admission to hospital (recoded): Emergency admission: Bed bureau	Health-related outcomes > Hospital inpatient > Summary Administration
GRSbfp	0.0650476	0.0381725	0.0919328	2.1056e-06	371567/2180(373747)	Operative procedures - secondary OPCS4: Z40.1 Pulmonary artery	Health-related outcomes > Hospital inpatient > Summary Operations
GRSbfp	0.0650476	0.0381725	0.0919328	2.1056e-06	371567/2180(373747)	Operative procedures - OPCS4: Z40.1 Pulmonary artery	Health-related outcomes > Hospital inpatient > Summary Operations
GRSbfp	0.0598771	0.0350782	0.0846852	2.22879e-06	371192/2555(373747)	Date G62 first reported (other polyneuropathies)	Health-related outcomes > First occurrences > Nervous system disorders
GRSbfp	0.03221	0.0188212	0.0456017	2.42111e-06	364772/8975(373747)	Date M48 first reported (other spondylopathies)	Health-related outcomes > First occurrences > Musculoskeletal system and connective tissue disorders
GRSbfp	0.0620993	0.036276	0.0879328	2.44845e-06	371391/2356(373747)	Operative procedures - OPCS4: U07.1 Computed tomography of chest	Health-related outcomes > Hospital inpatient > Summary Operations
GRSbfp	0.0226368	0.0132149	0.0320599	2.49366e-06	355191/18556(373747)	Date K52 first reported (other non-infective gastro-enteritis and colitis)	Health-related outcomes > First occurrences > Digestive system disorders
GRSbfp	-0.0272531	-0.0385981	-0.0159081	2.49843e-06	360612/13135(373747)	Date M81 first reported (osteoporosis without pathological fracture)	Health-related outcomes > First occurrences > Musculoskeletal system and connective tissue disorders
GRSbfp	0.481538	0.280114	0.684283	2.97789e-06	373708/39(373747)	Operative procedures - main OPCS4: G30.5 Maintenance of gastric band	Health-related outcomes > Hospital inpatient > Summary Operations
GRSbfp	0.0776126	0.0450593	0.110217	3.01921e-06	372123/1624(373747)	PCT responsible for patient data: SANDWELL PCT	Health-related outcomes > Hospital inpatient > Summary Administration
GRSbfp	-0.0207847	-0.0295263	-0.0120431	3.15915e-06	350977/22770(373747)	Date H61 first reported (other disorders of external ear)	Health-related outcomes > First occurrences > Ear and mastoid process disorders
GRSbfp	0.0555838	0.0321427	0.0790336	3.37347e-06	370877/2870(373747)	Operative procedures - secondary OPCS4: W90.3 Injection of therapeutic substance into joint	Health-related outcomes > Hospital inpatient > Summary Operations
GRSbfp	0.19861	0.114806	0.282537	3.45662e-06	373524/223(373747)	Date G59 first reported (mononeuropathy in diseases classified elsewhere)	Health-related outcomes > First occurrences > Nervous system disorders
GRSbfp	0.471624	0.272962	0.67154	3.47964e-06	373707/40(373747)	Operative procedures - OPCS4: G30.5 Maintenance of gastric band	Health-related outcomes > Hospital inpatient > Summary Operations
GRSbfp	0.0154713	0.00893498	0.0220084	3.50214e-06	320482/52019(372501)	Main speciality of consultant (recoded): Gynaecology	Health-related outcomes > Hospital inpatient > Summary Administration
GRSbfp	0.054108	0.031245	0.0769785	3.52137e-06	370739/3008(373747)	Operative procedures - secondary OPCS4: Z81.2 Acromioclavicular joint	Health-related outcomes > Hospital inpatient > Summary Operations
GRSbfp	0.054108	0.031245	0.0769785	3.52137e-06	370739/3008(373747)	Operative procedures - OPCS4: Z81.2 Acromioclavicular joint	Health-related outcomes > Hospital inpatient > Summary Operations
GRSbfp	0.0491397	0.0283193	0.0699649	3.73854e-06	370091/3656(373747)	Date G57 first reported (mononeuropathies of lower limb)	Health-related outcomes > First occurrences > Nervous system disorders
GRSbfp	0.0512072	0.0294586	0.0729633	3.95056e-06	368847/3340(372187)	Main speciality of consultant (recoded): Nephrology	Health-related outcomes > Hospital inpatient > Summary Administration
GRSbfp	0.0480216	0.0275664	0.0684827	4.21181e-06	369981/3766(373747)	Operative procedures - OPCS4: X29.8 Other specified continuous Infusion of therapeutic substance	Health-related outcomes > Hospital inpatient > Summary Operations
GRSbfp	0.0955185	0.0547812	0.136277	4.33876e-06	372803/944(373747)	Operative procedures - main OPCS4: W83.3 Endoscopic shaving of articular cartilage	Health-related outcomes > Hospital inpatient > Summary Operations
GRSbfp	0.0636281	0.0364844	0.0907831	4.35828e-06	371612/2135(373747)	Date E16 first reported (other disorders of pancreatic internal secretion)	Health-related outcomes > First occurrences > Endocrine, nutritional and metabolic diseases
GRSbfp	0.0439899	0.0252097	0.062777	4.4299e-06	354060/4537(358597)	Treatment speciality of consultant (recoded): Cardiothoracic surgery	Health-related outcomes > Hospital inpatient > Summary Administration
GRSbfp	0.118628	0.0679665	0.169322	4.47549e-06	373138/609(373747)	Operative procedures - main OPCS4: D14.1 Tympanoplasty using graft	Health-related outcomes > Hospital inpatient > Summary Operations
GRSbfp	0.0940042	0.0535405	0.134494	5.31537e-06	372790/957(373747)	Operative procedures - secondary OPCS4: W83.3 Endoscopic shaving of articular cartilage	Health-related outcomes > Hospital inpatient > Summary Operations
GRSbfp	0.0525784	0.029873	0.0752911	5.68099e-06	370694/3053(373747)	Operative procedures - OPCS4: U21.1 Magnetic resonance imaging NEC	Health-related outcomes > Hospital inpatient > Summary Operations
GRSbfp	0.0319667	0.018127	0.0458095	5.99376e-06	365372/8375(373747)	Operative procedures - secondary OPCS4: U21.2 Computed tomography NEC	Health-related outcomes > Hospital inpatient > Summary Operations
GRSbfp	0.255973	0.144984	0.367124	6.27304e-06	373620/127(373747)	Operative procedures - main OPCS4: X09.5 Amputation of leg below knee	Health-related outcomes > Hospital inpatient > Summary Operations
GRSbfp	0.0228124	0.0129111	0.0327153	6.32024e-06	356945/16802(373747)	Date K59 first reported (other functional intestinal disorders)	Health-related outcomes > First occurrences > Digestive system disorders
GRSbfp	0.0368414	0.0208139	0.0528735	6.64944e-06	367518/6229(373747)	Operative procedures - secondary OPCS4: U20.1 Transthoracic echocardiography	Health-related outcomes > Hospital inpatient > Summary Operations
GRSbfp	0.0718203	0.0405165	0.103139	6.93514e-06	372149/1598(373747)	Operative procedures - OPCS4: T24.3 Repair of umbilical hernia using sutures	Health-related outcomes > Hospital inpatient > Summary Operations
GRSbfp	0.0179491	0.0101239	0.0257753	6.94429e-06	344695/29052(373747)	Detention categories: Informal, not formally detained	Health-related outcomes > Hospital inpatient > Summary Psychiatric
GRSbfp	0.0429527	0.0242097	0.0617008	7.08657e-06	369255/4492(373747)	Date B95 first reported (streptococcus and staphylococcus as the cause of diseases classified to other chapters)	Health-related outcomes > First occurrences > Certain infectious and parasitic diseases
GRSbfp	0.102037	0.0574314	0.146665	7.381e-06	372962/785(373747)	Operative procedures - OPCS4: W85.8 Other specified therapeutic endoscopic operations on cavity of knee joint	Health-related outcomes > Hospital inpatient > Summary Operations
GRSbfp	0.0316743	0.0178212	0.0455304	7.43323e-06	365328/8419(373747)	Date L60 first reported (nail disorders)	Health-related outcomes > First occurrences > Skin and subcutaneous tissue disorders
GRSbfp	-0.0424633	-0.0612017	-0.023723	8.94218e-06	369226/4521(373747)	Operative procedures - secondary OPCS4: Z70.5 Lower end of radius NEC	Health-related outcomes > Hospital inpatient > Summary Operations
GRSbfp	-0.0424633	-0.0612017	-0.023723	8.94218e-06	369226/4521(373747)	Operative procedures - OPCS4: Z70.5 Lower end of radius NEC	Health-related outcomes > Hospital inpatient > Summary Operations
GRSbfp	0.0987046	0.0551519	0.142277	8.95658e-06	372923/824(373747)	Operative procedures - OPCS4: G24.3 Antireflux fundoplication using abdominal approach	Health-related outcomes > Hospital inpatient > Summary Operations
GRSbfp	0.0417354	0.0233004	0.0601755	9.13886e-06	369101/4646(373747)	Operative procedures - OPCS4: O29.1 Subacromial decompression	Health-related outcomes > Hospital inpatient > Summary Operations
GRSbfp	0.0582092	0.0324901	0.0839371	9.19882e-06	371368/2379(373747)	Date K82 first reported (other diseases of gallbladder)	Health-related outcomes > First occurrences > Digestive system disorders
GRSbfp	0.0141844	0.00789257	0.020477	9.94655e-06	324067/48418(372485)	Main speciality of consultant (recoded): Urology	Health-related outcomes > Hospital inpatient > Summary Administration
GRSbfp	0.0807155	0.0443289	0.117116	1.38043e-05	372559/1188(373747)	Operative procedures - OPCS4: B31.1 Reduction mammoplasty	Health-related outcomes > Hospital inpatient > Summary Operations
GRSbfp	0.0319463	0.017492	0.0464038	1.48187e-05	366091/7656(373747)	Date I73 first reported (other peripheral vascular diseases)	Health-related outcomes > First occurrences > Circulatory system disorders
GRSbfp	-0.0263915	-0.0383516	-0.0144321	1.52453e-05	361819/11928(373747)	Date N63 first reported (unspecified lump in breast)	Health-related outcomes > First occurrences > Genitourinary system disorders
GRSbfp	-0.0291562	-0.0423829	-0.0159286	1.55752e-05	364533/9214(373747)	Date B01 first reported (varicella [chickenpox])	Health-related outcomes > First occurrences > Certain infectious and parasitic diseases
GRSbfp	0.0663396	0.0362486	0.0964433	1.55952e-05	372015/1732(373747)	Operative procedures - secondary OPCS4: W84.4 Endoscopic decompression of joint	Health-related outcomes > Hospital inpatient > Summary Operations
GRSbfp	0.0474039	0.0258487	0.0689643	1.6332e-05	370275/3472(373747)	Operative procedures - main OPCS4: P23.2 Anterior colporrhaphy NEC	Health-related outcomes > Hospital inpatient > Summary Operations
GRSbfp	0.0692017	0.0377151	0.100709	1.66019e-05	372160/1587(373747)	Operative procedures - OPCS4: K40.2 Saphenous vein graft replacement of two coronary arteries	Health-related outcomes > Hospital inpatient > Summary Operations
GRSbfp	0.0570034	0.0309678	0.0830495	1.78353e-05	371433/2314(373747)	Operative procedures - OPCS4: U08.1 Computed tomography of abdomen NEC	Health-related outcomes > Hospital inpatient > Summary Operations
GRSbfp	0.0267115	0.0145066	0.0389194	1.79437e-05	362574/11173(373747)	Operative procedures - secondary OPCS4: Y82.9 Unspecified local anaesthetic	Health-related outcomes > Hospital inpatient > Summary Operations
GRSbfp	0.0267115	0.0145066	0.0389194	1.79437e-05	362574/11173(373747)	Operative procedures - OPCS4: Y82.9 Unspecified local anaesthetic	Health-related outcomes > Hospital inpatient > Summary Operations
GRSbfp	0.0154082	0.00835726	0.0224599	1.84532e-05	335705/36677(372382)	Main speciality of consultant (recoded): Ophthalmology	Health-related outcomes > Hospital inpatient > Summary Administration
GRSbfp	0.0469663	0.0254703	0.0684689	1.85505e-05	370338/3409(373747)	Operative procedures - secondary OPCS4: G45.1 Fibreoptic endoscopic examination of upper gastrointestinal tract and biopsy of lesion of upper gastrointestinal tract	Health-related outcomes > Hospital inpatient > Summary Operations
GRSbfp	0.0599304	0.0324904	0.0873809	1.87007e-05	371662/2085(373747)	Operative procedures - secondary OPCS4: Z67.6 Lumbosacral joint	Health-related outcomes > Hospital inpatient > Summary Operations
GRSbfp	0.0599304	0.0324904	0.0873809	1.87007e-05	371662/2085(373747)	Operative procedures - OPCS4: Z67.6 Lumbosacral joint	Health-related outcomes > Hospital inpatient > Summary Operations
GRSbfp	0.120329	0.0649843	0.175723	2.04952e-05	373237/510(373747)	Date N08 first reported (glomerular disorders in diseases classified elsewhere)	Health-related outcomes > First occurrences > Genitourinary system disorders
GRSbfp	0.0372144	0.0200777	0.0543599	2.08691e-05	351271/22476(373747)	Inpatient record format: SMR01B-V3	Health-related outcomes > Hospital inpatient > Summary Administration
GRSbfp	0.0540803	0.0291247	0.0790448	2.1703e-05	355982/2523(358505)	Treatment speciality of consultant (recoded): Nephrology	Health-related outcomes > Hospital inpatient > Summary Administration
GRSbfp	0.064908	0.0349117	0.094917	2.23124e-05	372006/1741(373747)	Date I42 first reported (cardiomyopathy)	Health-related outcomes > First occurrences > Circulatory system disorders
GRSbfp	0.0443755	0.0238194	0.0649365	2.32972e-05	369921/3826(373747)	Operative procedures - OPCS4: P23.2 Anterior colporrhaphy NEC	Health-related outcomes > Hospital inpatient > Summary Operations
GRSbfp	0.0909301	0.0486884	0.133191	2.46356e-05	372868/879(373747)	Operative procedures - main OPCS4: B31.1 Reduction mammoplasty	Health-related outcomes > Hospital inpatient > Summary Operations
GRSbfp	0.0474903	0.0253303	0.0696573	2.6727e-05	370545/3202(373747)	Operative procedures - main OPCS4: X29.8 Other specified continuous Infusion of therapeutic substance	Health-related outcomes > Hospital inpatient > Summary Operations
GRSbfp	0.106496	0.0567855	0.15625	2.70349e-05	373114/633(373747)	Operative procedures - OPCS4: L63.1 Percutaneous transluminal angioplasty of femoral artery	Health-related outcomes > Hospital inpatient > Summary Operations
GRSbfp	0.0372996	0.0198759	0.0547271	2.72486e-05	368515/5232(373747)	Date A04 first reported (other bacterial intestinal infections)	Health-related outcomes > First occurrences > Certain infectious and parasitic diseases
GRSbfp	0.0305212	0.0162199	0.0448258	2.88436e-05	365901/7846(373747)	Date I95 first reported (hypotension)	Health-related outcomes > First occurrences > Circulatory system disorders
GRSbfp	0.0411376	0.0218406	0.0604406	2.94553e-05	369488/4259(373747)	Date I63 first reported (cerebral infarction)	Health-related outcomes > First occurrences > Circulatory system disorders
GRSbfp	0.0997308	0.0528776	0.146612	3.03612e-05	373035/712(373747)	Operative procedures - OPCS4: D14.1 Tympanoplasty using graft	Health-related outcomes > Hospital inpatient > Summary Operations
GRSbfp	0.0511017	0.0270909	0.0751209	3.03724e-05	370990/2757(373747)	Operative procedures - secondary OPCS4: K63.6 Coronary arteriography NEC	Health-related outcomes > Hospital inpatient > Summary Operations
GRSbfp	-0.0306891	-0.045131	-0.0162513	3.10409e-05	349022/9891(358913)	Treatment speciality of consultant (recoded): Obstetrics	Health-related outcomes > Hospital inpatient > Summary Administration
GRSbfp	0.0457396	0.0241271	0.0673587	3.36331e-05	370374/3373(373747)	Operative procedures - secondary OPCS4: Z66.5 Lumbar vertebra	Health-related outcomes > Hospital inpatient > Summary Operations
GRSbfp	0.0457396	0.0241271	0.0673587	3.36331e-05	370374/3373(373747)	Operative procedures - OPCS4: Z66.5 Lumbar vertebra	Health-related outcomes > Hospital inpatient > Summary Operations
GRSbfp	0.0780425	0.0411685	0.114933	3.36436e-05	372595/1152(373747)	Operative procedures - main OPCS4: T25.2 Primary repair of incisional hernia using insert of prosthetic material	Health-related outcomes > Hospital inpatient > Summary Operations
GRSbfp	0.0428662	0.0226019	0.0631366	3.39206e-05	369912/3835(373747)	Operative procedures - main OPCS4: O29.1 Subacromial decompression	Health-related outcomes > Hospital inpatient > Summary Operations
GRSbfp	0.265119	0.139795	0.39068	3.43669e-05	373647/100(373747)	"Date I79 first reported (disorders of arteries, arterioles and capillaries in diseases classified elsewhere)"	Health-related outcomes > First occurrences > Circulatory system disorders
GRSbfp	0.0484162	0.0254486	0.0713909	3.61072e-05	370762/2985(373747)	Operative procedures - secondary OPCS4: V55.2 Two levels of spine	Health-related outcomes > Hospital inpatient > Summary Operations
GRSbfp	0.494874	0.260752	0.73056	3.61684e-05	373718/29(373747)	Operative procedures - secondary OPCS4: Y02.8 Other specified placement of prosthesis in organ NOC	Health-related outcomes > Hospital inpatient > Summary Operations
GRSbfp	0.494874	0.260752	0.73056	3.61684e-05	373718/29(373747)	Operative procedures - OPCS4: Y02.8 Other specified placement of prosthesis in organ NOC	Health-related outcomes > Hospital inpatient > Summary Operations
GRSbfp	0.0736998	0.038707	0.10871	3.67509e-05	372467/1280(373747)	Operative procedures - main OPCS4: K75.3 Percutaneous transluminal balloon angioplasty and insertion of 1-2 stents into coronary artery	Health-related outcomes > Hospital inpatient > Summary Operations
GRSbfp	0.0483382	0.0253746	0.0713088	3.7051e-05	370761/2986(373747)	Operative procedures - OPCS4: V55.2 Two levels of spine	Health-related outcomes > Hospital inpatient > Summary Operations
GRSbfp	0.109211	0.0572517	0.161217	3.82591e-05	373168/579(373747)	Operative procedures - main OPCS4: L63.1 Percutaneous transluminal angioplasty of femoral artery	Health-related outcomes > Hospital inpatient > Summary Operations
GRSbfp	-0.0224484	-0.0331383	-0.0117581	3.85859e-05	358899/14848(373747)	Date L57 first reported (skin changes due to chronic exposure to nonionising radiation)	Health-related outcomes > First occurrences > Skin and subcutaneous tissue disorders
GRSbfp	0.0302418	0.0158284	0.0446582	3.92344e-05	366038/7709(373747)	Date H53 first reported (visual disturbances)	Health-related outcomes > First occurrences > Eye and adnexa disorders
GRSbfp	0.101714	0.0530579	0.150407	4.2079e-05	373082/665(373747)	Operative procedures - secondary OPCS4: Z40.4 Jugular body	Health-related outcomes > Hospital inpatient > Summary Operations
GRSbfp	0.101714	0.0530579	0.150407	4.2079e-05	373082/665(373747)	Operative procedures - OPCS4: Z40.4 Jugular body	Health-related outcomes > Hospital inpatient > Summary Operations
GRSbfp	0.0386291	0.0201459	0.0571172	4.20851e-05	369120/4627(373747)	Operative procedures - OPCS4: U05.2 Magnetic resonance imaging of head	Health-related outcomes > Hospital inpatient > Summary Operations
GRSbfp	0.055285	0.028811	0.0817688	4.2721e-05	371504/2243(373747)	Operative procedures - secondary OPCS4: V55.3 Greater than two levels of spine	Health-related outcomes > Hospital inpatient > Summary Operations
GRSbfp	0.055285	0.028811	0.0817688	4.2721e-05	371504/2243(373747)	Operative procedures - OPCS4: V55.3 Greater than two levels of spine	Health-related outcomes > Hospital inpatient > Summary Operations
GRSbfp	0.0871794	0.0453955	0.128986	4.34577e-05	372845/902(373747)	Operative procedures - secondary OPCS4: Z84.5 Tibiofemoral joint	Health-related outcomes > Hospital inpatient > Summary Operations
GRSbfp	0.0871794	0.0453955	0.128986	4.34577e-05	372845/902(373747)	Operative procedures - OPCS4: Z84.5 Tibiofemoral joint	Health-related outcomes > Hospital inpatient > Summary Operations
GRSbfp	0.0820547	0.0427217	0.121415	4.36248e-05	372735/1012(373747)	Operative procedures - OPCS4: K40.1 Saphenous vein graft replacement of one coronary artery	Health-related outcomes > Hospital inpatient > Summary Operations
GRSbfp	0.0735027	0.038229	0.108795	4.4439e-05	372492/1255(373747)	Date K70 first reported (alcoholic liver disease)	Health-related outcomes > First occurrences > Digestive system disorders
GRSbfp	0.0733514	0.0380375	0.108681	4.69641e-05	372491/1256(373747)	Operative procedures - OPCS4: T25.2 Primary repair of incisional hernia using insert of prosthetic material	Health-related outcomes > Hospital inpatient > Summary Operations
GRSbfp	0.0375635	0.0194491	0.0556834	4.82903e-05	368890/4857(373747)	Date I44 first reported (atrioventricular and left bundle-branch block)	Health-related outcomes > First occurrences > Circulatory system disorders
GRSbfp	0.0495102	0.0256177	0.0734133	4.89509e-05	355625/2783(358408)	Treatment speciality of consultant (recoded): Cardiac surgery	Health-related outcomes > Hospital inpatient > Summary Administration
GRSbfp	0.0668269	0.0345344	0.0991428	5.02191e-05	370645/1511(372156)	Main speciality of consultant (recoded): Acute Internal Medicine	Health-related outcomes > Hospital inpatient > Summary Administration
GRSbfp	0.0905516	0.0467763	0.13438	5.07623e-05	372888/859(373747)	PCT responsible for patient data: HARTLEPOOL PCT	Health-related outcomes > Hospital inpatient > Summary Administration
GRSbfp	0.0644638	0.0331781	0.0957653	5.40214e-05	372143/1604(373747)	Date I70 first reported (atherosclerosis)	Health-related outcomes > First occurrences > Circulatory system disorders
GRSbfp	-0.0177583	-0.0263809	-0.00913563	5.42423e-05	350439/23308(373747)	Date L82 first reported (seborrhoeic keratosis)	Health-related outcomes > First occurrences > Skin and subcutaneous tissue disorders
GRSbfp	0.0447672	0.0230222	0.0665189	5.47346e-05	370424/3323(373747)	Operative procedures - OPCS4: S57.1 Debridement of skin NEC	Health-related outcomes > Hospital inpatient > Summary Operations
GRSbfp	0.142569	0.0732992	0.211893	5.52108e-05	373420/327(373747)	Operative procedures - secondary OPCS4: Z92.5 Back NEC	Health-related outcomes > Hospital inpatient > Summary Operations
GRSbfp	0.142569	0.0732992	0.211893	5.52108e-05	373420/327(373747)	Operative procedures - OPCS4: Z92.5 Back NEC	Health-related outcomes > Hospital inpatient > Summary Operations
GRSbfp	0.0521119	0.0267423	0.0774909	5.691e-05	371303/2444(373747)	Operative procedures - secondary OPCS4: Z92.7 Trunk NEC	Health-related outcomes > Hospital inpatient > Summary Operations
GRSbfp	0.0521119	0.0267423	0.0774909	5.691e-05	371303/2444(373747)	Operative procedures - OPCS4: Z92.7 Trunk NEC	Health-related outcomes > Hospital inpatient > Summary Operations
GRSbfp	0.0250864	0.0128382	0.0373367	5.96593e-05	363033/10714(373747)	Date L40 first reported (psoriasis)	Health-related outcomes > First occurrences > Skin and subcutaneous tissue disorders
GRSbfp	0.0694247	0.0354422	0.103421	6.24626e-05	372389/1358(373747)	Date K55 first reported (vascular disorders of intestine)	Health-related outcomes > First occurrences > Digestive system disorders
GRSbfp	0.0549268	0.0280313	0.0818339	6.28467e-05	371569/2178(373747)	Operative procedures - OPCS4: K49.1 Percutaneous transluminal balloon angioplasty of one coronary artery	Health-related outcomes > Hospital inpatient > Summary Operations
GRSbfp	0.381846	0.194921	0.569429	6.40578e-05	373702/45(373747)	Operative procedures - main OPCS4: G38.7 Removal of gastric band	Health-related outcomes > Hospital inpatient > Summary Operations
GRSbfp	0.104741	0.0531857	0.156324	6.86705e-05	373160/587(373747)	Operative procedures - main OPCS4: W85.8 Other specified therapeutic endoscopic operations on cavity of knee joint	Health-related outcomes > Hospital inpatient > Summary Operations
GRSbfp	0.0224183	0.0113585	0.0334797	7.1074e-05	360377/13370(373747)	Date M65 first reported (synovitis and tenosynovitis)	Health-related outcomes > First occurrences > Musculoskeletal system and connective tissue disorders
GRSbfp	0.0521409	0.0263795	0.0779105	7.29664e-05	371375/2372(373747)	Date D51 first reported (vitamin b12 deficiency anaemia)	Health-related outcomes > First occurrences > Blood, blood-forming organs and certain immune disorders
GRSbfp	0.0278362	0.0140255	0.0416495	7.81367e-05	365275/8472(373747)	Date H35 first reported (other retinal disorders)	Health-related outcomes > First occurrences > Eye and adnexa disorders
GRSbfp	0.046044	0.0231763	0.0689186	7.95385e-05	370743/3004(373747)	Date K08 first reported (other disorders of teeth and supporting structures)	Health-related outcomes > First occurrences > Digestive system disorders
GRSbfp	0.0528417	0.0265886	0.0791069	8.00348e-05	371463/2284(373747)	Date I24 first reported (other acute ischaemic heart diseases)	Health-related outcomes > First occurrences > Circulatory system disorders
GRSbfp	0.0805898	0.0403339	0.120872	8.7633e-05	372775/972(373747)	Operative procedures - OPCS4: T62.5 Injection into bursa	Health-related outcomes > Hospital inpatient > Summary Operations
GRSbfp	0.109395	0.0546528	0.164178	9.02852e-05	373226/521(373747)	"Date K72 first reported (hepatic failure, not elsewhere classified)"	Health-related outcomes > First occurrences > Digestive system disorders
GRSbfp	0.0616956	0.0307412	0.0926646	9.4012e-05	372107/1640(373747)	Date L89 first reported (decubitus ulcer)	Health-related outcomes > First occurrences > Skin and subcutaneous tissue disorders
GRSbfp	0.116284	0.0579062	0.174709	9.51844e-05	373288/459(373747)	Operative procedures - secondary OPCS4: Y59.1 Harvest of temporalis flap of skin and fascia	Health-related outcomes > Hospital inpatient > Summary Operations
GRSbfp	0.116284	0.0579062	0.174709	9.51844e-05	373288/459(373747)	Operative procedures - OPCS4: Y59.1 Harvest of temporalis flap of skin and fascia	Health-related outcomes > Hospital inpatient > Summary Operations
GRSbfp	0.0371678	0.0185054	0.0558417	9.52387e-05	368350/5397(373747)	PCT responsible for patient data: SOUTH GLOUCESTERSHIRE PCT	Health-related outcomes > Hospital inpatient > Summary Administration
GRSbfp	0.0585992	0.0291343	0.088076	9.73004e-05	371940/1807(373747)	"Date K91 first reported (postprocedural disorders of digestive system, not elsewhere classified)"	Health-related outcomes > First occurrences > Digestive system disorders
GRSbfp	0.125783	0.0623729	0.189243	0.000101741	373357/390(373747)	Operative procedures - secondary OPCS4: K45.3 Anastomosis of mammary artery to left anterior descending coronary artery	Health-related outcomes > Hospital inpatient > Summary Operations
GRSbfp	0.0446619	0.0221175	0.0672146	0.000103548	370643/3104(373747)	Date I45 first reported (other conduction disorders)	Health-related outcomes > First occurrences > Circulatory system disorders
GRSbfp	0.0688876	0.0341092	0.103702	0.00010429	370624/1357(371981)	Sources of admission to hospital (recoded): Transfer within NHS provider: general ward, young physically disabled, A&E	Health-related outcomes > Hospital inpatient > Summary Administration
GRSbfp	0.0822882	0.0407238	0.123874	0.000104688	372839/908(373747)	Operative procedures - OPCS4: L95.1 Venography	Health-related outcomes > Hospital inpatient > Summary Operations
GRSbfp	0.0580397	0.0286945	0.0873998	0.000106374	356591/1831(358422)	Treatment speciality of consultant (recoded): Diabetic medicine	Health-related outcomes > Hospital inpatient > Summary Administration
GRSbfp	0.0185311	0.00913661	0.027927	0.000110703	355003/18744(373747)	Operative procedures - secondary OPCS4: Z28.6 Sigmoid colon	Health-related outcomes > Hospital inpatient > Summary Operations
GRSbfp	0.0185311	0.00913661	0.027927	0.000110703	355003/18744(373747)	Operative procedures - OPCS4: Z28.6 Sigmoid colon	Health-related outcomes > Hospital inpatient > Summary Operations
GRSbfp	0.0683222	0.0336711	0.102986	0.000111631	372442/1305(373747)	Operative procedures - OPCS4: W20.5 Primary open reduction of fracture of ankle and extramedullary fixation NEC	Health-related outcomes > Hospital inpatient > Summary Operations
GRSbfp	0.174935	0.0861966	0.263751	0.000112382	373549/198(373747)	Operative procedures - OPCS4: S02.1 Abdominoplasty	Health-related outcomes > Hospital inpatient > Summary Operations
GRSbfp	0.118825	0.0585327	0.179166	0.000112827	373318/429(373747)	Date I11 first reported (hypertensive heart disease)	Health-related outcomes > First occurrences > Circulatory system disorders
GRSbfp	0.0653153	0.0321491	0.0984941	0.000113793	372325/1422(373747)	Operative procedures - main OPCS4: E85.2 Non-invasive ventilation NEC	Health-related outcomes > Hospital inpatient > Summary Operations
GRSbfp	0.0513277	0.0252414	0.0774225	0.000115336	371434/2313(373747)	Operative procedures - secondary OPCS4: Z07.3 Spinal nerve root of lumbar spine	Health-related outcomes > Hospital inpatient > Summary Operations
GRSbfp	0.0513277	0.0252414	0.0774225	0.000115336	371434/2313(373747)	Operative procedures - OPCS4: Z07.3 Spinal nerve root of lumbar spine	Health-related outcomes > Hospital inpatient > Summary Operations
GRSbfp	0.0171765	0.00843123	0.025923	0.000118424	351055/22692(373747)	Date H26 first reported (other cataract)	Health-related outcomes > First occurrences > Eye and adnexa disorders
GRSbfp	0.0706091	0.0346356	0.106602	0.000120062	372537/1210(373747)	Operative procedures - OPCS4: W80.2 Open debridement of joint NEC	Health-related outcomes > Hospital inpatient > Summary Operations
GRSbfp	0.0581595	0.0285058	0.0878275	0.000121321	371962/1785(373747)	Date E53 first reported (deficiency of other b group vitamins)	Health-related outcomes > First occurrences > Endocrine, nutritional and metabolic diseases
GRSbfp	0.0355304	0.0173981	0.0536664	0.000122941	368838/4909(373747)	Operative procedures - OPCS4: Q08.9 Unspecified vaginal excision of uterus	Health-related outcomes > Hospital inpatient > Summary Operations
GRSbfp	0.0510166	0.0249517	0.0770922	0.000125214	371433/2314(373747)	Date J43 first reported (emphysema)	Health-related outcomes > First occurrences > Respiratory system disorders
GRSbfp	0.0503455	0.0246163	0.0760848	0.000125851	371375/2372(373747)	Operative procedures - OPCS4: T79.1 Plastic repair of rotator cuff of shoulder NEC	Health-related outcomes > Hospital inpatient > Summary Operations
GRSbfp	0.0356564	0.017409	0.0539085	0.00012839	367419/4773(372192)	Main speciality of consultant (recoded): Endocrinology	Health-related outcomes > Hospital inpatient > Summary Administration
GRSbfp	0.0946285	0.0461733	0.143108	0.000129878	373082/665(373747)	Operative procedures - main OPCS4: G24.3 Antireflux fundoplication using abdominal approach	Health-related outcomes > Hospital inpatient > Summary Operations
GRSbfp	0.0467463	0.0228033	0.0706964	0.000130203	371003/2744(373747)	Date D69 first reported (purpura and other haemorrhagic conditions)	Health-related outcomes > First occurrences > Blood, blood-forming organs and certain immune disorders
GRSbfp	0.0363015	0.0176166	0.0549913	0.000140445	369230/4517(373747)	Date G55 first reported (nerve root and plexus compressions in diseases classified elsewhere)	Health-related outcomes > First occurrences > Nervous system disorders
GRSbfp	0.0882182	0.0427131	0.133747	0.000145437	372991/756(373747)	Operative procedures - main OPCS4: U16.2 Magnetic resonance cholangiopancreatography	Health-related outcomes > Hospital inpatient > Summary Operations
GRSbfp	0.086785	0.0419786	0.131637	0.000147957	372968/779(373747)	Operative procedures - OPCS4: K40.3 Saphenous vein graft replacement of three coronary arteries	Health-related outcomes > Hospital inpatient > Summary Operations
GRSbfp	0.0338296	0.0163431	0.0513197	0.000149806	368541/5206(373747)	Date E05 first reported (thyrotoxicosis [hyperthyroidism])	Health-related outcomes > First occurrences > Endocrine, nutritional and metabolic diseases
GRSbfp	0.451948	0.218322	0.686189	0.000152438	373718/29(373747)	Operative procedures - OPCS4: W42.6 Arthrolysis of total prosthetic replacement of knee joint	Health-related outcomes > Hospital inpatient > Summary Operations
GRSbfp	0.0715219	0.0344836	0.108576	0.000154354	372609/1138(373747)	Date L05 first reported (pilonidal cyst)	Health-related outcomes > First occurrences > Skin and subcutaneous tissue disorders
GRSbfp	0.0270174	0.0130244	0.0410132	0.000154392	364110/8153(372263)	Main speciality of consultant (recoded): Neurosurgery	Health-related outcomes > Hospital inpatient > Summary Administration
GRSbfp	0.0632732	0.0302913	0.0962696	0.000170267	372309/1438(373747)	Date K86 first reported (other diseases of pancreas)	Health-related outcomes > First occurrences > Digestive system disorders
GRSbfp	0.0977035	0.0467733	0.148667	0.000170767	373145/602(373747)	Operative procedures - main OPCS4: M27.1 Ureteroscopic laser fragmentation of calculus of ureter	Health-related outcomes > Hospital inpatient > Summary Operations
GRSbfp	0.102508	0.0489425	0.156114	0.000177261	373201/546(373747)	"Date I38 first reported (endocarditis, valve unspecified)"	Health-related outcomes > First occurrences > Circulatory system disorders
GRSbfp	0.0557829	0.0265835	0.0849914	0.000181182	371769/1978(373747)	PCT responsible for patient data: BARNSLEY PCT	Health-related outcomes > Hospital inpatient > Summary Administration
GRSbfp	0.0348572	0.0166057	0.0531136	0.000182054	368993/4754(373747)	Operative procedures - secondary OPCS4: U05.1 Computed tomography of head	Health-related outcomes > Hospital inpatient > Summary Operations
GRSbfp	0.0344602	0.0164056	0.0525194	0.000183687	368901/4846(373747)	Operative procedures - secondary OPCS4: V55.1 One level of spine	Health-related outcomes > Hospital inpatient > Summary Operations
GRSbfp	0.0344602	0.0164056	0.0525194	0.000183687	368901/4846(373747)	Operative procedures - OPCS4: V55.1 One level of spine	Health-related outcomes > Hospital inpatient > Summary Operations
GRSbfp	0.0257395	0.0122448	0.0392366	0.000185435	350029/8775(358804)	Treatment speciality of consultant (recoded): Neurosurgery	Health-related outcomes > Hospital inpatient > Summary Administration
GRSbfp	0.0648962	0.0307732	0.0990352	0.00019401	372401/1346(373747)	Operative procedures - OPCS4: K75.3 Percutaneous transluminal balloon angioplasty and insertion of 1-2 stents into coronary artery	Health-related outcomes > Hospital inpatient > Summary Operations
GRSbfp	0.0321271	0.0152292	0.0490286	0.000194551	368183/5564(373747)	Date K04 first reported (diseases of pulp and periapical tissues)	Health-related outcomes > First occurrences > Digestive system disorders
GRSbfp	0.0524776	0.0248117	0.0801539	0.000201503	371694/2053(373747)	Operative procedures - secondary OPCS4: L91.2 Insertion of central venous catheter NEC	Health-related outcomes > Hospital inpatient > Summary Operations
GRSbfp	0.0755146	0.0356916	0.115356	0.000202601	372758/989(373747)	Operative procedures - secondary OPCS4: Z78.4 Lateral malleolus	Health-related outcomes > Hospital inpatient > Summary Operations
GRSbfp	0.0755146	0.0356916	0.115356	0.000202601	372758/989(373747)	Operative procedures - OPCS4: Z78.4 Lateral malleolus	Health-related outcomes > Hospital inpatient > Summary Operations
GRSbfp	0.0635343	0.0299997	0.0970884	0.000205309	372302/1445(373747)	Operative procedures - main OPCS4: X55.8 Other specified other operations on unspecified organ	Health-related outcomes > Hospital inpatient > Summary Operations
GRSbfp	0.0256746	0.0121207	0.0392308	0.000205322	364815/8932(373747)	Operative procedures - OPCS4: Q22.1 Bilateral salpingoophorectomy	Health-related outcomes > Hospital inpatient > Summary Operations
GRSbfp	0.0342565	0.0161566	0.0523621	0.000208137	368898/4849(373747)	Operative procedures - main OPCS4: K75.1 Percutaneous transluminal balloon angioplasty and insertion of 1-2 drug-eluting stents into coronary artery	Health-related outcomes > Hospital inpatient > Summary Operations
GRSbfp	0.185453	0.0873942	0.283595	0.000211182	373585/162(373747)	Operative procedures - main OPCS4: S02.1 Abdominoplasty	Health-related outcomes > Hospital inpatient > Summary Operations
GRSbfp	0.0581252	0.0273746	0.0888884	0.000212185	356765/1667(358432)	Treatment speciality of consultant (recoded): Hepatobiliary & pancreatic surgery	Health-related outcomes > Hospital inpatient > Summary Administration
GRSbfp	0.0954185	0.0449423	0.145954	0.000213147	373134/613(373747)	Operative procedures - secondary OPCS4: K40.3 Saphenous vein graft replacement of three coronary arteries	Health-related outcomes > Hospital inpatient > Summary Operations
GRSbfp	0.0591752	0.0278386	0.0905256	0.000215294	372145/1602(373747)	Operative procedures - secondary OPCS4: Z84.1 Sacroiliac joint	Health-related outcomes > Hospital inpatient > Summary Operations
GRSbfp	0.0591752	0.0278386	0.0905256	0.000215294	372145/1602(373747)	Operative procedures - OPCS4: Z84.1 Sacroiliac joint	Health-related outcomes > Hospital inpatient > Summary Operations
GRSbfp	0.0339135	0.0159257	0.051907	0.000220167	368836/4911(373747)	Operative procedures - OPCS4: K75.1 Percutaneous transluminal balloon angioplasty and insertion of 1-2 drug-eluting stents into coronary artery	Health-related outcomes > Hospital inpatient > Summary Operations
GRSbfp	-0.139937	-0.214461	-0.0653494	0.000234364	373468/279(373747)	Operative procedures - main OPCS4: K25.5 Mitral valve repair NEC	Health-related outcomes > Hospital inpatient > Summary Operations
GRSbfp	0.0642569	0.0299415	0.0985872	0.000242865	372417/1330(373747)	Operative procedures - secondary OPCS4: Y71.4 Failed minimal access approach converted to open	Health-related outcomes > Hospital inpatient > Summary Operations
GRSbfp	0.0642569	0.0299415	0.0985872	0.000242865	372417/1330(373747)	Operative procedures - OPCS4: Y71.4 Failed minimal access approach converted to open	Health-related outcomes > Hospital inpatient > Summary Operations
GRSbfp	0.0425427	0.0198103	0.0652848	0.000245162	370667/3080(373747)	Operative procedures - OPCS4: C90.1 Topical anaesthetic	Health-related outcomes > Hospital inpatient > Summary Operations
GRSbfp	0.0804052	0.037387	0.12344	0.000249605	372895/852(373747)	Operative procedures - OPCS4: M52.3 Colposuspension of neck of bladder	Health-related outcomes > Hospital inpatient > Summary Operations
GRSbfp	0.101346	0.0471012	0.155625	0.000251533	373212/535(373747)	Operative procedures - OPCS4: W42.1 Primary total prosthetic replacement of knee joint NEC	Health-related outcomes > Hospital inpatient > Summary Operations
GRSbfp	0.0383487	0.0178193	0.0588867	0.000251708	369969/3778(373747)	Operative procedures - secondary OPCS4: K63.4 Coronary arteriography using two catheters	Health-related outcomes > Hospital inpatient > Summary Operations
GRSbfp	0.0411364	0.0191028	0.0631764	0.000253495	370502/3245(373747)	Operative procedures - OPCS4: L91.2 Insertion of central venous catheter NEC	Health-related outcomes > Hospital inpatient > Summary Operations
GRSbfp	0.0424108	0.0196713	0.0651601	0.000257435	370669/3078(373747)	Operative procedures - secondary OPCS4: C90.1 Topical anaesthetic	Health-related outcomes > Hospital inpatient > Summary Operations
GRSbfp	0.0515332	0.023871	0.0792073	0.00026169	371690/2057(373747)	Operative procedures - main OPCS4: K49.1 Percutaneous transluminal balloon angioplasty of one coronary artery	Health-related outcomes > Hospital inpatient > Summary Operations
GRSbfp	0.0611857	0.028335	0.0940612	0.000263075	370709/1461(372170)	Main speciality of consultant (recoded): Critical care medicine	Health-related outcomes > Hospital inpatient > Summary Administration
GRSbfp	0.0366865	0.0169821	0.0563962	0.000263553	369027/4098(373125)	Methods of admission to hospital (recoded): Emergency admission: other	Health-related outcomes > Hospital inpatient > Summary Administration
GRSbfp	0.0326465	0.0151112	0.0501862	0.000263716	368600/5147(373747)	Operative procedures - secondary OPCS4: M45.9 Unspecified diagnostic endoscopic examination of bladder	Health-related outcomes > Hospital inpatient > Summary Operations
GRSbfp	0.0240664	0.0111362	0.036999	0.000264639	364126/9621(373747)	Date K31 first reported (other diseases of stomach and duodenum)	Health-related outcomes > First occurrences > Digestive system disorders
GRSbfp	0.0746456	0.0345069	0.114802	0.000268248	372774/973(373747)	Operative procedures - main OPCS4: J43.9 Unspecified diagnostic endoscopic retrograde examination of bile duct and pancreatic duct	Health-related outcomes > Hospital inpatient > Summary Operations
GRSbfp	0.0405834	0.018739	0.062434	0.000271787	370415/3332(373747)	Date N73 first reported (other female pelvic inflammatory diseases)	Health-related outcomes > First occurrences > Genitourinary system disorders
GRSbfp	0.0191443	0.00882925	0.0294608	0.000275415	358352/15395(373747)	Date D50 first reported (iron deficiency anaemia)	Health-related outcomes > First occurrences > Blood, blood-forming organs and certain immune disorders
GRSbfp	0.0658849	0.0303856	0.101397	0.000275883	372504/1243(373747)	Operative procedures - main OPCS4: W20.5 Primary open reduction of fracture of ankle and extramedullary fixation NEC	Health-related outcomes > Hospital inpatient > Summary Operations
GRSbfp	0.0318036	0.0146643	0.0489472	0.000276404	368261/5486(373747)	Operative procedures - main OPCS4: W37.1 Primary total prosthetic replacement of hip joint using cement	Health-related outcomes > Hospital inpatient > Summary Operations
GRSbfp	0.22499	0.103576	0.346602	0.000284489	373641/106(373747)	Operative procedures - secondary OPCS4: L76.9 Unspecified endovascular placement of stent	Health-related outcomes > Hospital inpatient > Summary Operations
GRSbfp	0.22499	0.103576	0.346602	0.000284489	373641/106(373747)	Operative procedures - OPCS4: L76.9 Unspecified endovascular placement of stent	Health-related outcomes > Hospital inpatient > Summary Operations
GRSbfp	0.0270882	0.012449	0.0417302	0.000287426	366244/7503(373747)	Date H66 first reported (suppurative and unspecified otitis media)	Health-related outcomes > First occurrences > Ear and mastoid process disorders
GRSbfp	0.0495099	0.0227498	0.0762822	0.000288507	371547/2200(373747)	Operative procedures - secondary OPCS4: Y70.5 Temporary operations	Health-related outcomes > Hospital inpatient > Summary Operations
GRSbfp	0.0495099	0.0227498	0.0762822	0.000288507	371547/2200(373747)	Operative procedures - OPCS4: Y70.5 Temporary operations	Health-related outcomes > Hospital inpatient > Summary Operations
GRSbfp	0.0316381	0.0145352	0.0487452	0.000288685	368237/5510(373747)	Operative procedures - OPCS4: W37.1 Primary total prosthetic replacement of hip joint using cement	Health-related outcomes > Hospital inpatient > Summary Operations
GRSbfp	0.0271068	0.0124391	0.0417779	0.000292611	366311/7436(373747)	Date F10 first reported (mental and behavioural disorders due to use of alcohol)	Health-related outcomes > First occurrences > Mental and behavioural disorders
GRSbfp	-0.0354681	-0.0546739	-0.0162678	0.000294407	368726/5021(373747)	Date O70 first reported (perineal laceration during delivery)	Health-related outcomes > First occurrences > Pregnancy, childbirth and the puerperium
GRSbfp	0.142112	0.0651016	0.219201	0.000300298	373484/263(373747)	Operative procedures - main OPCS4: K40.1 Saphenous vein graft replacement of one coronary artery	Health-related outcomes > Hospital inpatient > Summary Operations
GRSbfp	0.0446309	0.0204224	0.068847	0.000302832	369317/2682(371999)	Sources of admission to hospital (recoded): Temporary place of residence	Health-related outcomes > Hospital inpatient > Summary Administration
GRSbfp	0.100206	0.0458099	0.154637	0.000306847	373215/532(373747)	Operative procedures - main OPCS4: W42.1 Primary total prosthetic replacement of knee joint NEC	Health-related outcomes > Hospital inpatient > Summary Operations
GRSbfp	0.0860874	0.039335	0.132868	0.000308661	373030/717(373747)	Operative procedures - secondary OPCS4: Z84.4 Patellofemoral joint	Health-related outcomes > Hospital inpatient > Summary Operations
GRSbfp	0.0860874	0.039335	0.132868	0.000308661	373030/717(373747)	Operative procedures - OPCS4: Z84.4 Patellofemoral joint	Health-related outcomes > Hospital inpatient > Summary Operations
GRSbfp	0.286305	0.131054	0.442207	0.000309537	373682/65(373747)	Operative procedures - OPCS4: L59.2 Bypass of femoral artery by anastomosis of femoral artery to popliteal artery using prosthesis NEC	Health-related outcomes > Hospital inpatient > Summary Operations
GRSbfp	0.0463598	0.0211506	0.0715768	0.000313559	371280/2467(373747)	Operative procedures - secondary OPCS4: Y71.3 Revisional operations NOC	Health-related outcomes > Hospital inpatient > Summary Operations
GRSbfp	0.0463598	0.0211506	0.0715768	0.000313559	371280/2467(373747)	Operative procedures - OPCS4: Y71.3 Revisional operations NOC	Health-related outcomes > Hospital inpatient > Summary Operations
GRSbfp	0.319594	0.145783	0.493814	0.000318666	373695/52(373747)	Operative procedures - secondary OPCS4: G61.1 Bypass of jejunum by anastomosis of jejunum to jejunum	Health-related outcomes > Hospital inpatient > Summary Operations
GRSbfp	0.0293127	0.0133382	0.0452943	0.000323351	351620/20740(372360)	Methods of discharge from hospital (recoded): Discharged on clinical advice/consent: From inpatient/daycase care	Health-related outcomes > Hospital inpatient > Summary Administration
GRSbfp	0.0537727	0.0244616	0.083096	0.000324424	371925/1822(373747)	Operative procedures - secondary OPCS4: G45.9 Unspecified diagnostic fibreoptic endoscopic examination of upper gastrointestinal tract	Health-related outcomes > Hospital inpatient > Summary Operations
GRSbfp	0.0595486	0.0270545	0.0920553	0.0003291	372265/1482(373747)	Date K75 first reported (other inflammatory liver diseases)	Health-related outcomes > First occurrences > Digestive system disorders
GRSbfp	0.151784	0.0688872	0.234803	0.000335672	373520/227(373747)	Operative procedures - OPCS4: W83.5 Endoscopic articular thermal chondroplasty	Health-related outcomes > Hospital inpatient > Summary Operations
GRSbfp	0.0300875	0.0136319	0.0465474	0.00033947	367861/5886(373747)	Operative procedures - secondary OPCS4: Z92.4 Chest NEC	Health-related outcomes > Hospital inpatient > Summary Operations
GRSbfp	0.0300875	0.0136319	0.0465474	0.00033947	367861/5886(373747)	Operative procedures - OPCS4: Z92.4 Chest NEC	Health-related outcomes > Hospital inpatient > Summary Operations
GRSbfp	0.354746	0.160677	0.549461	0.000347026	373705/42(373747)	Operative procedures - OPCS4: G30.2 Partitioning of stomach NEC	Health-related outcomes > Hospital inpatient > Summary Operations
GRSbfp	0.0339212	0.0153298	0.0525178	0.000349285	367830/4559(372389)	Methods of discharge from hospital (recoded): Discharged without clinical advice/consent: Self, relative or advocate	Health-related outcomes > Hospital inpatient > Summary Administration
GRSbfp	0.116622	0.0526891	0.180597	0.000351415	373363/384(373747)	Operative procedures - OPCS4: W83.4 Endoscopic articular abrasion chondroplasty	Health-related outcomes > Hospital inpatient > Summary Operations
GRSbfp	0.0127775	0.00576987	0.0197859	0.000352154	335805/37942(373747)	Date J06 first reported (acute upper respiratory infections of multiple and unspecified sites)	Health-related outcomes > First occurrences > Respiratory system disorders
GRSbfp	-0.0435443	-0.0674583	-0.0196364	0.000357733	370718/3029(373747)	Date O68 first reported (labour and delivery complicated by foetal stress [distress])	Health-related outcomes > First occurrences > Pregnancy, childbirth and the puerperium
GRSbfp	0.0265401	0.0119447	0.0411386	0.000365781	366253/7494(373747)	Date K25 first reported (gastric ulcer)	Health-related outcomes > First occurrences > Digestive system disorders
GRSbfp	0.102447	0.0461048	0.158836	0.000367535	373254/493(373747)	Operative procedures - main OPCS4: L86.2 Ultrasound guided foam sclerotherapy for varicose vein of leg	Health-related outcomes > Hospital inpatient > Summary Operations
GRSbfp	0.45682	0.205479	0.708776	0.000372271	373722/25(373747)	Operative procedures - main OPCS4: W42.6 Arthrolysis of total prosthetic replacement of knee joint	Health-related outcomes > Hospital inpatient > Summary Operations
GRSbfp	0.0817109	0.0366823	0.126764	0.000376937	372976/771(373747)	Operative procedures - OPCS4: T27.2 Repair of ventral hernia using insert of prosthetic material	Health-related outcomes > Hospital inpatient > Summary Operations
GRSbfp	0.0440958	0.0197834	0.0684346	0.000380635	370270/3477(373747)	PCT responsible for patient data: STOKE ON TRENT PCT	Health-related outcomes > Hospital inpatient > Summary Administration
GRSbfp	0.0280447	0.0125716	0.0435243	0.000382573	353782/12946(366728)	Destinations on discharge from hospital (recoded): Usual Place of residence: Living with relatives	Health-related outcomes > Hospital inpatient > Summary Administration
GRSbfp	0.0183188	0.00820163	0.0284375	0.000387304	357320/16427(373747)	Date H60 first reported (otitis externa)	Health-related outcomes > First occurrences > Ear and mastoid process disorders
GRSbfp	0.0406972	0.0181875	0.063221	0.000396143	370203/3544(373747)	PCT responsible for patient data: HAMPSHIRE PCT	Health-related outcomes > Hospital inpatient > Summary Administration
GRSbfp	0.119373	0.0532318	0.185564	0.000406125	373390/357(373747)	Date D52 first reported (folate deficiency anaemia)	Health-related outcomes > First occurrences > Blood, blood-forming organs and certain immune disorders
GRSbfp	0.213973	0.0952246	0.33291	0.000417268	373636/111(373747)	Operative procedures - main OPCS4: T31.5 Drainage of anterior abdominal wall	Health-related outcomes > Hospital inpatient > Summary Operations
GRSbfp	0.0263883	0.0117243	0.041055	0.00042073	366169/7578(373747)	Operative procedures - secondary OPCS4: Q22.1 Bilateral salpingoophorectomy	Health-related outcomes > Hospital inpatient > Summary Operations
GRSbfp	0.145111	0.064455	0.225839	0.000423987	373507/240(373747)	Operative procedures - OPCS4: W78.3 Release of contracture of knee joint	Health-related outcomes > Hospital inpatient > Summary Operations
GRSbfp	0.0252675	0.0112182	0.0393194	0.000424018	365580/8167(373747)	Date B34 first reported (viral infection of unspecified site)	Health-related outcomes > First occurrences > Certain infectious and parasitic diseases
GRSbfp	0.0936944	0.0415653	0.145863	0.000429191	373171/576(373747)	Operative procedures - OPCS4: L86.2 Ultrasound guided foam sclerotherapy for varicose vein of leg	Health-related outcomes > Hospital inpatient > Summary Operations
GRSbfp	0.208742	0.092535	0.325091	0.000433914	373631/116(373747)	Operative procedures - secondary OPCS4: H55.8 Other specified other operations on perianal region	Health-related outcomes > Hospital inpatient > Summary Operations
GRSbfp	0.0948105	0.0419611	0.147712	0.000440699	373186/561(373747)	Operative procedures - OPCS4: U54.3 Delivery of rehabilitation for stroke	Health-related outcomes > Hospital inpatient > Summary Operations
GRSbfp	0.0758853	0.0334859	0.118304	0.000452895	372879/868(373747)	Operative procedures - secondary OPCS4: X29.8 Other specified continuous Infusion of therapeutic substance	Health-related outcomes > Hospital inpatient > Summary Operations
GRSbfp	0.380704	0.168234	0.594074	0.000455965	373712/35(373747)	Operative procedures - main OPCS4: G30.2 Partitioning of stomach NEC	Health-related outcomes > Hospital inpatient > Summary Operations
GRSbfp	0.0333653	0.0147057	0.0520304	0.000457878	358984/14763(373747)	Inpatient record format: PEDW HES 2015	Health-related outcomes > Hospital inpatient > Summary Administration
GRSbfp	0.10942	0.0482377	0.170651	0.00045854	373329/418(373747)	Operative procedures - secondary OPCS4: S57.7 Dressing of skin using vacuum assisted closure device NEC	Health-related outcomes > Hospital inpatient > Summary Operations
GRSbfp	0.093478	0.0411964	0.145803	0.000460148	373175/572(373747)	Operative procedures - OPCS4: L88.1 Percutaneous transluminal laser ablation of long saphenous vein	Health-related outcomes > Hospital inpatient > Summary Operations
GRSbfp	0.086869	0.038225	0.135534	0.000466318	373081/666(373747)	Operative procedures - main OPCS4: M52.3 Colposuspension of neck of bladder	Health-related outcomes > Hospital inpatient > Summary Operations
GRSbfp	0.101746	0.0447761	0.158764	0.000467056	373266/481(373747)	Operative procedures - OPCS4: K26.3 Prosthetic replacement of aortic valve	Health-related outcomes > Hospital inpatient > Summary Operations
GRSbfp	0.0838629	0.0368215	0.130929	0.000477233	373041/706(373747)	Date E88 first reported (other metabolic disorders)	Health-related outcomes > First occurrences > Endocrine, nutritional and metabolic diseases
GRSbfp	0.0514674	0.0225034	0.0804412	0.000497261	371881/1866(373747)	Operative procedures - OPCS4: J13.2 Percutaneous biopsy of lesion of liver NEC	Health-related outcomes > Hospital inpatient > Summary Operations
GRSbfp	0.0442388	0.0193285	0.069158	0.000501148	371216/2531(373747)	Operative procedures - secondary OPCS4: Z66.3 Cervical vertebra	Health-related outcomes > Hospital inpatient > Summary Operations
GRSbfp	0.0442388	0.0193285	0.069158	0.000501148	371216/2531(373747)	Operative procedures - OPCS4: Z66.3 Cervical vertebra	Health-related outcomes > Hospital inpatient > Summary Operations
GRSbfp	0.069586	0.030382	0.108803	0.000504474	372717/1030(373747)	Histology of cancer tumour: Endometrioid carcinoma	Health-related outcomes > Cancer register
GRSbfp	0.0825076	0.0358922	0.129179	0.000526145	373026/721(373747)	Operative procedures - secondary OPCS4: Z38.3 Common femoral artery	Health-related outcomes > Hospital inpatient > Summary Operations
GRSbfp	0.0825076	0.0358922	0.129179	0.000526145	373026/721(373747)	Operative procedures - OPCS4: Z38.3 Common femoral artery	Health-related outcomes > Hospital inpatient > Summary Operations
GRSbfp	0.177777	0.0773113	0.278372	0.000528255	373592/155(373747)	Operative procedures - OPCS4: T31.5 Drainage of anterior abdominal wall	Health-related outcomes > Hospital inpatient > Summary Operations
GRSbfp	0.254926	0.110755	0.399344	0.000534516	373672/75(373747)	Operative procedures - secondary OPCS4: F34.1 Bilateral dissection tonsillectomy	Health-related outcomes > Hospital inpatient > Summary Operations
GRSbfp	0.0207439	0.00896887	0.0325208	0.00055525	361884/11863(373747)	Date H92 first reported (otalgia and effusion of ear)	Health-related outcomes > First occurrences > Ear and mastoid process disorders
GRSbfp	-0.0304306	-0.0477403	-0.0131257	0.000568476	367258/6489(373747)	Operative procedures - OPCS4: R24.9 All normal delivery	Health-related outcomes > Hospital inpatient > Summary Operations
GRSbfp	0.282545	0.122071	0.443541	0.000570191	373686/61(373747)	Date F79 first reported (unspecified mental retardation)	Health-related outcomes > First occurrences > Mental and behavioural disorders
GRSbfp	0.0863645	0.0372	0.135561	0.000577733	373101/646(373747)	Operative procedures - OPCS4: M27.1 Ureteroscopic laser fragmentation of calculus of ureter	Health-related outcomes > Hospital inpatient > Summary Operations
GRSbfp	0.0584004	0.0251172	0.0917024	0.000585798	372332/1415(373747)	Date I12 first reported (hypertensive renal disease)	Health-related outcomes > First occurrences > Circulatory system disorders
GRSbfp	0.291316	0.125551	0.457846	0.000588407	373690/57(373747)	Operative procedures - main OPCS4: L59.2 Bypass of femoral artery by anastomosis of femoral artery to popliteal artery using prosthesis NEC	Health-related outcomes > Hospital inpatient > Summary Operations
GRSbfp	0.0361831	0.0155035	0.0568693	0.000606192	370046/3701(373747)	Date I67 first reported (other cerebrovascular diseases)	Health-related outcomes > First occurrences > Circulatory system disorders
GRSbfp	0.0182121	0.00779044	0.0286354	0.000615195	344000/15253(359253)	Treatment speciality of consultant (recoded): Colorectal surgery	Health-related outcomes > Hospital inpatient > Summary Administration
GRSbfp	0.0580723	0.0248341	0.0913246	0.000617768	372327/1420(373747)	Operative procedures - secondary OPCS4: Y97.1 Radiology with pre and post contrast	Health-related outcomes > Hospital inpatient > Summary Operations
GRSbfp	0.0580723	0.0248341	0.0913246	0.000617768	372327/1420(373747)	Operative procedures - OPCS4: Y97.1 Radiology with pre and post contrast	Health-related outcomes > Hospital inpatient > Summary Operations
GRSbfp	0.0917467	0.0392419	0.144295	0.000618336	373180/567(373747)	Operative procedures - main OPCS4: L88.1 Percutaneous transluminal laser ablation of long saphenous vein	Health-related outcomes > Hospital inpatient > Summary Operations
GRSbfp	0.0560701	0.023923	0.0882314	0.000631332	372232/1515(373747)	Operative procedures - secondary OPCS4: U21.1 Magnetic resonance imaging NEC	Health-related outcomes > Hospital inpatient > Summary Operations
GRSbfp	0.29162	0.124168	0.459462	0.000651179	373691/56(373747)	Operative procedures - OPCS4: G61.1 Bypass of jejunum by anastomosis of jejunum to jejunum	Health-related outcomes > Hospital inpatient > Summary Operations
GRSbfp	0.397929	0.169156	0.627476	0.000664692	373717/30(373747)	Operative procedures - main OPCS4: G30.4 Partitioning of stomach using staples	Health-related outcomes > Hospital inpatient > Summary Operations
GRSbfp	0.340164	0.144372	0.536301	0.000668697	373706/41(373747)	Date Q33 first reported (congenital malformations of lung)	Health-related outcomes > First occurrences > Congenital disruptions and chromosomal abnormalities
GRSbfp	0.0754342	0.0319656	0.118926	0.000672885	372919/828(373747)	Operative procedures - OPCS4: T87.4 Excision or biopsy of mediastinal lymph node	Health-related outcomes > Hospital inpatient > Summary Operations
GRSbfp	0.0510437	0.0215666	0.0805306	0.000690325	371946/1801(373747)	Operative procedures - main OPCS4: J13.2 Percutaneous biopsy of lesion of liver NEC	Health-related outcomes > Hospital inpatient > Summary Operations
GRSbfp	0.0398315	0.0167625	0.0629059	0.000715054	370783/2964(373747)	Operative procedures - secondary OPCS4: L87.1 Stripping of long saphenous vein	Health-related outcomes > Hospital inpatient > Summary Operations
GRSbfp	-0.108105	-0.170724	-0.0454697	0.000715948	373343/404(373747)	Date O62 first reported (abnormalities of forces of labour)	Health-related outcomes > First occurrences > Pregnancy, childbirth and the puerperium
GRSbfp	0.0440652	0.018463	0.0696768	0.000743797	371350/2397(373747)	Operative procedures - secondary OPCS4: Y02.2 Insertion of prosthesis into organ NOC	Health-related outcomes > Hospital inpatient > Summary Operations
GRSbfp	0.0440652	0.018463	0.0696768	0.000743797	371350/2397(373747)	Operative procedures - OPCS4: Y02.2 Insertion of prosthesis into organ NOC	Health-related outcomes > Hospital inpatient > Summary Operations
GRSbfp	0.0484759	0.0203113	0.0766499	0.000743859	371769/1978(373747)	Operative procedures - OPCS4: T41.3 Freeing of adhesions of peritoneum	Health-related outcomes > Hospital inpatient > Summary Operations
GRSbfp	0.134802	0.0564348	0.213266	0.000753345	373492/255(373747)	Operative procedures - main OPCS4: K40.2 Saphenous vein graft replacement of two coronary arteries	Health-related outcomes > Hospital inpatient > Summary Operations
GRSbfp	0.0399629	0.0167174	0.0632169	0.000754575	370180/2928(373108)	Methods of admission to hospital (recoded): Emergency admission: Consultant clinic of this or another health care provider	Health-related outcomes > Hospital inpatient > Summary Administration
GRSbfp	0.046555	0.0194705	0.0736497	0.00075624	371613/2134(373747)	Operative procedures - secondary OPCS4: S57.1 Debridement of skin NEC	Health-related outcomes > Hospital inpatient > Summary Operations
GRSbfp	0.0369693	0.015439	0.0585052	0.000765426	370360/3387(373747)	Date K02 first reported (dental caries)	Health-related outcomes > First occurrences > Digestive system disorders
GRSbfp	0.0945083	0.0394646	0.149607	0.000769492	373230/517(373747)	Operative procedures - main OPCS4: U54.3 Delivery of rehabilitation for stroke	Health-related outcomes > Hospital inpatient > Summary Operations
GRSbfp	-0.022917	-0.0362728	-0.00956109	0.000770791	364497/9250(373747)	Date N60 first reported (benign mammary dysplasia)	Health-related outcomes > First occurrences > Genitourinary system disorders
GRSbfp	0.0500406	0.0208681	0.0792279	0.000775822	371803/1944(373747)	Operative procedures - OPCS4: X55.8 Other specified other operations on unspecified organ	Health-related outcomes > Hospital inpatient > Summary Operations
GRSbfp	0.0771704	0.0321837	0.122181	0.000775827	372974/773(373747)	Operative procedures - secondary OPCS4: T87.4 Excision or biopsy of mediastinal lymph node	Health-related outcomes > Hospital inpatient > Summary Operations
GRSbfp	0.0605754	0.0251668	0.0960004	0.000801573	372502/1245(373747)	Operative procedures - OPCS4: U05.5 Magnetic resonance imaging of spine	Health-related outcomes > Hospital inpatient > Summary Operations
GRSbfp	0.152658	0.0633101	0.242098	0.000816695	373552/195(373747)	Operative procedures - OPCS4: S57.5 Attention to dressing of skin NEC	Health-related outcomes > Hospital inpatient > Summary Operations
GRSbfp	0.361661	0.150008	0.573968	0.000825393	373712/35(373747)	Operative procedures - OPCS4: G30.4 Partitioning of stomach using staples	Health-related outcomes > Hospital inpatient > Summary Operations
GRSbfp	0.271129	0.112362	0.430303	0.000828656	373685/62(373747)	Operative procedures - secondary OPCS4: J41.1 Endoscopic retrograde extraction of calculus from bile duct	Health-related outcomes > Hospital inpatient > Summary Operations
GRSbfp	-0.0481792	-0.076509	-0.0198553	0.000856933	371667/2080(373747)	Operative procedures - secondary OPCS4: R27.1 Episiotomy to facilitate delivery	Health-related outcomes > Hospital inpatient > Summary Operations
GRSbfp	-0.0838164	-0.133233	-0.0344018	0.000885554	373092/655(373747)	Operative procedures - main OPCS4: R22.9 Unspecified vacuum delivery	Health-related outcomes > Hospital inpatient > Summary Operations
GRSbfp	0.0388973	0.0159475	0.0618577	0.000896374	370745/3002(373747)	Operative procedures - secondary OPCS4: Y73.1 Cardiopulmonary bypass	Health-related outcomes > Hospital inpatient > Summary Operations
GRSbfp	0.0388973	0.0159475	0.0618577	0.000896374	370745/3002(373747)	Operative procedures - OPCS4: Y73.1 Cardiopulmonary bypass	Health-related outcomes > Hospital inpatient > Summary Operations
GRSbfp	0.0352261	0.0144208	0.0560387	0.00090682	370059/3688(373747)	Date L91 first reported (hypertrophic disorders of skin)	Health-related outcomes > First occurrences > Skin and subcutaneous tissue disorders
GRSbfp	0.443392	0.181853	0.705941	0.000910323	373724/23(373747)	Operative procedures - main OPCS4: T26.3 Repair of recurrent incisional hernia using sutures	Health-related outcomes > Hospital inpatient > Summary Operations
GRSbfp	0.0417262	0.0170547	0.0664058	0.000918706	371166/2581(373747)	Operative procedures - secondary OPCS4: U05.2 Magnetic resonance imaging of head	Health-related outcomes > Hospital inpatient > Summary Operations
GRSbfp	0.0371388	0.0151732	0.0591092	0.000921366	370476/3271(373747)	Operative procedures - OPCS4: L87.1 Stripping of long saphenous vein	Health-related outcomes > Hospital inpatient > Summary Operations
GRSbfp	0.0761139	0.0310713	0.121187	0.000929888	372972/775(373747)	Operative procedures - main OPCS4: T62.5 Injection into bursa	Health-related outcomes > Hospital inpatient > Summary Operations
GRSbfp	0.124901	0.0506868	0.19921	0.000979033	373464/283(373747)	Operative procedures - OPCS4: K59.6 Implantation of cardioverter defibrillator using three electrode leads	Health-related outcomes > Hospital inpatient > Summary Operations
GRSbfp	0.0969131	0.0392911	0.154579	0.000983571	373276/471(373747)	Operative procedures - OPCS4: S57.7 Dressing of skin using vacuum assisted closure device NEC	Health-related outcomes > Hospital inpatient > Summary Operations
GRSbfp	0.0552019	0.0223279	0.0880866	0.000999489	372289/1458(373747)	Operative procedures - OPCS4: M53.3 Introduction of tension-free vaginal tape	Health-related outcomes > Hospital inpatient > Summary Operations
GRSbfp	0.060569	0.0244679	0.0966924	0.00101125	372546/1201(373747)	"Date I65 first reported (occlusion and stenosis of precerebral arteries, not resulting in cerebral infarction)"	Health-related outcomes > First occurrences > Circulatory system disorders
GRSbfp	-0.0290901	-0.0464886	-0.0116962	0.00104699	367340/6407(373747)	Operative procedures - main OPCS4: R24.9 All normal delivery	Health-related outcomes > Hospital inpatient > Summary Operations
GRSbfp	0.0352717	0.0141775	0.0563743	0.00105055	370156/3591(373747)	Operative procedures - secondary OPCS4: Y81.9 Unspecified spinal anaesthetic	Health-related outcomes > Hospital inpatient > Summary Operations
GRSbfp	0.0352717	0.0141775	0.0563743	0.00105055	370156/3591(373747)	Operative procedures - OPCS4: Y81.9 Unspecified spinal anaesthetic	Health-related outcomes > Hospital inpatient > Summary Operations
GRSbfp	0.0923257	0.0370929	0.147608	0.00105739	373236/511(373747)	Operative procedures - main OPCS4: L63.4 Arteriography of femoral artery	Health-related outcomes > Hospital inpatient > Summary Operations
GRSbfp	0.256053	0.102976	0.409506	0.00105865	373680/67(373747)	Operative procedures - secondary OPCS4: G33.1 Bypass of stomach by anastomosis of stomach to jejunum NEC	Health-related outcomes > Hospital inpatient > Summary Operations
GRSbfp	0.092403	0.0369736	0.14786	0.00108874	373237/510(373747)	Operative procedures - OPCS4: M43.4 Endoscopic injection of neurolytic substance into nerve of bladder	Health-related outcomes > Hospital inpatient > Summary Operations
GRSbfp	0.237488	0.0949402	0.380242	0.00110231	373670/77(373747)	Operative procedures - main OPCS4: D03.4 Meatoplasty of external ear	Health-related outcomes > Hospital inpatient > Summary Operations
GRSbfp	0.0559427	0.022313	0.0895883	0.0011156	372362/1385(373747)	Operative procedures - main OPCS4: T79.1 Plastic repair of rotator cuff of shoulder NEC	Health-related outcomes > Hospital inpatient > Summary Operations
GRSbfp	0.0604064	0.0240165	0.0968128	0.00114281	372563/1184(373747)	Operative procedures - OPCS4: M79.2 Dilation of urethra NEC	Health-related outcomes > Hospital inpatient > Summary Operations
GRSbfp	0.0626221	0.0248313	0.100436	0.00116684	372651/1096(373747)	Operative procedures - secondary OPCS4: W85.2 Endoscopic irrigation of knee joint	Health-related outcomes > Hospital inpatient > Summary Operations
GRSbfp	0.21172	0.0840218	0.339645	0.00116734	373651/96(373747)	Operative procedures - OPCS4: J48.6 Percutaneous transhepatic biliary drainage single	Health-related outcomes > Hospital inpatient > Summary Operations
GRSbfp	0.108852	0.0430698	0.174675	0.00118591	373386/361(373747)	Operative procedures - OPCS4: W86.8 Other specified therapeutic endoscopic operations on cavity of other joint	Health-related outcomes > Hospital inpatient > Summary Operations
GRSbfp	0.0788368	0.031189	0.126523	0.00118844	373059/688(373747)	Operative procedures - OPCS4: L63.4 Arteriography of femoral artery	Health-related outcomes > Hospital inpatient > Summary Operations
GRSbfp	0.149178	0.0590261	0.239453	0.0011908	373555/192(373747)	Type of cancer: ICD10: C15.9 Oesophagus, unspecified	Health-related outcomes > Cancer register
GRSbfp	0.0516017	0.0204026	0.0828131	0.00119082	372139/1608(373747)	Operative procedures - secondary OPCS4: Y03.7 Removal of prosthesis from organ NOC	Health-related outcomes > Hospital inpatient > Summary Operations
GRSbfp	0.0516017	0.0204026	0.0828131	0.00119082	372139/1608(373747)	Operative procedures - OPCS4: Y03.7 Removal of prosthesis from organ NOC	Health-related outcomes > Hospital inpatient > Summary Operations
GRSbfp	0.058723	0.0232057	0.0942583	0.00119636	372507/1240(373747)	Operative procedures - secondary OPCS4: U07.1 Computed tomography of chest	Health-related outcomes > Hospital inpatient > Summary Operations
GRSbfp	-0.0118963	-0.0191002	-0.00469227	0.00120962	338968/34779(373747)	"Date L98 first reported (other disorders of skin and subcutaneous tissue, not elsewhere classified)"	Health-related outcomes > First occurrences > Skin and subcutaneous tissue disorders
GRSbfp	0.0414528	0.0163399	0.0665749	0.00121746	371122/2625(373747)	Operative procedures - secondary OPCS4: Y90.3 Scanning NEC	Health-related outcomes > Hospital inpatient > Summary Operations
GRSbfp	0.0414528	0.0163399	0.0665749	0.00121746	371122/2625(373747)	Operative procedures - OPCS4: Y90.3 Scanning NEC	Health-related outcomes > Hospital inpatient > Summary Operations
GRSbfp	0.166494	0.0655908	0.267463	0.00122529	373593/154(373747)	Operative procedures - OPCS4: G23.4 Repair of diaphragmatic hernia using abdominal approach NEC	Health-related outcomes > Hospital inpatient > Summary Operations
GRSbfp	0.215311	0.0843606	0.346385	0.00127669	373656/91(373747)	Date E65 first reported (localised adiposity)	Health-related outcomes > First occurrences > Endocrine, nutritional and metabolic diseases
GRSbfp	0.229784	0.0900075	0.369835	0.00128705	373667/80(373747)	Operative procedures - main OPCS4: W83.5 Endoscopic articular thermal chondroplasty	Health-related outcomes > Hospital inpatient > Summary Operations
GRSbfp	0.153936	0.0601589	0.247809	0.00130129	373569/178(373747)	Operative procedures - secondary OPCS4: Z27.5 Jejunum	Health-related outcomes > Hospital inpatient > Summary Operations
GRSbfp	0.153936	0.0601589	0.247809	0.00130129	373569/178(373747)	Operative procedures - OPCS4: Z27.5 Jejunum	Health-related outcomes > Hospital inpatient > Summary Operations
GRSbfp	0.0685231	0.0267688	0.110299	0.0013013	372854/893(373747)	Operative procedures - main OPCS4: H58.2 Drainage of perianal abscess	Health-related outcomes > Hospital inpatient > Summary Operations
GRSbfp	0.140023	0.0546906	0.22543	0.00130562	373533/214(373747)	Operative procedures - OPCS4: E03.3 Biopsy of lesion of septum of nose	Health-related outcomes > Hospital inpatient > Summary Operations
GRSbfp	0.0562918	0.0219802	0.0906278	0.00130698	372415/1332(373747)	Operative procedures - secondary OPCS4: K40.2 Saphenous vein graft replacement of two coronary arteries	Health-related outcomes > Hospital inpatient > Summary Operations
GRSbfp	0.0370644	0.0144141	0.059721	0.00134196	370677/3070(373747)	Date M21 first reported (other acquired deformities of limbs)	Health-related outcomes > First occurrences > Musculoskeletal system and connective tissue disorders
GRSbfp	-0.275744	-0.444203	-0.107106	0.00134479	373692/55(373747)	Date A56 first reported (other sexually transmitted chlamydial diseases)	Health-related outcomes > First occurrences > Certain infectious and parasitic diseases
GRSbfp	0.107159	0.0416901	0.172713	0.00134552	373379/368(373747)	Operative procedures - OPCS4: U07.3 Plain x-ray of chest	Health-related outcomes > Hospital inpatient > Summary Operations
GRSbfp	0.114405	0.0444478	0.184417	0.00135543	373427/320(373747)	Date G96 first reported (other disorders of central nervous system)	Health-related outcomes > First occurrences > Nervous system disorders
GRSbfp	0.0913337	0.0353529	0.147343	0.00138906	373247/500(373747)	Operative procedures - main OPCS4: M43.4 Endoscopic injection of neurolytic substance into nerve of bladder	Health-related outcomes > Hospital inpatient > Summary Operations
GRSbfp	0.0665533	0.0256169	0.107511	0.00144422	372818/929(373747)	Operative procedures - OPCS4: H58.2 Drainage of perianal abscess	Health-related outcomes > Hospital inpatient > Summary Operations
GRSbfp	0.0494322	0.0190181	0.0798589	0.00144775	372054/1693(373747)	Date M86 first reported (osteomyelitis)	Health-related outcomes > First occurrences > Musculoskeletal system and connective tissue disorders
GRSbfp	0.012525	0.0048072	0.0202436	0.00146887	344761/28986(373747)	Operative procedures - OPCS4: M45.9 Unspecified diagnostic endoscopic examination of bladder	Health-related outcomes > Hospital inpatient > Summary Operations
GRSbfp	0.0863592	0.0331577	0.139592	0.00146949	371586/559(372145)	Main speciality of consultant (recoded): General Medical Practice	Health-related outcomes > Hospital inpatient > Summary Administration
GRSbfp	0.162357	0.062316	0.262491	0.00147589	373591/156(373747)	Operative procedures - secondary OPCS4: Y03.4 Other resiting of prosthesis in organ NOC	Health-related outcomes > Hospital inpatient > Summary Operations
GRSbfp	0.162357	0.062316	0.262491	0.00147589	373591/156(373747)	Operative procedures - OPCS4: Y03.4 Other resiting of prosthesis in organ NOC	Health-related outcomes > Hospital inpatient > Summary Operations
GRSbfp	0.0567681	0.0217513	0.0918005	0.0014892	370869/1282(372151)	Main speciality of consultant (recoded): Nursing episode	Health-related outcomes > Hospital inpatient > Summary Administration
GRSbfp	0.057606	0.0220378	0.0931915	0.00150562	372511/1236(373747)	Operative procedures - main OPCS4: U07.1 Computed tomography of chest	Health-related outcomes > Hospital inpatient > Summary Operations
GRSbfp	0.0922646	0.0352032	0.149359	0.00153374	373266/481(373747)	Operative procedures - secondary OPCS4: Z12.8 Specified nerve NEC	Health-related outcomes > Hospital inpatient > Summary Operations
GRSbfp	0.0922646	0.0352032	0.149359	0.00153374	373266/481(373747)	Operative procedures - OPCS4: Z12.8 Specified nerve NEC	Health-related outcomes > Hospital inpatient > Summary Operations
GRSbfp	0.0354937	0.0135028	0.0574906	0.0015602	370500/3247(373747)	Date M24 first reported (other specific joint derangements)	Health-related outcomes > First occurrences > Musculoskeletal system and connective tissue disorders
GRSbfp	0.0373374	0.0141885	0.0604929	0.00157325	370809/2938(373747)	Operative procedures - OPCS4: T72.3 Release of constriction of sheath of tendon	Health-related outcomes > Hospital inpatient > Summary Operations
GRSbfp	0.153797	0.0583965	0.24929	0.00158767	373575/172(373747)	Operative procedures - main OPCS4: X11.2 Amputation of phalanx of toe	Health-related outcomes > Hospital inpatient > Summary Operations
GRSbfp	0.122848	0.0466207	0.199135	0.0015914	373478/269(373747)	Operative procedures - secondary OPCS4: Z70.1 Head of radius	Health-related outcomes > Hospital inpatient > Summary Operations
GRSbfp	0.122848	0.0466207	0.199135	0.0015914	373478/269(373747)	Operative procedures - OPCS4: Z70.1 Head of radius	Health-related outcomes > Hospital inpatient > Summary Operations
GRSbfp	0.0531329	0.0201565	0.0861255	0.00159285	372302/1445(373747)	Operative procedures - OPCS4: W89.1 Endoscopic chondroplasty NEC	Health-related outcomes > Hospital inpatient > Summary Operations
GRSbfp	-0.052613	-0.0852836	-0.0199437	0.00159674	372247/1500(373747)	Date O72 first reported (postpartum haemorrhage)	Health-related outcomes > First occurrences > Pregnancy, childbirth and the puerperium
GRSbfp	0.126044	0.0476	0.204533	0.0016418	373492/255(373747)	Operative procedures - main OPCS4: J18.2 Total cholecystectomy and exploration of common bile duct	Health-related outcomes > Hospital inpatient > Summary Operations
GRSbfp	0.319667	0.120985	0.519118	0.00164671	373707/40(373747)	Operative procedures - OPCS4: T29.1 Excision of umbilicus	Health-related outcomes > Hospital inpatient > Summary Operations
GRSbfp	0.0458232	0.017224	0.0744328	0.00169041	371824/1923(373747)	Operative procedures - OPCS4: L99.7 Percutaneous transluminal peripheral insertion of central catheter	Health-related outcomes > Hospital inpatient > Summary Operations
GRSbfp	-0.140423	-0.228051	-0.052731	0.00169133	373546/201(373747)	Operative procedures - OPCS4: H01.3 Emergency excision of normal appendix	Health-related outcomes > Hospital inpatient > Summary Operations
GRSbfp	0.0264763	0.00994329	0.0430126	0.00169845	367938/5809(373747)	Operative procedures - OPCS4: X29.2 Continuous intravenous infusion of therapeutic substance NEC	Health-related outcomes > Hospital inpatient > Summary Operations
GRSbfp	0.170175	0.0637255	0.276761	0.00174051	373609/138(373747)	Operative procedures - main OPCS4: V25.6 Primary lateral foraminotomy of lumbar spine	Health-related outcomes > Hospital inpatient > Summary Operations
GRSbfp	0.0737127	0.0275305	0.119919	0.00176254	373012/735(373747)	Operative procedures - main OPCS4: L95.1 Venography	Health-related outcomes > Hospital inpatient > Summary Operations
GRSbfp	0.0280188	0.0104585	0.0455837	0.00176674	368595/5152(373747)	Operative procedures - secondary OPCS4: Y98.3 Radiology of three body areas (or 20-40 minutes)	Health-related outcomes > Hospital inpatient > Summary Operations
GRSbfp	0.0280188	0.0104585	0.0455837	0.00176674	368595/5152(373747)	Operative procedures - OPCS4: Y98.3 Radiology of three body areas (or 20-40 minutes)	Health-related outcomes > Hospital inpatient > Summary Operations
GRSbfp	0.41031	0.153349	0.668418	0.00178804	373723/24(373747)	Operative procedures - OPCS4: T25.8 Other specified primary repair of incisional hernia	Health-related outcomes > Hospital inpatient > Summary Operations
GRSbfp	0.0616713	0.022909	0.10045	0.00182277	372702/1045(373747)	Date I87 first reported (other disorders of veins)	Health-related outcomes > First occurrences > Circulatory system disorders
GRSbfp	-0.0159645	-0.0260057	-0.0059226	0.00183249	357267/16480(373747)	Histology of cancer tumour: Basal cell carcinoma, NOS	Health-related outcomes > Cancer register
GRSbfp	0.105602	0.0391933	0.172063	0.00183621	373392/355(373747)	Operative procedures - secondary OPCS4: A52.2 Therapeutic sacral epidural injection	Health-related outcomes > Hospital inpatient > Summary Operations
GRSbfp	-0.106673	-0.173825	-0.0395019	0.00185094	373397/350(373747)	Operative procedures - secondary OPCS4: Q55.9 Unspecified other examination of female genital tract	Health-related outcomes > Hospital inpatient > Summary Operations
GRSbfp	0.396141	0.145846	0.645995	0.00190986	373722/25(373747)	Operative procedures - secondary OPCS4: X68.2 Preparation for intracavitary brachytherapy	Health-related outcomes > Hospital inpatient > Summary Operations
GRSbfp	0.0330297	0.0121282	0.0539383	0.00195661	370120/3627(373747)	Operative procedures - OPCS4: X50.1 Direct current cardioversion	Health-related outcomes > Hospital inpatient > Summary Operations
GRSbfp	0.021849	0.00800947	0.0356909	0.00197459	365192/8555(373747)	Operative procedures - OPCS4: Q07.4 Total abdominal hysterectomy NEC	Health-related outcomes > Hospital inpatient > Summary Operations
GRSbfp	0.0619872	0.0227003	0.101292	0.00198985	372733/1014(373747)	Operative procedures - secondary OPCS4: Z90.5 Foot NEC	Health-related outcomes > Hospital inpatient > Summary Operations
GRSbfp	0.0619872	0.0227003	0.101292	0.00198985	372733/1014(373747)	Operative procedures - OPCS4: Z90.5 Foot NEC	Health-related outcomes > Hospital inpatient > Summary Operations
GRSbfp	-0.0438828	-0.0717152	-0.0160554	0.00199718	371588/2159(373747)	Operative procedures - OPCS4: R27.1 Episiotomy to facilitate delivery	Health-related outcomes > Hospital inpatient > Summary Operations
GRSbfp	0.433914	0.159501	0.709972	0.00200029	373726/21(373747)	Operative procedures - main OPCS4: G28.2 Partial gastrectomy and anastomosis of stomach to transposed jejunum	Health-related outcomes > Hospital inpatient > Summary Operations
GRSbfp	0.433914	0.159501	0.709972	0.00200029	373726/21(373747)	Operative procedures - OPCS4: G28.2 Partial gastrectomy and anastomosis of stomach to transposed jejunum	Health-related outcomes > Hospital inpatient > Summary Operations
GRSbfp	0.0886142	0.0323955	0.144875	0.0020136	373253/494(373747)	Operative procedures - secondary OPCS4: U16.2 Magnetic resonance cholangiopancreatography	Health-related outcomes > Hospital inpatient > Summary Operations
GRSbfp	0.111871	0.0408536	0.182901	0.00202035	373437/310(373747)	Operative procedures - main OPCS4: L13.3 Arteriography of pulmonary artery	Health-related outcomes > Hospital inpatient > Summary Operations
GRSbfp	0.0736174	0.0268253	0.120437	0.00205121	373033/714(373747)	Operative procedures - OPCS4: U13.6 Computed tomography of bone	Health-related outcomes > Hospital inpatient > Summary Operations
GRSbfp	0.122676	0.0446226	0.200815	0.00207828	373490/257(373747)	Operative procedures - main OPCS4: W42.4 Attention to total prosthetic replacement of knee joint NEC	Health-related outcomes > Hospital inpatient > Summary Operations
GRSbfp	0.254182	0.0923669	0.416393	0.00210416	373687/60(373747)	Operative procedures - secondary OPCS4: Y65.1 Harvest of palmaris longus tendon	Health-related outcomes > Hospital inpatient > Summary Operations
GRSbfp	0.254182	0.0923669	0.416393	0.00210416	373687/60(373747)	Operative procedures - OPCS4: Y65.1 Harvest of palmaris longus tendon	Health-related outcomes > Hospital inpatient > Summary Operations
GRSbfp	0.0708696	0.0256699	0.11609	0.00212345	371543/768(372311)	Main speciality of consultant (recoded): Pain management	Health-related outcomes > Hospital inpatient > Summary Administration
GRSbfp	0.0548137	0.0198062	0.0898398	0.00215431	372468/1279(373747)	Operative procedures - secondary OPCS4: K63.3 Angiocardiography of left side of heart NEC	Health-related outcomes > Hospital inpatient > Summary Operations
GRSbfp	0.114696	0.0414587	0.188009	0.00215568	373455/292(373747)	Operative procedures - OPCS4: W42.4 Attention to total prosthetic replacement of knee joint NEC	Health-related outcomes > Hospital inpatient > Summary Operations
GRSbfp	0.288541	0.104224	0.472928	0.00215789	373701/46(373747)	Operative procedures - OPCS4: S49.1 ustment to skin expander in subcutaneous tissue	Health-related outcomes > Hospital inpatient > Summary Operations
GRSbfp	0.0709769	0.025635	0.116345	0.00216068	372985/762(373747)	Operative procedures - OPCS4: G45.8 Other specified diagnostic fibreoptic endoscopic examination of upper gastrointestinal tract	Health-related outcomes > Hospital inpatient > Summary Operations
GRSbfp	0.178575	0.0644533	0.292778	0.00217083	373627/120(373747)	Date D53 first reported (other nutritional anaemias)	Health-related outcomes > First occurrences > Blood, blood-forming organs and certain immune disorders
GRSbfp	0.0633864	0.0228677	0.103926	0.00217405	372794/953(373747)	Operative procedures - OPCS4: L26.4 Aortography	Health-related outcomes > Hospital inpatient > Summary Operations
GRSbfp	0.0492025	0.0177408	0.0806774	0.00217999	372163/1584(373747)	Operative procedures - secondary OPCS4: Z66.8 Specified vertebra NEC	Health-related outcomes > Hospital inpatient > Summary Operations
GRSbfp	0.0492025	0.0177408	0.0806774	0.00217999	372163/1584(373747)	Operative procedures - OPCS4: Z66.8 Specified vertebra NEC	Health-related outcomes > Hospital inpatient > Summary Operations
GRSbfp	0.0555605	0.0200326	0.0911025	0.00218008	372506/1241(373747)	Operative procedures - secondary OPCS4: X85.1 Torsion dystonias and other involuntary movements drugs Band 1	Health-related outcomes > Hospital inpatient > Summary Operations
GRSbfp	0.0468907	0.0168954	0.0768974	0.00218844	372005/1742(373747)	Operative procedures - main OPCS4: U21.1 Magnetic resonance imaging NEC	Health-related outcomes > Hospital inpatient > Summary Operations
GRSbfp	0.0552496	0.0198617	0.0906556	0.00221892	372500/1247(373747)	Operative procedures - main OPCS4: U08.1 Computed tomography of abdomen NEC	Health-related outcomes > Hospital inpatient > Summary Operations
GRSbfp	0.144664	0.0518914	0.237535	0.00225332	373565/182(373747)	Operative procedures - OPCS4: J18.5 Partial cholecystectomy NEC	Health-related outcomes > Hospital inpatient > Summary Operations
GRSbfp	0.0748395	0.0268088	0.122895	0.00226419	373069/678(373747)	Date J81 first reported (pulmonary oedema)	Health-related outcomes > First occurrences > Respiratory system disorders
GRSbfp	0.06346	0.0227247	0.104219	0.00226945	372806/941(373747)	Operative procedures - secondary OPCS4: G19.9 Unspecified diagnostic endoscopic examination of oesophagus using rigid oesophagoscope	Health-related outcomes > Hospital inpatient > Summary Operations
GRSbfp	0.0716547	0.0256379	0.117695	0.00227951	373008/739(373747)	Date L27 first reported (dermatitis due to substances taken internally)	Health-related outcomes > First occurrences > Skin and subcutaneous tissue disorders
GRSbfp	0.0593154	0.0211867	0.0974597	0.00229935	372628/1119(373747)	PCT responsible for patient data: SOUTHWARK PCT	Health-related outcomes > Hospital inpatient > Summary Administration
GRSbfp	0.0178033	0.00635548	0.029253	0.00230389	361320/12427(373747)	Date N32 first reported (other disorders of bladder)	Health-related outcomes > First occurrences > Genitourinary system disorders
GRSbfp	0.166095	0.0593217	0.272976	0.00230824	373609/138(373747)	Operative procedures - secondary OPCS4: B36.1 Reconstruction of nipple	Health-related outcomes > Hospital inpatient > Summary Operations
GRSbfp	0.0720762	0.0256726	0.118501	0.00233739	373021/726(373747)	Operative procedures - OPCS4: X92.1 Cytokine inhibitor drugs Band 1	Health-related outcomes > Hospital inpatient > Summary Operations
GRSbfp	-0.0472608	-0.0777289	-0.0167985	0.00236095	371959/1788(373747)	Date O63 first reported (long labour)	Health-related outcomes > First occurrences > Pregnancy, childbirth and the puerperium
GRSbfp	0.0417609	0.014846	0.068689	0.00236313	371570/2177(373747)	Date I71 first reported (aortic aneurysm and dissection)	Health-related outcomes > First occurrences > Circulatory system disorders
GRSbfp	0.0707748	0.0251436	0.11643	0.00237257	372995/752(373747)	Operative procedures - main OPCS4: M79.2 Dilation of urethra NEC	Health-related outcomes > Hospital inpatient > Summary Operations
GRSbfp	0.0533175	0.018907	0.0877408	0.0023947	372423/1324(373747)	Date I89 first reported (other non-infective disorders of lymphatic vessels and lymph nodes)	Health-related outcomes > First occurrences > Circulatory system disorders
GRSbfp	0.0263253	0.00931782	0.0433363	0.00241762	368175/5572(373747)	"Date N85 first reported (other noninflammatory disorders of uterus, except cervix)"	Health-related outcomes > First occurrences > Genitourinary system disorders
GRSbfp	0.137483	0.0484575	0.226597	0.00248388	373550/197(373747)	Date I81 first reported (portal vein thrombosis)	Health-related outcomes > First occurrences > Circulatory system disorders
GRSbfp	0.0276781	0.00974535	0.045615	0.00248835	368835/4912(373747)	Operative procedures - secondary OPCS4: Z49.3 Skin of anterior trunk	Health-related outcomes > Hospital inpatient > Summary Operations
GRSbfp	0.0276781	0.00974535	0.045615	0.00248835	368835/4912(373747)	Operative procedures - OPCS4: Z49.3 Skin of anterior trunk	Health-related outcomes > Hospital inpatient > Summary Operations
GRSbfp	0.0751692	0.026479	0.123895	0.00248839	373087/660(373747)	Operative procedures - secondary OPCS4: W80.2 Open debridement of joint NEC	Health-related outcomes > Hospital inpatient > Summary Operations
GRSbfp	0.0450507	0.0158425	0.0742778	0.0025103	356631/1847(358478)	Treatment speciality of consultant (recoded): Critical care medicine	Health-related outcomes > Hospital inpatient > Summary Administration
GRSbfp	0.0790695	0.0277447	0.130416	0.00253742	373151/596(373747)	Operative procedures - OPCS4: L85.3 Ligation of recurrent varicose vein of leg	Health-related outcomes > Hospital inpatient > Summary Operations
GRSbfp	0.0722662	0.0253392	0.119223	0.00254993	373038/709(373747)	Operative procedures - secondary OPCS4: Z90.4 Lower leg NEC	Health-related outcomes > Hospital inpatient > Summary Operations
GRSbfp	0.0722662	0.0253392	0.119223	0.00254993	373038/709(373747)	Operative procedures - OPCS4: Z90.4 Lower leg NEC	Health-related outcomes > Hospital inpatient > Summary Operations
GRSbfp	0.116143	0.040734	0.191652	0.00255544	373473/274(373747)	Operative procedures - main OPCS4: K59.6 Implantation of cardioverter defibrillator using three electrode leads	Health-related outcomes > Hospital inpatient > Summary Operations
GRSbfp	0.300707	0.105438	0.496501	0.00257727	373706/41(373747)	Operative procedures - secondary OPCS4: G45.8 Other specified diagnostic fibreoptic endoscopic examination of upper gastrointestinal tract	Health-related outcomes > Hospital inpatient > Summary Operations
GRSbfp	0.0593486	0.0206975	0.0980149	0.00262147	372697/1050(373747)	Operative procedures - OPCS4: T46.3 Irrigation of peritoneal cavity	Health-related outcomes > Hospital inpatient > Summary Operations
GRSbfp	0.0820579	0.0285733	0.135567	0.00264375	373198/549(373747)	Operative procedures - main OPCS4: L85.3 Ligation of recurrent varicose vein of leg	Health-related outcomes > Hospital inpatient > Summary Operations
GRSbfp	0.345894	0.120388	0.571798	0.00266969	373716/31(373747)	Operative procedures - OPCS4: C69.8 Other specified other operations on anterior chamber of eye	Health-related outcomes > Hospital inpatient > Summary Operations
GRSbfp	0.136321	0.0473617	0.225429	0.00269118	373549/198(373747)	Operative procedures - main OPCS4: L29.5 Endarterectomy of carotid artery NEC	Health-related outcomes > Hospital inpatient > Summary Operations
GRSbfp	-0.189079	-0.312673	-0.0652894	0.00273291	373646/101(373747)	Operative procedures - main OPCS4: K63.9 Unspecified contrast radiology of heart	Health-related outcomes > Hospital inpatient > Summary Operations
GRSbfp	0.117843	0.04075	0.194979	0.00274316	373483/264(373747)	Operative procedures - OPCS4: J18.2 Total cholecystectomy and exploration of common bile duct	Health-related outcomes > Hospital inpatient > Summary Operations
GRSbfp	0.120145	0.0414579	0.198879	0.00277387	373494/253(373747)	Operative procedures - secondary OPCS4: W83.4 Endoscopic articular abrasion chondroplasty	Health-related outcomes > Hospital inpatient > Summary Operations
GRSbfp	0.0244006	0.00841551	0.04039	0.00277492	367460/6287(373747)	Operative procedures - OPCS4: M47.9 Unspecified urethral catheterisation of bladder	Health-related outcomes > Hospital inpatient > Summary Operations
GRSbfp	0.131717	0.0453731	0.218151	0.00280477	373537/210(373747)	Operative procedures - secondary OPCS4: Y03.3 Correction of displacement of prosthesis NOC	Health-related outcomes > Hospital inpatient > Summary Operations
GRSbfp	0.131717	0.0453731	0.218151	0.00280477	373537/210(373747)	Operative procedures - OPCS4: Y03.3 Correction of displacement of prosthesis NOC	Health-related outcomes > Hospital inpatient > Summary Operations
GRSbfp	0.0714101	0.024573	0.118268	0.00281164	373033/714(373747)	Operative procedures - main OPCS4: V25.4 Primary posterior laminectomy decompression of lumbar spine	Health-related outcomes > Hospital inpatient > Summary Operations
GRSbfp	0.13127	0.045148	0.217475	0.00282638	373536/211(373747)	Date G06 first reported (intracranial and intraspinal abscess and granuloma)	Health-related outcomes > First occurrences > Nervous system disorders
GRSbfp	0.0727468	0.0249143	0.120606	0.00288246	373064/683(373747)	Operative procedures - main OPCS4: T27.2 Repair of ventral hernia using insert of prosthetic material	Health-related outcomes > Hospital inpatient > Summary Operations
GRSbfp	0.0105575	0.00361171	0.017504	0.0028921	337252/36495(373747)	Operative procedures - OPCS4: H22.9 Unspecified diagnostic endoscopic examination of colon	Health-related outcomes > Hospital inpatient > Summary Operations
GRSbfp	0.0616	0.0210612	0.102155	0.00290441	372792/955(373747)	Operative procedures - secondary OPCS4: T46.3 Irrigation of peritoneal cavity	Health-related outcomes > Hospital inpatient > Summary Operations
GRSbfp	0.0648403	0.0221595	0.107552	0.00291546	372880/867(373747)	Operative procedures - secondary OPCS4: Z95.4 Radial artery	Health-related outcomes > Hospital inpatient > Summary Operations
GRSbfp	0.0648403	0.0221595	0.107552	0.00291546	372880/867(373747)	Operative procedures - OPCS4: Z95.4 Radial artery	Health-related outcomes > Hospital inpatient > Summary Operations
GRSbfp	0.0300957	0.0102776	0.0499188	0.0029196	369716/4031(373747)	Date N23 first reported (unspecified renal colic)	Health-related outcomes > First occurrences > Genitourinary system disorders
GRSbfp	-0.364621	-0.604863	-0.124392	0.00292066	373720/27(373747)	Operative procedures - main OPCS4: W16.3 Multiple osteotomy NEC	Health-related outcomes > Hospital inpatient > Summary Operations
GRSbfp	0.0500032	0.0170192	0.0829991	0.00297044	372303/1444(373747)	Operative procedures - OPCS4: Q12.4 Removal of intrauterine contraceptive device NEC	Health-related outcomes > Hospital inpatient > Summary Operations
GRSbfp	0.0684308	0.0231913	0.113698	0.00303856	372982/765(373747)	Operative procedures - secondary OPCS4: V55.9 Unspecified levels of spine	Health-related outcomes > Hospital inpatient > Summary Operations
GRSbfp	0.0684308	0.0231913	0.113698	0.00303856	372982/765(373747)	Operative procedures - OPCS4: V55.9 Unspecified levels of spine	Health-related outcomes > Hospital inpatient > Summary Operations
GRSbfp	0.0603978	0.0204146	0.100402	0.00307721	372768/979(373747)	Type of cancer: ICD10: C34.1 Upper lobe, bronchus or lung	Health-related outcomes > Cancer register
GRSbfp	0.0578196	0.0195238	0.0961385	0.00309332	372677/1070(373747)	Operative procedures - secondary OPCS4: W89.1 Endoscopic chondroplasty NEC	Health-related outcomes > Hospital inpatient > Summary Operations
GRSbfp	0.102325	0.0345048	0.1702	0.00311712	373409/338(373747)	Operative procedures - main OPCS4: S47.1 Drainage of lesion of skin of head or neck	Health-related outcomes > Hospital inpatient > Summary Operations
GRSbfp	0.0705391	0.0237208	0.117377	0.00315236	372372/727(373099)	Methods of admission to hospital (recoded): Emergency admission: Home accident	Health-related outcomes > Hospital inpatient > Summary Administration
GRSbfp	-0.0731743	-0.121753	-0.0245947	0.00315299	373068/679(373747)	Operative procedures - OPCS4: R22.9 Unspecified vacuum delivery	Health-related outcomes > Hospital inpatient > Summary Operations
GRSbfp	0.0187948	0.00631599	0.0312754	0.00315951	363108/10639(373747)	"Date F43 first reported (reaction to severe stress, and ustment disorders)"	Health-related outcomes > First occurrences > Mental and behavioural disorders
GRSbfp	0.0958139	0.0320166	0.159629	0.0032483	373363/384(373747)	Operative procedures - OPCS4: L13.3 Arteriography of pulmonary artery	Health-related outcomes > Hospital inpatient > Summary Operations
GRSbfp	-0.0991499	-0.165219	-0.0330256	0.00328079	373392/355(373747)	Operative procedures - OPCS4: K25.5 Mitral valve repair NEC	Health-related outcomes > Hospital inpatient > Summary Operations
GRSbfp	0.133702	0.0445648	0.222924	0.00329756	373550/197(373747)	Operative procedures - secondary OPCS4: L97.6 Insertion of vascular closure device	Health-related outcomes > Hospital inpatient > Summary Operations
GRSbfp	0.133702	0.0445648	0.222924	0.00329756	373550/197(373747)	Operative procedures - OPCS4: L97.6 Insertion of vascular closure device	Health-related outcomes > Hospital inpatient > Summary Operations
GRSbfp	0.326753	0.108859	0.545459	0.00334674	373714/33(373747)	Date I13 first reported (hypertensive heart and renal disease)	Health-related outcomes > First occurrences > Circulatory system disorders
GRSbfp	0.0764565	0.0253895	0.127546	0.00334842	373143/604(373747)	Operative procedures - main OPCS4: L67.1 Biopsy of artery NEC	Health-related outcomes > Hospital inpatient > Summary Operations
GRSbfp	0.101552	0.0337271	0.169452	0.00335724	373406/341(373747)	Operative procedures - OPCS4: C86.5 Fluorescein angiography of eye	Health-related outcomes > Hospital inpatient > Summary Operations
GRSbfp	-0.0349068	-0.0582336	-0.0115787	0.00335788	370800/2947(373747)	Date O04 first reported (medical abortion)	Health-related outcomes > First occurrences > Pregnancy, childbirth and the puerperium
GRSbfp	0.0977141	0.0324419	0.163042	0.00335843	373380/367(373747)	Operative procedures - main OPCS4: J38.2 Endoscopic sphincterotomy of sphincter of Oddi and insertion of tubal prosthesis into bile duct	Health-related outcomes > Hospital inpatient > Summary Operations
GRSbfp	0.09095	0.0301729	0.151772	0.00336866	373324/423(373747)	Operative procedures - secondary OPCS4: T46.2 Drainage of ascites NEC	Health-related outcomes > Hospital inpatient > Summary Operations
GRSbfp	0.132379	0.0439284	0.220918	0.00336873	373547/200(373747)	Operative procedures - OPCS4: X11.2 Amputation of phalanx of toe	Health-related outcomes > Hospital inpatient > Summary Operations
GRSbfp	0.0431867	0.0143058	0.07208	0.00338655	371869/1878(373747)	Date G81 first reported (hemiplegia)	Health-related outcomes > First occurrences > Nervous system disorders
GRSbfp	0.0617474	0.0204491	0.103067	0.0033924	357448/920(358368)	Treatment speciality of consultant (recoded): Respiratory Physiology	Health-related outcomes > Hospital inpatient > Summary Administration
GRSbfp	-0.177708	-0.296565	-0.0586644	0.00340818	373638/109(373747)	Operative procedures - OPCS4: K63.9 Unspecified contrast radiology of heart	Health-related outcomes > Hospital inpatient > Summary Operations
GRSbfp	-0.156888	-0.26186	-0.0517974	0.00341535	373607/140(373747)	Operative procedures - main OPCS4: T56.1 Dermofasciectomy	Health-related outcomes > Hospital inpatient > Summary Operations
GRSbfp	0.0387654	0.0128019	0.0647364	0.00343397	371418/2329(373747)	Date G51 first reported (facial nerve disorders)	Health-related outcomes > First occurrences > Nervous system disorders
GRSbfp	0.103714	0.0342721	0.173236	0.00343784	373424/323(373747)	Operative procedures - main OPCS4: L54.1 Percutaneous transluminal angioplasty of iliac artery	Health-related outcomes > Hospital inpatient > Summary Operations
GRSbfp	0.0184368	0.00608518	0.0307909	0.00344118	363129/10618(373747)	Operative procedures - main OPCS4: H20.1 Fibreoptic endoscopic snare resection of lesion of colon	Health-related outcomes > Hospital inpatient > Summary Operations
GRSbfp	0.0570249	0.0188195	0.0952451	0.00344598	372671/1076(373747)	Date M31 first reported (other necrotising vasculopathies)	Health-related outcomes > First occurrences > Musculoskeletal system and connective tissue disorders
GRSbfp	0.0804456	0.0265457	0.134382	0.00345257	373209/538(373747)	Operative procedures - main OPCS4: M45.5 Diagnostic endoscopic examination of bladder using rigid cystoscope	Health-related outcomes > Hospital inpatient > Summary Operations
GRSbfp	0.0270322	0.00889573	0.045174	0.00348979	353617/4875(358492)	Treatment speciality of consultant (recoded): Upper gastrointestinal surgery	Health-related outcomes > Hospital inpatient > Summary Administration
GRSbfp	0.051564	0.0169683	0.0861753	0.00349309	372436/1311(373747)	Operative procedures - main OPCS4: M76.4 Endoscopic dilation of urethra	Health-related outcomes > Hospital inpatient > Summary Operations
GRSbfp	-0.259149	-0.43273	-0.08496	0.00349376	373696/51(373747)	Operative procedures - secondary OPCS4: S10.2 Cryotherapy to lesion of skin of head or neck	Health-related outcomes > Hospital inpatient > Summary Operations
GRSbfp	-0.0562598	-0.094079	-0.018446	0.00354582	372606/1141(373747)	Operative procedures - OPCS4: R14.9 Unspecified surgical induction of labour	Health-related outcomes > Hospital inpatient > Summary Operations
GRSbfp	0.0694454	0.0227433	0.116169	0.00357082	373030/717(373747)	Date I82 first reported (other venous embolism and thrombosis)	Health-related outcomes > First occurrences > Circulatory system disorders
GRSbfp	0.018065	0.00589128	0.0302411	0.00363512	362805/10942(373747)	Operative procedures - OPCS4: H20.1 Fibreoptic endoscopic snare resection of lesion of colon	Health-related outcomes > Hospital inpatient > Summary Operations
GRSbfp	0.277388	0.090657	0.464888	0.00366128	373702/45(373747)	Operative procedures - OPCS4: U08.3 Plain x-ray of abdomen	Health-related outcomes > Hospital inpatient > Summary Operations
GRSbfp	0.357575	0.116446	0.599372	0.00369726	373720/27(373747)	Operative procedures - secondary OPCS4: Y39.1 Injection of radiocontrast substance into sinus track from organ NOC	Health-related outcomes > Hospital inpatient > Summary Operations
GRSbfp	0.357575	0.116446	0.599372	0.00369726	373720/27(373747)	Operative procedures - OPCS4: Y39.1 Injection of radiocontrast substance into sinus track from organ NOC	Health-related outcomes > Hospital inpatient > Summary Operations
GRSbfp	0.377733	0.122829	0.63325	0.00371059	373723/24(373747)	Operative procedures - OPCS4: J10.2 Percutaneous transluminal embolisation of portal vein	Health-related outcomes > Hospital inpatient > Summary Operations
GRSbfp	0.0751714	0.024397	0.125968	0.00371831	373136/611(373747)	Operative procedures - OPCS4: L67.1 Biopsy of artery NEC	Health-related outcomes > Hospital inpatient > Summary Operations
GRSbfp	0.0652664	0.021177	0.109374	0.00372215	372941/806(373747)	Operative procedures - OPCS4: V25.4 Primary posterior laminectomy decompression of lumbar spine	Health-related outcomes > Hospital inpatient > Summary Operations
GRSbfp	0.116306	0.0376306	0.195088	0.00378549	373493/254(373747)	Operative procedures - secondary OPCS4: T62.5 Injection into bursa	Health-related outcomes > Hospital inpatient > Summary Operations
GRSbfp	0.0327474	0.0105764	0.0549263	0.00379802	370529/3218(373747)	Operative procedures - main OPCS4: X50.1 Direct current cardioversion	Health-related outcomes > Hospital inpatient > Summary Operations
GRSbfp	0.0762944	0.0246394	0.127975	0.00380154	373161/586(373747)	Operative procedures - main OPCS4: T41.3 Freeing of adhesions of peritoneum	Health-related outcomes > Hospital inpatient > Summary Operations
GRSbfp	0.0623706	0.0201445	0.104637	0.00380654	372820/927(373747)	PCT responsible for patient data: HILLINGDON PCT	Health-related outcomes > Hospital inpatient > Summary Administration
GRSbfp	0.0395002	0.0127495	0.0662598	0.00380823	371556/2191(373747)	Operative procedures - secondary OPCS4: Z42.1 Bladder NEC	Health-related outcomes > Hospital inpatient > Summary Operations
GRSbfp	0.0395002	0.0127495	0.0662598	0.00380823	371556/2191(373747)	Operative procedures - OPCS4: Z42.1 Bladder NEC	Health-related outcomes > Hospital inpatient > Summary Operations
GRSbfp	0.0881877	0.0284205	0.147989	0.00383822	373310/437(373747)	Operative procedures - OPCS4: Q23.5 Unilateral oophorectomy NEC	Health-related outcomes > Hospital inpatient > Summary Operations
GRSbfp	0.0830554	0.02671	0.139435	0.00387449	373255/492(373747)	Operative procedures - secondary OPCS4: Z56.3 Flexor digitorum superficialis	Health-related outcomes > Hospital inpatient > Summary Operations
GRSbfp	0.0830554	0.02671	0.139435	0.00387449	373255/492(373747)	Operative procedures - OPCS4: Z56.3 Flexor digitorum superficialis	Health-related outcomes > Hospital inpatient > Summary Operations
GRSbfp	0.128268	0.0412933	0.215385	0.00387482	373540/207(373747)	Operative procedures - OPCS4: L29.5 Endarterectomy of carotid artery NEC	Health-related outcomes > Hospital inpatient > Summary Operations
GRSbfp	-0.016382	-0.0275027	-0.00526074	0.0038871	360405/13342(373747)	Date B07 first reported (viral warts)	Health-related outcomes > First occurrences > Certain infectious and parasitic diseases
GRSbfp	0.0527585	0.016835	0.0886963	0.00400314	372530/1217(373747)	Operative procedures - main OPCS4: L99.7 Percutaneous transluminal peripheral insertion of central catheter	Health-related outcomes > Hospital inpatient > Summary Operations
GRSbfp	0.164017	0.0523382	0.275849	0.00402013	373622/125(373747)	Operative procedures - secondary OPCS4: S57.5 Attention to dressing of skin NEC	Health-related outcomes > Hospital inpatient > Summary Operations
GRSbfp	0.0196851	0.0062732	0.0330991	0.00402108	364639/9108(373747)	"Date N83 first reported (noninflammatory disorders of ovary, fallopian tube and broad ligament)"	Health-related outcomes > First occurrences > Genitourinary system disorders
GRSbfp	0.0901229	0.0285936	0.151703	0.00410962	373334/413(373747)	Operative procedures - OPCS4: J38.2 Endoscopic sphincterotomy of sphincter of Oddi and insertion of tubal prosthesis into bile duct	Health-related outcomes > Hospital inpatient > Summary Operations
GRSbfp	0.0484195	0.0153494	0.0815019	0.00411534	372314/1433(373747)	Operative procedures - OPCS4: X85.1 Torsion dystonias and other involuntary movements drugs Band 1	Health-related outcomes > Hospital inpatient > Summary Operations
GRSbfp	-0.344546	-0.57993	-0.108876	0.00413564	373719/28(373747)	Operative procedures - OPCS4: H02.3 Prophylactic appendicectomy NEC	Health-related outcomes > Hospital inpatient > Summary Operations
GRSbfp	0.0796469	0.0251728	0.134152	0.00417169	373220/527(373747)	"Date M96 first reported (postprocedural musculoskeletal disorders, not elsewhere classified)"	Health-related outcomes > First occurrences > Musculoskeletal system and connective tissue disorders
GRSbfp	0.044085	0.0139219	0.0742598	0.00418202	372022/1725(373747)	Operative procedures - OPCS4: W91.9 Unspecified other manipulation of joint	Health-related outcomes > Hospital inpatient > Summary Operations
GRSbfp	-0.143227	-0.241205	-0.0451587	0.00418552	373586/161(373747)	Operative procedures - OPCS4: T56.1 Dermofasciectomy	Health-related outcomes > Hospital inpatient > Summary Operations
GRSbfp	0.155198	0.0490346	0.261549	0.00419959	373608/139(373747)	Operative procedures - OPCS4: M15.1 Nephrostomography	Health-related outcomes > Hospital inpatient > Summary Operations
GRSbfp	0.234487	0.073995	0.395249	0.00421939	373686/61(373747)	Type of cancer: ICD10: C25.2 Tail of pancreas	Health-related outcomes > Cancer register
GRSbfp	0.0548731	0.0172928	0.0924699	0.0042198	372639/1108(373747)	Operative procedures - OPCS4: T46.2 Drainage of ascites NEC	Health-related outcomes > Hospital inpatient > Summary Operations
GRSbfp	0.0992023	0.0312797	0.167201	0.00422327	373407/340(373747)	Operative procedures - main OPCS4: C86.5 Fluorescein angiography of eye	Health-related outcomes > Hospital inpatient > Summary Operations
GRSbfp	0.01946	0.0061252	0.0327974	0.00423646	364700/9047(373747)	Operative procedures - secondary OPCS4: Z28.3 Ascending colon	Health-related outcomes > Hospital inpatient > Summary Operations
GRSbfp	0.01946	0.0061252	0.0327974	0.00423646	364700/9047(373747)	Operative procedures - OPCS4: Z28.3 Ascending colon	Health-related outcomes > Hospital inpatient > Summary Operations
GRSbfp	0.0384133	0.012068	0.0647668	0.00427179	371482/2265(373747)	Operative procedures - main OPCS4: A57.7 Injection of therapeutic substance around spinal nerve root	Health-related outcomes > Hospital inpatient > Summary Operations
GRSbfp	0.0704485	0.0220915	0.118832	0.00430939	373079/668(373747)	Operative procedures - OPCS4: W31.9 Unspecified other autograft of bone	Health-related outcomes > Hospital inpatient > Summary Operations
GRSbfp	0.211464	0.0662612	0.356912	0.00434441	373672/75(373747)	Operative procedures - main OPCS4: A73.8 Other specified other operations on peripheral nerve	Health-related outcomes > Hospital inpatient > Summary Operations
GRSbfp	-0.0354883	-0.0599009	-0.0110726	0.00438514	371109/2638(373747)	Date B27 first reported (infectious mononucleosis)	Health-related outcomes > First occurrences > Certain infectious and parasitic diseases
GRSbfp	-0.0532013	-0.0898266	-0.0165609	0.00442097	372585/1162(373747)	Date E80 first reported (disorders of porphyrin and bilirubin metabolism)	Health-related outcomes > First occurrences > Endocrine, nutritional and metabolic diseases
GRSbfp	0.137411	0.0428341	0.232127	0.00443317	373572/175(373747)	Date F80 first reported (specific developmental disorders of speech and language)	Health-related outcomes > First occurrences > Mental and behavioural disorders
GRSbfp	0.0327319	0.0101908	0.0552829	0.00443343	370298/3449(373747)	PCT responsible for patient data: WAKEFIELD DISTRICT PCT	Health-related outcomes > Hospital inpatient > Summary Administration
GRSbfp	0.156251	0.0486896	0.263983	0.00444172	373612/135(373747)	Operative procedures - secondary OPCS4: G21.1 Intubation of oesophagus for pH manometry	Health-related outcomes > Hospital inpatient > Summary Operations
GRSbfp	0.102855	0.0320089	0.173752	0.00444808	373435/312(373747)	Operative procedures - main OPCS4: X89.2 Monoclonal antibodies Band 2	Health-related outcomes > Hospital inpatient > Summary Operations
GRSbfp	0.0878244	0.0272	0.148494	0.00453541	373322/425(373747)	Operative procedures - secondary OPCS4: U13.6 Computed tomography of bone	Health-related outcomes > Hospital inpatient > Summary Operations
GRSbfp	-0.171591	-0.290173	-0.0528889	0.00458764	373637/110(373747)	Operative procedures - secondary OPCS4: Y49.8 Other specified approach through thoracic cavity	Health-related outcomes > Hospital inpatient > Summary Operations
GRSbfp	-0.171591	-0.290173	-0.0528889	0.00458764	373637/110(373747)	Operative procedures - OPCS4: Y49.8 Other specified approach through thoracic cavity	Health-related outcomes > Hospital inpatient > Summary Operations
GRSbfp	-0.141719	-0.239751	-0.043623	0.00461746	373586/161(373747)	Date O92 first reported (other disorders of breast and lactation associated with childbirth)	Health-related outcomes > First occurrences > Pregnancy, childbirth and the puerperium
GRSbfp	0.0367715	0.0113041	0.0622465	0.00466167	371322/2425(373747)	Operative procedures - OPCS4: A57.7 Injection of therapeutic substance around spinal nerve root	Health-related outcomes > Hospital inpatient > Summary Operations
GRSbfp	0.135816	0.041738	0.229988	0.00468233	373571/176(373747)	Operative procedures - main OPCS4: E03.3 Biopsy of lesion of septum of nose	Health-related outcomes > Hospital inpatient > Summary Operations
GRSbfp	0.0404228	0.0124107	0.068443	0.00468495	371732/2015(373747)	Operative procedures - main OPCS4: Q08.9 Unspecified vaginal excision of uterus	Health-related outcomes > Hospital inpatient > Summary Operations
GRSbfp	0.13575	0.0416982	0.229903	0.00469262	373570/177(373747)	Operative procedures - main OPCS4: J18.5 Partial cholecystectomy NEC	Health-related outcomes > Hospital inpatient > Summary Operations
GRSbfp	0.111676	0.0342788	0.189157	0.00470512	373485/262(373747)	Operative procedures - main OPCS4: U10.3 Cardiac magnetic resonance imaging	Health-related outcomes > Hospital inpatient > Summary Operations
GRSbfp	0.103387	0.0317186	0.175128	0.00471342	373443/304(373747)	Operative procedures - main OPCS4: E06.9 Unspecified packing of cavity of nose	Health-related outcomes > Hospital inpatient > Summary Operations
GRSbfp	0.0887878	0.0272033	0.150417	0.00473235	373337/410(373747)	Operative procedures - OPCS4: S47.1 Drainage of lesion of skin of head or neck	Health-related outcomes > Hospital inpatient > Summary Operations
GRSbfp	0.207355	0.0632538	0.351533	0.00480983	373672/75(373747)	Date A31 first reported (infection due to other mycobacteria)	Health-related outcomes > First occurrences > Certain infectious and parasitic diseases
GRSbfp	0.0657067	0.020025	0.111415	0.00482735	372998/749(373747)	Operative procedures - secondary OPCS4: L26.4 Aortography	Health-related outcomes > Hospital inpatient > Summary Operations
GRSbfp	0.0298842	0.00908443	0.0506892	0.00486783	370071/3676(373747)	Date M35 first reported (other systemic involvement of connective tissue)	Health-related outcomes > First occurrences > Musculoskeletal system and connective tissue disorders
GRSbfp	0.0495215	0.015027	0.0840264	0.00490197	372412/1335(373747)	Type of cancer: ICD10: C54.1 Endometrium	Health-related outcomes > Cancer register
GRSbfp	0.0852137	0.0257831	0.144692	0.00496698	373305/442(373747)	Operative procedures - OPCS4: E06.9 Unspecified packing of cavity of nose	Health-related outcomes > Hospital inpatient > Summary Operations
GRSbfp	-0.0727198	-0.123454	-0.0219632	0.0049739	373145/602(373747)	Operative procedures - OPCS4: W74.2 Reconstruction of intra-articular ligament NEC	Health-related outcomes > Hospital inpatient > Summary Operations
GRSbfp	0.0819944	0.0247844	0.139252	0.00498634	373270/477(373747)	Operative procedures - OPCS4: W83.6 Endoscopic excision of articular cartilage NEC	Health-related outcomes > Hospital inpatient > Summary Operations
GRSbfp	0.057073	0.0172348	0.09694	0.00500017	365315/1036(366351)	Destinations on discharge from hospital (recoded): Transfer within NHS provider: Surgical specialty	Health-related outcomes > Hospital inpatient > Summary Administration
GRSbfp	0.0522708	0.0157752	0.0887787	0.00500485	372566/1181(373747)	Operative procedures - main OPCS4: M53.3 Introduction of tension-free vaginal tape	Health-related outcomes > Hospital inpatient > Summary Operations
GRSbfp	0.0421702	0.012718	0.0716335	0.00501863	371935/1812(373747)	Operative procedures - OPCS4: M76.4 Endoscopic dilation of urethra	Health-related outcomes > Hospital inpatient > Summary Operations
GRSbfp	-0.0550667	-0.0935865	-0.0165516	0.00507562	372649/1098(373747)	Operative procedures - secondary OPCS4: R14.9 Unspecified surgical induction of labour	Health-related outcomes > Hospital inpatient > Summary Operations
GRSbfp	0.115922	0.0347872	0.197123	0.00512263	373510/237(373747)	Operative procedures - main OPCS4: B31.3 Mastopexy	Health-related outcomes > Hospital inpatient > Summary Operations
GRSbfp	0.0712975	0.0213352	0.121288	0.00517179	373121/626(373747)	Operative procedures - secondary OPCS4: W31.9 Unspecified other autograft of bone	Health-related outcomes > Hospital inpatient > Summary Operations
GRSbfp	0.105053	0.0314063	0.178752	0.00519353	373459/288(373747)	Operative procedures - main OPCS4: H51.3 Stapled haemorrhoidectomy	Health-related outcomes > Hospital inpatient > Summary Operations
GRSbfp	0.0895345	0.0266907	0.15244	0.00525388	373351/396(373747)	Operative procedures - main OPCS4: X83.3 Fibrinolytic drugs Band 1	Health-related outcomes > Hospital inpatient > Summary Operations
GRSbfp	0.112143	0.0334362	0.190942	0.00525483	373495/252(373747)	Operative procedures - OPCS4: J41.1 Endoscopic retrograde extraction of calculus from bile duct	Health-related outcomes > Hospital inpatient > Summary Operations
GRSbfp	0.316669	0.0946667	0.539482	0.00525564	373715/32(373747)	Operative procedures - secondary OPCS4: N28.4 Frenuloplasty of penis	Health-related outcomes > Hospital inpatient > Summary Operations
GRSbfp	0.21911	0.0652049	0.373199	0.00528827	373681/66(373747)	Operative procedures - main OPCS4: X89.3 Immunomodulating drugs Band 1	Health-related outcomes > Hospital inpatient > Summary Operations
GRSbfp	0.315132	0.0944208	0.537788	0.00531733	373714/33(373747)	Operative procedures - OPCS4: X39.9 Unspecified other route of administration of therapeutic substance	Health-related outcomes > Hospital inpatient > Summary Operations
GRSbfp	0.0516141	0.0153129	0.0879348	0.00533634	372561/1186(373747)	Operative procedures - secondary OPCS4: U08.1 Computed tomography of abdomen NEC	Health-related outcomes > Hospital inpatient > Summary Operations
GRSbfp	0.326269	0.097112	0.556325	0.00534796	373717/30(373747)	Operative procedures - OPCS4: T26.3 Repair of recurrent incisional hernia using sutures	Health-related outcomes > Hospital inpatient > Summary Operations
GRSbfp	0.104658	0.0310271	0.178348	0.00535653	373458/289(373747)	Operative procedures - secondary OPCS4: Y35.4 Introduction of radioactive substance into organ for brachytherapy NOC	Health-related outcomes > Hospital inpatient > Summary Operations
GRSbfp	0.104658	0.0310271	0.178348	0.00535653	373458/289(373747)	Operative procedures - OPCS4: Y35.4 Introduction of radioactive substance into organ for brachytherapy NOC	Health-related outcomes > Hospital inpatient > Summary Operations
GRSbfp	0.112438	0.0332949	0.191655	0.00538202	373498/249(373747)	Operative procedures - main OPCS4: S68.2 Excision of wedge of nail	Health-related outcomes > Hospital inpatient > Summary Operations
GRSbfp	0.0441752	0.0130602	0.075303	0.00540068	372132/1615(373747)	Operative procedures - OPCS4: F09.5 Surgical removal of retained root of tooth	Health-related outcomes > Hospital inpatient > Summary Operations
GRSbfp	0.229544	0.0679285	0.391366	0.00540122	373687/60(373747)	Operative procedures - secondary OPCS4: G23.4 Repair of diaphragmatic hernia using abdominal approach NEC	Health-related outcomes > Hospital inpatient > Summary Operations
GRSbfp	0.0402178	0.0118814	0.0685613	0.0054114	371763/1984(373747)	Operative procedures - OPCS4: P23.1 Anterior and posterior colporrhaphy NEC	Health-related outcomes > Hospital inpatient > Summary Operations
GRSbfp	0.0526622	0.0155273	0.0898094	0.00545168	357215/1140(358355)	Treatment speciality of consultant (recoded): Hepatology	Health-related outcomes > Hospital inpatient > Summary Administration
GRSbfp	0.379769	0.112276	0.648278	0.00548002	373725/22(373747)	Operative procedures - secondary OPCS4: Z78.3 Shaft of fibula NEC	Health-related outcomes > Hospital inpatient > Summary Operations
GRSbfp	0.379769	0.112276	0.648278	0.00548002	373725/22(373747)	Operative procedures - OPCS4: Z78.3 Shaft of fibula NEC	Health-related outcomes > Hospital inpatient > Summary Operations
GRSbfp	0.342866	0.100611	0.585701	0.00558854	373720/27(373747)	Operative procedures - OPCS4: L43.5 Percutaneous transluminal insertion of stent into renal artery	Health-related outcomes > Hospital inpatient > Summary Operations
GRSbfp	0.0197455	0.00574361	0.0337496	0.00571434	365399/8348(373747)	Operative procedures - main OPCS4: Q07.4 Total abdominal hysterectomy NEC	Health-related outcomes > Hospital inpatient > Summary Operations
GRSbfp	0.0455226	0.0132393	0.0778164	0.00572175	372241/1506(373747)	Operative procedures - OPCS4: A61.1 Excision of lesion of peripheral nerve	Health-related outcomes > Hospital inpatient > Summary Operations
GRSbfp	0.106463	0.0308929	0.182079	0.00577381	373473/274(373747)	Operative procedures - secondary OPCS4: L85.1 Ligation of long saphenous vein	Health-related outcomes > Hospital inpatient > Summary Operations
GRSbfp	-0.0503067	-0.0860504	-0.0145833	0.0057893	370753/1391(372144)	Main speciality of consultant (recoded): Midwifery	Health-related outcomes > Hospital inpatient > Summary Administration
GRSbfp	0.029267	0.00847135	0.0500686	0.0058151	370100/3647(373747)	Operative procedures - secondary OPCS4: Y20.9 Unspecified biopsy of organ NOC	Health-related outcomes > Hospital inpatient > Summary Operations
GRSbfp	0.029267	0.00847135	0.0500686	0.0058151	370100/3647(373747)	Operative procedures - OPCS4: Y20.9 Unspecified biopsy of organ NOC	Health-related outcomes > Hospital inpatient > Summary Operations
GRSbfp	0.043711	0.0126377	0.0747941	0.00583868	372114/1633(373747)	Date E28 first reported (ovarian dysfunction)	Health-related outcomes > First occurrences > Endocrine, nutritional and metabolic diseases
GRSbfp	0.200703	0.0580498	0.343539	0.00585464	373670/77(373747)	Operative procedures - secondary OPCS4: Z10.1 Femoral nerve	Health-related outcomes > Hospital inpatient > Summary Operations
GRSbfp	0.200703	0.0580498	0.343539	0.00585464	373670/77(373747)	Operative procedures - OPCS4: Z10.1 Femoral nerve	Health-related outcomes > Hospital inpatient > Summary Operations
GRSbfp	0.116922	0.0337423	0.200202	0.00589769	373519/228(373747)	Operative procedures - main OPCS4: W36.3 Diagnostic drilling of bone	Health-related outcomes > Hospital inpatient > Summary Operations
GRSbfp	0.0871216	0.0251212	0.149175	0.00590623	373341/406(373747)	Operative procedures - secondary OPCS4: T85.1 Block dissection of cervical lymph nodes	Health-related outcomes > Hospital inpatient > Summary Operations
GRSbfp	0.0638907	0.0183099	0.109497	0.0060227	372997/750(373747)	Operative procedures - main OPCS4: U05.5 Magnetic resonance imaging of spine	Health-related outcomes > Hospital inpatient > Summary Operations
GRSbfp	0.123222	0.0353341	0.211206	0.00602404	373545/202(373747)	Operative procedures - main OPCS4: G34.2 Creation of temporary gastrostomy	Health-related outcomes > Hospital inpatient > Summary Operations
GRSbfp	0.267574	0.0766513	0.458671	0.00603793	373704/43(373747)	Operative procedures - main OPCS4: A70.2 Maintenance of neurostimulator in peripheral nerve	Health-related outcomes > Hospital inpatient > Summary Operations
GRSbfp	0.267574	0.0766513	0.458671	0.00603793	373704/43(373747)	Operative procedures - OPCS4: A70.2 Maintenance of neurostimulator in peripheral nerve	Health-related outcomes > Hospital inpatient > Summary Operations
GRSbfp	0.0869647	0.0248267	0.14915	0.00610621	373342/405(373747)	Operative procedures - OPCS4: T25.3 Primary repair of incisional hernia using sutures	Health-related outcomes > Hospital inpatient > Summary Operations
GRSbfp	0.055467	0.0158211	0.0951281	0.0061137	372750/997(373747)	Operative procedures - secondary OPCS4: Q12.4 Removal of intrauterine contraceptive device NEC	Health-related outcomes > Hospital inpatient > Summary Operations
GRSbfp	0.05564	0.0158594	0.0954357	0.00612804	372755/992(373747)	Operative procedures - secondary OPCS4: Z12.4 Plantar nerve	Health-related outcomes > Hospital inpatient > Summary Operations
GRSbfp	0.05564	0.0158594	0.0954357	0.00612804	372755/992(373747)	Operative procedures - OPCS4: Z12.4 Plantar nerve	Health-related outcomes > Hospital inpatient > Summary Operations
GRSbfp	0.0404459	0.0115217	0.0693789	0.00613732	371822/1925(373747)	Operative procedures - main OPCS4: Q35.2 Endoscopic bilateral clipping of fallopian tubes	Health-related outcomes > Hospital inpatient > Summary Operations
GRSbfp	0.0705118	0.0200508	0.121	0.00618081	373133/614(373747)	Date H74 first reported (other disorders of middle ear and mastoid)	Health-related outcomes > First occurrences > Ear and mastoid process disorders
GRSbfp	0.117949	0.0334965	0.20246	0.00621123	373528/219(373747)	Operative procedures - OPCS4: V48.6 Denervation of spinal facet joint of lumbar vertebra NEC	Health-related outcomes > Hospital inpatient > Summary Operations
GRSbfp	-0.0374122	-0.0642171	-0.0106121	0.00622017	371367/2380(373747)	Operative procedures - secondary OPCS4: R32.3 Repair of obstetric laceration of vagina and floor of pelvis	Health-related outcomes > Hospital inpatient > Summary Operations
GRSbfp	0.0241731	0.0068523	0.0414974	0.00623591	368464/5283(373747)	Operative procedures - main OPCS4: X29.2 Continuous intravenous infusion of therapeutic substance NEC	Health-related outcomes > Hospital inpatient > Summary Operations
GRSbfp	0.0748777	0.0211748	0.128613	0.00629561	373205/542(373747)	Operative procedures - secondary OPCS4: S47.2 Drainage of lesion of skin NEC	Health-related outcomes > Hospital inpatient > Summary Operations
GRSbfp	0.217973	0.0617484	0.374527	0.00629761	373683/64(373747)	Operative procedures - main OPCS4: J48.6 Percutaneous transhepatic biliary drainage single	Health-related outcomes > Hospital inpatient > Summary Operations
GRSbfp	0.101012	0.0285202	0.173544	0.00632665	373451/296(373747)	Operative procedures - main OPCS4: X29.9 Unspecified continuous Infusion of therapeutic substance	Health-related outcomes > Hospital inpatient > Summary Operations
GRSbfp	0.121701	0.0343078	0.209231	0.00638445	373542/205(373747)	Operative procedures - secondary OPCS4: U07.3 Plain x-ray of chest	Health-related outcomes > Hospital inpatient > Summary Operations
GRSbfp	0.0507855	0.0142957	0.0872943	0.0063882	372570/1177(373747)	Operative procedures - secondary OPCS4: Z76.5 Lower end of femur NEC	Health-related outcomes > Hospital inpatient > Summary Operations
GRSbfp	0.0507855	0.0142957	0.0872943	0.0063882	372570/1177(373747)	Operative procedures - OPCS4: Z76.5 Lower end of femur NEC	Health-related outcomes > Hospital inpatient > Summary Operations
GRSbfp	0.262994	0.0742531	0.452302	0.00639019	371923/44(371967)	Sources of admission to hospital (recoded): Other admission source: Local Authority foster care	Health-related outcomes > Hospital inpatient > Summary Administration
GRSbfp	0.0833678	0.0234409	0.143344	0.00641973	373311/436(373747)	Operative procedures - OPCS4: L86.1 Injection of sclerosing substance into varicose vein of leg NEC	Health-related outcomes > Hospital inpatient > Summary Operations
GRSbfp	0.107398	0.0301773	0.184681	0.00643321	373485/262(373747)	Operative procedures - secondary OPCS4: Y03.6 ustment to prosthesis in organ NOC	Health-related outcomes > Hospital inpatient > Summary Operations
GRSbfp	0.107398	0.0301773	0.184681	0.00643321	373485/262(373747)	Operative procedures - OPCS4: Y03.6 ustment to prosthesis in organ NOC	Health-related outcomes > Hospital inpatient > Summary Operations
GRSbfp	0.126311	0.0354789	0.217224	0.0064434	373558/189(373747)	Operative procedures - OPCS4: S44.2 Removal of metal from skin NEC	Health-related outcomes > Hospital inpatient > Summary Operations
GRSbfp	0.0488814	0.0137137	0.0840633	0.00645528	372483/1264(373747)	Operative procedures - secondary OPCS4: Z49.2 Skin of axilla	Health-related outcomes > Hospital inpatient > Summary Operations
GRSbfp	0.0488814	0.0137137	0.0840633	0.00645528	372483/1264(373747)	Operative procedures - OPCS4: Z49.2 Skin of axilla	Health-related outcomes > Hospital inpatient > Summary Operations
GRSbfp	0.0696592	0.019526	0.119817	0.00647508	373126/621(373747)	Date M93 first reported (other osteochondropathies)	Health-related outcomes > First occurrences > Musculoskeletal system and connective tissue disorders
GRSbfp	-0.0823412	-0.141628	-0.0230323	0.00649482	373299/448(373747)	Operative procedures - OPCS4: Q55.9 Unspecified other examination of female genital tract	Health-related outcomes > Hospital inpatient > Summary Operations
GRSbfp	-0.0518276	-0.0891534	-0.0145	0.00649936	372602/1145(373747)	Date O32 first reported (maternal care for known or suspected malpresentation of foetus)	Health-related outcomes > First occurrences > Pregnancy, childbirth and the puerperium
GRSbfp	0.0824082	0.0230668	0.141814	0.00652066	373305/442(373747)	Operative procedures - OPCS4: M81.4 Dilation of meatus of urethra	Health-related outcomes > Hospital inpatient > Summary Operations
GRSbfp	0.0207392	0.00578572	0.0356949	0.0065658	351636/7108(358744)	Treatment speciality of consultant (recoded): Neurology	Health-related outcomes > Hospital inpatient > Summary Administration
GRSbfp	0.209063	0.0583217	0.359978	0.00659335	373678/69(373747)	Operative procedures - main OPCS4: U09.3 Magnetic resonance imaging of pelvis	Health-related outcomes > Hospital inpatient > Summary Operations
GRSbfp	-0.29199	-0.502686	-0.0811737	0.00660604	373712/35(373747)	Operative procedures - OPCS4: T13.4 Introduction of therapeutic substance into pleural cavity	Health-related outcomes > Hospital inpatient > Summary Operations
GRSbfp	0.386126	0.106872	0.664786	0.00667167	373727/20(373747)	Type of cancer: ICD9: 1730 Other malignant neoplasm of skin of lip	Health-related outcomes > Cancer register
GRSbfp	0.144777	0.0401682	0.249511	0.00670915	373604/143(373747)	Operative procedures - OPCS4: M16.5 Removal of nephrostomy tube	Health-related outcomes > Hospital inpatient > Summary Operations
GRSbfp	0.0947518	0.0262579	0.163293	0.00671932	373414/333(373747)	Operative procedures - main OPCS4: A81.8 Other specified other operations on sympathetic nerve	Health-related outcomes > Hospital inpatient > Summary Operations
GRSbfp	0.0964469	0.0267365	0.166223	0.0067199	373426/321(373747)	Operative procedures - OPCS4: G34.2 Creation of temporary gastrostomy	Health-related outcomes > Hospital inpatient > Summary Operations
GRSbfp	0.0478972	0.0132257	0.0825866	0.00679082	372447/1300(373747)	Operative procedures - OPCS4: G19.9 Unspecified diagnostic endoscopic examination of oesophagus using rigid oesophagoscope	Health-related outcomes > Hospital inpatient > Summary Operations
GRSbfp	0.164337	0.0453664	0.283433	0.00681206	373637/110(373747)	Operative procedures - main OPCS4: F38.1 Excision of lesion of floor of mouth	Health-related outcomes > Hospital inpatient > Summary Operations
GRSbfp	0.0897475	0.0246893	0.154862	0.00687966	373377/370(373747)	Operative procedures - OPCS4: J38.9 Unspecified endoscopic incision of sphincter of Oddi	Health-related outcomes > Hospital inpatient > Summary Operations
GRSbfp	0.253067	0.0697458	0.436864	0.00688644	373700/47(373747)	Operative procedures - OPCS4: A48.6 Removal of neurostimulator acent to spinal cord	Health-related outcomes > Hospital inpatient > Summary Operations
GRSbfp	0.0915082	0.0251315	0.157933	0.00691124	373392/355(373747)	Operative procedures - OPCS4: X89.2 Monoclonal antibodies Band 2	Health-related outcomes > Hospital inpatient > Summary Operations
GRSbfp	0.0208143	0.00569611	0.0359353	0.00697176	366768/6979(373747)	"Date J40 first reported (bronchitis, not specified as acute or chronic)"	Health-related outcomes > First occurrences > Respiratory system disorders
GRSbfp	0.0953304	0.0260817	0.164663	0.00700558	373418/329(373747)	Operative procedures - OPCS4: W36.3 Diagnostic drilling of bone	Health-related outcomes > Hospital inpatient > Summary Operations
GRSbfp	0.223522	0.0610584	0.386092	0.00702039	373688/59(373747)	Operative procedures - main OPCS4: L91.6 Cannulation of vein NEC	Health-related outcomes > Hospital inpatient > Summary Operations
GRSbfp	0.0109312	0.00298245	0.0188808	0.00703411	346703/27044(373747)	Operative procedures - secondary OPCS4: Z28.2 Caecum	Health-related outcomes > Hospital inpatient > Summary Operations
GRSbfp	0.0109312	0.00298245	0.0188808	0.00703411	346703/27044(373747)	Operative procedures - OPCS4: Z28.2 Caecum	Health-related outcomes > Hospital inpatient > Summary Operations
GRSbfp	-0.262386	-0.453425	-0.0710961	0.00713872	373705/42(373747)	Date E70 first reported (disorders of aromatic amino-acid metabolism)	Health-related outcomes > First occurrences > Endocrine, nutritional and metabolic diseases
GRSbfp	0.0543548	0.014751	0.0939764	0.00715788	372755/992(373747)	Operative procedures - OPCS4: F10.4 Extraction of multiple teeth NEC	Health-related outcomes > Hospital inpatient > Summary Operations
GRSbfp	0.262134	0.0712189	0.453377	0.00717036	373704/43(373747)	Operative procedures - OPCS4: S06.2 Marsupialisation of lesion of skin NEC	Health-related outcomes > Hospital inpatient > Summary Operations
GRSbfp	0.105087	0.028513	0.18172	0.00717213	373480/267(373747)	Operative procedures - main OPCS4: X30.8 Other specified injection of therapeutic substance	Health-related outcomes > Hospital inpatient > Summary Operations
GRSbfp	0.0670612	0.0181559	0.115998	0.00721502	373093/654(373747)	Operative procedures - secondary OPCS4: Z36.1 Carotid artery NEC	Health-related outcomes > Hospital inpatient > Summary Operations
GRSbfp	0.0670612	0.0181559	0.115998	0.00721502	373093/654(373747)	Operative procedures - OPCS4: Z36.1 Carotid artery NEC	Health-related outcomes > Hospital inpatient > Summary Operations
GRSbfp	-0.0355693	-0.0615274	-0.00961529	0.00723143	371199/2548(373747)	Operative procedures - OPCS4: R32.3 Repair of obstetric laceration of vagina and floor of pelvis	Health-related outcomes > Hospital inpatient > Summary Operations
GRSbfp	0.041456	0.0112093	0.0717125	0.00723364	372032/1715(373747)	Operative procedures - OPCS4: T42.3 Endoscopic division of adhesions of peritoneum	Health-related outcomes > Hospital inpatient > Summary Operations
GRSbfp	0.0584771	0.0158107	0.101175	0.00724613	372887/860(373747)	Operative procedures - OPCS4: M47.1 Urethral irrigation of bladder	Health-related outcomes > Hospital inpatient > Summary Operations
GRSbfp	0.169543	0.045692	0.293586	0.00734042	373645/102(373747)	Operative procedures - secondary OPCS4: W78.3 Release of contracture of knee joint	Health-related outcomes > Hospital inpatient > Summary Operations
GRSbfp	0.0683487	0.018376	0.118352	0.00736487	373119/628(373747)	Operative procedures - secondary OPCS4: Z86.3 Tarsometatarsal joint	Health-related outcomes > Hospital inpatient > Summary Operations
GRSbfp	0.0683487	0.018376	0.118352	0.00736487	373119/628(373747)	Operative procedures - OPCS4: Z86.3 Tarsometatarsal joint	Health-related outcomes > Hospital inpatient > Summary Operations
GRSbfp	-0.0997	-0.172662	-0.0266823	0.00742365	373455/292(373747)	Operative procedures - OPCS4: S35.8 Other specified split autograft of skin	Health-related outcomes > Hospital inpatient > Summary Operations
GRSbfp	0.122753	0.032903	0.212693	0.00744266	373553/194(373747)	Operative procedures - secondary OPCS4: Z06.2 Thoracic spinal cord	Health-related outcomes > Hospital inpatient > Summary Operations
GRSbfp	0.122753	0.032903	0.212693	0.00744266	373553/194(373747)	Operative procedures - OPCS4: Z06.2 Thoracic spinal cord	Health-related outcomes > Hospital inpatient > Summary Operations
GRSbfp	0.11114	0.0297507	0.192592	0.0074648	373511/236(373747)	Date Q24 first reported (other congenital malformations of heart)	Health-related outcomes > First occurrences > Congenital disruptions and chromosomal abnormalities
GRSbfp	0.0679948	0.0181989	0.117827	0.00746569	373119/628(373747)	Operative procedures - OPCS4: W82.8 Other specified therapeutic endoscopic operations on semilunar cartilage	Health-related outcomes > Hospital inpatient > Summary Operations
GRSbfp	0.0405896	0.0108526	0.0703372	0.00747708	371972/1775(373747)	Operative procedures - OPCS4: A73.5 Injection of therapeutic substance around peripheral nerve	Health-related outcomes > Hospital inpatient > Summary Operations
GRSbfp	0.0647672	0.0173132	0.112245	0.00748158	373051/696(373747)	Date M05 first reported (seropositive rheumatoid arthritis)	Health-related outcomes > First occurrences > Musculoskeletal system and connective tissue disorders
GRSbfp	0.0775529	0.0207214	0.134434	0.00750778	373263/484(373747)	Operative procedures - OPCS4: X83.3 Fibrinolytic drugs Band 1	Health-related outcomes > Hospital inpatient > Summary Operations
GRSbfp	0.037584	0.0100217	0.0651541	0.00753345	371620/2127(373747)	Operative procedures - OPCS4: Q35.2 Endoscopic bilateral clipping of fallopian tubes	Health-related outcomes > Hospital inpatient > Summary Operations
GRSbfp	-0.152026	-0.263495	-0.0404788	0.00753389	373623/124(373747)	Operative procedures - secondary OPCS4: Z96.6 Uterine artery	Health-related outcomes > Hospital inpatient > Summary Operations
GRSbfp	-0.152026	-0.263495	-0.0404788	0.00753389	373623/124(373747)	Operative procedures - OPCS4: Z96.6 Uterine artery	Health-related outcomes > Hospital inpatient > Summary Operations
GRSbfp	0.145306	0.038777	0.251981	0.00754917	373609/138(373747)	Operative procedures - secondary OPCS4: Z12.5 Digital nerve of toe	Health-related outcomes > Hospital inpatient > Summary Operations
GRSbfp	0.145306	0.038777	0.251981	0.00754917	373609/138(373747)	Operative procedures - OPCS4: Z12.5 Digital nerve of toe	Health-related outcomes > Hospital inpatient > Summary Operations
GRSbfp	0.0639949	0.0170433	0.110968	0.00756609	373038/709(373747)	Operative procedures - main OPCS4: X92.1 Cytokine inhibitor drugs Band 1	Health-related outcomes > Hospital inpatient > Summary Operations
GRSbfp	0.014781	0.00393434	0.0256293	0.00756931	345057/13879(358936)	Treatment speciality of consultant (recoded): Oral surgery	Health-related outcomes > Hospital inpatient > Summary Administration
GRSbfp	0.0821585	0.0218362	0.142515	0.00761381	373317/430(373747)	Operative procedures - OPCS4: B31.3 Mastopexy	Health-related outcomes > Hospital inpatient > Summary Operations
GRSbfp	0.256465	0.0681165	0.44493	0.00762988	373703/44(373747)	Operative procedures - main OPCS4: G25.1 Revision of fundoplication of stomach	Health-related outcomes > Hospital inpatient > Summary Operations
GRSbfp	0.12045	0.0319769	0.209002	0.00764938	373548/199(373747)	Operative procedures - OPCS4: T25.9 Unspecified primary repair of incisional hernia	Health-related outcomes > Hospital inpatient > Summary Operations
GRSbfp	0.0710204	0.0187801	0.12329	0.00772585	373174/573(373747)	Operative procedures - secondary OPCS4: S06.3 Shave excision of lesion of skin of head or neck	Health-related outcomes > Hospital inpatient > Summary Operations
GRSbfp	-0.286311	-0.497083	-0.0752817	0.00778655	373712/35(373747)	Operative procedures - secondary OPCS4: T48.8 Other specified other operations on peritoneum	Health-related outcomes > Hospital inpatient > Summary Operations
GRSbfp	0.120868	0.031935	0.209989	0.00778986	373549/198(373747)	Operative procedures - secondary OPCS4: X36.4 Autologous blood salvage	Health-related outcomes > Hospital inpatient > Summary Operations
GRSbfp	0.120868	0.031935	0.209989	0.00778986	373549/198(373747)	Operative procedures - OPCS4: X36.4 Autologous blood salvage	Health-related outcomes > Hospital inpatient > Summary Operations
GRSbfp	-0.0400958	-0.0696678	-0.0105271	0.00786757	371854/1893(373747)	Operative procedures - OPCS4: R18.2 Lower uterine segment caesarean delivery NEC	Health-related outcomes > Hospital inpatient > Summary Operations
GRSbfp	0.029877	0.00784358	0.0519168	0.00787681	370506/3241(373747)	Date N13 first reported (obstructive and reflux uropathy)	Health-related outcomes > First occurrences > Genitourinary system disorders
GRSbfp	0.0966278	0.0253125	0.168031	0.00795412	373441/306(373747)	Operative procedures - secondary OPCS4: Z38.1 Common iliac artery	Health-related outcomes > Hospital inpatient > Summary Operations
GRSbfp	0.0966278	0.0253125	0.168031	0.00795412	373441/306(373747)	Operative procedures - OPCS4: Z38.1 Common iliac artery	Health-related outcomes > Hospital inpatient > Summary Operations
GRSbfp	0.353863	0.092964	0.615678	0.00795442	373724/23(373747)	Operative procedures - main OPCS4: X12.2 Excision of lesion of amputation stump	Health-related outcomes > Hospital inpatient > Summary Operations
GRSbfp	0.0318202	0.00831546	0.0553373	0.00798327	370611/3136(373747)	Operative procedures - secondary OPCS4: Y80.2 Inhalation anaesthetic using endotracheal intubation NEC	Health-related outcomes > Hospital inpatient > Summary Operations
GRSbfp	0.0318202	0.00831546	0.0553373	0.00798327	370611/3136(373747)	Operative procedures - OPCS4: Y80.2 Inhalation anaesthetic using endotracheal intubation NEC	Health-related outcomes > Hospital inpatient > Summary Operations
GRSbfp	0.344497	0.0903258	0.599525	0.00798525	373723/24(373747)	Operative procedures - secondary OPCS4: K60.5 Implantation of intravenous single chamber cardiac pacemaker system	Health-related outcomes > Hospital inpatient > Summary Operations
GRSbfp	0.0904835	0.0235527	0.157452	0.00807496	373399/348(373747)	Operative procedures - OPCS4: S57.9 Unspecified exploration of other skin of other site	Health-related outcomes > Hospital inpatient > Summary Operations
GRSbfp	0.0916776	0.023836	0.159583	0.00811228	373408/339(373747)	Operative procedures - main OPCS4: K26.3 Prosthetic replacement of aortic valve	Health-related outcomes > Hospital inpatient > Summary Operations
GRSbfp	0.0226777	0.00588593	0.0394733	0.00812781	368130/5617(373747)	Date N20 first reported (calculus of kidney and ureter)	Health-related outcomes > First occurrences > Genitourinary system disorders
GRSbfp	0.100645	0.0261344	0.175202	0.00812981	373466/281(373747)	Operative procedures - OPCS4: U08.2 Ultrasound of abdomen	Health-related outcomes > Hospital inpatient > Summary Operations
GRSbfp	0.0275598	0.00711753	0.048007	0.00824017	369964/3783(373747)	Date M43 first reported (other deforming dorsopathies)	Health-related outcomes > First occurrences > Musculoskeletal system and connective tissue disorders
GRSbfp	0.00977777	0.00252366	0.0170326	0.00824899	340700/33047(373747)	Operative procedures - main OPCS4: H22.9 Unspecified diagnostic endoscopic examination of colon	Health-related outcomes > Hospital inpatient > Summary Operations
GRSbfp	0.03244	0.00836808	0.05652	0.00826938	371036/2711(373747)	Operative procedures - OPCS4: A52.1 Therapeutic lumbar epidural injection	Health-related outcomes > Hospital inpatient > Summary Operations
GRSbfp	0.0729179	0.0188165	0.127054	0.00827092	373216/531(373747)	Operative procedures - main OPCS4: H55.3 Laying open of anal fistula NEC	Health-related outcomes > Hospital inpatient > Summary Operations
GRSbfp	0.024103	0.00621175	0.0419987	0.00828623	368802/4945(373747)	"Date N28 first reported (other disorders of kidney and ureter, not elsewhere classified)"	Health-related outcomes > First occurrences > Genitourinary system disorders
GRSbfp	0.0513133	0.0132206	0.0894266	0.00830285	372669/1078(373747)	Operative procedures - secondary OPCS4: U35.4 Computed tomography of pulmonary arteries	Health-related outcomes > Hospital inpatient > Summary Operations
GRSbfp	0.015553	0.00400027	0.0271075	0.00832925	361643/12104(373747)	Operative procedures - secondary OPCS4: Z28.5 Descending colon	Health-related outcomes > Hospital inpatient > Summary Operations
GRSbfp	0.015553	0.00400027	0.0271075	0.00832925	361643/12104(373747)	Operative procedures - OPCS4: Z28.5 Descending colon	Health-related outcomes > Hospital inpatient > Summary Operations
GRSbfp	0.066578	0.0171337	0.116058	0.00833443	365709/640(366349)	Destinations on discharge from hospital (recoded): Nursing, residential care, group home: NHS	Health-related outcomes > Hospital inpatient > Summary Administration
GRSbfp	0.116679	0.0300072	0.203411	0.00834892	373539/208(373747)	Operative procedures - main OPCS4: V48.6 Denervation of spinal facet joint of lumbar vertebra NEC	Health-related outcomes > Hospital inpatient > Summary Operations
GRSbfp	0.145884	0.0375186	0.254408	0.00837352	373614/133(373747)	Operative procedures - main OPCS4: C66.4 Laser photocoagulation of ciliary body	Health-related outcomes > Hospital inpatient > Summary Operations
GRSbfp	0.0344124	0.00881647	0.0600168	0.00842259	371353/2394(373747)	Operative procedures - main OPCS4: U05.2 Magnetic resonance imaging of head	Health-related outcomes > Hospital inpatient > Summary Operations
GRSbfp	0.0154895	0.00396559	0.0270153	0.00843241	361379/12368(373747)	"Date M70 first reported (soft tissue disorders related to use, overuse and pressure)"	Health-related outcomes > First occurrences > Musculoskeletal system and connective tissue disorders
GRSbfp	0.195235	0.0499294	0.340678	0.00847956	373673/74(373747)	Operative procedures - OPCS4: X89.3 Immunomodulating drugs Band 1	Health-related outcomes > Hospital inpatient > Summary Operations
GRSbfp	0.0264444	0.00674602	0.0461513	0.0085197	368549/5198(373747)	Patient classification on admission (recoded): Day case: In inpatient ward	Health-related outcomes > Hospital inpatient > Summary Administration
GRSbfp	0.175126	0.0447382	0.305694	0.00852202	373655/92(373747)	Operative procedures - OPCS4: W33.1 Open biopsy of lesion of bone	Health-related outcomes > Hospital inpatient > Summary Operations
GRSbfp	0.33496	0.0853784	0.584742	0.00855299	373722/25(373747)	Operative procedures - secondary OPCS4: T54.8 Other specified division of fascia	Health-related outcomes > Hospital inpatient > Summary Operations
GRSbfp	0.0368221	0.00938751	0.0642874	0.00855683	371461/2286(373747)	PCT responsible for patient data: HEYWOOD, MIDDLETON AND ROCHDALE PCT	Health-related outcomes > Hospital inpatient > Summary Administration
GRSbfp	-0.0398664	-0.0696152	-0.0101208	0.00861948	371878/1869(373747)	Operative procedures - main OPCS4: R18.2 Lower uterine segment caesarean delivery NEC	Health-related outcomes > Hospital inpatient > Summary Operations
GRSbfp	0.0982035	0.0249367	0.171568	0.00865701	373456/291(373747)	Operative procedures - OPCS4: S52.1 Insertion of steroid into subcutaneous tissue	Health-related outcomes > Hospital inpatient > Summary Operations
GRSbfp	0.162799	0.0412699	0.284504	0.00869861	373641/106(373747)	Operative procedures - OPCS4: G78.4 Closure of perforation of ileum	Health-related outcomes > Hospital inpatient > Summary Operations
GRSbfp	0.138181	0.0349899	0.241509	0.00872041	373600/147(373747)	Operative procedures - OPCS4: W29.1 Application of skeletal traction to bone NEC	Health-related outcomes > Hospital inpatient > Summary Operations
GRSbfp	0.0956623	0.0241925	0.16719	0.0087323	373441/306(373747)	Operative procedures - main OPCS4: T25.3 Primary repair of incisional hernia using sutures	Health-related outcomes > Hospital inpatient > Summary Operations
GRSbfp	0.0696653	0.0175762	0.121786	0.00877917	373174/573(373747)	Operative procedures - OPCS4: H55.3 Laying open of anal fistula NEC	Health-related outcomes > Hospital inpatient > Summary Operations
GRSbfp	0.0419495	0.0105769	0.073333	0.00878227	356600/1699(358299)	Treatment speciality of consultant (recoded): Respiratory Medicine	Health-related outcomes > Hospital inpatient > Summary Administration
GRSbfp	0.0769958	0.0194089	0.134626	0.00880392	373276/471(373747)	Operative procedures - secondary OPCS4: W90.1 Aspiration of joint	Health-related outcomes > Hospital inpatient > Summary Operations
GRSbfp	0.0827335	0.020875	0.144684	0.00880608	373340/407(373747)	Operative procedures - main OPCS4: K49.8 Other specified transluminal balloon angioplasty of coronary artery	Health-related outcomes > Hospital inpatient > Summary Operations
GRSbfp	0.0381404	0.00958837	0.0667035	0.00885328	371823/1924(373747)	Operative procedures - secondary OPCS4: Z66.4 Thoracic vertebra	Health-related outcomes > Hospital inpatient > Summary Operations
GRSbfp	0.0381404	0.00958837	0.0667035	0.00885328	371823/1924(373747)	Operative procedures - OPCS4: Z66.4 Thoracic vertebra	Health-related outcomes > Hospital inpatient > Summary Operations
GRSbfp	0.0624877	0.0156961	0.109306	0.00887812	373032/715(373747)	Operative procedures - secondary OPCS4: Z90.9 Leg region NEC	Health-related outcomes > Hospital inpatient > Summary Operations
GRSbfp	0.0624877	0.0156961	0.109306	0.00887812	373032/715(373747)	Operative procedures - OPCS4: Z90.9 Leg region NEC	Health-related outcomes > Hospital inpatient > Summary Operations
GRSbfp	0.272473	0.0688306	0.477158	0.00890113	373709/38(373747)	Operative procedures - secondary OPCS4: M70.8 Other specified other operations on outlet of male bladder	Health-related outcomes > Hospital inpatient > Summary Operations
GRSbfp	0.0195191	0.00488923	0.0341536	0.00893128	356844/16903(373747)	Inpatient record format: UKB SMR 01A (HES)	Health-related outcomes > Hospital inpatient > Summary Administration
GRSbfp	0.0342105	0.00855568	0.0598764	0.00897051	371354/2393(373747)	Operative procedures - secondary OPCS4: M47.3 Removal of urethral catheter from bladder	Health-related outcomes > Hospital inpatient > Summary Operations
GRSbfp	0.0198931	0.00496021	0.0348294	0.00903479	366466/7281(373747)	Date B37 first reported (candidiasis)	Health-related outcomes > First occurrences > Certain infectious and parasitic diseases
GRSbfp	0.0967703	0.0241366	0.169457	0.00904585	373451/296(373747)	Operative procedures - OPCS4: H51.3 Stapled haemorrhoidectomy	Health-related outcomes > Hospital inpatient > Summary Operations
GRSbfp	0.238532	0.0595773	0.417947	0.00907448	373698/49(373747)	Operative procedures - main OPCS4: W40.4 Revision of one component of total prosthetic replacement of knee joint using cement	Health-related outcomes > Hospital inpatient > Summary Operations
GRSbfp	0.286698	0.0716856	0.502517	0.00908169	373713/34(373747)	Operative procedures - secondary OPCS4: X29.3 Continuous subcutaneous infusion of therapeutic substance NEC	Health-related outcomes > Hospital inpatient > Summary Operations
GRSbfp	0.300485	0.07519	0.526742	0.00909062	373716/31(373747)	Operative procedures - OPCS4: L62.4 Operations on aneurysm of femoral artery NEC	Health-related outcomes > Hospital inpatient > Summary Operations
GRSbfp	0.376688	0.0945909	0.660937	0.00909395	372127/20(372147)	Main speciality of consultant (recoded): Learning disability	Health-related outcomes > Hospital inpatient > Summary Administration
GRSbfp	0.131867	0.0327982	0.231046	0.00912326	373588/159(373747)	Operative procedures - main OPCS4: J13.1 Percutaneous transvascular biopsy of lesion of liver	Health-related outcomes > Hospital inpatient > Summary Operations
GRSbfp	-0.0674106	-0.118112	-0.0166922	0.00917452	373137/610(373747)	Operative procedures - main OPCS4: T85.2 Block dissection of axillary lymph nodes	Health-related outcomes > Hospital inpatient > Summary Operations
GRSbfp	0.0861294	0.0213471	0.150982	0.0092026	373376/371(373747)	Operative procedures - OPCS4: L54.1 Percutaneous transluminal angioplasty of iliac artery	Health-related outcomes > Hospital inpatient > Summary Operations
GRSbfp	-0.0467522	-0.0819338	-0.0115621	0.00920702	372482/1265(373747)	Date L42 first reported (pityriasis rosea)	Health-related outcomes > First occurrences > Skin and subcutaneous tissue disorders
GRSbfp	0.0750756	0.018568	0.131623	0.00923867	373257/490(373747)	Operative procedures - secondary OPCS4: Y39.8 Other specified injection of other substance into organ NOC	Health-related outcomes > Hospital inpatient > Summary Operations
GRSbfp	0.0750756	0.018568	0.131623	0.00923867	373257/490(373747)	Operative procedures - OPCS4: Y39.8 Other specified injection of other substance into organ NOC	Health-related outcomes > Hospital inpatient > Summary Operations
GRSbfp	-0.111072	-0.194688	-0.027398	0.00925085	373524/223(373747)	Operative procedures - main OPCS4: B14.4 Partial parathyroidectomy NEC	Health-related outcomes > Hospital inpatient > Summary Operations
GRSbfp	0.0512206	0.0126549	0.0898049	0.00925478	372695/1052(373747)	Operative procedures - main OPCS4: W91.9 Unspecified other manipulation of joint	Health-related outcomes > Hospital inpatient > Summary Operations
GRSbfp	0.248657	0.061572	0.436183	0.00926625	373702/45(373747)	Operative procedures - main OPCS4: E27.4 Removal of foreign body from pharynx	Health-related outcomes > Hospital inpatient > Summary Operations
GRSbfp	0.103628	0.0255768	0.181734	0.00928639	373491/256(373747)	Operative procedures - main OPCS4: W86.8 Other specified therapeutic endoscopic operations on cavity of other joint	Health-related outcomes > Hospital inpatient > Summary Operations
GRSbfp	0.0604927	0.0148596	0.106163	0.00939959	372997/750(373747)	Operative procedures - secondary OPCS4: K40.1 Saphenous vein graft replacement of one coronary artery	Health-related outcomes > Hospital inpatient > Summary Operations
GRSbfp	0.0461996	0.0113386	0.0810739	0.00940512	372458/1289(373747)	Operative procedures - secondary OPCS4: T42.3 Endoscopic division of adhesions of peritoneum	Health-related outcomes > Hospital inpatient > Summary Operations
GRSbfp	0.098588	0.0241822	0.17311	0.00945923	373465/282(373747)	Operative procedures - secondary OPCS4: K60.1 Implantation of intravenous cardiac pacemaker system NEC	Health-related outcomes > Hospital inpatient > Summary Operations
GRSbfp	0.123968	0.0303467	0.217686	0.00948791	373569/178(373747)	Operative procedures - OPCS4: J13.1 Percutaneous transvascular biopsy of lesion of liver	Health-related outcomes > Hospital inpatient > Summary Operations
GRSbfp	0.026712	0.00652717	0.0469018	0.00949992	369812/3935(373747)	Operative procedures - main OPCS4: Q18.8 Other specified diagnostic endoscopic examination of uterus	Health-related outcomes > Hospital inpatient > Summary Operations
GRSbfp	0.157654	0.0385434	0.276929	0.0095296	373637/110(373747)	Operative procedures - secondary OPCS4: Z78.9 Bone of lower leg NEC	Health-related outcomes > Hospital inpatient > Summary Operations
GRSbfp	0.157654	0.0385434	0.276929	0.0095296	373637/110(373747)	Operative procedures - OPCS4: Z78.9 Bone of lower leg NEC	Health-related outcomes > Hospital inpatient > Summary Operations
GRSbfp	0.339749	0.0832083	0.597028	0.00954426	373723/24(373747)	Operative procedures - secondary OPCS4: D12.4 Exploration of mastoid	Health-related outcomes > Hospital inpatient > Summary Operations
GRSbfp	0.0327987	0.00799982	0.0576063	0.00954823	371193/2554(373747)	Operative procedures - main OPCS4: A52.1 Therapeutic lumbar epidural injection	Health-related outcomes > Hospital inpatient > Summary Operations
GRSbfp	0.144768	0.0353468	0.254305	0.00955011	373617/130(373747)	Operative procedures - OPCS4: F38.1 Excision of lesion of floor of mouth	Health-related outcomes > Hospital inpatient > Summary Operations
GRSbfp	0.2488	0.0606525	0.437228	0.00960356	373703/44(373747)	Operative procedures - main OPCS4: T74.3 Exploration of tendon NEC	Health-related outcomes > Hospital inpatient > Summary Operations
GRSbfp	0.0188111	0.00456885	0.0330556	0.00963897	365772/7975(373747)	Date L50 first reported (urticaria)	Health-related outcomes > First occurrences > Skin and subcutaneous tissue disorders
GRSbfp	0.126303	0.0306587	0.222052	0.00968634	373576/171(373747)	Operative procedures - main OPCS4: M49.2 Change of suprapubic tube into bladder	Health-related outcomes > Hospital inpatient > Summary Operations
GRSbfp	0.0804281	0.0194279	0.141451	0.00977379	373323/424(373747)	Operative procedures - OPCS4: P23.4 Repair of enterocele NEC	Health-related outcomes > Hospital inpatient > Summary Operations
GRSbfp	0.0342005	0.00825341	0.0601536	0.0097906	371383/2364(373747)	Operative procedures - OPCS4: P23.3 Posterior colporrhaphy NEC	Health-related outcomes > Hospital inpatient > Summary Operations
GRSbfp	0.0638086	0.0153533	0.112282	0.00986451	373080/667(373747)	Operative procedures - secondary OPCS4: Y18.1 Freeing of adhesions of organ NOC	Health-related outcomes > Hospital inpatient > Summary Operations
GRSbfp	0.0638086	0.0153533	0.112282	0.00986451	373080/667(373747)	Operative procedures - OPCS4: Y18.1 Freeing of adhesions of organ NOC	Health-related outcomes > Hospital inpatient > Summary Operations
GRSbfp	0.0841799	0.0202384	0.148158	0.0098916	373362/385(373747)	Operative procedures - secondary OPCS4: O12.1 Superficial temporal artery	Health-related outcomes > Hospital inpatient > Summary Operations
GRSbfp	0.0841799	0.0202384	0.148158	0.0098916	373362/385(373747)	Operative procedures - OPCS4: O12.1 Superficial temporal artery	Health-related outcomes > Hospital inpatient > Summary Operations
GRSbfp	-0.0716257	-0.126053	-0.0171749	0.00991548	373224/523(373747)	Operative procedures - main OPCS4: W74.2 Reconstruction of intra-articular ligament NEC	Health-related outcomes > Hospital inpatient > Summary Operations
GRSbfp	0.116069	0.0278374	0.204388	0.00996409	373546/201(373747)	Operative procedures - main OPCS4: T26.2 Repair of recurrent incisional hernia using insert of prosthetic material	Health-related outcomes > Hospital inpatient > Summary Operations
GRSbfp	0.237324	0.0569331	0.418273	0.0100278	373699/48(373747)	Operative procedures - secondary OPCS4: Q15.2 Introduction of therapeutic substance into uterine cavity NEC	Health-related outcomes > Hospital inpatient > Summary Operations
GRSbfp	0.0710736	0.0169705	0.125207	0.010051	373213/534(373747)	Operative procedures - OPCS4: X29.9 Unspecified continuous Infusion of therapeutic substance	Health-related outcomes > Hospital inpatient > Summary Operations
GRSbfp	0.0685926	0.0163647	0.12084	0.0100636	373173/574(373747)	Operative procedures - main OPCS4: A55.8 Other specified diagnostic spinal puncture	Health-related outcomes > Hospital inpatient > Summary Operations
GRSbfp	0.0306115	0.00727873	0.0539529	0.010142	370810/2937(373747)	Operative procedures - OPCS4: C90.3 Subtenons anaesthetic	Health-related outcomes > Hospital inpatient > Summary Operations
GRSbfp	0.0306027	0.00726594	0.0539483	0.0101766	370811/2936(373747)	Operative procedures - secondary OPCS4: C90.3 Subtenons anaesthetic	Health-related outcomes > Hospital inpatient > Summary Operations
GRSbfp	-0.132073	-0.232821	-0.0312537	0.010217	373594/153(373747)	Operative procedures - OPCS4: S05.5 Microscopically controlled excision of lesion of skin of head or neck NEC	Health-related outcomes > Hospital inpatient > Summary Operations
GRSbfp	0.0609203	0.014375	0.107475	0.010316	373017/730(373747)	Operative procedures - OPCS4: W15.8 Other specified division of bone of foot	Health-related outcomes > Hospital inpatient > Summary Operations
GRSbfp	0.113071	0.0265936	0.199625	0.0104204	373538/209(373747)	Operative procedures - OPCS4: M49.2 Change of suprapubic tube into bladder	Health-related outcomes > Hospital inpatient > Summary Operations
GRSbfp	0.0193141	0.00453413	0.0340989	0.0104393	357785/15308(373093)	Methods of admission to hospital (recoded): Elective admission	Health-related outcomes > Hospital inpatient > Summary Administration
GRSbfp	0.0730033	0.0171446	0.128908	0.0104521	373248/499(373747)	Operative procedures - main OPCS4: W82.8 Other specified therapeutic endoscopic operations on semilunar cartilage	Health-related outcomes > Hospital inpatient > Summary Operations
GRSbfp	0.0386538	0.00904723	0.0682705	0.0105129	371954/1793(373747)	Operative procedures - OPCS4: T70.2 Tenotomy NEC	Health-related outcomes > Hospital inpatient > Summary Operations
GRSbfp	0.0429282	0.0100426	0.0758278	0.0105289	372302/1445(373747)	Operative procedures - main OPCS4: F09.5 Surgical removal of retained root of tooth	Health-related outcomes > Hospital inpatient > Summary Operations
GRSbfp	0.0951756	0.0221814	0.168235	0.0106361	373453/294(373747)	Operative procedures - OPCS4: W91.3 Manipulation of prosthetic joint NEC	Health-related outcomes > Hospital inpatient > Summary Operations
GRSbfp	0.0306723	0.00713454	0.054215	0.0106538	370850/2897(373747)	Operative procedures - secondary OPCS4: Q08.9 Unspecified vaginal excision of uterus	Health-related outcomes > Hospital inpatient > Summary Operations
GRSbfp	0.0575819	0.0133979	0.101785	0.0106566	372943/804(373747)	Operative procedures - main OPCS4: Q07.5 Subtotal abdominal hysterectomy	Health-related outcomes > Hospital inpatient > Summary Operations
GRSbfp	0.0482221	0.0112093	0.0852479	0.0106764	372607/1140(373747)	Operative procedures - main OPCS4: F09.4 Surgical removal of tooth NEC	Health-related outcomes > Hospital inpatient > Summary Operations
GRSbfp	0.032854	0.0076176	0.0580996	0.0107377	371280/2467(373747)	Date B98 first reported (other specified infectious agents as the cause of diseases classified to other chapters)	Health-related outcomes > First occurrences > Certain infectious and parasitic diseases
GRSbfp	0.200713	0.0466657	0.355083	0.0107381	373681/66(373747)	Operative procedures - secondary OPCS4: Z41.9 Upper urinary tract NEC	Health-related outcomes > Hospital inpatient > Summary Operations
GRSbfp	0.200713	0.0466657	0.355083	0.0107381	373681/66(373747)	Operative procedures - OPCS4: Z41.9 Upper urinary tract NEC	Health-related outcomes > Hospital inpatient > Summary Operations
GRSbfp	0.131957	0.0305402	0.233474	0.0108062	373595/152(373747)	Operative procedures - OPCS4: G23.3 Repair of oesophageal hiatus using abdominal approach	Health-related outcomes > Hospital inpatient > Summary Operations
GRSbfp	0.0933946	0.0215931	0.16525	0.0108203	373445/302(373747)	Operative procedures - OPCS4: D14.2 Tympanoplasty NEC	Health-related outcomes > Hospital inpatient > Summary Operations
GRSbfp	0.10022	0.0231709	0.177329	0.0108215	373484/263(373747)	Date D62 first reported (acute posthaemorrhagic anaemia)	Health-related outcomes > First occurrences > Blood, blood-forming organs and certain immune disorders
GRSbfp	0.102134	0.0236144	0.180729	0.0108281	373495/252(373747)	Operative procedures - secondary OPCS4: F10.4 Extraction of multiple teeth NEC	Health-related outcomes > Hospital inpatient > Summary Operations
GRSbfp	-0.0492378	-0.0871209	-0.0113717	0.0108289	357153/1223(358376)	Treatment speciality of consultant (recoded): Midwife episode	Health-related outcomes > Hospital inpatient > Summary Administration
GRSbfp	0.0967134	0.0222591	0.17123	0.0109311	373466/281(373747)	Operative procedures - main OPCS4: Q23.5 Unilateral oophorectomy NEC	Health-related outcomes > Hospital inpatient > Summary Operations
GRSbfp	0.129876	0.0299659	0.230032	0.0109348	373590/157(373747)	Operative procedures - secondary OPCS4: X33.7 Autologous transfusion of red blood cells	Health-related outcomes > Hospital inpatient > Summary Operations
GRSbfp	0.044956	0.0103347	0.0795952	0.010944	370612/1370(371982)	Sources of admission to hospital (recoded): Transfer to other NHS provider	Health-related outcomes > Hospital inpatient > Summary Administration
GRSbfp	0.0582405	0.0133866	0.103122	0.0109543	372971/776(373747)	Operative procedures - OPCS4: A67.1 Cubital tunnel release	Health-related outcomes > Hospital inpatient > Summary Operations
GRSbfp	0.191404	0.0440385	0.338955	0.010956	373675/72(373747)	Operative procedures - main OPCS4: O01.1 Percutaneous transluminal coil embolisation of small aneurysm of artery	Health-related outcomes > Hospital inpatient > Summary Operations
GRSbfp	-0.168178	-0.297701	-0.0384556	0.0109922	373655/92(373747)	Operative procedures - main OPCS4: E02.2 Reconstruction of nose NEC	Health-related outcomes > Hospital inpatient > Summary Operations
GRSbfp	0.31446	0.0727035	0.55747	0.0109941	373720/27(373747)	Operative procedures - main OPCS4: L62.4 Operations on aneurysm of femoral artery NEC	Health-related outcomes > Hospital inpatient > Summary Operations
GRSbfp	0.184717	0.0424259	0.327191	0.0109999	373670/77(373747)	Operative procedures - secondary OPCS4: G75.3 Closure of ileostomy	Health-related outcomes > Hospital inpatient > Summary Operations
GRSbfp	-0.0469296	-0.0831005	-0.0107405	0.0110115	372555/1192(373747)	Operative procedures - OPCS4: T21.2 Repair of recurrent inguinal hernia using insert of prosthetic material	Health-related outcomes > Hospital inpatient > Summary Operations
GRSbfp	0.0320301	0.00732323	0.0567443	0.0110683	371172/2575(373747)	Operative procedures - main OPCS4: T72.3 Release of constriction of sheath of tendon	Health-related outcomes > Hospital inpatient > Summary Operations
GRSbfp	0.119119	0.0272541	0.211065	0.0110753	373562/185(373747)	Operative procedures - main OPCS4: W80.1 Open debridement and irrigation of joint	Health-related outcomes > Hospital inpatient > Summary Operations
GRSbfp	0.0679216	0.0155245	0.120356	0.0110922	373179/568(373747)	Operative procedures - main OPCS4: W80.2 Open debridement of joint NEC	Health-related outcomes > Hospital inpatient > Summary Operations
GRSbfp	0.367244	0.0841305	0.651379	0.011132	373727/20(373747)	Operative procedures - main OPCS4: J41.3 Endoscopic retrograde lithotripsy of calculus of bile duct	Health-related outcomes > Hospital inpatient > Summary Operations
GRSbfp	0.0976096	0.0222599	0.17305	0.0111659	373473/274(373747)	Operative procedures - main OPCS4: M81.4 Dilation of meatus of urethra	Health-related outcomes > Hospital inpatient > Summary Operations
GRSbfp	0.116407	0.0265042	0.206381	0.0111873	373553/194(373747)	Operative procedures - OPCS4: V38.3 Primary posterior fusion of joint of lumbar spine NEC	Health-related outcomes > Hospital inpatient > Summary Operations
GRSbfp	0.0861044	0.0195919	0.152661	0.0111974	373394/353(373747)	Operative procedures - OPCS4: A81.8 Other specified other operations on sympathetic nerve	Health-related outcomes > Hospital inpatient > Summary Operations
GRSbfp	-0.140166	-0.248442	-0.0317878	0.0112126	373613/134(373747)	Operative procedures - main OPCS4: C73.4 Capsulotomy of lens NEC	Health-related outcomes > Hospital inpatient > Summary Operations
GRSbfp	0.0360482	0.0081996	0.0639253	0.0112182	371629/2118(373747)	PCT responsible for patient data: ASHTON, LEIGH AND WIGAN PCT	Health-related outcomes > Hospital inpatient > Summary Administration
GRSbfp	0.311669	0.0712447	0.553411	0.0112581	373720/27(373747)	Operative procedures - secondary OPCS4: A55.1 Radiculography	Health-related outcomes > Hospital inpatient > Summary Operations
GRSbfp	0.0396125	0.00898639	0.0702557	0.0112617	370154/1827(371981)	Sources of admission to hospital (recoded): Transfer within NHS provider: Medical specialty	Health-related outcomes > Hospital inpatient > Summary Administration
GRSbfp	0.0416404	0.0094367	0.0738558	0.0112815	372235/1512(373747)	Operative procedures - main OPCS4: A73.5 Injection of therapeutic substance around peripheral nerve	Health-related outcomes > Hospital inpatient > Summary Operations
GRSbfp	0.096228	0.0217693	0.170752	0.0113446	373466/281(373747)	Operative procedures - OPCS4: W84.3 Endoscopic division of synovial plica	Health-related outcomes > Hospital inpatient > Summary Operations
GRSbfp	0.0819404	0.0185013	0.145413	0.011377	373358/389(373747)	Operative procedures - main OPCS4: C18.1 Correction of ptosis of eyelid using levator muscle technique	Health-related outcomes > Hospital inpatient > Summary Operations
GRSbfp	0.0246923	0.00556007	0.043829	0.0114282	369444/4303(373747)	Operative procedures - secondary OPCS4: Z50.3 Skin of finger	Health-related outcomes > Hospital inpatient > Summary Operations
GRSbfp	0.0246923	0.00556007	0.043829	0.0114282	369444/4303(373747)	Operative procedures - OPCS4: Z50.3 Skin of finger	Health-related outcomes > Hospital inpatient > Summary Operations
GRSbfp	0.097997	0.0220539	0.173989	0.0114606	373476/271(373747)	Date L93 first reported (lupus erythematosus)	Health-related outcomes > First occurrences > Skin and subcutaneous tissue disorders
GRSbfp	0.0610454	0.0137155	0.108406	0.0114997	373047/700(373747)	Operative procedures - secondary OPCS4: Z76.3 Trochanter of femur	Health-related outcomes > Hospital inpatient > Summary Operations
GRSbfp	0.0610454	0.0137155	0.108406	0.0114997	373047/700(373747)	Operative procedures - OPCS4: Z76.3 Trochanter of femur	Health-related outcomes > Hospital inpatient > Summary Operations
GRSbfp	-0.120034	-0.213153	-0.0268447	0.0115527	373569/178(373747)	Operative procedures - main OPCS4: H01.3 Emergency excision of normal appendix	Health-related outcomes > Hospital inpatient > Summary Operations
GRSbfp	0.0617098	0.013796	0.109648	0.0116132	373064/683(373747)	Operative procedures - secondary OPCS4: J37.3 Direct puncture operative cholangiography	Health-related outcomes > Hospital inpatient > Summary Operations
GRSbfp	-0.358051	-0.636436	-0.0799776	0.011631	373727/20(373747)	Operative procedures - OPCS4: V06.9 Unspecified excision of maxilla	Health-related outcomes > Hospital inpatient > Summary Operations
GRSbfp	0.362143	0.0811306	0.644078	0.0116753	373727/20(373747)	Operative procedures - main OPCS4: U50.9 Unspecified rehabilitation for musculoskeletal disorders	Health-related outcomes > Hospital inpatient > Summary Operations
GRSbfp	0.362143	0.0811306	0.644078	0.0116753	373727/20(373747)	Operative procedures - OPCS4: U50.9 Unspecified rehabilitation for musculoskeletal disorders	Health-related outcomes > Hospital inpatient > Summary Operations
GRSbfp	0.0754241	0.0167667	0.134124	0.0117591	373292/455(373747)	Operative procedures - OPCS4: C82.6 Laser photocoagulation to lesion of retina NEC	Health-related outcomes > Hospital inpatient > Summary Operations
GRSbfp	0.0584034	0.0129623	0.103875	0.0117947	372990/757(373747)	Operative procedures - secondary OPCS4: V54.4 Injection around spinal facet of spine	Health-related outcomes > Hospital inpatient > Summary Operations
GRSbfp	0.0295352	0.00654072	0.0525362	0.0118318	355526/2977(358503)	Treatment speciality of consultant (recoded): Endocrinology	Health-related outcomes > Hospital inpatient > Summary Administration
GRSbfp	0.010207	0.00225003	0.0181648	0.0119344	347007/26740(373747)	Operative procedures - OPCS4: H22.1 Diagnostic fibreoptic endoscopic examination of colon and biopsy of lesion of colon	Health-related outcomes > Hospital inpatient > Summary Operations
GRSbfp	0.217522	0.0479473	0.387388	0.0120009	373692/55(373747)	Operative procedures - secondary OPCS4: T71.1 Tenosynovectomy	Health-related outcomes > Hospital inpatient > Summary Operations
GRSbfp	-0.10376	-0.184709	-0.0227565	0.0120244	373509/238(373747)	Operative procedures - OPCS4: B14.4 Partial parathyroidectomy NEC	Health-related outcomes > Hospital inpatient > Summary Operations
GRSbfp	0.0802599	0.0176119	0.142959	0.012075	373350/397(373747)	Operative procedures - secondary OPCS4: X40.3 Haemodialysis NEC	Health-related outcomes > Hospital inpatient > Summary Operations
GRSbfp	0.0580994	0.0127028	0.10352	0.0121497	372987/760(373747)	Operative procedures - secondary OPCS4: Y22.2 Aspiration of other lesion of organ NOC	Health-related outcomes > Hospital inpatient > Summary Operations
GRSbfp	0.0580994	0.0127028	0.10352	0.0121497	372987/760(373747)	Operative procedures - OPCS4: Y22.2 Aspiration of other lesion of organ NOC	Health-related outcomes > Hospital inpatient > Summary Operations
GRSbfp	0.0584035	0.0127604	0.104072	0.0121683	372998/749(373747)	Operative procedures - secondary OPCS4: E85.1 Invasive ventilation	Health-related outcomes > Hospital inpatient > Summary Operations
GRSbfp	0.19635	0.043019	0.350031	0.0121752	373680/67(373747)	Operative procedures - secondary OPCS4: Y89.1 High dose rate brachytherapy treatment	Health-related outcomes > Hospital inpatient > Summary Operations
GRSbfp	0.19635	0.043019	0.350031	0.0121752	373680/67(373747)	Operative procedures - OPCS4: Y89.1 High dose rate brachytherapy treatment	Health-related outcomes > Hospital inpatient > Summary Operations
GRSbfp	-0.0384278	-0.0684731	-0.00837399	0.0121946	372013/1734(373747)	Date A37 first reported (whooping cough)	Health-related outcomes > First occurrences > Certain infectious and parasitic diseases
GRSbfp	0.06898	0.0150089	0.122992	0.012277	373212/535(373747)	Operative procedures - main OPCS4: X38.2 Injection of steroid for local action NEC	Health-related outcomes > Hospital inpatient > Summary Operations
GRSbfp	0.190413	0.0415651	0.339673	0.0122826	373677/70(373747)	Operative procedures - secondary OPCS4: Z43.1 Scrotum	Health-related outcomes > Hospital inpatient > Summary Operations
GRSbfp	0.190413	0.0415651	0.339673	0.0122826	373677/70(373747)	Operative procedures - OPCS4: Z43.1 Scrotum	Health-related outcomes > Hospital inpatient > Summary Operations
GRSbfp	0.321622	0.0697738	0.573124	0.0122865	373722/25(373747)	Type of cancer: ICD10: C53.1 Exocervix	Health-related outcomes > Cancer register
GRSbfp	0.0593397	0.0128619	0.105844	0.0123618	373022/725(373747)	Operative procedures - main OPCS4: G45.8 Other specified diagnostic fibreoptic endoscopic examination of upper gastrointestinal tract	Health-related outcomes > Hospital inpatient > Summary Operations
GRSbfp	0.0945706	0.0204909	0.168729	0.0123918	373461/286(373747)	Operative procedures - OPCS4: C79.8 Other specified operations on vitreous body	Health-related outcomes > Hospital inpatient > Summary Operations
GRSbfp	0.169422	0.036718	0.302377	0.0124205	373658/89(373747)	Operative procedures - OPCS4: Q23.2 Salpingoophorectomy of remaining solitary fallopian tube and ovary	Health-related outcomes > Hospital inpatient > Summary Operations
GRSbfp	0.0452604	0.00977015	0.0807651	0.0124538	372506/1241(373747)	Date A49 first reported (bacterial infection of unspecified site)	Health-related outcomes > First occurrences > Certain infectious and parasitic diseases
GRSbfp	0.0845687	0.018259	0.15092	0.0124583	373390/357(373747)	Operative procedures - secondary OPCS4: X36.8 Other specified blood withdrawal	Health-related outcomes > Hospital inpatient > Summary Operations
GRSbfp	0.147647	0.0319644	0.263604	0.012468	373631/116(373747)	Operative procedures - OPCS4: N32.8 Other specified other operations on penis	Health-related outcomes > Hospital inpatient > Summary Operations
GRSbfp	0.0158944	0.00341467	0.0283764	0.0125594	362956/10791(373747)	Date H25 first reported (senile cataract)	Health-related outcomes > First occurrences > Eye and adnexa disorders
GRSbfp	0.088586	0.0190225	0.158212	0.0126023	373423/324(373747)	Operative procedures - main OPCS4: C82.6 Laser photocoagulation to lesion of retina NEC	Health-related outcomes > Hospital inpatient > Summary Operations
GRSbfp	0.0550454	0.0117909	0.0983211	0.0126439	372914/833(373747)	Operative procedures - OPCS4: W85.1 Endoscopic removal of loose body from knee joint	Health-related outcomes > Hospital inpatient > Summary Operations
GRSbfp	-0.118612	-0.212055	-0.0254703	0.0126931	373563/184(373747)	Operative procedures - secondary OPCS4: R30.2 Expression of placenta	Health-related outcomes > Hospital inpatient > Summary Operations
GRSbfp	0.0189854	0.00405356	0.0339195	0.012708	365076/7144(372220)	Main speciality of consultant (recoded): Neurology	Health-related outcomes > Hospital inpatient > Summary Administration
GRSbfp	0.312786	0.0668865	0.559746	0.0128422	373721/26(373747)	Operative procedures - OPCS4: X12.2 Excision of lesion of amputation stump	Health-related outcomes > Hospital inpatient > Summary Operations
GRSbfp	0.0668321	0.0141724	0.119529	0.0128969	373185/562(373747)	Operative procedures - secondary OPCS4: U05.5 Magnetic resonance imaging of spine	Health-related outcomes > Hospital inpatient > Summary Operations
GRSbfp	0.0948	0.0200782	0.16958	0.0129316	373467/280(373747)	Operative procedures - secondary OPCS4: Y14.9 Unspecified placement of stent in organ NOC	Health-related outcomes > Hospital inpatient > Summary Operations
GRSbfp	0.0948	0.0200782	0.16958	0.0129316	373467/280(373747)	Operative procedures - OPCS4: Y14.9 Unspecified placement of stent in organ NOC	Health-related outcomes > Hospital inpatient > Summary Operations
GRSbfp	0.0466836	0.0098539	0.0835294	0.0129978	372593/1154(373747)	Operative procedures - OPCS4: M45.5 Diagnostic endoscopic examination of bladder using rigid cystoscope	Health-related outcomes > Hospital inpatient > Summary Operations
GRSbfp	0.122855	0.025953	0.219848	0.0130017	373581/166(373747)	Operative procedures - main OPCS4: E09.8 Other specified operations on external nose	Health-related outcomes > Hospital inpatient > Summary Operations
GRSbfp	0.0302478	0.00638018	0.0541234	0.0130087	370979/2768(373747)	Date L73 first reported (other follicular disorders)	Health-related outcomes > First occurrences > Skin and subcutaneous tissue disorders
GRSbfp	0.0414701	0.00873368	0.0742175	0.0130473	372289/1458(373747)	Operative procedures - OPCS4: F09.4 Surgical removal of tooth NEC	Health-related outcomes > Hospital inpatient > Summary Operations
GRSbfp	0.0826689	0.0173515	0.148041	0.0131527	373380/367(373747)	Operative procedures - secondary OPCS4: W78.4 Limited release of contracture of capsule of joint	Health-related outcomes > Hospital inpatient > Summary Operations
GRSbfp	0.205747	0.0433284	0.368731	0.0131859	373688/59(373747)	Operative procedures - OPCS4: L59.1 Bypass of femoral artery by anastomosis of femoral artery to femoral artery NEC	Health-related outcomes > Hospital inpatient > Summary Operations
GRSbfp	0.129739	0.0271645	0.232416	0.0132201	373599/148(373747)	Operative procedures - main OPCS4: W78.3 Release of contracture of knee joint	Health-related outcomes > Hospital inpatient > Summary Operations
GRSbfp	0.170308	0.0356697	0.305129	0.0132304	373661/86(373747)	Operative procedures - main OPCS4: W63.1 Revision of arthrodesis and internal fixation NEC	Health-related outcomes > Hospital inpatient > Summary Operations
GRSbfp	0.0600816	0.0125473	0.10764	0.0132596	373053/694(373747)	Operative procedures - OPCS4: J37.3 Direct puncture operative cholangiography	Health-related outcomes > Hospital inpatient > Summary Operations
GRSbfp	0.11504	0.0240424	0.206148	0.0132749	373558/189(373747)	Operative procedures - secondary OPCS4: L95.1 Venography	Health-related outcomes > Hospital inpatient > Summary Operations
GRSbfp	0.0925019	0.0192949	0.165777	0.0133088	373456/291(373747)	Operative procedures - OPCS4: L54.4 Percutaneous transluminal insertion of stent into iliac artery	Health-related outcomes > Hospital inpatient > Summary Operations
GRSbfp	0.249306	0.0518266	0.446861	0.0133668	373707/40(373747)	Operative procedures - OPCS4: K50.2 Percutaneous transluminal coronary thrombolysis using streptokinase	Health-related outcomes > Hospital inpatient > Summary Operations
GRSbfp	0.0535774	0.0110688	0.096117	0.0135321	372881/866(373747)	Operative procedures - OPCS4: K60.1 Implantation of intravenous cardiac pacemaker system NEC	Health-related outcomes > Hospital inpatient > Summary Operations
GRSbfp	0.141055	0.0291333	0.253099	0.0135572	373622/125(373747)	Operative procedures - OPCS4: A69.2 Revision of carpal tunnel release	Health-related outcomes > Hospital inpatient > Summary Operations
GRSbfp	0.024559	0.00505227	0.04407	0.0136117	369608/4139(373747)	Operative procedures - main OPCS4: W28.3 Removal of internal fixation from bone NEC	Health-related outcomes > Hospital inpatient > Summary Operations
GRSbfp	-0.260325	-0.466863	-0.0531706	0.013641	373711/36(373747)	Operative procedures - main OPCS4: T13.1 Insufflation of talc into pleural cavity NEC	Health-related outcomes > Hospital inpatient > Summary Operations
GRSbfp	0.118119	0.0242825	0.212044	0.0136636	373570/177(373747)	Operative procedures - main OPCS4: S44.2 Removal of metal from skin NEC	Health-related outcomes > Hospital inpatient > Summary Operations
GRSbfp	0.0529078	0.0108185	0.0950184	0.0137727	372865/882(373747)	Operative procedures - OPCS4: G21.2 Intubation of oesophagus for pressure manometry	Health-related outcomes > Hospital inpatient > Summary Operations
GRSbfp	0.188859	0.038639	0.339303	0.0138064	373678/69(373747)	Operative procedures - OPCS4: T74.3 Exploration of tendon NEC	Health-related outcomes > Hospital inpatient > Summary Operations
GRSbfp	0.13842	0.0282304	0.248734	0.0138648	373618/129(373747)	Operative procedures - OPCS4: W49.1 Primary prosthetic replacement of head of humerus using cement	Health-related outcomes > Hospital inpatient > Summary Operations
GRSbfp	0.168436	0.0343971	0.302774	0.0138825	373660/87(373747)	Operative procedures - main OPCS4: K45.4 Anastomosis of mammary artery to coronary artery NEC	Health-related outcomes > Hospital inpatient > Summary Operations
GRSbfp	0.0875994	0.0178306	0.157416	0.013892	373426/321(373747)	Operative procedures - OPCS4: S62.2 Liposuction of subcutaneous tissue NEC	Health-related outcomes > Hospital inpatient > Summary Operations
GRSbfp	0.315621	0.0643023	0.567484	0.0139298	373722/25(373747)	Operative procedures - main OPCS4: L43.5 Percutaneous transluminal insertion of stent into renal artery	Health-related outcomes > Hospital inpatient > Summary Operations
GRSbfp	0.196608	0.0400644	0.35356	0.0139563	373683/64(373747)	Operative procedures - OPCS4: M30.8 Other specified diagnostic endoscopic examination of ureter	Health-related outcomes > Hospital inpatient > Summary Operations
GRSbfp	0.133263	0.0270644	0.239582	0.0139676	373609/138(373747)	Operative procedures - secondary OPCS4: Y69.2 Harvest of cartilage from ear	Health-related outcomes > Hospital inpatient > Summary Operations
GRSbfp	0.133263	0.0270644	0.239582	0.0139676	373609/138(373747)	Operative procedures - OPCS4: Y69.2 Harvest of cartilage from ear	Health-related outcomes > Hospital inpatient > Summary Operations
GRSbfp	0.0389868	0.00790534	0.0700796	0.0139694	372121/1626(373747)	Operative procedures - secondary OPCS4: T70.2 Tenotomy NEC	Health-related outcomes > Hospital inpatient > Summary Operations
GRSbfp	0.0908656	0.018428	0.163363	0.0139881	373449/298(373747)	Date E74 first reported (other disorders of carbohydrate metabolism)	Health-related outcomes > First occurrences > Endocrine, nutritional and metabolic diseases
GRSbfp	0.0370116	0.00748493	0.0665455	0.0140281	371922/1825(373747)	Operative procedures - main OPCS4: P23.1 Anterior and posterior colporrhaphy NEC	Health-related outcomes > Hospital inpatient > Summary Operations
GRSbfp	0.0764904	0.0154811	0.137545	0.0140332	373328/419(373747)	Operative procedures - secondary OPCS4: Y20.8 Other specified biopsy of organ NOC	Health-related outcomes > Hospital inpatient > Summary Operations
GRSbfp	0.0764904	0.0154811	0.137545	0.0140332	373328/419(373747)	Operative procedures - OPCS4: Y20.8 Other specified biopsy of organ NOC	Health-related outcomes > Hospital inpatient > Summary Operations
GRSbfp	0.0593326	0.0119878	0.106702	0.0140646	373051/696(373747)	Date E27 first reported (other disorders of adrenal gland)	Health-related outcomes > First occurrences > Endocrine, nutritional and metabolic diseases
GRSbfp	0.0852752	0.0171633	0.153445	0.0141742	373411/336(373747)	Operative procedures - OPCS4: A73.3 Decompression of peripheral nerve NEC	Health-related outcomes > Hospital inpatient > Summary Operations
GRSbfp	0.10619	0.0212921	0.191129	0.0142482	373529/218(373747)	Operative procedures - secondary OPCS4: Q07.4 Total abdominal hysterectomy NEC	Health-related outcomes > Hospital inpatient > Summary Operations
GRSbfp	0.0372417	0.00746467	0.067034	0.0142558	371910/1837(373747)	Operative procedures - secondary OPCS4: Y80.4 Intravenous anaesthetic NEC	Health-related outcomes > Hospital inpatient > Summary Operations
GRSbfp	0.0372417	0.00746467	0.067034	0.0142558	371910/1837(373747)	Operative procedures - OPCS4: Y80.4 Intravenous anaesthetic NEC	Health-related outcomes > Hospital inpatient > Summary Operations
GRSbfp	0.226609	0.0455317	0.408016	0.0142573	373699/48(373747)	Operative procedures - OPCS3: 704.1 Curettage of uterus : biopsy (of endometrium)	Health-related outcomes > Hospital inpatient > Summary Operations
GRSbfp	0.123817	0.0248355	0.222907	0.0142692	373588/159(373747)	Operative procedures - main OPCS4: T25.9 Unspecified primary repair of incisional hernia	Health-related outcomes > Hospital inpatient > Summary Operations
GRSbfp	-0.275479	-0.495764	-0.0548879	0.0142984	373715/32(373747)	Operative procedures - main OPCS4: C45.7 Debridement of lesion of cornea	Health-related outcomes > Hospital inpatient > Summary Operations
GRSbfp	0.202313	0.0404726	0.364385	0.0143502	373687/60(373747)	Operative procedures - OPCS4: X49.8 Other specified other external support of limb	Health-related outcomes > Hospital inpatient > Summary Operations
GRSbfp	0.222701	0.0443693	0.401092	0.0143981	373698/49(373747)	Operative procedures - OPCS4: G25.1 Revision of fundoplication of stomach	Health-related outcomes > Hospital inpatient > Summary Operations
GRSbfp	0.0647159	0.0128849	0.116584	0.0144312	373166/581(373747)	Histology of cancer tumour: Malignant lymphoma, large B-cell, diffuse	Health-related outcomes > Cancer register
GRSbfp	0.0290006	0.00573104	0.0522795	0.014596	370829/2918(373747)	Operative procedures - main OPCS4: M47.9 Unspecified urethral catheterisation of bladder	Health-related outcomes > Hospital inpatient > Summary Operations
GRSbfp	0.211046	0.0416843	0.380536	0.0146239	373693/54(373747)	Operative procedures - OPCS4: U21.3 Positron emission tomography NEC	Health-related outcomes > Hospital inpatient > Summary Operations
GRSbfp	0.0427207	0.00842738	0.0770253	0.0146372	372414/1333(373747)	Operative procedures - main OPCS4: A61.1 Excision of lesion of peripheral nerve	Health-related outcomes > Hospital inpatient > Summary Operations
GRSbfp	0.0272365	0.00534535	0.0491331	0.014757	368872/3302(372174)	Main speciality of consultant (recoded): Infectious diseases	Health-related outcomes > Hospital inpatient > Summary Administration
GRSbfp	0.165397	0.0325166	0.298434	0.0147624	373658/89(373747)	Operative procedures - secondary OPCS4: W29.1 Application of skeletal traction to bone NEC	Health-related outcomes > Hospital inpatient > Summary Operations
GRSbfp	-0.271801	-0.489949	-0.0528885	0.0147759	373715/32(373747)	Operative procedures - secondary OPCS4: T20.3 Primary repair of inguinal hernia using sutures	Health-related outcomes > Hospital inpatient > Summary Operations
GRSbfp	0.0382672	0.00746888	0.0690765	0.0148971	372088/1659(373747)	"Date E89 first reported (postprocedural endocrine and metabolic disorders, not elsewhere classified)"	Health-related outcomes > First occurrences > Endocrine, nutritional and metabolic diseases
GRSbfp	0.0266287	0.00519649	0.0480677	0.0148999	370323/3424(373747)	Date N35 first reported (urethral stricture)	Health-related outcomes > First occurrences > Genitourinary system disorders
GRSbfp	0.0768727	0.0150073	0.13877	0.0149007	373338/409(373747)	Operative procedures - OPCS4: C18.1 Correction of ptosis of eyelid using levator muscle technique	Health-related outcomes > Hospital inpatient > Summary Operations
GRSbfp	0.0227816	0.00443449	0.0411347	0.0149616	368979/4768(373747)	Date N48 first reported (other disorders of penis)	Health-related outcomes > First occurrences > Genitourinary system disorders
GRSbfp	0.0185196	0.00360282	0.0334392	0.0149687	366598/7149(373747)	Operative procedures - secondary OPCS4: Z50.4 Skin of leg NEC	Health-related outcomes > Hospital inpatient > Summary Operations
GRSbfp	0.0185196	0.00360282	0.0334392	0.0149687	366598/7149(373747)	Operative procedures - OPCS4: Z50.4 Skin of leg NEC	Health-related outcomes > Hospital inpatient > Summary Operations
GRSbfp	0.191251	0.0372708	0.345477	0.0149978	373681/66(373747)	Operative procedures - OPCS4: S47.8 Other specified opening of skin	Health-related outcomes > Hospital inpatient > Summary Operations
GRSbfp	-0.300787	-0.542636	-0.0575655	0.0150862	373721/26(373747)	Operative procedures - OPCS4: V48.2 Denervation of spinal facet joint of cervical vertebra NEC	Health-related outcomes > Hospital inpatient > Summary Operations
GRSbfp	0.0559515	0.0107962	0.101126	0.0151796	372980/767(373747)	Operative procedures - secondary OPCS4: Y03.1 Maintenance of prosthesis in organ NOC	Health-related outcomes > Hospital inpatient > Summary Operations
GRSbfp	0.0559515	0.0107962	0.101126	0.0151796	372980/767(373747)	Operative procedures - OPCS4: Y03.1 Maintenance of prosthesis in organ NOC	Health-related outcomes > Hospital inpatient > Summary Operations
GRSbfp	-0.238122	-0.430232	-0.0457498	0.015185	373705/42(373747)	Operative procedures - main OPCS4: E61.1 Open excision of lesion of mediastinum	Health-related outcomes > Hospital inpatient > Summary Operations
GRSbfp	-0.314481	-0.568163	-0.0603303	0.0151858	373723/24(373747)	Operative procedures - OPCS4: V05.3 Elevation of depressed fracture of cranium	Health-related outcomes > Hospital inpatient > Summary Operations
GRSbfp	0.206604	0.039891	0.373604	0.0152257	373691/56(373747)	Operative procedures - OPCS4: X49.1 Application of splint NEC	Health-related outcomes > Hospital inpatient > Summary Operations
GRSbfp	0.176075	0.0338695	0.318508	0.0153136	373670/77(373747)	Operative procedures - secondary OPCS4: S42.3 Secondary suture of skin NEC	Health-related outcomes > Hospital inpatient > Summary Operations
GRSbfp	-0.0643429	-0.116374	-0.0122804	0.0153918	373172/575(373747)	Type of cancer: ICD10: C18.0 Caecum	Health-related outcomes > Cancer register
GRSbfp	0.0387037	0.00737605	0.0700402	0.015471	372149/1598(373747)	Date D68 first reported (other coagulation defects)	Health-related outcomes > First occurrences > Blood, blood-forming organs and certain immune disorders
GRSbfp	0.045451	0.00860716	0.0823125	0.0156373	372597/1150(373747)	Operative procedures - OPCS4: U33.1 Polysomnography	Health-related outcomes > Hospital inpatient > Summary Operations
GRSbfp	0.0344202	0.00651241	0.0623387	0.0156542	371727/2020(373747)	Operative procedures - OPCS4: Y82.1 Local anaesthetic nerve block	Health-related outcomes > Hospital inpatient > Summary Operations
GRSbfp	0.0315462	0.00596299	0.0571363	0.0156698	371344/2403(373747)	Date K11 first reported (diseases of salivary glands)	Health-related outcomes > First occurrences > Digestive system disorders
GRSbfp	0.171048	0.0323796	0.310014	0.0157332	373665/82(373747)	Operative procedures - OPCS4: H44.3 Manual evacuation of impacted faeces from rectum	Health-related outcomes > Hospital inpatient > Summary Operations
GRSbfp	0.0270639	0.00509972	0.0490346	0.015749	370485/3262(373747)	Date E83 first reported (disorders of mineral metabolism)	Health-related outcomes > First occurrences > Endocrine, nutritional and metabolic diseases
GRSbfp	0.207577	0.0391207	0.376139	0.0157568	373692/55(373747)	Operative procedures - OPCS4: K22.8 Other specified other operations on wall of atrium	Health-related outcomes > Hospital inpatient > Summary Operations
GRSbfp	0.225365	0.0424973	0.408676	0.0158368	373700/47(373747)	Operative procedures - OPCS4: E27.4 Removal of foreign body from pharynx	Health-related outcomes > Hospital inpatient > Summary Operations
GRSbfp	0.0631971	0.011859	0.114563	0.0158621	373151/596(373747)	Operative procedures - OPCS4: X30.8 Other specified injection of therapeutic substance	Health-related outcomes > Hospital inpatient > Summary Operations
GRSbfp	0.316021	0.0599345	0.573761	0.0158656	373723/24(373747)	Operative procedures - OPCS4: K66.9 Unspecified other operations on heart	Health-related outcomes > Hospital inpatient > Summary Operations
GRSbfp	0.106787	0.0200546	0.193604	0.0158656	373539/208(373747)	Operative procedures - OPCS4: T26.2 Repair of recurrent incisional hernia using insert of prosthetic material	Health-related outcomes > Hospital inpatient > Summary Operations
GRSbfp	0.0963409	0.018046	0.174719	0.0159332	373493/254(373747)	Operative procedures - secondary OPCS4: K56.1 Transluminal insertion of pulsation balloon into aorta	Health-related outcomes > Hospital inpatient > Summary Operations
GRSbfp	0.0774586	0.0144587	0.140514	0.016008	373354/393(373747)	Operative procedures - secondary OPCS4: Y40.3 Balloon dilation of organ NOC	Health-related outcomes > Hospital inpatient > Summary Operations
GRSbfp	0.0774586	0.0144587	0.140514	0.016008	373354/393(373747)	Operative procedures - OPCS4: Y40.3 Balloon dilation of organ NOC	Health-related outcomes > Hospital inpatient > Summary Operations
GRSbfp	0.0912149	0.0170145	0.165481	0.0160253	373464/283(373747)	Operative procedures - OPCS4: S68.2 Excision of wedge of nail	Health-related outcomes > Hospital inpatient > Summary Operations
GRSbfp	0.166059	0.0310053	0.301359	0.0160522	373661/86(373747)	Operative procedures - OPCS4: D06.8 Other specified other operations on external ear	Health-related outcomes > Hospital inpatient > Summary Operations
GRSbfp	0.0183039	0.00340397	0.0332077	0.0160649	366225/7522(373747)	Operative procedures - secondary OPCS4: Y80.9 Unspecified general anaesthetic	Health-related outcomes > Hospital inpatient > Summary Operations
GRSbfp	0.0183039	0.00340397	0.0332077	0.0160649	366225/7522(373747)	Operative procedures - OPCS4: Y80.9 Unspecified general anaesthetic	Health-related outcomes > Hospital inpatient > Summary Operations
GRSbfp	0.034207	0.00635945	0.0620612	0.0160711	371698/2049(373747)	Operative procedures - main OPCS4: P23.3 Posterior colporrhaphy NEC	Health-related outcomes > Hospital inpatient > Summary Operations
GRSbfp	-0.327265	-0.593707	-0.0606814	0.0160951	373725/22(373747)	Operative procedures - secondary OPCS4: M56.3 Endoscopic injection of inert substance into outlet of female bladder	Health-related outcomes > Hospital inpatient > Summary Operations
GRSbfp	0.185896	0.0351665	0.338675	0.0161216	93/704(797)	Source of end stage renal disease report	Health-related outcomes > Algorithmically-defined outcomes > End stage renal disease outcomes
GRSbfp	0.124994	0.0231849	0.226931	0.0161811	373596/151(373747)	Date I36 first reported (nonrheumatic tricuspid valve disorders)	Health-related outcomes > First occurrences > Circulatory system disorders
GRSbfp	-0.299126	-0.542928	-0.0549024	0.0162577	373721/26(373747)	Type of cancer: ICD10: C06.0 Cheek mucosa	Health-related outcomes > Cancer register
GRSbfp	-0.222626	-0.404107	-0.0408713	0.0162748	373700/47(373747)	Operative procedures - OPCS4: E61.1 Open excision of lesion of mediastinum	Health-related outcomes > Hospital inpatient > Summary Operations
GRSbfp	0.199474	0.0366997	0.362509	0.0163963	373688/59(373747)	Operative procedures - secondary OPCS4: T45.3 Image controlled percutaneous drainage of abdominal abscess NEC	Health-related outcomes > Hospital inpatient > Summary Operations
GRSbfp	-0.154965	-0.281473	-0.0283067	0.0164205	373650/97(373747)	Type of cancer: ICD10: D47.3 Essential (haemorrhagic) thrombocythaemia	Health-related outcomes > Cancer register
GRSbfp	0.170218	0.0312572	0.309366	0.0164273	373666/81(373747)	Operative procedures - secondary OPCS4: Y71.6 Second revisional operation NOC	Health-related outcomes > Hospital inpatient > Summary Operations
GRSbfp	0.170218	0.0312572	0.309366	0.0164273	373666/81(373747)	Operative procedures - OPCS4: Y71.6 Second revisional operation NOC	Health-related outcomes > Hospital inpatient > Summary Operations
GRSbfp	0.108324	0.0198532	0.196891	0.0164627	373547/200(373747)	Operative procedures - main OPCS4: W23.1 Secondary open reduction of fracture of bone and intramedullary fixation HFQ	Health-related outcomes > Hospital inpatient > Summary Operations
GRSbfp	0.111973	0.0205072	0.203551	0.0164872	373561/186(373747)	Operative procedures - OPCS4: L72.1 Arteriography NEC	Health-related outcomes > Hospital inpatient > Summary Operations
GRSbfp	0.0565008	0.0102992	0.102727	0.0165633	373014/733(373747)	"Date J15 first reported (bacterial pneumonia, not elsewhere classified)"	Health-related outcomes > First occurrences > Respiratory system disorders
GRSbfp	-0.318537	-0.582275	-0.0599662	0.0165868	8467/24(8491)	Delivery methods: Breech extraction not otherwise specified	Health-related outcomes > Hospital inpatient > Summary Maternity
GRSbfp	0.0402426	0.00732356	0.0731747	0.0165891	372302/1445(373747)	Operative procedures - secondary OPCS4: T41.3 Freeing of adhesions of peritoneum	Health-related outcomes > Hospital inpatient > Summary Operations
GRSbfp	0.146416	0.0266686	0.266376	0.0166502	373638/109(373747)	Operative procedures - secondary OPCS4: S52.1 Insertion of steroid into subcutaneous tissue	Health-related outcomes > Hospital inpatient > Summary Operations
GRSbfp	0.0532671	0.00964805	0.096905	0.016711	372922/825(373747)	Operative procedures - OPCS4: Q07.5 Subtotal abdominal hysterectomy	Health-related outcomes > Hospital inpatient > Summary Operations
GRSbfp	0.0595251	0.0107899	0.1083	0.016714	373091/656(373747)	Date I22 first reported (subsequent myocardial infarction)	Health-related outcomes > First occurrences > Circulatory system disorders
GRSbfp	0.0792554	0.0143061	0.144261	0.0168188	373377/370(373747)	Operative procedures - secondary OPCS4: Y16.2 Anastomosis of organ NOC	Health-related outcomes > Hospital inpatient > Summary Operations
GRSbfp	0.0792554	0.0143061	0.144261	0.0168188	373377/370(373747)	Operative procedures - OPCS4: Y16.2 Anastomosis of organ NOC	Health-related outcomes > Hospital inpatient > Summary Operations
GRSbfp	0.0581675	0.0104799	0.10588	0.016844	371460/691(372151)	Main speciality of consultant (recoded): Palliative medicine	Health-related outcomes > Hospital inpatient > Summary Administration
GRSbfp	0.0557711	0.0100348	0.101541	0.0168877	372989/758(373747)	Operative procedures - OPCS4: K50.8 Other specified other therapeutic transluminal operations on coronary artery	Health-related outcomes > Hospital inpatient > Summary Operations
GRSbfp	0.157143	0.0281728	0.286293	0.0170112	373653/94(373747)	Operative procedures - main OPCS4: J38.8 Other specified endoscopic incision of sphincter of Oddi	Health-related outcomes > Hospital inpatient > Summary Operations
GRSbfp	0.133386	0.0238959	0.243057	0.017042	373617/130(373747)	Operative procedures - secondary OPCS4: U19.9 Unspecified diagnostic electrocardiography	Health-related outcomes > Hospital inpatient > Summary Operations
GRSbfp	0.0339806	0.00606651	0.0619055	0.0170571	371728/2019(373747)	Operative procedures - secondary OPCS4: Y82.1 Local anaesthetic nerve block	Health-related outcomes > Hospital inpatient > Summary Operations
GRSbfp	0.0394884	0.00704353	0.0719452	0.0170779	372261/1486(373747)	Date N62 first reported (hypertrophy of breast)	Health-related outcomes > First occurrences > Genitourinary system disorders
GRSbfp	0.189245	0.0338785	0.344954	0.0170879	373682/65(373747)	Operative procedures - secondary OPCS4: Q23.2 Salpingoophorectomy of remaining solitary fallopian tube and ovary	Health-related outcomes > Hospital inpatient > Summary Operations
GRSbfp	0.250701	0.0449041	0.457085	0.0171084	373710/37(373747)	Operative procedures - secondary OPCS4: M28.3 Endoscopic extraction of calculus of ureter NEC	Health-related outcomes > Hospital inpatient > Summary Operations
GRSbfp	0.0534969	0.00947115	0.0975487	0.0172694	372940/807(373747)	Operative procedures - secondary OPCS4: Z98.5 Long saphenous vein	Health-related outcomes > Hospital inpatient > Summary Operations
GRSbfp	0.0534969	0.00947115	0.0975487	0.0172694	372940/807(373747)	Operative procedures - OPCS4: Z98.5 Long saphenous vein	Health-related outcomes > Hospital inpatient > Summary Operations
GRSbfp	0.0595107	0.0104976	0.108546	0.0173495	373094/653(373747)	Operative procedures - OPCS4: W16.4 Osteotomy and internal fixation NEC	Health-related outcomes > Hospital inpatient > Summary Operations
GRSbfp	-0.256349	-0.46746	-0.0450363	0.0173556	373712/35(373747)	Operative procedures - OPCS4: C45.7 Debridement of lesion of cornea	Health-related outcomes > Hospital inpatient > Summary Operations
GRSbfp	0.269562	0.0474946	0.491654	0.0173607	373715/32(373747)	Operative procedures - secondary OPCS4: B39.1 Reconstruction of breast using free transverse rectus abdominis myocutaneous flap	Health-related outcomes > Hospital inpatient > Summary Operations
GRSbfp	0.248493	0.0438365	0.453287	0.0173624	373710/37(373747)	Operative procedures - main OPCS4: D07.3 Removal of foreign body from external auditory canal	Health-related outcomes > Hospital inpatient > Summary Operations
GRSbfp	0.167924	0.0295875	0.306441	0.0174258	373665/82(373747)	Operative procedures - main OPCS4: P11.1 Excision of lesion of female perineum	Health-related outcomes > Hospital inpatient > Summary Operations
GRSbfp	0.0254808	0.00447574	0.0464906	0.0174373	370154/3593(373747)	"Date N31 first reported (neuromuscular dysfunction of bladder, not elsewhere classified)"	Health-related outcomes > First occurrences > Genitourinary system disorders
GRSbfp	0.117094	0.0206095	0.213695	0.0174439	373579/168(373747)	Operative procedures - secondary OPCS4: A67.1 Cubital tunnel release	Health-related outcomes > Hospital inpatient > Summary Operations
GRSbfp	0.120499	0.0212498	0.219987	0.0174617	373588/159(373747)	Operative procedures - OPCS4: X33.7 Autologous transfusion of red blood cells	Health-related outcomes > Hospital inpatient > Summary Operations
GRSbfp	-0.276025	-0.503536	-0.048181	0.0174822	373717/30(373747)	Operative procedures - secondary OPCS4: M44.8 Other specified other therapeutic endoscopic operations on bladder	Health-related outcomes > Hospital inpatient > Summary Operations
GRSbfp	-0.229855	-0.419231	-0.0400842	0.0174848	373704/43(373747)	Operative procedures - main OPCS4: T81.3 Biopsy of lesion of muscle NEC	Health-related outcomes > Hospital inpatient > Summary Operations
GRSbfp	0.201544	0.0355068	0.368013	0.0174971	373690/57(373747)	Operative procedures - OPCS4: C15.3 Correction of trichiasis	Health-related outcomes > Hospital inpatient > Summary Operations
GRSbfp	0.2967	0.0522246	0.541987	0.0175108	373721/26(373747)	Operative procedures - secondary OPCS4: K45.1 Double anastomosis of mammary arteries to coronary arteries	Health-related outcomes > Hospital inpatient > Summary Operations
GRSbfp	0.0479866	0.00838712	0.0876049	0.0175709	372751/996(373747)	Operative procedures - secondary OPCS4: Y03.2 Renewal of prosthesis in organ NOC	Health-related outcomes > Hospital inpatient > Summary Operations
GRSbfp	0.0479866	0.00838712	0.0876049	0.0175709	372751/996(373747)	Operative procedures - OPCS4: Y03.2 Renewal of prosthesis in organ NOC	Health-related outcomes > Hospital inpatient > Summary Operations
GRSbfp	0.0934607	0.0163192	0.170679	0.0176245	373485/262(373747)	Operative procedures - main OPCS4: A73.3 Decompression of peripheral nerve NEC	Health-related outcomes > Hospital inpatient > Summary Operations
GRSbfp	0.0489738	0.00853448	0.0894251	0.0176275	372783/964(373747)	Operative procedures - OPCS4: T36.4 Biopsy of lesion of omentum	Health-related outcomes > Hospital inpatient > Summary Operations
GRSbfp	0.221398	0.0387033	0.404513	0.017667	373700/47(373747)	Operative procedures - OPCS4: G47.1 Intubation of stomach for pH manometry	Health-related outcomes > Hospital inpatient > Summary Operations
GRSbfp	0.0331577	0.00576798	0.0605577	0.017678	371661/2086(373747)	Operative procedures - OPCS4: W84.8 Other specified therapeutic endoscopic operations on other joint structure	Health-related outcomes > Hospital inpatient > Summary Operations
GRSbfp	0.297888	0.0521032	0.544489	0.0177086	373721/26(373747)	Operative procedures - secondary OPCS4: Z23.3 Ethmoid sinus	Health-related outcomes > Hospital inpatient > Summary Operations
GRSbfp	0.297888	0.0521032	0.544489	0.0177086	373721/26(373747)	Operative procedures - OPCS4: Z23.3 Ethmoid sinus	Health-related outcomes > Hospital inpatient > Summary Operations
GRSbfp	0.286915	0.0504591	0.524973	0.0177143	373719/28(373747)	Operative procedures - OPCS3: 705.2 Excision of lesion of cervix : cryo-electroconization	Health-related outcomes > Hospital inpatient > Summary Operations
GRSbfp	0.20775	0.03609	0.379624	0.0177621	373694/53(373747)	Operative procedures - OPCS4: H04.2 Panproctocolectomy and anastomosis of ileum to anus and creation of pouch HFQ	Health-related outcomes > Hospital inpatient > Summary Operations
GRSbfp	0.0859675	0.0148948	0.157105	0.0178052	373437/310(373747)	Operative procedures - main OPCS4: J38.9 Unspecified endoscopic incision of sphincter of Oddi	Health-related outcomes > Hospital inpatient > Summary Operations
GRSbfp	0.0757711	0.0131305	0.138479	0.0178101	373349/398(373747)	Operative procedures - main OPCS4: C15.1 Correction of ectropion NEC	Health-related outcomes > Hospital inpatient > Summary Operations
GRSbfp	0.0923278	0.0159724	0.16875	0.0178395	373479/268(373747)	Operative procedures - main OPCS4: W69.3 Partial synovectomy	Health-related outcomes > Hospital inpatient > Summary Operations
GRSbfp	0.104915	0.0181345	0.191748	0.017843	373539/208(373747)	Operative procedures - secondary OPCS4: X38.1 Injection of triamcinolone for local action	Health-related outcomes > Hospital inpatient > Summary Operations
GRSbfp	0.0434773	0.0075067	0.0794629	0.0178594	372535/1212(373747)	Operative procedures - OPCS4: S06.3 Shave excision of lesion of skin of head or neck	Health-related outcomes > Hospital inpatient > Summary Operations
GRSbfp	0.0949453	0.0163958	0.173603	0.0179105	373494/253(373747)	Operative procedures - secondary OPCS4: Z30.3 Common bile duct	Health-related outcomes > Hospital inpatient > Summary Operations
GRSbfp	0.0949453	0.0163958	0.173603	0.0179105	373494/253(373747)	Operative procedures - OPCS4: Z30.3 Common bile duct	Health-related outcomes > Hospital inpatient > Summary Operations
GRSbfp	0.144387	0.0248101	0.264134	0.0180326	373637/110(373747)	Operative procedures - OPCS4: A73.8 Other specified other operations on peripheral nerve	Health-related outcomes > Hospital inpatient > Summary Operations
GRSbfp	0.0732721	0.0125396	0.134095	0.0181304	373325/422(373747)	Operative procedures - OPCS4: K49.8 Other specified transluminal balloon angioplasty of coronary artery	Health-related outcomes > Hospital inpatient > Summary Operations
GRSbfp	0.259145	0.044332	0.474712	0.0182434	373713/34(373747)	Operative procedures - OPCS4: C66.3 Cryotherapy to ciliary body	Health-related outcomes > Hospital inpatient > Summary Operations
GRSbfp	0.0320713	0.00544091	0.0587063	0.0182588	371273/2474(373747)	PCT responsible for patient data: ROTHERHAM PCT	Health-related outcomes > Hospital inpatient > Summary Administration
GRSbfp	-0.186745	-0.341661	-0.0314968	0.0182667	373683/64(373747)	Operative procedures - secondary OPCS4: M42.1 Endoscopic resection of lesion of bladder	Health-related outcomes > Hospital inpatient > Summary Operations
GRSbfp	0.0927073	0.0156848	0.169801	0.018373	373483/264(373747)	Operative procedures - main OPCS4: W91.3 Manipulation of prosthetic joint NEC	Health-related outcomes > Hospital inpatient > Summary Operations
GRSbfp	0.0284632	0.00479737	0.0521372	0.0184241	369985/3114(373099)	Methods of admission to hospital (recoded): Emergency admission: Other injury	Health-related outcomes > Hospital inpatient > Summary Administration
GRSbfp	0.0697121	0.0117562	0.12771	0.0184384	373283/464(373747)	Operative procedures - OPCS4: G44.3 Fibreoptic endoscopic dilation of upper gastrointestinal tract NEC	Health-related outcomes > Hospital inpatient > Summary Operations
GRSbfp	0.0454035	0.00764222	0.0831831	0.0184695	372652/1095(373747)	Operative procedures - main OPCS4: U33.1 Polysomnography	Health-related outcomes > Hospital inpatient > Summary Operations
GRSbfp	0.0468478	0.00787181	0.085838	0.0185027	372717/1030(373747)	Operative procedures - secondary OPCS4: X29.2 Continuous intravenous infusion of therapeutic substance NEC	Health-related outcomes > Hospital inpatient > Summary Operations
GRSbfp	0.125958	0.0212156	0.23086	0.0185137	373605/142(373747)	Operative procedures - secondary OPCS4: K26.3 Prosthetic replacement of aortic valve	Health-related outcomes > Hospital inpatient > Summary Operations
GRSbfp	0.118836	0.0199772	0.217772	0.0185177	373587/160(373747)	Operative procedures - secondary OPCS4: G24.3 Antireflux fundoplication using abdominal approach	Health-related outcomes > Hospital inpatient > Summary Operations
GRSbfp	0.0337584	0.00566498	0.0618643	0.0185344	369839/2139(371978)	Sources of admission to hospital (recoded): Usual Place of residence: Living alone	Health-related outcomes > Hospital inpatient > Summary Administration
GRSbfp	0.285079	0.0480574	0.52266	0.0185357	373719/28(373747)	Operative procedures - secondary OPCS4: E92.1 Carbon monoxide transfer factor test	Health-related outcomes > Hospital inpatient > Summary Operations
GRSbfp	0.0571642	0.00958596	0.104766	0.018558	373056/691(373747)	Operative procedures - secondary OPCS4: Y06.9 Unspecified excision of lesion of organ NOC	Health-related outcomes > Hospital inpatient > Summary Operations
GRSbfp	0.0571642	0.00958596	0.104766	0.018558	373056/691(373747)	Operative procedures - OPCS4: Y06.9 Unspecified excision of lesion of organ NOC	Health-related outcomes > Hospital inpatient > Summary Operations
GRSbfp	0.0153453	0.00254671	0.0281462	0.0187855	363794/9953(373747)	Date H91 first reported (other hearing loss)	Health-related outcomes > First occurrences > Ear and mastoid process disorders
GRSbfp	0.277669	0.0462339	0.509676	0.0188386	373718/29(373747)	Operative procedures - OPCS4: X82.4 Primary pulmonary hypertension drugs Band 4	Health-related outcomes > Hospital inpatient > Summary Operations
GRSbfp	0.0744718	0.0123537	0.136656	0.0188479	373342/405(373747)	Operative procedures - secondary OPCS4: X31.2 Intravenous pyelography	Health-related outcomes > Hospital inpatient > Summary Operations
GRSbfp	-0.286372	-0.525213	-0.0467662	0.0189847	373720/27(373747)	Operative procedures - secondary OPCS4: E38.1 Injection into larynx	Health-related outcomes > Hospital inpatient > Summary Operations
GRSbfp	-0.319016	-0.586187	-0.0527362	0.0189848	373725/22(373747)	Operative procedures - main OPCS3: 491 Ligature of haemorrhoids	Health-related outcomes > Hospital inpatient > Summary Operations
GRSbfp	-0.326808	-0.600112	-0.0530026	0.0192253	373726/21(373747)	Operative procedures - main OPCS4: S27.3 Random pattern local flap of skin to head or neck NEC	Health-related outcomes > Hospital inpatient > Summary Operations
GRSbfp	0.0712504	0.0116128	0.130933	0.0192452	373309/438(373747)	Operative procedures - secondary OPCS4: Z57.3 Quadriceps	Health-related outcomes > Hospital inpatient > Summary Operations
GRSbfp	0.0712504	0.0116128	0.130933	0.0192452	373309/438(373747)	Operative procedures - OPCS4: Z57.3 Quadriceps	Health-related outcomes > Hospital inpatient > Summary Operations
GRSbfp	0.294629	0.0483743	0.541987	0.0192943	373721/26(373747)	Operative procedures - OPCS4: E19.2 Partial pharyngectomy	Health-related outcomes > Hospital inpatient > Summary Operations
GRSbfp	0.0132265	0.00214215	0.0243123	0.019356	360478/13269(373747)	Date K30 first reported (dyspepsia)	Health-related outcomes > First occurrences > Digestive system disorders
GRSbfp	0.0654459	0.01061	0.120327	0.0193744	373228/519(373747)	Operative procedures - OPCS4: J74.9 Unspecified endoscopic ultrasound examination of pancreas	Health-related outcomes > Hospital inpatient > Summary Operations
GRSbfp	0.197962	0.0320613	0.364102	0.019435	373690/57(373747)	Operative procedures - secondary OPCS4: S56.3 Toilet to skin of head or neck NEC	Health-related outcomes > Hospital inpatient > Summary Operations
GRSbfp	0.334967	0.0543099	0.616189	0.0194464	373727/20(373747)	Operative procedures - main OPCS4: M36.2 Ileocystoplasty	Health-related outcomes > Hospital inpatient > Summary Operations
GRSbfp	0.151448	0.024396	0.278513	0.0194739	373650/97(373747)	Operative procedures - secondary OPCS4: Z40.9 Vascular tissue NEC	Health-related outcomes > Hospital inpatient > Summary Operations
GRSbfp	0.151448	0.024396	0.278513	0.0194739	373650/97(373747)	Operative procedures - OPCS4: Z40.9 Vascular tissue NEC	Health-related outcomes > Hospital inpatient > Summary Operations
GRSbfp	-0.0477601	-0.0878585	-0.00765512	0.0195759	372745/1002(373747)	Date O42 first reported (premature rupture of membranes)	Health-related outcomes > First occurrences > Pregnancy, childbirth and the puerperium
GRSbfp	0.0203533	0.00326558	0.0374452	0.0195829	368305/5442(373747)	Operative procedures - OPCS4: H20.6 Fibreoptic endoscopic resection of lesion of colon NEC	Health-related outcomes > Hospital inpatient > Summary Operations
GRSbfp	0.0718685	0.0115391	0.132239	0.019593	373318/429(373747)	Operative procedures - OPCS4: L91.1 Open insertion of central venous catheter	Health-related outcomes > Hospital inpatient > Summary Operations
GRSbfp	-0.0674478	-0.124077	-0.0107928	0.019601	373260/487(373747)	Operative procedures - OPCS4: M43.2 Endoscopic hydrostatic distension of bladder	Health-related outcomes > Hospital inpatient > Summary Operations
GRSbfp	0.0514338	0.00823916	0.0946477	0.0196316	372909/838(373747)	Date G83 first reported (other paralytic syndromes)	Health-related outcomes > First occurrences > Nervous system disorders
GRSbfp	0.0258919	0.00414427	0.0476452	0.0196382	368838/3348(372186)	Main speciality of consultant (recoded): Radiology	Health-related outcomes > Hospital inpatient > Summary Administration
GRSbfp	0.074359	0.0118214	0.13694	0.0198247	373349/398(373747)	Operative procedures - OPCS4: W84.5 Endoscopic drilling of epiphysis for repair of articular cartilage	Health-related outcomes > Hospital inpatient > Summary Operations
GRSbfp	0.293429	0.0470494	0.541163	0.0198969	373721/26(373747)	Operative procedures - main OPCS4: W77.5 Periarticular osteotomy for stabilisation of joint	Health-related outcomes > Hospital inpatient > Summary Operations
GRSbfp	0.0285451	0.00450698	0.0525897	0.0199561	371028/2719(373747)	Operative procedures - secondary OPCS4: Y53.3 Approach to organ under computed tomography scan control	Health-related outcomes > Hospital inpatient > Summary Operations
GRSbfp	0.0285451	0.00450698	0.0525897	0.0199561	371028/2719(373747)	Operative procedures - OPCS4: Y53.3 Approach to organ under computed tomography scan control	Health-related outcomes > Hospital inpatient > Summary Operations
GRSbfp	0.0183679	0.00289656	0.0338438	0.0199826	361644/10356(372000)	Sources of admission to hospital (recoded): Usual Place of residence: Living with relatives	Health-related outcomes > Hospital inpatient > Summary Administration
GRSbfp	-0.083473	-0.153782	-0.0131238	0.0200042	373432/315(373747)	Date F30 first reported (manic episode)	Health-related outcomes > First occurrences > Mental and behavioural disorders
GRSbfp	0.0839592	0.0132401	0.154738	0.0200216	373435/312(373747)	Operative procedures - secondary OPCS4: Y05.3 Excision of sinus track from organ NOC	Health-related outcomes > Hospital inpatient > Summary Operations
GRSbfp	0.0839592	0.0132401	0.154738	0.0200216	373435/312(373747)	Operative procedures - OPCS4: Y05.3 Excision of sinus track from organ NOC	Health-related outcomes > Hospital inpatient > Summary Operations
GRSbfp	-0.141781	-0.261237	-0.0221568	0.0200915	373639/108(373747)	Operative procedures - secondary OPCS4: C12.4 Curettage of lesion of eyelid	Health-related outcomes > Hospital inpatient > Summary Operations
GRSbfp	0.294471	0.0459999	0.543261	0.0201943	373721/26(373747)	Operative procedures - secondary OPCS4: R22.9 Unspecified vacuum delivery	Health-related outcomes > Hospital inpatient > Summary Operations
GRSbfp	-0.111675	-0.205927	-0.0173473	0.0202697	373572/175(373747)	Type of cancer: ICD10: D04.6 Skin of upper limb, including shoulder	Health-related outcomes > Cancer register
GRSbfp	0.111118	0.0172924	0.205028	0.0203292	373569/178(373747)	Operative procedures - main OPCS4: W03.5 Localised fusion of joints of midfoot and forefoot	Health-related outcomes > Hospital inpatient > Summary Operations
GRSbfp	0.165235	0.0256922	0.304931	0.0203657	373667/80(373747)	Operative procedures - OPCS4: H05.3 Total colectomy and ileostomy NEC	Health-related outcomes > Hospital inpatient > Summary Operations
GRSbfp	0.0211383	0.0032724	0.0390078	0.0204093	368801/4946(373747)	Operative procedures - OPCS4: W28.3 Removal of internal fixation from bone NEC	Health-related outcomes > Hospital inpatient > Summary Operations
GRSbfp	0.188187	0.0292472	0.34741	0.020411	373685/62(373747)	Operative procedures - secondary OPCS4: Y10.1 Coblation of organ NOC	Health-related outcomes > Hospital inpatient > Summary Operations
GRSbfp	0.188187	0.0292472	0.34741	0.020411	373685/62(373747)	Operative procedures - OPCS4: Y10.1 Coblation of organ NOC	Health-related outcomes > Hospital inpatient > Summary Operations
GRSbfp	0.145414	0.0225111	0.268454	0.0204683	373643/104(373747)	Type of cancer: ICD10: D04.9 Skin, unspecified	Health-related outcomes > Cancer register
GRSbfp	0.0367615	0.00567805	0.0678577	0.0204716	372129/1618(373747)	Operative procedures - main OPCS4: W84.8 Other specified therapeutic endoscopic operations on other joint structure	Health-related outcomes > Hospital inpatient > Summary Operations
GRSbfp	0.149347	0.0230794	0.275749	0.0205038	373648/99(373747)	Operative procedures - secondary OPCS4: C77.6 Insertion of capsule tension ring	Health-related outcomes > Hospital inpatient > Summary Operations
GRSbfp	-0.109627	-0.202539	-0.0170028	0.0205319	373561/186(373747)	Operative procedures - OPCS4: R30.2 Expression of placenta	Health-related outcomes > Hospital inpatient > Summary Operations
GRSbfp	-0.101619	-0.187567	-0.0155856	0.0205481	373537/210(373747)	Operative procedures - secondary OPCS4: S35.8 Other specified split autograft of skin	Health-related outcomes > Hospital inpatient > Summary Operations
GRSbfp	0.038951	0.00599217	0.07192	0.02056	372307/1440(373747)	Operative procedures - OPCS4: E85.1 Invasive ventilation	Health-related outcomes > Hospital inpatient > Summary Operations
GRSbfp	0.0454088	0.006984	0.0838528	0.0205771	372689/1058(373747)	Operative procedures - secondary OPCS4: Y05.5 Debridement of organ NOC	Health-related outcomes > Hospital inpatient > Summary Operations
GRSbfp	0.0454088	0.006984	0.0838528	0.0205771	372689/1058(373747)	Operative procedures - OPCS4: Y05.5 Debridement of organ NOC	Health-related outcomes > Hospital inpatient > Summary Operations
GRSbfp	0.171465	0.0263903	0.3167	0.0206031	373673/74(373747)	Operative procedures - main OPCS4: H05.3 Total colectomy and ileostomy NEC	Health-related outcomes > Hospital inpatient > Summary Operations
GRSbfp	0.130638	0.0200357	0.24136	0.0206793	373619/128(373747)	Operative procedures - main OPCS4: W49.1 Primary prosthetic replacement of head of humerus using cement	Health-related outcomes > Hospital inpatient > Summary Operations
GRSbfp	0.0952302	0.0145901	0.175945	0.0206943	373507/240(373747)	Operative procedures - secondary OPCS4: H56.8 Other specified other operations on anus	Health-related outcomes > Hospital inpatient > Summary Operations
GRSbfp	0.0963867	0.0147667	0.178085	0.020697	373513/234(373747)	Operative procedures - main OPCS4: L54.4 Percutaneous transluminal insertion of stent into iliac artery	Health-related outcomes > Hospital inpatient > Summary Operations
GRSbfp	-0.116797	-0.215752	-0.0177472	0.0207622	373588/159(373747)	Type of cancer: ICD9: 1735 Other malignant neoplasm of skin of trunk, except scrotum	Health-related outcomes > Cancer register
GRSbfp	0.0493203	0.00749606	0.0911632	0.0208467	372851/896(373747)	Operative procedures - OPCS4: L88.2 Radiofrequency ablation of varicose vein of leg	Health-related outcomes > Hospital inpatient > Summary Operations
GRSbfp	0.316131	0.0485917	0.585681	0.0209873	373725/22(373747)	Operative procedures - main OPCS4: U08.3 Plain x-ray of abdomen	Health-related outcomes > Hospital inpatient > Summary Operations
GRSbfp	0.0811806	0.0122804	0.150164	0.0209999	373416/331(373747)	Operative procedures - OPCS4: U19.9 Unspecified diagnostic electrocardiography	Health-related outcomes > Hospital inpatient > Summary Operations
GRSbfp	0.26893	0.0406693	0.497546	0.0210283	373717/30(373747)	PCT responsible for patient data: NORTH LINCOLNSHIRE PCT	Health-related outcomes > Hospital inpatient > Summary Administration
GRSbfp	-0.0350741	-0.0648672	-0.00526926	0.0210571	371977/1770(373747)	Operative procedures - main OPCS4: M61.1 Total excision of prostate and capsule of prostate	Health-related outcomes > Hospital inpatient > Summary Operations
GRSbfp	0.118291	0.0177799	0.218895	0.0211323	373592/155(373747)	Operative procedures - OPCS4: A48.3 Insertion of neurostimulator acent to spinal cord	Health-related outcomes > Hospital inpatient > Summary Operations
GRSbfp	0.238333	0.0356885	0.441078	0.0211922	373709/38(373747)	Operative procedures - main OPCS4: K50.2 Percutaneous transluminal coronary thrombolysis using streptokinase	Health-related outcomes > Hospital inpatient > Summary Operations
GRSbfp	0.0948568	0.0141275	0.175642	0.0213263	373507/240(373747)	Operative procedures - OPCS4: S52.3 Insertion of therapeutic substance into subcutaneous tissue NEC	Health-related outcomes > Hospital inpatient > Summary Operations
GRSbfp	0.0604998	0.00898379	0.112052	0.0213933	373159/588(373747)	Type of cancer: ICD10: C83.3 Large cell (diffuse)	Health-related outcomes > Cancer register
GRSbfp	0.195635	0.0290777	0.362397	0.0213985	373690/57(373747)	Histology of cancer tumour: Intraductal papillary adenocarcinoma with invasion	Health-related outcomes > Cancer register
GRSbfp	-0.0434316	-0.0804358	-0.00640763	0.0214588	372609/1138(373747)	Operative procedures - main OPCS4: T21.2 Repair of recurrent inguinal hernia using insert of prosthetic material	Health-related outcomes > Hospital inpatient > Summary Operations
GRSbfp	0.148071	0.0219366	0.274351	0.0214782	373649/98(373747)	Operative procedures - OPCS4: W63.1 Revision of arthrodesis and internal fixation NEC	Health-related outcomes > Hospital inpatient > Summary Operations
GRSbfp	0.0589605	0.00871195	0.10925	0.0215119	373127/620(373747)	Operative procedures - main OPCS4: C79.4 Injection into vitreous body NEC	Health-related outcomes > Hospital inpatient > Summary Operations
GRSbfp	0.288283	0.0426351	0.534358	0.0215504	373721/26(373747)	Operative procedures - secondary OPCS4: Z62.4 Connective tissue	Health-related outcomes > Hospital inpatient > Summary Operations
GRSbfp	0.288283	0.0426351	0.534358	0.0215504	373721/26(373747)	Operative procedures - OPCS4: Z62.4 Connective tissue	Health-related outcomes > Hospital inpatient > Summary Operations
GRSbfp	-0.169978	-0.314945	-0.0250021	0.0215537	373673/74(373747)	Operative procedures - main OPCS3: 493 Haemorrhoidectomy	Health-related outcomes > Hospital inpatient > Summary Operations
GRSbfp	0.0963884	0.0142117	0.178698	0.0216142	373517/230(373747)	Operative procedures - OPCS4: K59.4 Renewal of cardioverter defibrillator	Health-related outcomes > Hospital inpatient > Summary Operations
GRSbfp	0.161668	0.0238029	0.29978	0.0216583	373665/82(373747)	Date J41 first reported (simple and mucopurulent chronic bronchitis)	Health-related outcomes > First occurrences > Respiratory system disorders
GRSbfp	-0.0304593	-0.0564618	-0.00445943	0.021669	371237/2510(373747)	Operative procedures - OPCS4: R15.1 Medical induction of labour	Health-related outcomes > Hospital inpatient > Summary Operations
GRSbfp	0.203151	0.0298453	0.376666	0.0216704	373695/52(373747)	Operative procedures - main OPCS4: H04.2 Panproctocolectomy and anastomosis of ileum to anus and creation of pouch HFQ	Health-related outcomes > Hospital inpatient > Summary Operations
GRSbfp	0.0694274	0.0101748	0.128724	0.0216943	373303/444(373747)	Operative procedures - main OPCS4: G44.3 Fibreoptic endoscopic dilation of upper gastrointestinal tract NEC	Health-related outcomes > Hospital inpatient > Summary Operations
GRSbfp	0.196258	0.0289022	0.364061	0.0217091	373691/56(373747)	Type of cancer: ICD10: C15.4 Middle third of oesophagus	Health-related outcomes > Cancer register
GRSbfp	0.100433	0.0146791	0.18626	0.0217618	373534/213(373747)	Date N82 first reported (fistulae involving female genital tract)	Health-related outcomes > First occurrences > Genitourinary system disorders
GRSbfp	-0.0969263	-0.179698	-0.0140784	0.021787	373521/226(373747)	Operative procedures - main OPCS4: F32.1 Biopsy of lesion of palate	Health-related outcomes > Hospital inpatient > Summary Operations
GRSbfp	-0.147994	-0.274389	-0.0214677	0.0218136	373650/97(373747)	Operative procedures - secondary OPCS4: S05.5 Microscopically controlled excision of lesion of skin of head or neck NEC	Health-related outcomes > Hospital inpatient > Summary Operations
GRSbfp	0.0911006	0.0132534	0.169017	0.0218691	373490/257(373747)	Operative procedures - main OPCS4: D14.2 Tympanoplasty NEC	Health-related outcomes > Hospital inpatient > Summary Operations
GRSbfp	0.108039	0.0156295	0.200537	0.0219993	373564/183(373747)	Operative procedures - secondary OPCS4: Z12.6 Peripheral nerve of leg NEC	Health-related outcomes > Hospital inpatient > Summary Operations
GRSbfp	0.108039	0.0156295	0.200537	0.0219993	373564/183(373747)	Operative procedures - OPCS4: Z12.6 Peripheral nerve of leg NEC	Health-related outcomes > Hospital inpatient > Summary Operations
GRSbfp	0.234343	0.0339341	0.435247	0.0220679	373708/39(373747)	Operative procedures - main OPCS4: M64.7 Introduction of transobturator sling	Health-related outcomes > Hospital inpatient > Summary Operations
GRSbfp	0.234343	0.0339341	0.435247	0.0220679	373708/39(373747)	Operative procedures - OPCS4: M64.7 Introduction of transobturator sling	Health-related outcomes > Hospital inpatient > Summary Operations
GRSbfp	0.218159	0.0314924	0.405116	0.0220853	373702/45(373747)	Operative procedures - secondary OPCS4: Y31.1 Exploration of sinus track from organ NOC	Health-related outcomes > Hospital inpatient > Summary Operations
GRSbfp	0.218159	0.0314924	0.405116	0.0220853	373702/45(373747)	Operative procedures - OPCS4: Y31.1 Exploration of sinus track from organ NOC	Health-related outcomes > Hospital inpatient > Summary Operations
GRSbfp	0.276404	0.0398322	0.513509	0.0221666	373719/28(373747)	Operative procedures - secondary OPCS4: Z70.8 Specified radius NEC	Health-related outcomes > Hospital inpatient > Summary Operations
GRSbfp	0.276404	0.0398322	0.513509	0.0221666	373719/28(373747)	Operative procedures - OPCS4: Z70.8 Specified radius NEC	Health-related outcomes > Hospital inpatient > Summary Operations
GRSbfp	0.0735038	0.0104859	0.136541	0.022268	373354/393(373747)	Date A87 first reported (viral meningitis)	Health-related outcomes > First occurrences > Certain infectious and parasitic diseases
GRSbfp	-0.257376	-0.477963	-0.0365035	0.0222776	373715/32(373747)	Date Q72 first reported (reduction defects of lower limb)	Health-related outcomes > First occurrences > Congenital disruptions and chromosomal abnormalities
GRSbfp	0.0731379	0.0104459	0.135882	0.0222779	373351/396(373747)	Operative procedures - OPCS4: D28.2 Examination of ear under anaesthetic	Health-related outcomes > Hospital inpatient > Summary Operations
GRSbfp	0.0542662	0.00767581	0.100885	0.0224788	373026/721(373747)	Operative procedures - OPCS4: W69.3 Partial synovectomy	Health-related outcomes > Hospital inpatient > Summary Operations
GRSbfp	0.135909	0.0192217	0.25269	0.0224922	373632/115(373747)	Operative procedures - main OPCS4: A60.4 Radiofrequency controlled thermal destruction of peripheral nerve	Health-related outcomes > Hospital inpatient > Summary Operations
GRSbfp	0.0457974	0.0064685	0.0851533	0.0225096	370917/1061(371978)	Sources of admission to hospital (recoded): Transfer within NHS provider: Surgical specialty	Health-related outcomes > Hospital inpatient > Summary Administration
GRSbfp	0.0769463	0.0108685	0.143097	0.022543	373390/357(373747)	Operative procedures - main OPCS4: M47.2 Change of urethral catheter into bladder	Health-related outcomes > Hospital inpatient > Summary Operations
GRSbfp	0.0539513	0.00756512	0.100356	0.022656	373016/731(373747)	Operative procedures - OPCS4: M53.6 Introduction of transobturator tape	Health-related outcomes > Hospital inpatient > Summary Operations
GRSbfp	0.235509	0.0330365	0.438285	0.0227184	373709/38(373747)	Date F63 first reported (habit and impulse disorders)	Health-related outcomes > First occurrences > Mental and behavioural disorders
GRSbfp	0.0328955	0.00459357	0.0612069	0.0227441	371792/1955(373747)	Operative procedures - secondary OPCS4: Z41.3 Ureter NEC	Health-related outcomes > Hospital inpatient > Summary Operations
GRSbfp	0.0328955	0.00459357	0.0612069	0.0227441	371792/1955(373747)	Operative procedures - OPCS4: Z41.3 Ureter NEC	Health-related outcomes > Hospital inpatient > Summary Operations
GRSbfp	-0.282902	-0.526235	-0.0391131	0.022797	373721/26(373747)	Operative procedures - OPCS4: C39.3 Cryotherapy to lesion of conjunctiva	Health-related outcomes > Hospital inpatient > Summary Operations
GRSbfp	0.286639	0.0400264	0.533825	0.0227993	358261/26(358287)	Treatment speciality of consultant (recoded): Genito-urinary medicine	Health-related outcomes > Hospital inpatient > Summary Administration
GRSbfp	0.0584461	0.00814468	0.108776	0.0228044	373130/617(373747)	Operative procedures - OPCS4: E63.2 Endobronchial ultrasound examination of mediastinum	Health-related outcomes > Hospital inpatient > Summary Operations
GRSbfp	0.111711	0.0155947	0.207941	0.0228077	373578/169(373747)	Operative procedures - secondary OPCS4: L72.2 Monitoring of arterial pressure	Health-related outcomes > Hospital inpatient > Summary Operations
GRSbfp	0.150275	0.0208798	0.279788	0.022894	373654/93(373747)	Operative procedures - secondary OPCS4: Z53.8 Specified abdominal wall NEC	Health-related outcomes > Hospital inpatient > Summary Operations
GRSbfp	0.150275	0.0208798	0.279788	0.022894	373654/93(373747)	Operative procedures - OPCS4: Z53.8 Specified abdominal wall NEC	Health-related outcomes > Hospital inpatient > Summary Operations
GRSbfp	0.0698192	0.00965756	0.130045	0.0230026	373316/431(373747)	Operative procedures - secondary OPCS4: M47.1 Urethral irrigation of bladder	Health-related outcomes > Hospital inpatient > Summary Operations
GRSbfp	0.159071	0.0219321	0.296407	0.0230991	373664/83(373747)	Operative procedures - secondary OPCS4: T27.3 Repair of ventral hernia using sutures	Health-related outcomes > Hospital inpatient > Summary Operations
GRSbfp	0.130028	0.0178999	0.242299	0.023122	373623/124(373747)	Operative procedures - OPCS4: J40.3 Endoscopic retrograde renewal of tubal prosthesis in bile duct NEC	Health-related outcomes > Hospital inpatient > Summary Operations
GRSbfp	0.138957	0.0190789	0.259043	0.0232069	373638/109(373747)	Operative procedures - OPCS4: C71.1 Simple linear extraction of lens	Health-related outcomes > Hospital inpatient > Summary Operations
GRSbfp	0.210286	0.0288486	0.391991	0.0232142	373700/47(373747)	Operative procedures - main OPCS4: S04.1 Excision of sweat gland bearing skin of axilla	Health-related outcomes > Hospital inpatient > Summary Operations
GRSbfp	-0.0579157	-0.107912	-0.00789072	0.0232218	373126/621(373747)	Operative procedures - main OPCS4: W19.8 Other specified primary open reduction of fracture of bone and intramedullary fixation	Health-related outcomes > Hospital inpatient > Summary Operations
GRSbfp	-0.236444	-0.440385	-0.0319622	0.0232455	373710/37(373747)	Operative procedures - main OPCS4: W22.2 Primary open reduction of fracture of bone and external fixation HFQ	Health-related outcomes > Hospital inpatient > Summary Operations
GRSbfp	0.049634	0.006759	0.0925273	0.0232997	372896/851(373747)	Date L53 first reported (other erythematous conditions)	Health-related outcomes > First occurrences > Skin and subcutaneous tissue disorders
GRSbfp	0.0434886	0.0059104	0.0810852	0.0233476	372640/1107(373747)	Operative procedures - OPCS4: U09.1 Computed tomography of pelvis	Health-related outcomes > Hospital inpatient > Summary Operations
GRSbfp	0.274637	0.0373216	0.512342	0.0234349	373719/28(373747)	Operative procedures - OPCS4: M36.2 Ileocystoplasty	Health-related outcomes > Hospital inpatient > Summary Operations
GRSbfp	0.204234	0.0275627	0.381023	0.0235033	373697/50(373747)	Operative procedures - secondary OPCS4: K22.8 Other specified other operations on wall of atrium	Health-related outcomes > Hospital inpatient > Summary Operations
GRSbfp	0.206635	0.0280325	0.385645	0.0235053	358240/49(358289)	Treatment speciality of consultant (recoded): Cardiothoracic transplantation	Health-related outcomes > Hospital inpatient > Summary Administration
GRSbfp	0.0304562	0.00409017	0.0568487	0.0236366	371229/2518(373747)	PCT responsible for patient data: HALTON AND ST HELENS PCT	Health-related outcomes > Hospital inpatient > Summary Administration
GRSbfp	0.251096	0.0338026	0.469285	0.0237861	373714/33(373747)	Operative procedures - secondary OPCS4: K59.5 Removal of cardioverter defibrillator	Health-related outcomes > Hospital inpatient > Summary Operations
GRSbfp	0.0961234	0.0126672	0.179716	0.0240943	373524/223(373747)	Operative procedures - main OPCS4: K59.4 Renewal of cardioverter defibrillator	Health-related outcomes > Hospital inpatient > Summary Operations
GRSbfp	0.0593506	0.00776189	0.110969	0.0241814	373160/587(373747)	Operative procedures - OPCS4: E54.3 Lobectomy of lung	Health-related outcomes > Hospital inpatient > Summary Operations
GRSbfp	0.0839282	0.0109836	0.156976	0.024225	373453/294(373747)	Operative procedures - OPCS4: J53.9 Unspecified endoscopic ultrasound examination of bile duct	Health-related outcomes > Hospital inpatient > Summary Operations
GRSbfp	0.0173696	0.00226326	0.0324784	0.0242284	366621/7126(373747)	Date N80 first reported (endometriosis)	Health-related outcomes > First occurrences > Genitourinary system disorders
GRSbfp	0.236553	0.0309282	0.442582	0.0242894	373710/37(373747)	Operative procedures - OPCS4: E17.3 Biopsy of lesion of nasal sinus NEC	Health-related outcomes > Hospital inpatient > Summary Operations
GRSbfp	0.134421	0.0175385	0.251477	0.0242982	373633/114(373747)	Operative procedures - main OPCS4: D12.8 Other specified other operations on mastoid	Health-related outcomes > Hospital inpatient > Summary Operations
GRSbfp	0.160672	0.0209015	0.300608	0.0243385	373667/80(373747)	Operative procedures - OPCS4: O01.1 Percutaneous transluminal coil embolisation of small aneurysm of artery	Health-related outcomes > Hospital inpatient > Summary Operations
GRSbfp	0.31447	0.0413455	0.589949	0.024487	373726/21(373747)	Operative procedures - main OPCS4: Q14.8 Other specified introduction of abortifacient into uterine cavity	Health-related outcomes > Hospital inpatient > Summary Operations
GRSbfp	0.0534145	0.00688546	0.0999706	0.0244891	373026/721(373747)	Operative procedures - secondary OPCS4: Z09.4 Ulna nerve	Health-related outcomes > Hospital inpatient > Summary Operations
GRSbfp	0.0534145	0.00688546	0.0999706	0.0244891	373026/721(373747)	Operative procedures - OPCS4: Z09.4 Ulna nerve	Health-related outcomes > Hospital inpatient > Summary Operations
GRSbfp	0.044912	0.00577966	0.0840565	0.0245048	357344/1027(358371)	Treatment speciality of consultant (recoded): Palliative medicine	Health-related outcomes > Hospital inpatient > Summary Administration
GRSbfp	0.0772863	0.00994871	0.144696	0.0245533	373403/344(373747)	Operative procedures - secondary OPCS4: W83.6 Endoscopic excision of articular cartilage NEC	Health-related outcomes > Hospital inpatient > Summary Operations
GRSbfp	0.129571	0.0166481	0.242565	0.0245635	373624/123(373747)	Operative procedures - secondary OPCS4: S52.3 Insertion of therapeutic substance into subcutaneous tissue NEC	Health-related outcomes > Hospital inpatient > Summary Operations
GRSbfp	0.0463538	0.00593945	0.0867917	0.0246155	372788/959(373747)	Operative procedures - OPCS4: C79.4 Injection into vitreous body NEC	Health-related outcomes > Hospital inpatient > Summary Operations
GRSbfp	-0.302584	-0.565957	-0.0381437	0.0246543	373725/22(373747)	Operative procedures - secondary OPCS4: F36.3 Drainage of abscess of peritonsillar region	Health-related outcomes > Hospital inpatient > Summary Operations
GRSbfp	0.324197	0.0423713	0.608392	0.0247153	373727/20(373747)	Operative procedures - OPCS4: J39.1 Endoscopic sphincterotomy of accessory ampulla of Vater	Health-related outcomes > Hospital inpatient > Summary Operations
GRSbfp	0.10716	0.0136741	0.200727	0.0247232	373568/179(373747)	Operative procedures - OPCS4: S47.4 Incision of lesion of skin NEC	Health-related outcomes > Hospital inpatient > Summary Operations
GRSbfp	0.0682452	0.00868061	0.127868	0.0247991	373307/440(373747)	Operative procedures - OPCS4: C15.1 Correction of ectropion NEC	Health-related outcomes > Hospital inpatient > Summary Operations
GRSbfp	0.109011	0.0138521	0.204245	0.0248065	373575/172(373747)	Operative procedures - secondary OPCS4: Z69.3 Neck of humerus	Health-related outcomes > Hospital inpatient > Summary Operations
GRSbfp	0.109011	0.0138521	0.204245	0.0248065	373575/172(373747)	Operative procedures - OPCS4: Z69.3 Neck of humerus	Health-related outcomes > Hospital inpatient > Summary Operations
GRSbfp	0.115889	0.0146661	0.217128	0.0248486	358137/153(358290)	Treatment speciality of consultant (recoded): GP Other than Obstetrics	Health-related outcomes > Hospital inpatient > Summary Administration
GRSbfp	0.0209765	0.00265249	0.0393045	0.0248676	369057/4690(373747)	Operative procedures - OPCS4: A55.9 Unspecified diagnostic spinal puncture	Health-related outcomes > Hospital inpatient > Summary Operations
GRSbfp	0.158158	0.0200877	0.296455	0.0248767	373665/82(373747)	Operative procedures - secondary OPCS4: G78.4 Closure of perforation of ileum	Health-related outcomes > Hospital inpatient > Summary Operations
GRSbfp	0.170091	0.0215837	0.318821	0.0248827	373676/71(373747)	Operative procedures - main OPCS4: B31.8 Other specified other plastic operations on breast	Health-related outcomes > Hospital inpatient > Summary Operations
GRSbfp	0.254685	0.0327379	0.477873	0.0248975	373715/32(373747)	PCT responsible for patient data: BLACKPOOL PCT	Health-related outcomes > Hospital inpatient > Summary Administration
GRSbfp	0.0389994	0.00492632	0.073086	0.0249034	372400/1347(373747)	Operative procedures - secondary OPCS4: Y22.3 Irrigation of organ NOC	Health-related outcomes > Hospital inpatient > Summary Operations
GRSbfp	0.0389994	0.00492632	0.073086	0.0249034	372400/1347(373747)	Operative procedures - OPCS4: Y22.3 Irrigation of organ NOC	Health-related outcomes > Hospital inpatient > Summary Operations
GRSbfp	0.150163	0.0189935	0.281446	0.0249061	373655/92(373747)	Operative procedures - OPCS4: A70.6 Acupuncture NEC	Health-related outcomes > Hospital inpatient > Summary Operations
GRSbfp	0.0500987	0.00632005	0.0938903	0.0249222	372925/822(373747)	Operative procedures - secondary OPCS4: T36.4 Biopsy of lesion of omentum	Health-related outcomes > Hospital inpatient > Summary Operations
GRSbfp	0.314408	0.0401151	0.58986	0.0249585	373726/21(373747)	Operative procedures - OPCS4: X12.3 Shortening of length of amputation stump	Health-related outcomes > Hospital inpatient > Summary Operations
GRSbfp	0.221576	0.0282636	0.41576	0.0249879	373705/42(373747)	Operative procedures - secondary OPCS4: Z30.6 Papilla of Vater	Health-related outcomes > Hospital inpatient > Summary Operations
GRSbfp	0.221576	0.0282636	0.41576	0.0249879	373705/42(373747)	Operative procedures - OPCS4: Z30.6 Papilla of Vater	Health-related outcomes > Hospital inpatient > Summary Operations
GRSbfp	0.19502	0.0246507	0.365805	0.0250339	373693/54(373747)	Operative procedures - OPCS4: W40.4 Revision of one component of total prosthetic replacement of knee joint using cement	Health-related outcomes > Hospital inpatient > Summary Operations
GRSbfp	0.0678943	0.00847399	0.127354	0.025172	373305/442(373747)	Date G90 first reported (disorders of autonomic nervous system)	Health-related outcomes > First occurrences > Nervous system disorders
GRSbfp	0.0631185	0.00782131	0.118457	0.0253285	373237/510(373747)	Operative procedures - OPCS4: A52.8 Other specified therapeutic epidural injection	Health-related outcomes > Hospital inpatient > Summary Operations
GRSbfp	0.153699	0.0190862	0.288612	0.0253895	373661/86(373747)	Operative procedures - OPCS4: H20.3 Fibreoptic endoscopic laser destruction of lesion of colon	Health-related outcomes > Hospital inpatient > Summary Operations
GRSbfp	0.0536079	0.00661485	0.100634	0.0254104	373041/706(373747)	Operative procedures - secondary OPCS4: H25.1 Diagnostic endoscopic examination of lower bowel and biopsy of lesion of lower bowel using fibreoptic sigmoidoscope	Health-related outcomes > Hospital inpatient > Summary Operations
GRSbfp	0.106668	0.0131846	0.200337	0.0254648	373568/179(373747)	Operative procedures - main OPCS4: J53.9 Unspecified endoscopic ultrasound examination of bile duct	Health-related outcomes > Hospital inpatient > Summary Operations
GRSbfp	0.0577726	0.00707538	0.108495	0.0255517	373137/610(373747)	Operative procedures - secondary OPCS4: J37.2 Operative cholangiography through cystic duct	Health-related outcomes > Hospital inpatient > Summary Operations
GRSbfp	0.0374543	0.00459349	0.0703524	0.0255638	372241/1506(373747)	PCT responsible for patient data: TAMESIDE AND GLOSSOP PCT	Health-related outcomes > Hospital inpatient > Summary Administration
GRSbfp	0.155977	0.0191304	0.292982	0.0255748	373663/84(373747)	Operative procedures - main OPCS4: P09.8 Other specified other operations on vulva	Health-related outcomes > Hospital inpatient > Summary Operations
GRSbfp	0.190578	0.0234272	0.358053	0.0255783	373691/56(373747)	Operative procedures - main OPCS4: H15.2 End colostomy	Health-related outcomes > Hospital inpatient > Summary Operations
GRSbfp	-0.146749	-0.275477	-0.0178172	0.0255824	373653/94(373747)	Operative procedures - OPCS4: S10.2 Cryotherapy to lesion of skin of head or neck	Health-related outcomes > Hospital inpatient > Summary Operations
GRSbfp	0.0382227	0.00463974	0.0718192	0.0257263	372362/1385(373747)	Operative procedures - main OPCS4: S57.1 Debridement of skin NEC	Health-related outcomes > Hospital inpatient > Summary Operations
GRSbfp	0.134557	0.0163375	0.252884	0.0257617	373635/112(373747)	Operative procedures - main OPCS4: G23.3 Repair of oesophageal hiatus using abdominal approach	Health-related outcomes > Hospital inpatient > Summary Operations
GRSbfp	0.0154532	0.00186696	0.0290413	0.025804	364711/9036(373747)	Date N94 first reported (pain and other conditions associated with female genital organs and menstrual cycle)	Health-related outcomes > First occurrences > Genitourinary system disorders
GRSbfp	-0.293718	-0.551514	-0.0348547	0.025875	373724/23(373747)	Operative procedures - secondary OPCS4: H01.3 Emergency excision of normal appendix	Health-related outcomes > Hospital inpatient > Summary Operations
GRSbfp	0.0309263	0.00371163	0.0581501	0.0259533	371615/2132(373747)	Operative procedures - OPCS4: M47.8 Other specified urethral catheterisation of bladder	Health-related outcomes > Hospital inpatient > Summary Operations
GRSbfp	0.286529	0.0347201	0.539046	0.025976	373722/25(373747)	Operative procedures - secondary OPCS4: W79.9 Unspecified soft tissue operations on joint of toe	Health-related outcomes > Hospital inpatient > Summary Operations
GRSbfp	0.0901581	0.0107879	0.1696	0.0260575	373499/248(373747)	Operative procedures - OPCS4: V25.6 Primary lateral foraminotomy of lumbar spine	Health-related outcomes > Hospital inpatient > Summary Operations
GRSbfp	0.221165	0.0264732	0.416182	0.0260996	373706/41(373747)	Operative procedures - main OPCS4: A20.3 Monitoring of pressure in ventricle of brain	Health-related outcomes > Hospital inpatient > Summary Operations
GRSbfp	0.149392	0.0177434	0.281005	0.02612	373656/91(373747)	Histology of cancer tumour: Comedocarcinoma	Health-related outcomes > Cancer register
GRSbfp	0.142852	0.0170877	0.268834	0.0261204	373648/99(373747)	Operative procedures - secondary OPCS4: C71.1 Simple linear extraction of lens	Health-related outcomes > Hospital inpatient > Summary Operations
GRSbfp	-0.144509	-0.271773	-0.01711	0.0261229	373651/96(373747)	Type of cancer: ICD9: 1726 Malignant melanoma of upper limb, including shoulder	Health-related outcomes > Cancer register
GRSbfp	0.0816703	0.00973019	0.15368	0.0261492	373446/301(373747)	Operative procedures - OPCS4: K56.1 Transluminal insertion of pulsation balloon into aorta	Health-related outcomes > Hospital inpatient > Summary Operations
GRSbfp	0.0431648	0.00512349	0.081227	0.026192	372668/1079(373747)	Operative procedures - secondary OPCS4: T79.1 Plastic repair of rotator cuff of shoulder NEC	Health-related outcomes > Hospital inpatient > Summary Operations
GRSbfp	-0.305776	-0.574795	-0.0354416	0.0262419	373726/21(373747)	Operative procedures - OPCS4: H26.8 Other specified endoscopic extirpation of lesion of sigmoid colon using rigid sigmoidoscope	Health-related outcomes > Hospital inpatient > Summary Operations
GRSbfp	0.0621674	0.00736108	0.117008	0.0262481	373228/519(373747)	Date H73 first reported (other disorders of tympanic membrane)	Health-related outcomes > First occurrences > Ear and mastoid process disorders
GRSbfp	0.173277	0.0205875	0.32628	0.0262901	373680/67(373747)	Operative procedures - secondary OPCS4: Y60.8 Other specified other harvest of fascia	Health-related outcomes > Hospital inpatient > Summary Operations
GRSbfp	0.173277	0.0205875	0.32628	0.0262901	373680/67(373747)	Operative procedures - OPCS4: Y60.8 Other specified other harvest of fascia	Health-related outcomes > Hospital inpatient > Summary Operations
GRSbfp	0.0671411	0.00793226	0.126387	0.0262926	373301/446(373747)	Operative procedures - OPCS4: S35.2 Meshed split autograft of skin NEC	Health-related outcomes > Hospital inpatient > Summary Operations
GRSbfp	-0.275112	-0.517538	-0.0320761	0.0263048	373721/26(373747)	Operative procedures - OPCS4: V13.1 Reconstruction of bone of face	Health-related outcomes > Hospital inpatient > Summary Operations
GRSbfp	0.0570515	0.00672448	0.107403	0.0263298	373128/619(373747)	Operative procedures - OPCS4: J37.2 Operative cholangiography through cystic duct	Health-related outcomes > Hospital inpatient > Summary Operations
GRSbfp	0.0320625	0.00377268	0.0603617	0.0263522	371791/1956(373747)	Operative procedures - secondary OPCS4: Z41.1 Kidney	Health-related outcomes > Hospital inpatient > Summary Operations
GRSbfp	0.0320625	0.00377268	0.0603617	0.0263522	371791/1956(373747)	Operative procedures - OPCS4: Z41.1 Kidney	Health-related outcomes > Hospital inpatient > Summary Operations
GRSbfp	0.106553	0.0125433	0.20072	0.0264427	373570/177(373747)	Operative procedures - secondary OPCS4: M47.8 Other specified urethral catheterisation of bladder	Health-related outcomes > Hospital inpatient > Summary Operations
GRSbfp	0.116245	0.0136899	0.218997	0.0264526	373599/148(373747)	Operative procedures - secondary OPCS4: W83.5 Endoscopic articular thermal chondroplasty	Health-related outcomes > Hospital inpatient > Summary Operations
GRSbfp	-0.0649473	-0.122305	-0.00757571	0.0264829	373269/478(373747)	Histology of cancer tumour: Tubular adenocarcinoma	Health-related outcomes > Cancer register
GRSbfp	0.0142766	0.00166513	0.0268903	0.0265169	363663/10084(373747)	Operative procedures - OPCS4: H25.1 Diagnostic endoscopic examination of lower bowel and biopsy of lesion of lower bowel using fibreoptic sigmoidoscope	Health-related outcomes > Hospital inpatient > Summary Operations
GRSbfp	0.173466	0.0199957	0.326668	0.0265976	373681/66(373747)	Operative procedures - main OPCS4: M14.8 Other specified extracorporeal fragmentation of calculus of kidney	Health-related outcomes > Hospital inpatient > Summary Operations
GRSbfp	0.173466	0.0199957	0.326668	0.0265976	373681/66(373747)	Operative procedures - OPCS4: M14.8 Other specified extracorporeal fragmentation of calculus of kidney	Health-related outcomes > Hospital inpatient > Summary Operations
GRSbfp	-0.251446	-0.473502	-0.0288351	0.0266334	373716/31(373747)	Operative procedures - OPCS4: S10.4 Electrolysis to lesion of skin of head or neck	Health-related outcomes > Hospital inpatient > Summary Operations
GRSbfp	0.0882216	0.0102426	0.166276	0.0266663	373491/256(373747)	Date F81 first reported (specific developmental disorders of scholastic skills)	Health-related outcomes > First occurrences > Mental and behavioural disorders
GRSbfp	0.250789	0.0291069	0.473365	0.0268912	373715/32(373747)	Operative procedures - main OPCS4: F09.8 Other specified surgical removal of tooth	Health-related outcomes > Hospital inpatient > Summary Operations
GRSbfp	0.29706	0.0343321	0.560917	0.0269967	373724/23(373747)	Operative procedures - main OPCS4: M71.2 Implantation of radioactive substance into prostate	Health-related outcomes > Hospital inpatient > Summary Operations
GRSbfp	0.22091	0.0251367	0.416831	0.0270604	373706/41(373747)	Operative procedures - secondary OPCS4: V43.3 Excision of lesion of lumbar vertebra	Health-related outcomes > Hospital inpatient > Summary Operations
GRSbfp	0.00920576	0.00103297	0.0173793	0.0272731	348523/25224(373747)	Operative procedures - main OPCS4: H22.1 Diagnostic fibreoptic endoscopic examination of colon and biopsy of lesion of colon	Health-related outcomes > Hospital inpatient > Summary Operations
GRSbfp	0.103729	0.0116607	0.195883	0.0273015	373563/184(373747)	Operative procedures - main OPCS4: T64.2 Transfer of tendon to tendon NEC	Health-related outcomes > Hospital inpatient > Summary Operations
GRSbfp	-0.108828	-0.205457	-0.0120981	0.0273675	373581/166(373747)	Operative procedures - OPCS4: T83.8 Other specified other operations on muscle	Health-related outcomes > Hospital inpatient > Summary Operations
GRSbfp	0.26773	0.0304061	0.506235	0.0273895	373719/28(373747)	Operative procedures - OPCS4: S30.4 Final inset of flap of skin to head or neck	Health-related outcomes > Hospital inpatient > Summary Operations
GRSbfp	-0.0298466	-0.0563681	-0.00332739	0.0273919	371341/2406(373747)	Operative procedures - secondary OPCS4: R15.1 Medical induction of labour	Health-related outcomes > Hospital inpatient > Summary Operations
GRSbfp	0.202178	0.0220849	0.381671	0.0274817	373699/48(373747)	Operative procedures - main OPCS4: X73.9 Unspecified delivery of oral chemotherapy for neoplasm	Health-related outcomes > Hospital inpatient > Summary Operations
GRSbfp	-0.0552933	-0.10445	-0.00611486	0.0275124	373099/648(373747)	Operative procedures - main OPCS4: C29.2 Enlargement of lacrimal punctum	Health-related outcomes > Hospital inpatient > Summary Operations
GRSbfp	0.0293649	0.00325667	0.0554846	0.0275261	371435/2312(373747)	Date I08 first reported (multiple valve diseases)	Health-related outcomes > First occurrences > Circulatory system disorders
GRSbfp	-0.042058	-0.0795027	-0.00461148	0.027705	372613/1134(373747)	Date O20 first reported (haemorrhage in early pregnancy)	Health-related outcomes > First occurrences > Pregnancy, childbirth and the puerperium
GRSbfp	0.20381	0.022589	0.385625	0.0277513	373699/48(373747)	Operative procedures - secondary OPCS4: H42.6 Perineal repair of prolapse of rectum NEC	Health-related outcomes > Hospital inpatient > Summary Operations
GRSbfp	0.127708	0.0140282	0.241508	0.0277608	373627/120(373747)	Operative procedures - OPCS4: H59.4 Excision of pilonidal sinus and suture HFQ	Health-related outcomes > Hospital inpatient > Summary Operations
GRSbfp	-0.213111	-0.402917	-0.0232939	0.0277758	373704/43(373747)	Operative procedures - main OPCS3: 785 Removal of internal fixation	Health-related outcomes > Hospital inpatient > Summary Operations
GRSbfp	-0.213111	-0.402917	-0.0232939	0.0277758	373704/43(373747)	Operative procedures - OPCS3: 785 Removal of internal fixation	Health-related outcomes > Hospital inpatient > Summary Operations
GRSbfp	-0.204086	-0.385804	-0.0221554	0.0278046	373700/47(373747)	Operative procedures - OPCS4: Q54.8 Other specified operations on other ligament of uterus	Health-related outcomes > Hospital inpatient > Summary Operations
GRSbfp	0.113981	0.0124802	0.215575	0.0278104	373595/152(373747)	Operative procedures - main OPCS4: A48.3 Insertion of neurostimulator acent to spinal cord	Health-related outcomes > Hospital inpatient > Summary Operations
GRSbfp	0.156084	0.0171149	0.295289	0.0278292	373666/81(373747)	Operative procedures - OPCS4: Q15.2 Introduction of therapeutic substance into uterine cavity NEC	Health-related outcomes > Hospital inpatient > Summary Operations
GRSbfp	0.0766266	0.00836033	0.144939	0.0278574	373411/336(373747)	Operative procedures - OPCS4: Q01.4 Large loop excision of transformation zone	Health-related outcomes > Hospital inpatient > Summary Operations
GRSbfp	-0.130179	-0.246252	-0.0141272	0.0278938	373630/117(373747)	Operative procedures - secondary OPCS3: 387 Biopsy of breast	Health-related outcomes > Hospital inpatient > Summary Operations
GRSbfp	0.040009	0.00433947	0.0756923	0.0279488	372520/1227(373747)	Operative procedures - OPCS4: S57.3 Toilet of skin NEC	Health-related outcomes > Hospital inpatient > Summary Operations
GRSbfp	-0.277609	-0.524488	-0.0293687	0.027984	373722/25(373747)	Operative procedures - main OPCS4: V48.2 Denervation of spinal facet joint of cervical vertebra NEC	Health-related outcomes > Hospital inpatient > Summary Operations
GRSbfp	0.0190328	0.00205485	0.0360142	0.0280231	368274/5473(373747)	Date G40 first reported (epilepsy)	Health-related outcomes > First occurrences > Nervous system disorders
GRSbfp	0.216376	0.0234729	0.409691	0.0280788	373705/42(373747)	Operative procedures - main OPCS4: K49.3 Percutaneous transluminal balloon angioplasty of bypass graft of coronary artery	Health-related outcomes > Hospital inpatient > Summary Operations
GRSbfp	0.266288	0.0287805	0.50414	0.0281026	373719/28(373747)	Operative procedures - secondary OPCS4: C18.6 Correction of ptosis of eyelid using aponeurosis technique	Health-related outcomes > Hospital inpatient > Summary Operations
GRSbfp	0.0234958	0.00251728	0.0444794	0.0281714	370155/3592(373747)	Date A08 first reported (viral and other specified intestinal infections)	Health-related outcomes > First occurrences > Certain infectious and parasitic diseases
GRSbfp	0.147327	0.015805	0.279049	0.0282479	373657/90(373747)	Operative procedures - main OPCS4: W81.2 Open removal of loose body from joint	Health-related outcomes > Hospital inpatient > Summary Operations
GRSbfp	0.235895	0.0252203	0.446795	0.0282692	373712/35(373747)	Operative procedures - secondary OPCS4: U21.3 Positron emission tomography NEC	Health-related outcomes > Hospital inpatient > Summary Operations
GRSbfp	-0.159024	-0.301126	-0.0169252	0.028274	373670/77(373747)	Operative procedures - OPCS3: 493 Haemorrhoidectomy	Health-related outcomes > Hospital inpatient > Summary Operations
GRSbfp	0.293121	0.0317253	0.555949	0.0283373	373724/23(373747)	Operative procedures - main OPCS4: C66.3 Cryotherapy to ciliary body	Health-related outcomes > Hospital inpatient > Summary Operations
GRSbfp	0.28619	0.0309987	0.543093	0.028338	373723/24(373747)	Operative procedures - OPCS4: Q14.8 Other specified introduction of abortifacient into uterine cavity	Health-related outcomes > Hospital inpatient > Summary Operations
GRSbfp	0.219023	0.0234005	0.415029	0.0283506	373706/41(373747)	Operative procedures - secondary OPCS4: S47.4 Incision of lesion of skin NEC	Health-related outcomes > Hospital inpatient > Summary Operations
GRSbfp	0.123387	0.0130349	0.233851	0.0284965	373619/128(373747)	Operative procedures - OPCS4: D03.4 Meatoplasty of external ear	Health-related outcomes > Hospital inpatient > Summary Operations
GRSbfp	0.145549	0.0153992	0.275892	0.028507	373655/92(373747)	Operative procedures - secondary OPCS4: T27.2 Repair of ventral hernia using insert of prosthetic material	Health-related outcomes > Hospital inpatient > Summary Operations
GRSbfp	0.0369741	0.00387601	0.0700891	0.0286011	372314/1433(373747)	Operative procedures - main OPCS4: K60.6 Implantation of intravenous dual chamber cardiac pacemaker system	Health-related outcomes > Hospital inpatient > Summary Operations
GRSbfp	0.0161376	0.00168445	0.0305949	0.0286626	365452/8295(373747)	Operative procedures - secondary OPCS4: Y82.2 Injection of local anaesthetic NEC	Health-related outcomes > Hospital inpatient > Summary Operations
GRSbfp	0.0161376	0.00168445	0.0305949	0.0286626	365452/8295(373747)	Operative procedures - OPCS4: Y82.2 Injection of local anaesthetic NEC	Health-related outcomes > Hospital inpatient > Summary Operations
GRSbfp	0.0573925	0.00593061	0.108872	0.0288362	373113/634(373747)	PCT responsible for patient data: TOWER HAMLETS PCT	Health-related outcomes > Hospital inpatient > Summary Administration
GRSbfp	-0.0992854	-0.188312	-0.0102124	0.0288701	373551/196(373747)	PCT responsible for patient data: EASTERN AND COASTAL KENT PCT	Health-related outcomes > Hospital inpatient > Summary Administration
GRSbfp	-0.0210718	-0.0399727	-0.00216803	0.0288944	369292/4455(373747)	Date L71 first reported (rosacea)	Health-related outcomes > First occurrences > Skin and subcutaneous tissue disorders
GRSbfp	-0.0731969	-0.138887	-0.00745358	0.0290319	373387/360(373747)	Type of cancer: ICD10: C19 Malignant neoplasm of rectosigmoid junction	Health-related outcomes > Cancer register
GRSbfp	0.166082	0.0170673	0.315319	0.029038	373676/71(373747)	Operative procedures - main OPCS4: P22.2 Anterior colporrhaphy and amputation of cervix uteri NEC	Health-related outcomes > Hospital inpatient > Summary Operations
GRSbfp	0.0385113	0.00392949	0.0731112	0.0291004	372439/1308(373747)	Date I46 first reported (cardiac arrest)	Health-related outcomes > First occurrences > Circulatory system disorders
GRSbfp	0.07089	0.0072197	0.13461	0.0291558	373361/386(373747)	Operative procedures - main OPCS4: L86.1 Injection of sclerosing substance into varicose vein of leg NEC	Health-related outcomes > Hospital inpatient > Summary Operations
GRSbfp	0.0271282	0.0027429	0.0515201	0.0292449	371086/2661(373747)	Date L84 first reported (corns and callosities)	Health-related outcomes > First occurrences > Skin and subcutaneous tissue disorders
GRSbfp	0.304722	0.0312874	0.579575	0.029327	373726/21(373747)	Operative procedures - main OPCS4: S55.4 Dressing of burnt skin NEC	Health-related outcomes > Hospital inpatient > Summary Operations
GRSbfp	-0.288429	-0.54764	-0.0288965	0.0293372	373724/23(373747)	Operative procedures - main OPCS4: L33.8 Other specified operations on aneurysm of cerebral artery	Health-related outcomes > Hospital inpatient > Summary Operations
GRSbfp	0.272669	0.02766	0.518308	0.029376	373721/26(373747)	Operative procedures - secondary OPCS4: Z71.3 Coronoid process of ulna	Health-related outcomes > Hospital inpatient > Summary Operations
GRSbfp	0.272669	0.02766	0.518308	0.029376	373721/26(373747)	Operative procedures - OPCS4: Z71.3 Coronoid process of ulna	Health-related outcomes > Hospital inpatient > Summary Operations
GRSbfp	0.139639	0.014004	0.265409	0.0294599	373647/100(373747)	Operative procedures - OPCS4: C77.6 Insertion of capsule tension ring	Health-related outcomes > Hospital inpatient > Summary Operations
GRSbfp	0.258188	0.0259243	0.490896	0.0294923	373718/29(373747)	Operative procedures - OPCS4: T96.4 Evacuation of seroma from soft tissue	Health-related outcomes > Hospital inpatient > Summary Operations
GRSbfp	0.106643	0.0106302	0.202711	0.0295285	373578/169(373747)	Operative procedures - secondary OPCS4: Q43.2 Excision of lesion of ovary	Health-related outcomes > Hospital inpatient > Summary Operations
GRSbfp	0.089883	0.00892619	0.1709	0.0296099	373509/238(373747)	Operative procedures - secondary OPCS4: Z92.8 Specified region of body NEC	Health-related outcomes > Hospital inpatient > Summary Operations
GRSbfp	0.089883	0.00892619	0.1709	0.0296099	373509/238(373747)	Operative procedures - OPCS4: Z92.8 Specified region of body NEC	Health-related outcomes > Hospital inpatient > Summary Operations
GRSbfp	0.169188	0.0168022	0.32169	0.029615	373680/67(373747)	Operative procedures - secondary OPCS4: Y32.3 Re-exploration of organ and packing of organ NOC	Health-related outcomes > Hospital inpatient > Summary Operations
GRSbfp	0.169188	0.0168022	0.32169	0.029615	373680/67(373747)	Operative procedures - OPCS4: Y32.3 Re-exploration of organ and packing of organ NOC	Health-related outcomes > Hospital inpatient > Summary Operations
GRSbfp	-0.0330172	-0.0627702	-0.00325245	0.0296603	371972/1775(373747)	Operative procedures - OPCS4: M61.1 Total excision of prostate and capsule of prostate	Health-related outcomes > Hospital inpatient > Summary Operations
GRSbfp	0.13841	0.0137288	0.263295	0.0297039	373646/101(373747)	Operative procedures - OPCS4: M34.3 Cystectomy NEC	Health-related outcomes > Hospital inpatient > Summary Operations
GRSbfp	0.112163	0.011099	0.21335	0.0297126	373594/153(373747)	Operative procedures - OPCS4: C66.4 Laser photocoagulation of ciliary body	Health-related outcomes > Hospital inpatient > Summary Operations
GRSbfp	0.0908877	0.00893071	0.17291	0.0298033	373514/233(373747)	Operative procedures - main OPCS4: K63.2 Angiocardiography of right side of heart NEC	Health-related outcomes > Hospital inpatient > Summary Operations
GRSbfp	0.0180856	0.00176652	0.0344083	0.0298639	352700/5974(358674)	Treatment speciality of consultant (recoded): Clinical haematology	Health-related outcomes > Hospital inpatient > Summary Administration
GRSbfp	0.0609568	0.005939	0.116004	0.0299336	373232/515(373747)	Operative procedures - secondary OPCS4: Z09.7 Digital nerve of finger	Health-related outcomes > Hospital inpatient > Summary Operations
GRSbfp	0.0609568	0.005939	0.116004	0.0299336	373232/515(373747)	Operative procedures - OPCS4: Z09.7 Digital nerve of finger	Health-related outcomes > Hospital inpatient > Summary Operations
GRSbfp	0.0874033	0.00853563	0.166356	0.0299363	373496/251(373747)	Operative procedures - OPCS4: J40.4 Endoscopic retrograde removal of tubal prosthesis from bile duct	Health-related outcomes > Hospital inpatient > Summary Operations
GRSbfp	0.219872	0.0216999	0.418761	0.0299524	373707/40(373747)	Operative procedures - OPCS4: X49.4 Skin traction	Health-related outcomes > Hospital inpatient > Summary Operations
GRSbfp	-0.140954	-0.268196	-0.0135369	0.0300296	373651/96(373747)	Operative procedures - main OPCS4: M52.1 Suprapubic sling operation	Health-related outcomes > Hospital inpatient > Summary Operations
GRSbfp	0.0696631	0.00672274	0.132659	0.0301305	373353/394(373747)	Operative procedures - main OPCS4: J74.9 Unspecified endoscopic ultrasound examination of pancreas	Health-related outcomes > Hospital inpatient > Summary Operations
GRSbfp	0.267441	0.0260773	0.509646	0.0301684	373720/27(373747)	Operative procedures - main OPCS4: M30.8 Other specified diagnostic endoscopic examination of ureter	Health-related outcomes > Hospital inpatient > Summary Operations
GRSbfp	0.0357217	0.00339222	0.0680643	0.0303711	372247/1500(373747)	Operative procedures - secondary OPCS4: Y39.5 Tattooing of organ NOC	Health-related outcomes > Hospital inpatient > Summary Operations
GRSbfp	0.0357217	0.00339222	0.0680643	0.0303711	372247/1500(373747)	Operative procedures - OPCS4: Y39.5 Tattooing of organ NOC	Health-related outcomes > Hospital inpatient > Summary Operations
GRSbfp	0.115963	0.0110423	0.221003	0.0303851	373605/142(373747)	Operative procedures - OPCS4: W08.9 Unspecified other excision of bone	Health-related outcomes > Hospital inpatient > Summary Operations
GRSbfp	0.0271458	0.00255695	0.0517398	0.0304956	355815/2601(358416)	Treatment speciality of consultant (recoded): Infectious diseases	Health-related outcomes > Hospital inpatient > Summary Administration
GRSbfp	0.0219989	0.00206519	0.0419383	0.0305578	369441/4306(373747)	PCT responsible for patient data: SURREY PCT	Health-related outcomes > Hospital inpatient > Summary Administration
GRSbfp	0.290162	0.0276381	0.553598	0.0305697	373724/23(373747)	Operative procedures - secondary OPCS4: A55.2 Spinal myelography NEC	Health-related outcomes > Hospital inpatient > Summary Operations
GRSbfp	0.0326781	0.00306309	0.062313	0.0306119	371749/1998(373747)	PCT responsible for patient data: HOUNSLOW PCT	Health-related outcomes > Hospital inpatient > Summary Administration
GRSbfp	0.172771	0.0161718	0.329497	0.0306615	366166/64(366230)	Destinations on discharge from hospital (recoded): Temporary place of residence: Holiday accomodation	Health-related outcomes > Hospital inpatient > Summary Administration
GRSbfp	0.113193	0.0105757	0.215865	0.0306638	373598/149(373747)	Operative procedures - main OPCS4: A70.4 Insertion of neurostimulator electrodes into peripheral nerve	Health-related outcomes > Hospital inpatient > Summary Operations
GRSbfp	0.113193	0.0105757	0.215865	0.0306638	373598/149(373747)	Operative procedures - OPCS4: A70.4 Insertion of neurostimulator electrodes into peripheral nerve	Health-related outcomes > Hospital inpatient > Summary Operations
GRSbfp	0.165983	0.0155006	0.316612	0.0307114	373678/69(373747)	Operative procedures - main OPCS4: W71.8 Other specified other open operations on intra-articular structure	Health-related outcomes > Hospital inpatient > Summary Operations
GRSbfp	0.244192	0.0228098	0.465909	0.030752	373715/32(373747)	Operative procedures - OPCS4: V48.8 Other specified denervation of spinal facet joint of vertebra	Health-related outcomes > Hospital inpatient > Summary Operations
GRSbfp	-0.172994	-0.32979	-0.0158787	0.0307674	373684/63(373747)	Operative procedures - OPCS4: H51.9 Unspecified excision of haemorrhoid	Health-related outcomes > Hospital inpatient > Summary Operations
GRSbfp	0.0932903	0.00864065	0.178007	0.0308356	373529/218(373747)	Operative procedures - secondary OPCS4: S62.2 Liposuction of subcutaneous tissue NEC	Health-related outcomes > Hospital inpatient > Summary Operations
GRSbfp	0.128593	0.0119059	0.245392	0.030856	373632/115(373747)	Operative procedures - main OPCS4: V38.3 Primary posterior fusion of joint of lumbar spine NEC	Health-related outcomes > Hospital inpatient > Summary Operations
GRSbfp	0.0352919	0.00322666	0.0673729	0.0310286	372219/1528(373747)	Operative procedures - OPCS4: K60.6 Implantation of intravenous dual chamber cardiac pacemaker system	Health-related outcomes > Hospital inpatient > Summary Operations
GRSbfp	0.0346548	0.00314042	0.0661831	0.0311695	364752/1715(366467)	Destinations on discharge from hospital (recoded): Transfer within NHS provider: Medical specialty	Health-related outcomes > Hospital inpatient > Summary Administration
GRSbfp	0.162018	0.0146184	0.309644	0.0313495	373675/72(373747)	Operative procedures - main OPCS4: U54.9 Unspecified rehabilitation for other disorders	Health-related outcomes > Hospital inpatient > Summary Operations
GRSbfp	0.0238944	0.00214119	0.0456538	0.0313508	363175/3335(366510)	Destinations on discharge from hospital (recoded): Temporary place of residence	Health-related outcomes > Hospital inpatient > Summary Administration
GRSbfp	0.0566564	0.00508201	0.108266	0.0313669	373160/587(373747)	Operative procedures - OPCS4: W78.4 Limited release of contracture of capsule of joint	Health-related outcomes > Hospital inpatient > Summary Operations
GRSbfp	0.0281023	0.00252063	0.053705	0.031371	370883/2864(373747)	PCT responsible for patient data: MANCHESTER PCT	Health-related outcomes > Hospital inpatient > Summary Administration
GRSbfp	0.076204	0.00678438	0.145671	0.0314902	373422/325(373747)	Operative procedures - main OPCS4: Q01.4 Large loop excision of transformation zone	Health-related outcomes > Hospital inpatient > Summary Operations
GRSbfp	0.137509	0.0122436	0.262936	0.0315425	373648/99(373747)	Operative procedures - main OPCS4: W77.8 Other specified stabilising operations on joint	Health-related outcomes > Hospital inpatient > Summary Operations
GRSbfp	0.281219	0.0251921	0.537934	0.0315489	373723/24(373747)	Operative procedures - OPCS4: Q08.3 Vaginal hysterocolpectomy NEC	Health-related outcomes > Hospital inpatient > Summary Operations
GRSbfp	0.229321	0.0204472	0.438611	0.0315995	373711/36(373747)	Operative procedures - OPCS4: W79.9 Unspecified soft tissue operations on joint of toe	Health-related outcomes > Hospital inpatient > Summary Operations
GRSbfp	0.0690245	0.0060801	0.132017	0.0316753	373352/395(373747)	Operative procedures - OPCS4: X38.8 Other specified subcutaneous injection	Health-related outcomes > Hospital inpatient > Summary Operations
GRSbfp	0.287552	0.0258986	0.55081	0.0317001	373724/23(373747)	Operative procedures - main OPCS4: K66.9 Unspecified other operations on heart	Health-related outcomes > Hospital inpatient > Summary Operations
GRSbfp	-0.0116598	-0.0222999	-0.00101915	0.031733	357456/14792(372248)	Main speciality of consultant (recoded): Dermatology	Health-related outcomes > Hospital inpatient > Summary Administration
GRSbfp	0.0267116	0.00233845	0.051091	0.0317339	371092/2655(373747)	Date M84 first reported (disorders of continuity of bone)	Health-related outcomes > First occurrences > Musculoskeletal system and connective tissue disorders
GRSbfp	0.0486592	0.00426214	0.0930812	0.0317508	372957/790(373747)	Date M07 first reported (psoriatic and enteropathic arthropathies)	Health-related outcomes > First occurrences > Musculoskeletal system and connective tissue disorders
GRSbfp	0.159811	0.0139006	0.30595	0.0319402	373673/74(373747)	Operative procedures - OPCS4: P22.2 Anterior colporrhaphy and amputation of cervix uteri NEC	Health-related outcomes > Hospital inpatient > Summary Operations
GRSbfp	0.102582	0.00881997	0.196457	0.0321085	373570/177(373747)	Operative procedures - OPCS4: W82.3 Endoscopic repair of semilunar cartilage	Health-related outcomes > Hospital inpatient > Summary Operations
GRSbfp	0.0623572	0.00532151	0.119427	0.0321775	373266/481(373747)	Operative procedures - secondary OPCS4: A65.1 Carpal tunnel release	Health-related outcomes > Hospital inpatient > Summary Operations
GRSbfp	0.153081	0.0129068	0.293232	0.0323076	373668/79(373747)	Operative procedures - secondary OPCS4: W33.8 Other specified other open operations on bone	Health-related outcomes > Hospital inpatient > Summary Operations
GRSbfp	-0.286125	-0.548501	-0.0241563	0.0324227	373724/23(373747)	Operative procedures - main OPCS4: B27.2 Total mastectomy and excision of both pectoral muscles NEC	Health-related outcomes > Hospital inpatient > Summary Operations
GRSbfp	-0.286125	-0.548501	-0.0241563	0.0324227	373724/23(373747)	Operative procedures - OPCS4: B27.2 Total mastectomy and excision of both pectoral muscles NEC	Health-related outcomes > Hospital inpatient > Summary Operations
GRSbfp	0.305556	0.0257373	0.586707	0.0326876	373727/20(373747)	Operative procedures - secondary OPCS4: X49.1 Application of splint NEC	Health-related outcomes > Hospital inpatient > Summary Operations
GRSbfp	-0.0344852	-0.0661361	-0.00283432	0.0327161	372119/1628(373747)	Operative procedures - main OPCS4: R17.2 Elective lower uterine segment caesarean delivery	Health-related outcomes > Hospital inpatient > Summary Operations
GRSbfp	0.0546004	0.00450293	0.104729	0.0327215	373124/623(373747)	Date G58 first reported (other mononeuropathies)	Health-related outcomes > First occurrences > Nervous system disorders
GRSbfp	0.166669	0.0137633	0.319902	0.0328318	373680/67(373747)	Operative procedures - secondary OPCS4: Y29.1 Surgical removal of foreign body from organ NOC	Health-related outcomes > Hospital inpatient > Summary Operations
GRSbfp	0.166669	0.0137633	0.319902	0.0328318	373680/67(373747)	Operative procedures - OPCS4: Y29.1 Surgical removal of foreign body from organ NOC	Health-related outcomes > Hospital inpatient > Summary Operations
GRSbfp	-0.266315	-0.512257	-0.0223923	0.0329819	373720/27(373747)	Operative procedures - secondary OPCS4: R30.8 Other specified other operations on delivered uterus	Health-related outcomes > Hospital inpatient > Summary Operations
GRSbfp	-0.266315	-0.512257	-0.0223923	0.0329819	373720/27(373747)	Operative procedures - OPCS4: R30.8 Other specified other operations on delivered uterus	Health-related outcomes > Hospital inpatient > Summary Operations
GRSbfp	0.0155222	0.00125303	0.0297939	0.0330152	365888/7859(373747)	Operative procedures - secondary OPCS4: Z28.7 Colon NEC	Health-related outcomes > Hospital inpatient > Summary Operations
GRSbfp	0.0155222	0.00125303	0.0297939	0.0330152	365888/7859(373747)	Operative procedures - OPCS4: Z28.7 Colon NEC	Health-related outcomes > Hospital inpatient > Summary Operations
GRSbfp	0.256118	0.0207015	0.491913	0.0331131	373719/28(373747)	Operative procedures - main OPCS4: X32.3 Exchange of plasma (2-9)	Health-related outcomes > Hospital inpatient > Summary Operations
GRSbfp	-0.189395	-0.363481	-0.0150191	0.0331158	373696/51(373747)	Operative procedures - OPCS4: T48.8 Other specified other operations on peritoneum	Health-related outcomes > Hospital inpatient > Summary Operations
GRSbfp	-0.191313	-0.367192	-0.0151339	0.0331679	373697/50(373747)	Date O45 first reported (premature separation of placenta [abruptio placentae])	Health-related outcomes > First occurrences > Pregnancy, childbirth and the puerperium
GRSbfp	0.1673	0.013476	0.321424	0.0332153	373681/66(373747)	Operative procedures - main OPCS4: T70.3 ustment to muscle origin of tendon	Health-related outcomes > Hospital inpatient > Summary Operations
GRSbfp	-0.189583	-0.364021	-0.0149074	0.0332679	373696/51(373747)	Operative procedures - secondary OPCS4: Y67.8 Other specified harvest of other multiple tissue	Health-related outcomes > Hospital inpatient > Summary Operations
GRSbfp	-0.189583	-0.364021	-0.0149074	0.0332679	373696/51(373747)	Operative procedures - OPCS4: Y67.8 Other specified harvest of other multiple tissue	Health-related outcomes > Hospital inpatient > Summary Operations
GRSbfp	0.0141029	0.00111917	0.027089	0.0332769	364249/9498(373747)	Operative procedures - main OPCS4: H25.1 Diagnostic endoscopic examination of lower bowel and biopsy of lesion of lower bowel using fibreoptic sigmoidoscope	Health-related outcomes > Hospital inpatient > Summary Operations
GRSbfp	0.163186	0.012864	0.313761	0.0335094	373678/69(373747)	Operative procedures - main OPCS4: L84.3 Combined operations on primary long and short saphenous vein	Health-related outcomes > Hospital inpatient > Summary Operations
GRSbfp	0.0218676	0.00170411	0.0420372	0.0335613	369842/3905(373747)	Operative procedures - secondary OPCS4: M47.9 Unspecified urethral catheterisation of bladder	Health-related outcomes > Hospital inpatient > Summary Operations
GRSbfp	0.0476832	0.00371112	0.0916789	0.0336014	372936/811(373747)	Operative procedures - secondary OPCS4: Z91.8 Specified vein of upper body NEC	Health-related outcomes > Hospital inpatient > Summary Operations
GRSbfp	0.0476832	0.00371112	0.0916789	0.0336014	372936/811(373747)	Operative procedures - OPCS4: Z91.8 Specified vein of upper body NEC	Health-related outcomes > Hospital inpatient > Summary Operations
GRSbfp	-0.117528	-0.225895	-0.00904963	0.0336221	373615/132(373747)	Operative procedures - OPCS4: H53.8 Other specified other operations on haemorrhoid	Health-related outcomes > Hospital inpatient > Summary Operations
GRSbfp	0.256169	0.0202471	0.492981	0.0336409	373719/28(373747)	Type of cancer: ICD9: 1539 Malignant neoplasm of colon, unspecified	Health-related outcomes > Cancer register
GRSbfp	0.0564132	0.00437681	0.108479	0.0336504	373170/577(373747)	Operative procedures - main OPCS4: E54.3 Lobectomy of lung	Health-related outcomes > Hospital inpatient > Summary Operations
GRSbfp	-0.166165	-0.319452	-0.0127319	0.0336962	373681/66(373747)	Operative procedures - secondary OPCS4: B27.4 Total mastectomy NEC	Health-related outcomes > Hospital inpatient > Summary Operations
GRSbfp	0.270406	0.0210875	0.520165	0.0337008	373722/25(373747)	Operative procedures - main OPCS4: X82.4 Primary pulmonary hypertension drugs Band 4	Health-related outcomes > Hospital inpatient > Summary Operations
GRSbfp	0.0454174	0.0035077	0.0873478	0.0337116	372856/891(373747)	Operative procedures - secondary OPCS4: Z77.3 Medial malleolus	Health-related outcomes > Hospital inpatient > Summary Operations
GRSbfp	0.0454174	0.0035077	0.0873478	0.0337116	372856/891(373747)	Operative procedures - OPCS4: Z77.3 Medial malleolus	Health-related outcomes > Hospital inpatient > Summary Operations
GRSbfp	0.153391	0.0119045	0.295115	0.0337415	373669/78(373747)	Type of cancer: ICD10: C81.9 Hodgkin's disease, unspecified	Health-related outcomes > Cancer register
GRSbfp	0.0373717	0.0028653	0.0718918	0.033805	372435/1312(373747)	Operative procedures - secondary OPCS4: Z50.5 Skin of foot NEC	Health-related outcomes > Hospital inpatient > Summary Operations
GRSbfp	0.0373717	0.0028653	0.0718918	0.033805	372435/1312(373747)	Operative procedures - OPCS4: Z50.5 Skin of foot NEC	Health-related outcomes > Hospital inpatient > Summary Operations
GRSbfp	0.18164	0.0140336	0.349728	0.0339203	373691/56(373747)	Operative procedures - main OPCS4: H44.3 Manual evacuation of impacted faeces from rectum	Health-related outcomes > Hospital inpatient > Summary Operations
GRSbfp	0.169648	0.0130577	0.326618	0.0339288	373683/64(373747)	Operative procedures - OPCS4: C61.5 Viscogonioplasty	Health-related outcomes > Hospital inpatient > Summary Operations
GRSbfp	0.100623	0.00767359	0.193741	0.0340162	373566/181(373747)	Operative procedures - secondary OPCS4: Y79.3 Transluminal approach to organ through femoral artery	Health-related outcomes > Hospital inpatient > Summary Operations
GRSbfp	0.100623	0.00767359	0.193741	0.0340162	373566/181(373747)	Operative procedures - OPCS4: Y79.3 Transluminal approach to organ through femoral artery	Health-related outcomes > Hospital inpatient > Summary Operations
GRSbfp	0.125184	0.0095058	0.240996	0.0340237	373630/117(373747)	Operative procedures - main OPCS4: A69.2 Revision of carpal tunnel release	Health-related outcomes > Hospital inpatient > Summary Operations
GRSbfp	0.0591012	0.00446145	0.113777	0.0340633	373224/523(373747)	Operative procedures - main OPCS4: W84.4 Endoscopic decompression of joint	Health-related outcomes > Hospital inpatient > Summary Operations
GRSbfp	0.0532589	0.00402234	0.102539	0.034075	373093/654(373747)	Operative procedures - secondary OPCS4: K50.8 Other specified other therapeutic transluminal operations on coronary artery	Health-related outcomes > Hospital inpatient > Summary Operations
GRSbfp	0.243308	0.0187429	0.468833	0.0340988	373716/31(373747)	Operative procedures - secondary OPCS4: D12.1 Obliteration of mastoid	Health-related outcomes > Hospital inpatient > Summary Operations
GRSbfp	0.255552	0.0193005	0.492539	0.0342737	373719/28(373747)	Operative procedures - main OPCS4: T96.3 Debridement of soft tissue NEC	Health-related outcomes > Hospital inpatient > Summary Operations
GRSbfp	-0.0147426	-0.0283947	-0.00109064	0.0342982	364669/9078(373747)	Date N89 first reported (other noninflammatory disorders of vagina)	Health-related outcomes > First occurrences > Genitourinary system disorders
GRSbfp	0.100094	0.00746025	0.192844	0.0343018	373565/182(373747)	Operative procedures - secondary OPCS4: Z54.9 Muscle of shoulder or upper arm NEC	Health-related outcomes > Hospital inpatient > Summary Operations
GRSbfp	0.100094	0.00746025	0.192844	0.0343018	373565/182(373747)	Operative procedures - OPCS4: Z54.9 Muscle of shoulder or upper arm NEC	Health-related outcomes > Hospital inpatient > Summary Operations
GRSbfp	0.0454451	0.00334835	0.0875651	0.034405	372866/881(373747)	Operative procedures - secondary OPCS4: U09.1 Computed tomography of pelvis	Health-related outcomes > Hospital inpatient > Summary Operations
GRSbfp	0.139696	0.0103046	0.269312	0.034495	373654/93(373747)	Operative procedures - secondary OPCS4: F39.1 Reconstruction of mouth using flap NEC	Health-related outcomes > Hospital inpatient > Summary Operations
GRSbfp	0.0410164	0.00299721	0.0790544	0.0345186	372663/1084(373747)	Operative procedures - OPCS4: H52.3 Injection of sclerosing substance into haemorrhoid	Health-related outcomes > Hospital inpatient > Summary Operations
GRSbfp	0.0849425	0.00620721	0.163738	0.0345411	373494/253(373747)	Operative procedures - main OPCS4: C25.4 Dacryocystorhinostomy NEC	Health-related outcomes > Hospital inpatient > Summary Operations
GRSbfp	0.126823	0.00922004	0.244601	0.0346815	373634/113(373747)	Operative procedures - secondary OPCS4: M16.5 Removal of nephrostomy tube	Health-related outcomes > Hospital inpatient > Summary Operations
GRSbfp	0.135274	0.00982108	0.260895	0.0346883	373648/99(373747)	Operative procedures - main OPCS4: J40.3 Endoscopic retrograde renewal of tubal prosthesis in bile duct NEC	Health-related outcomes > Hospital inpatient > Summary Operations
GRSbfp	0.0268151	0.00193128	0.0517063	0.0347056	371211/2536(373747)	Operative procedures - secondary OPCS4: S06.9 Unspecified other excision of lesion of skin	Health-related outcomes > Hospital inpatient > Summary Operations
GRSbfp	0.206173	0.0149551	0.397853	0.0347823	373704/43(373747)	Operative procedures - main OPCS4: F10.3 Lower dental clearance	Health-related outcomes > Hospital inpatient > Summary Operations
GRSbfp	-0.256899	-0.495163	-0.0179962	0.0348212	373720/27(373747)	Operative procedures - OPCS4: V13.8 Other specified other operations on bone of face	Health-related outcomes > Hospital inpatient > Summary Operations
GRSbfp	-0.0785443	-0.151486	-0.00553281	0.0349021	373456/291(373747)	Operative procedures - main OPCS4: X90.3 Neutropenia drugs Band 1	Health-related outcomes > Hospital inpatient > Summary Operations
GRSbfp	0.121627	0.00860868	0.23478	0.035031	371852/122(371974)	Sources of admission to hospital (recoded): Nursing, residential care, group home: NHS	Health-related outcomes > Hospital inpatient > Summary Administration
GRSbfp	0.0892841	0.00628613	0.172336	0.0350528	373519/228(373747)	Operative procedures - secondary OPCS4: W16.4 Osteotomy and internal fixation NEC	Health-related outcomes > Hospital inpatient > Summary Operations
GRSbfp	0.1158	0.00814047	0.223532	0.0350765	373612/135(373747)	Operative procedures - OPCS4: A60.4 Radiofrequency controlled thermal destruction of peripheral nerve	Health-related outcomes > Hospital inpatient > Summary Operations
GRSbfp	0.0544234	0.00380649	0.105058	0.0351167	373136/611(373747)	Operative procedures - OPCS4: A55.8 Other specified diagnostic spinal puncture	Health-related outcomes > Hospital inpatient > Summary Operations
GRSbfp	0.0141185	0.000975627	0.0272637	0.0352676	364459/9288(373747)	Operative procedures - secondary OPCS4: Z28.4 Transverse colon	Health-related outcomes > Hospital inpatient > Summary Operations
GRSbfp	0.0141185	0.000975627	0.0272637	0.0352676	364459/9288(373747)	Operative procedures - OPCS4: Z28.4 Transverse colon	Health-related outcomes > Hospital inpatient > Summary Operations
GRSbfp	-0.0558906	-0.107921	-0.00383809	0.0352969	373170/577(373747)	Operative procedures - main OPCS4: W24.1 Closed reduction of intracapsular fracture of neck of femur and fixation using nail or screw	Health-related outcomes > Hospital inpatient > Summary Operations
GRSbfp	0.187497	0.0130227	0.362265	0.0353274	373696/51(373747)	Operative procedures - OPCS4: S01.2 Facelift NEC	Health-related outcomes > Hospital inpatient > Summary Operations
GRSbfp	0.156989	0.0109063	0.30331	0.0353286	373674/73(373747)	Operative procedures - main OPCS4: G75.1 Refashioning of ileostomy	Health-related outcomes > Hospital inpatient > Summary Operations
GRSbfp	-0.0750393	-0.144943	-0.00511772	0.0353982	373428/319(373747)	Date O66 first reported (other obstructed labour)	Health-related outcomes > First occurrences > Pregnancy, childbirth and the puerperium
GRSbfp	0.0964224	0.00662252	0.18632	0.035434	373553/194(373747)	Operative procedures - secondary OPCS4: T41.5 Freeing of extensive adhesions of peritoneum	Health-related outcomes > Hospital inpatient > Summary Operations
GRSbfp	-0.13571	-0.262086	-0.00913896	0.0354588	373650/97(373747)	Date F91 first reported (conduct disorders)	Health-related outcomes > First occurrences > Mental and behavioural disorders
GRSbfp	0.0756117	0.00516464	0.146134	0.0355068	373432/315(373747)	Operative procedures - OPCS4: J44.9 Unspecified diagnostic endoscopic retrograde examination of bile duct	Health-related outcomes > Hospital inpatient > Summary Operations
GRSbfp	0.182715	0.0124201	0.353342	0.0356424	373693/54(373747)	Operative procedures - main OPCS4: T59.3 Excision of ganglion of knee	Health-related outcomes > Hospital inpatient > Summary Operations
GRSbfp	0.174306	0.0117463	0.337005	0.0356752	373688/59(373747)	Operative procedures - main OPCS4: H21.1 Fibreoptic endoscopic dilation of colon	Health-related outcomes > Hospital inpatient > Summary Operations
GRSbfp	0.226646	0.0154423	0.43855	0.0357255	373712/35(373747)	Operative procedures - OPCS4: A60.5 Injection of destructive substance into peripheral nerve	Health-related outcomes > Hospital inpatient > Summary Operations
GRSbfp	0.228504	0.0154994	0.442195	0.035793	373712/35(373747)	Operative procedures - OPCS4: J41.3 Endoscopic retrograde lithotripsy of calculus of bile duct	Health-related outcomes > Hospital inpatient > Summary Operations
GRSbfp	0.0821578	0.00546547	0.158899	0.03582	373481/266(373747)	Operative procedures - OPCS4: V25.3 Primary posterior decompression of lumbar spine and intertransverse fusion of joint of lumbar spine	Health-related outcomes > Hospital inpatient > Summary Operations
GRSbfp	0.086035	0.0056586	0.1665	0.0360108	373506/241(373747)	Operative procedures - main OPCS4: D28.2 Examination of ear under anaesthetic	Health-related outcomes > Hospital inpatient > Summary Operations
GRSbfp	-0.0432111	-0.0836111	-0.00280512	0.0360626	372783/964(373747)	"Date F53 first reported (mental and behavioural disorders associated with the puerperium, not elsewhere classified)"	Health-related outcomes > First occurrences > Mental and behavioural disorders
GRSbfp	0.204273	0.013442	0.395439	0.0360653	373704/43(373747)	Operative procedures - main OPCS4: S47.8 Other specified opening of skin	Health-related outcomes > Hospital inpatient > Summary Operations
GRSbfp	0.17087	0.011075	0.330966	0.0362596	373686/61(373747)	Operative procedures - OPCS4: X48.2 Change of plaster cast	Health-related outcomes > Hospital inpatient > Summary Operations
GRSbfp	-0.0337199	-0.0652918	-0.00214795	0.0363151	372111/1636(373747)	Operative procedures - OPCS4: R17.2 Elective lower uterine segment caesarean delivery	Health-related outcomes > Hospital inpatient > Summary Operations
GRSbfp	0.0857764	0.00549794	0.166122	0.0363206	373505/242(373747)	Date J99 first reported (respiratory disorders in diseases classified elsewhere)	Health-related outcomes > First occurrences > Respiratory system disorders
GRSbfp	-0.0452595	-0.0876391	-0.0028659	0.0363646	372874/873(373747)	Operative procedures - OPCS4: W79.2 Excision of bunion NEC	Health-related outcomes > Hospital inpatient > Summary Operations
GRSbfp	-0.283404	-0.548745	-0.0174988	0.0365	373725/22(373747)	Date B76 first reported (hookworm diseases)	Health-related outcomes > First occurrences > Certain infectious and parasitic diseases
GRSbfp	0.214205	0.0136338	0.415328	0.0365771	373708/39(373747)	Operative procedures - main OPCS4: W98.6 Primary reverse polarity total prosthetic replacement of shoulder joint NEC	Health-related outcomes > Hospital inpatient > Summary Operations
GRSbfp	0.214205	0.0136338	0.415328	0.0365771	373708/39(373747)	Operative procedures - OPCS4: W98.6 Primary reverse polarity total prosthetic replacement of shoulder joint NEC	Health-related outcomes > Hospital inpatient > Summary Operations
GRSbfp	0.0787492	0.00494876	0.152631	0.0365947	373460/287(373747)	Operative procedures - OPCS4: K60.5 Implantation of intravenous single chamber cardiac pacemaker system	Health-related outcomes > Hospital inpatient > Summary Operations
GRSbfp	0.190671	0.0120487	0.369647	0.0366042	373698/49(373747)	Operative procedures - OPCS4: K49.3 Percutaneous transluminal balloon angioplasty of bypass graft of coronary artery	Health-related outcomes > Hospital inpatient > Summary Operations
GRSbfp	-0.210132	-0.407234	-0.0129055	0.0366895	373707/40(373747)	Operative procedures - OPCS4: F20.5 Suture of gingiva	Health-related outcomes > Hospital inpatient > Summary Operations
GRSbfp	-0.271419	-0.526083	-0.0164925	0.0367431	373723/24(373747)	Operative procedures - secondary OPCS4: T13.4 Introduction of therapeutic substance into pleural cavity	Health-related outcomes > Hospital inpatient > Summary Operations
GRSbfp	0.185112	0.0114691	0.359114	0.036858	373695/52(373747)	Operative procedures - main OPCS4: C47.1 Suture of cornea	Health-related outcomes > Hospital inpatient > Summary Operations
GRSbfp	0.0464051	0.00283632	0.0899986	0.036887	372925/822(373747)	Operative procedures - OPCS4: U19.1 Implantation of electrocardiography loop recorder	Health-related outcomes > Hospital inpatient > Summary Operations
GRSbfp	0.18685	0.011392	0.362678	0.0370609	373696/51(373747)	Operative procedures - OPCS4: F10.3 Lower dental clearance	Health-related outcomes > Hospital inpatient > Summary Operations
GRSbfp	0.189133	0.0114261	0.367099	0.0371219	373698/49(373747)	Operative procedures - OPCS4: S04.1 Excision of sweat gland bearing skin of axilla	Health-related outcomes > Hospital inpatient > Summary Operations
GRSbfp	0.145647	0.00873301	0.282759	0.0372082	373664/83(373747)	Operative procedures - main OPCS4: S56.1 Debridement of skin of head or neck NEC	Health-related outcomes > Hospital inpatient > Summary Operations
GRSbfp	-0.0521874	-0.10129	-0.00306177	0.0372864	373101/646(373747)	Date J13 first reported (pneumonia due to streptococcus pneumoniae)	Health-related outcomes > First occurrences > Respiratory system disorders
GRSbfp	0.0827559	0.00489665	0.160693	0.0373233	373490/257(373747)	Operative procedures - OPCS4: X33.8 Other specified other blood transfusion	Health-related outcomes > Hospital inpatient > Summary Operations
GRSbfp	0.0426562	0.00250466	0.0828272	0.0373668	372779/968(373747)	Operative procedures - OPCS4: G75.3 Closure of ileostomy	Health-related outcomes > Hospital inpatient > Summary Operations
GRSbfp	0.0717641	0.00420427	0.139378	0.0374246	373405/342(373747)	Operative procedures - main OPCS4: G21.2 Intubation of oesophagus for pressure manometry	Health-related outcomes > Hospital inpatient > Summary Operations
GRSbfp	0.200572	0.0118702	0.389776	0.0374744	373703/44(373747)	Type of cancer: ICD10: D09.1 Other and unspecified urinary organs	Health-related outcomes > Cancer register
GRSbfp	0.060997	0.00355997	0.118485	0.0374762	373273/474(373747)	Operative procedures - main OPCS4: M47.1 Urethral irrigation of bladder	Health-related outcomes > Hospital inpatient > Summary Operations
GRSbfp	0.0784344	0.00455486	0.152351	0.0374989	373460/287(373747)	Operative procedures - main OPCS4: B33.1 Drainage of lesion of breast	Health-related outcomes > Hospital inpatient > Summary Operations
GRSbfp	0.255448	0.0149946	0.496761	0.0376597	373720/27(373747)	Type of cancer: ICD10: C04.9 Floor of mouth, unspecified	Health-related outcomes > Cancer register
GRSbfp	0.204976	0.0118621	0.398456	0.0376725	373705/42(373747)	Operative procedures - OPCS4: W25.8 Other specified closed reduction of fracture of bone and external fixation	Health-related outcomes > Hospital inpatient > Summary Operations
GRSbfp	-0.128508	-0.24961	-0.00723858	0.0376736	373641/106(373747)	Operative procedures - OPCS4: M52.1 Suprapubic sling operation	Health-related outcomes > Hospital inpatient > Summary Operations
GRSbfp	0.121076	0.00693111	0.235339	0.0377192	373628/119(373747)	Operative procedures - main OPCS4: H59.4 Excision of pilonidal sinus and suture HFQ	Health-related outcomes > Hospital inpatient > Summary Operations
GRSbfp	0.183277	0.0100984	0.355943	0.0377359	373695/52(373747)	Operative procedures - OPCS4: X73.9 Unspecified delivery of oral chemotherapy for neoplasm	Health-related outcomes > Hospital inpatient > Summary Operations
GRSbfp	-0.213283	-0.414504	-0.0117736	0.03789	373708/39(373747)	Operative procedures - main OPCS4: A38.9 Unspecified extirpation of lesion of meninges of brain	Health-related outcomes > Hospital inpatient > Summary Operations
GRSbfp	-0.239039	-0.464686	-0.0127675	0.0381245	373717/30(373747)	Operative procedures - secondary OPCS4: S10.4 Electrolysis to lesion of skin of head or neck	Health-related outcomes > Hospital inpatient > Summary Operations
GRSbfp	-0.0628636	-0.122362	-0.0033419	0.0384117	373306/441(373747)	Operative procedures - main OPCS4: P03.2 Marsupialisation of Bartholin gland	Health-related outcomes > Hospital inpatient > Summary Operations
GRSbfp	0.0409995	0.00217915	0.0798346	0.0384839	372702/1045(373747)	Operative procedures - main OPCS4: W06.8 Other specified total excision of bone	Health-related outcomes > Hospital inpatient > Summary Operations
GRSbfp	0.200661	0.0107261	0.391008	0.0385777	373704/43(373747)	Operative procedures - main OPCS4: F13.9 Unspecified restoration of tooth	Health-related outcomes > Hospital inpatient > Summary Operations
GRSbfp	0.20648	0.0108521	0.402103	0.0385931	373707/40(373747)	Operative procedures - OPCS4: N13.5 Exploration of testis	Health-related outcomes > Hospital inpatient > Summary Operations
GRSbfp	0.282407	0.0154593	0.550733	0.0386078	373725/22(373747)	Operative procedures - main OPCS4: D03.2 Reconstruction of external ear NEC	Health-related outcomes > Hospital inpatient > Summary Operations
GRSbfp	0.151469	0.00808339	0.295185	0.0386215	373671/76(373747)	Operative procedures - main OPCS4: T91.1 Biopsy of sentinel lymph node NEC	Health-related outcomes > Hospital inpatient > Summary Operations
GRSbfp	0.128328	0.0067753	0.250185	0.038765	373642/105(373747)	Operative procedures - main OPCS4: N32.8 Other specified other operations on penis	Health-related outcomes > Hospital inpatient > Summary Operations
GRSbfp	0.141332	0.00723425	0.275599	0.0389808	373660/87(373747)	Operative procedures - secondary OPCS4: C14.2 Graft of skin to eyelid	Health-related outcomes > Hospital inpatient > Summary Operations
GRSbfp	0.232261	0.0116713	0.452982	0.039045	372107/32(372139)	Main speciality of consultant (recoded): Genito-urinary medicine	Health-related outcomes > Hospital inpatient > Summary Administration
GRSbfp	0.224104	0.0114007	0.437096	0.0390542	373712/35(373747)	Operative procedures - OPCS4: X50.5 Evaluation of cardioverter defibrillator	Health-related outcomes > Hospital inpatient > Summary Operations
GRSbfp	0.0442314	0.00222963	0.0862597	0.039077	372858/889(373747)	Date N03 first reported (chronic nephritic syndrome)	Health-related outcomes > First occurrences > Genitourinary system disorders
GRSbfp	0.233316	0.0117834	0.455306	0.0391907	373715/32(373747)	Operative procedures - main OPCS4: M16.5 Removal of nephrostomy tube	Health-related outcomes > Hospital inpatient > Summary Operations
GRSbfp	0.014561	0.000722386	0.028402	0.0391975	365375/8372(373747)	Date H02 first reported (other disorders of eyelid)	Health-related outcomes > First occurrences > Eye and adnexa disorders
GRSbfp	0.192447	0.00961798	0.375502	0.0392224	373701/46(373747)	Operative procedures - OPCS4: Q25.9 Unspecified partial excision of fallopian tube	Health-related outcomes > Hospital inpatient > Summary Operations
GRSbfp	0.0870663	0.0043085	0.169915	0.0393141	373519/228(373747)	Date E13 first reported (other specified diabetes mellitus)	Health-related outcomes > First occurrences > Endocrine, nutritional and metabolic diseases
GRSbfp	0.0698013	0.0034374	0.136213	0.0393264	373392/355(373747)	Operative procedures - secondary OPCS4: Y71.8 Other specified late operations NOC	Health-related outcomes > Hospital inpatient > Summary Operations
GRSbfp	0.0698013	0.0034374	0.136213	0.0393264	373392/355(373747)	Operative procedures - OPCS4: Y71.8 Other specified late operations NOC	Health-related outcomes > Hospital inpatient > Summary Operations
GRSbfp	0.0396864	0.00194432	0.0774424	0.039344	372645/1102(373747)	Date L28 first reported (lichen simplex chronicus and prurigo)	Health-related outcomes > First occurrences > Skin and subcutaneous tissue disorders
GRSbfp	0.0576504	0.00283081	0.112505	0.0393472	373225/522(373747)	Operative procedures - OPCS4: W52.1 Primary prosthetic replacement of articulation of bone using cement NEC	Health-related outcomes > Hospital inpatient > Summary Operations
GRSbfp	0.0976904	0.00480223	0.190664	0.0393624	373566/181(373747)	Operative procedures - main OPCS4: U08.2 Ultrasound of abdomen	Health-related outcomes > Hospital inpatient > Summary Operations
GRSbfp	0.193961	0.00957363	0.37874	0.0394485	373701/46(373747)	Operative procedures - secondary OPCS4: D06.8 Other specified other operations on external ear	Health-related outcomes > Hospital inpatient > Summary Operations
GRSbfp	0.0713748	0.00347399	0.139328	0.0394501	373408/339(373747)	Operative procedures - main OPCS4: U11.2 Doppler ultrasound of vessels of extremities	Health-related outcomes > Hospital inpatient > Summary Operations
GRSbfp	0.0222121	0.00107928	0.0433601	0.0394539	369478/4269(373747)	PCT responsible for patient data: WIRRAL PCT	Health-related outcomes > Hospital inpatient > Summary Administration
GRSbfp	0.22598	0.0111288	0.441273	0.0394644	373713/34(373747)	Operative procedures - secondary OPCS4: W33.1 Open biopsy of lesion of bone	Health-related outcomes > Hospital inpatient > Summary Operations
GRSbfp	0.0683891	0.00328775	0.133531	0.0395597	373378/369(373747)	Operative procedures - OPCS4: T64.2 Transfer of tendon to tendon NEC	Health-related outcomes > Hospital inpatient > Summary Operations
GRSbfp	0.112848	0.00545541	0.220385	0.0395753	373612/135(373747)	Operative procedures - main OPCS4: L72.1 Arteriography NEC	Health-related outcomes > Hospital inpatient > Summary Operations
GRSbfp	-0.21818	-0.425918	-0.0102851	0.0396128	373711/36(373747)	Operative procedures - secondary OPCS4: C86.7 Injection of therapeutic substance around the eye	Health-related outcomes > Hospital inpatient > Summary Operations
GRSbfp	0.196116	0.00948825	0.383108	0.0396306	373702/45(373747)	Date Q16 first reported (congenital malformations of ear causing impairment of hearing)	Health-related outcomes > First occurrences > Congenital disruptions and chromosomal abnormalities
GRSbfp	0.143867	0.00693042	0.281038	0.039644	373664/83(373747)	Operative procedures - OPCS4: T62.8 Other specified operations on bursa	Health-related outcomes > Hospital inpatient > Summary Operations
GRSbfp	0.224885	0.0109022	0.439383	0.0396487	373713/34(373747)	Operative procedures - OPCS4: K23.2 Biopsy of lesion of wall of heart	Health-related outcomes > Hospital inpatient > Summary Operations
GRSbfp	0.1276	0.00603792	0.249298	0.039765	373641/106(373747)	Operative procedures - OPCS4: P11.1 Excision of lesion of female perineum	Health-related outcomes > Hospital inpatient > Summary Operations
GRSbfp	0.0454705	0.00212919	0.088832	0.039803	372913/834(373747)	Operative procedures - main OPCS4: L88.2 Radiofrequency ablation of varicose vein of leg	Health-related outcomes > Hospital inpatient > Summary Operations
GRSbfp	0.225309	0.0106712	0.440293	0.0398114	373713/34(373747)	Operative procedures - main OPCS4: S06.2 Marsupialisation of lesion of skin NEC	Health-related outcomes > Hospital inpatient > Summary Operations
GRSbfp	0.0239505	0.00111636	0.0467975	0.0398505	370373/3374(373747)	PCT responsible for patient data: GATESHEAD PCT	Health-related outcomes > Hospital inpatient > Summary Administration
GRSbfp	0.208365	0.00987363	0.407428	0.0399127	373707/40(373747)	Operative procedures - main OPCS4: A48.6 Removal of neurostimulator acent to spinal cord	Health-related outcomes > Hospital inpatient > Summary Operations
GRSbfp	0.121945	0.00556952	0.238374	0.0400426	373631/116(373747)	Operative procedures - main OPCS4: P23.4 Repair of enterocele NEC	Health-related outcomes > Hospital inpatient > Summary Operations
GRSbfp	0.0670131	0.00306788	0.131015	0.0400629	373363/384(373747)	Date E79 first reported (disorders of purine and pyrimidine metabolism)	Health-related outcomes > First occurrences > Endocrine, nutritional and metabolic diseases
GRSbfp	0.0816011	0.00370158	0.15952	0.0400846	373489/258(373747)	Operative procedures - OPCS4: U30.1 Tilt table testing	Health-related outcomes > Hospital inpatient > Summary Operations
GRSbfp	0.20764	0.00964162	0.406243	0.0401358	373707/40(373747)	Operative procedures - OPCS4: F09.8 Other specified surgical removal of tooth	Health-related outcomes > Hospital inpatient > Summary Operations
GRSbfp	-0.0888596	-0.173719	-0.00392813	0.0402134	373530/217(373747)	Operative procedures - OPCS4: R21.4 Mid forceps cephalic delivery NEC	Health-related outcomes > Hospital inpatient > Summary Operations
GRSbfp	-0.0323679	-0.0633106	-0.00142621	0.04033	372038/1709(373747)	Date O26 first reported (maternal care for other conditions predominantly related to pregnancy)	Health-related outcomes > First occurrences > Pregnancy, childbirth and the puerperium
GRSbfp	0.0190602	0.000842319	0.0372853	0.0403387	13792/12538(26330)	Carer support indicators: Yes	Health-related outcomes > Hospital inpatient > Summary Psychiatric
GRSbfp	0.00825463	0.000363849	0.0161461	0.0403397	332327/27412(359739)	Treatment speciality of consultant (recoded): Plastic surgery	Health-related outcomes > Hospital inpatient > Summary Administration
GRSbfp	0.0815453	0.00358506	0.159566	0.0404304	373489/258(373747)	Operative procedures - OPCS4: C25.4 Dacryocystorhinostomy NEC	Health-related outcomes > Hospital inpatient > Summary Operations
GRSbfp	0.130299	0.00576463	0.255009	0.0404344	373647/100(373747)	Operative procedures - OPCS4: K16.5 Percutaneous transluminal closure of patent oval foramen with prosthesis	Health-related outcomes > Hospital inpatient > Summary Operations
GRSbfp	0.218605	0.00951834	0.428017	0.0406025	373711/36(373747)	Operative procedures - secondary OPCS4: W03.1 Excision of heads of multiple lesser metatarsals	Health-related outcomes > Hospital inpatient > Summary Operations
GRSbfp	0.145203	0.00627393	0.284345	0.0406703	373666/81(373747)	Operative procedures - OPCS4: L47.3 Arteriography of visceral branch of abdominal aorta NEC	Health-related outcomes > Hospital inpatient > Summary Operations
GRSbfp	0.14421	0.00625127	0.282563	0.040757	373665/82(373747)	Operative procedures - OPCS4: M83.8 Other specified other operations on urinary tract	Health-related outcomes > Hospital inpatient > Summary Operations
GRSbfp	0.0389668	0.00164249	0.0763161	0.0407909	372621/1126(373747)	Operative procedures - OPCS4: K61.1 Implantation of cardiac pacemaker system NEC	Health-related outcomes > Hospital inpatient > Summary Operations
GRSbfp	0.179492	0.00765232	0.351731	0.0408651	373694/53(373747)	Operative procedures - main OPCS4: T62.8 Other specified operations on bursa	Health-related outcomes > Hospital inpatient > Summary Operations
GRSbfp	0.113846	0.00478091	0.223061	0.0409071	373616/131(373747)	Operative procedures - OPCS4: D12.8 Other specified other operations on mastoid	Health-related outcomes > Hospital inpatient > Summary Operations
GRSbfp	0.18044	0.00771228	0.353802	0.0409585	373695/52(373747)	Operative procedures - main OPCS4: L59.1 Bypass of femoral artery by anastomosis of femoral artery to femoral artery NEC	Health-related outcomes > Hospital inpatient > Summary Operations
GRSbfp	0.203134	0.00852157	0.398115	0.0409625	373706/41(373747)	Operative procedures - secondary OPCS4: G74.1 Creation of continent ileostomy	Health-related outcomes > Hospital inpatient > Summary Operations
GRSbfp	0.270215	0.0112894	0.530068	0.0411191	373724/23(373747)	Operative procedures - OPCS4: X65.6 Delivery of a fraction of intraluminal brachytherapy	Health-related outcomes > Hospital inpatient > Summary Operations
GRSbfp	0.0377374	0.00152099	0.0739682	0.041162	372545/1202(373747)	Operative procedures - secondary OPCS4: W59.5 Fusion of interphalangeal joint of toe NEC	Health-related outcomes > Hospital inpatient > Summary Operations
GRSbfp	-0.204441	-0.400596	-0.00798447	0.0412287	373706/41(373747)	Operative procedures - OPCS4: A38.9 Unspecified extirpation of lesion of meninges of brain	Health-related outcomes > Hospital inpatient > Summary Operations
GRSbfp	0.01117	0.000442707	0.0218987	0.0412785	358052/14196(372248)	Main speciality of consultant (recoded): Oral surgery	Health-related outcomes > Hospital inpatient > Summary Administration
GRSbfp	-0.0390862	-0.0766394	-0.00151654	0.0413968	372642/1105(373747)	Operative procedures - OPCS4: T12.3 Aspiration of pleural cavity	Health-related outcomes > Hospital inpatient > Summary Operations
GRSbfp	0.198975	0.0079586	0.390505	0.041454	373704/43(373747)	Operative procedures - OPCS4: T76.1 Microvascular free tissue transfer of flap of muscle	Health-related outcomes > Hospital inpatient > Summary Operations
GRSbfp	0.0184226	0.000706729	0.0361429	0.0415597	368692/5055(373747)	Operative procedures - main OPCS4: H20.6 Fibreoptic endoscopic resection of lesion of colon NEC	Health-related outcomes > Hospital inpatient > Summary Operations
GRSbfp	-0.160683	-0.315212	-0.00606807	0.0415995	373682/65(373747)	Operative procedures - OPCS4: P06.3 Cauterisation of lesion of vulva	Health-related outcomes > Hospital inpatient > Summary Operations
GRSbfp	-0.247863	-0.48591	-0.00917673	0.0416078	373720/27(373747)	Operative procedures - OPCS4: L33.8 Other specified operations on aneurysm of cerebral artery	Health-related outcomes > Hospital inpatient > Summary Operations
GRSbfp	0.106962	0.00410555	0.209924	0.041635	373600/147(373747)	Operative procedures - main OPCS4: F10.1 Full dental clearance	Health-related outcomes > Hospital inpatient > Summary Operations
GRSbfp	0.038665	0.00146386	0.0758803	0.0416772	372609/1138(373747)	Operative procedures - secondary OPCS4: Z72.4 Carpal bone	Health-related outcomes > Hospital inpatient > Summary Operations
GRSbfp	0.038665	0.00146386	0.0758803	0.0416772	372609/1138(373747)	Operative procedures - OPCS4: Z72.4 Carpal bone	Health-related outcomes > Hospital inpatient > Summary Operations
GRSbfp	-0.274987	-0.539376	-0.0097742	0.0417781	373725/22(373747)	Operative procedures - OPCS4: E14.4 Transantral ethmoidectomy	Health-related outcomes > Hospital inpatient > Summary Operations
GRSbfp	-0.128892	-0.252927	-0.00471723	0.0417916	373646/101(373747)	Histology of cancer tumour: Essential thrombocythemia	Health-related outcomes > Cancer register
GRSbfp	0.227623	0.00862939	0.447371	0.041976	373714/33(373747)	Operative procedures - OPCS4: U31.8 Other specified pacemaker testing	Health-related outcomes > Hospital inpatient > Summary Operations
GRSbfp	0.0677145	0.00249291	0.133037	0.0420155	373378/369(373747)	Operative procedures - OPCS4: K65.3 Catheterisation of left side of heart NEC	Health-related outcomes > Hospital inpatient > Summary Operations
GRSbfp	-0.121326	-0.238247	-0.00429524	0.0420724	373633/114(373747)	Operative procedures - main OPCS4: O17.2 Remanipulation of fracture of long bone and rigid internal fixation NEC	Health-related outcomes > Hospital inpatient > Summary Operations
GRSbfp	0.240601	0.00869983	0.472691	0.0420948	373718/29(373747)	Operative procedures - secondary OPCS4: A60.6 Selective denervation of peripheral nerve	Health-related outcomes > Hospital inpatient > Summary Operations
GRSbfp	0.0242773	0.000857632	0.0477097	0.0422279	370594/3153(373747)	PCT responsible for patient data: SUNDERLAND TEACHING PCT	Health-related outcomes > Hospital inpatient > Summary Administration
GRSbfp	0.0826545	0.00290705	0.162459	0.0422871	373501/246(373747)	Operative procedures - main OPCS4: V25.3 Primary posterior decompression of lumbar spine and intertransverse fusion of joint of lumbar spine	Health-related outcomes > Hospital inpatient > Summary Operations
GRSbfp	-0.0722018	-0.141883	-0.00248828	0.0423147	373425/322(373747)	Operative procedures - main OPCS4: P13.2 Female perineorrhaphy	Health-related outcomes > Hospital inpatient > Summary Operations
GRSbfp	0.244839	0.00836768	0.481319	0.0424556	373719/28(373747)	Operative procedures - main OPCS4: W28.8 Other specified other internal fixation of bone	Health-related outcomes > Hospital inpatient > Summary Operations
GRSbfp	0.112996	0.00388649	0.222255	0.0425209	373616/131(373747)	Operative procedures - main OPCS4: H48.8 Other specified excision of lesion of anus	Health-related outcomes > Hospital inpatient > Summary Operations
GRSbfp	0.0351329	0.00117106	0.0691084	0.0426466	372394/1353(373747)	Date K74 first reported (fibrosis and cirrhosis of liver)	Health-related outcomes > First occurrences > Digestive system disorders
GRSbfp	0.214064	0.00709167	0.421056	0.0426635	373711/36(373747)	Operative procedures - secondary OPCS4: E63.2 Endobronchial ultrasound examination of mediastinum	Health-related outcomes > Hospital inpatient > Summary Operations
GRSbfp	0.177193	0.00609975	0.348809	0.0426649	373694/53(373747)	Operative procedures - OPCS4: G03.1 Partial oesophagectomy and end to end anastomosis of oesophagus	Health-related outcomes > Hospital inpatient > Summary Operations
GRSbfp	0.2449	0.00823636	0.482114	0.04277	373719/28(373747)	Histology of cancer tumour: Malignant peripheral nerve sheath tumor	Health-related outcomes > Cancer register
GRSbfp	0.0654861	0.00214753	0.128877	0.0428062	373358/389(373747)	Operative procedures - OPCS4: J40.2 Endoscopic retrograde insertion of tubal prosthesis into bile duct NEC	Health-related outcomes > Hospital inpatient > Summary Operations
GRSbfp	0.0802985	0.00258675	0.158067	0.0429209	373488/259(373747)	Operative procedures - OPCS4: K63.2 Angiocardiography of right side of heart NEC	Health-related outcomes > Hospital inpatient > Summary Operations
GRSbfp	0.249527	0.00846077	0.49177	0.0429829	373720/27(373747)	Operative procedures - secondary OPCS4: T29.1 Excision of umbilicus	Health-related outcomes > Hospital inpatient > Summary Operations
GRSbfp	0.203344	0.00654257	0.400388	0.0429865	373707/40(373747)	Operative procedures - OPCS4: D07.3 Removal of foreign body from external auditory canal	Health-related outcomes > Hospital inpatient > Summary Operations
GRSbfp	0.110229	0.00335256	0.217242	0.0433706	373610/137(373747)	Histology of cancer tumour: Neuroendocrine carcinoma	Health-related outcomes > Cancer register
GRSbfp	0.118079	0.00358724	0.232716	0.0433731	373628/119(373747)	Operative procedures - OPCS4: C11.5 Graft of skin to canthus	Health-related outcomes > Hospital inpatient > Summary Operations
GRSbfp	-0.122024	-0.240336	-0.00353921	0.0433848	373636/111(373747)	Operative procedures - OPCS4: S15.9 Unspecified other biopsy of skin	Health-related outcomes > Hospital inpatient > Summary Operations
GRSbfp	0.0607717	0.00177962	0.119803	0.0435464	373297/450(373747)	Operative procedures - secondary OPCS4: T72.3 Release of constriction of sheath of tendon	Health-related outcomes > Hospital inpatient > Summary Operations
GRSbfp	0.0300013	0.000865372	0.0591499	0.0436179	371903/1844(373747)	Operative procedures - OPCS4: E25.9 Unspecified diagnostic endoscopic examination of pharynx	Health-related outcomes > Hospital inpatient > Summary Operations
GRSbfp	-0.246806	-0.486381	-0.00694551	0.0436195	373720/27(373747)	Operative procedures - main OPCS4: P15.8 Other specified other operations on introitus of vagina	Health-related outcomes > Hospital inpatient > Summary Operations
GRSbfp	0.131529	0.00384444	0.259398	0.0436368	373652/95(373747)	Operative procedures - main OPCS4: K16.5 Percutaneous transluminal closure of patent oval foramen with prosthesis	Health-related outcomes > Hospital inpatient > Summary Operations
GRSbfp	0.0402922	0.00115958	0.0794619	0.0436693	372617/1130(373747)	Operative procedures - OPCS3: 704 Curettage of uterus	Health-related outcomes > Hospital inpatient > Summary Operations
GRSbfp	0.167086	0.00476537	0.329646	0.0437133	373687/60(373747)	Operative procedures - secondary OPCS4: Y95.9 Unspecified gestational age	Health-related outcomes > Hospital inpatient > Summary Operations
GRSbfp	0.167086	0.00476537	0.329646	0.0437133	373687/60(373747)	Operative procedures - OPCS4: Y95.9 Unspecified gestational age	Health-related outcomes > Hospital inpatient > Summary Operations
GRSbfp	0.0306594	0.000837264	0.060488	0.0439207	370116/1862(371978)	Sources of admission to hospital (recoded): Other admission source	Health-related outcomes > Hospital inpatient > Summary Administration
GRSbfp	-0.284481	-0.559848	-0.00671078	0.0439278	373727/20(373747)	Operative procedures - main OPCS4: W84.9 Unspecified therapeutic endoscopic operations on other joint structure	Health-related outcomes > Hospital inpatient > Summary Operations
GRSbfp	0.109523	0.003017	0.216175	0.0439964	373610/137(373747)	Operative procedures - main OPCS4: W82.3 Endoscopic repair of semilunar cartilage	Health-related outcomes > Hospital inpatient > Summary Operations
GRSbfp	0.112099	0.00305862	0.221266	0.0440278	373616/131(373747)	Operative procedures - main OPCS4: S62.2 Liposuction of subcutaneous tissue NEC	Health-related outcomes > Hospital inpatient > Summary Operations
GRSbfp	0.107425	0.00291197	0.212043	0.0440568	373604/143(373747)	Operative procedures - OPCS4: M49.5 Injection of therapeutic substance into bladder wall	Health-related outcomes > Hospital inpatient > Summary Operations
GRSbfp	0.172587	0.0044531	0.340957	0.0443842	373692/55(373747)	Operative procedures - OPCS4: X32.3 Exchange of plasma (2-9)	Health-related outcomes > Hospital inpatient > Summary Operations
GRSbfp	0.190603	0.00499087	0.376643	0.0443974	373702/45(373747)	Operative procedures - secondary OPCS4: Q47.4 Open drainage of cyst of ovary	Health-related outcomes > Hospital inpatient > Summary Operations
GRSbfp	0.0457342	0.00113245	0.0903668	0.0445322	372964/783(373747)	Operative procedures - OPCS4: L91.5 Insertion of tunnelled venous catheter	Health-related outcomes > Hospital inpatient > Summary Operations
GRSbfp	-0.0766521	-0.151402	-0.00182187	0.04456	373470/277(373747)	Operative procedures - secondary OPCS4: K34.1 Annuloplasty of mitral valve	Health-related outcomes > Hospital inpatient > Summary Operations
GRSbfp	0.0371821	0.000897089	0.0734797	0.0446327	372556/1191(373747)	Operative procedures - main OPCS4: F42.1 Biopsy of lesion of mouth NEC	Health-related outcomes > Hospital inpatient > Summary Operations
GRSbfp	-0.0507887	-0.100372	-0.00118806	0.0447206	373108/639(373747)	Operative procedures - OPCS4: B32.2 Biopsy of lesion of breast NEC	Health-related outcomes > Hospital inpatient > Summary Operations
GRSbfp	0.223099	0.00530795	0.441598	0.0450113	373714/33(373747)	Operative procedures - OPCS4: S58.2 Larvae debridement therapy of skin NEC	Health-related outcomes > Hospital inpatient > Summary Operations
GRSbfp	-0.138979	-0.274899	-0.00289139	0.0451965	373663/84(373747)	Operative procedures - secondary OPCS4: T83.8 Other specified other operations on muscle	Health-related outcomes > Hospital inpatient > Summary Operations
GRSbfp	0.192214	0.00421384	0.380662	0.0453427	373703/44(373747)	Operative procedures - secondary OPCS4: G67.4 Intubation of jejunum NEC	Health-related outcomes > Hospital inpatient > Summary Operations
GRSbfp	0.100165	0.00212935	0.198351	0.0453898	373585/162(373747)	Operative procedures - secondary OPCS4: Y41.2 Endoscopic ultrasound staging examination of organ NOC	Health-related outcomes > Hospital inpatient > Summary Operations
GRSbfp	0.100165	0.00212935	0.198351	0.0453898	373585/162(373747)	Operative procedures - OPCS4: Y41.2 Endoscopic ultrasound staging examination of organ NOC	Health-related outcomes > Hospital inpatient > Summary Operations
GRSbfp	0.0813236	0.00167965	0.161056	0.0454774	373501/246(373747)	Type of cancer: ICD10: C85.9 Non-Hodgkin's lymphoma, unspecified type	Health-related outcomes > Cancer register
GRSbfp	0.0887978	0.00169802	0.176125	0.0459715	373543/204(373747)	Operative procedures - OPCS4: U26.2 Uroflowmetry NEC	Health-related outcomes > Hospital inpatient > Summary Operations
GRSbfp	0.201629	0.0036865	0.400014	0.0461065	373707/40(373747)	Operative procedures - secondary OPCS4: Z33.9 Heart NEC	Health-related outcomes > Hospital inpatient > Summary Operations
GRSbfp	0.201629	0.0036865	0.400014	0.0461065	373707/40(373747)	Operative procedures - OPCS4: Z33.9 Heart NEC	Health-related outcomes > Hospital inpatient > Summary Operations
GRSbfp	0.0619661	0.00107649	0.122897	0.0461568	373324/423(373747)	Operative procedures - secondary OPCS4: Z59.8 Specified muscle of foot NEC	Health-related outcomes > Hospital inpatient > Summary Operations
GRSbfp	0.0619661	0.00107649	0.122897	0.0461568	373324/423(373747)	Operative procedures - OPCS4: Z59.8 Specified muscle of foot NEC	Health-related outcomes > Hospital inpatient > Summary Operations
GRSbfp	0.0359816	0.000595165	0.071393	0.0463337	372390/1357(373747)	PCT responsible for patient data: DARLINGTON PCT	Health-related outcomes > Hospital inpatient > Summary Administration
GRSbfp	0.179743	0.00289844	0.356753	0.0464488	373697/50(373747)	Operative procedures - main OPCS4: W75.8 Other specified other open repair of ligament	Health-related outcomes > Hospital inpatient > Summary Operations
GRSbfp	-0.0149703	-0.0297084	-0.000231059	0.0464992	366276/7471(373747)	Date H43 first reported (disorders of vitreous body)	Health-related outcomes > First occurrences > Eye and adnexa disorders
GRSbfp	0.0359838	0.000555441	0.0714267	0.046559	372498/1249(373747)	Operative procedures - OPCS4: W62.1 Primary arthrodesis and internal fixation of joint NEC	Health-related outcomes > Hospital inpatient > Summary Operations
GRSbfp	-0.0452817	-0.0898675	-0.000681285	0.0465649	372959/788(373747)	Operative procedures - main OPCS4: B08.4 Lobectomy of thyroid gland NEC	Health-related outcomes > Hospital inpatient > Summary Operations
GRSbfp	0.115954	0.00182719	0.23021	0.0465672	373627/120(373747)	Operative procedures - main OPCS4: F44.3 Excision of parotid gland NEC	Health-related outcomes > Hospital inpatient > Summary Operations
GRSbfp	0.122093	0.00195635	0.24247	0.0465973	373640/107(373747)	Operative procedures - OPCS4: E91.3 Overnight oximetry	Health-related outcomes > Hospital inpatient > Summary Operations
GRSbfp	-0.128925	-0.25588	-0.00186594	0.0466351	373650/97(373747)	Operative procedures - secondary OPCS4: M43.2 Endoscopic hydrostatic distension of bladder	Health-related outcomes > Hospital inpatient > Summary Operations
GRSbfp	-0.0763826	-0.151636	-0.00112193	0.0466565	373465/282(373747)	Operative procedures - OPCS3: 387 Biopsy of breast	Health-related outcomes > Hospital inpatient > Summary Operations
GRSbfp	-0.0446081	-0.088586	-0.000616092	0.0468408	372937/810(373747)	Operative procedures - OPCS4: B08.4 Lobectomy of thyroid gland NEC	Health-related outcomes > Hospital inpatient > Summary Operations
GRSbfp	0.0645303	0.000909351	0.128197	0.0468917	373361/386(373747)	Operative procedures - OPCS4: U11.2 Doppler ultrasound of vessels of extremities	Health-related outcomes > Hospital inpatient > Summary Operations
GRSbfp	-0.172324	-0.342212	-0.00225381	0.0469149	373693/54(373747)	Operative procedures - main OPCS4: B33.2 Capsulotomy of breast	Health-related outcomes > Hospital inpatient > Summary Operations
GRSbfp	0.150779	0.00219147	0.299659	0.0469255	373676/71(373747)	Operative procedures - OPCS4: W58.2 Revision of resurfacing arthroplasty of joint	Health-related outcomes > Hospital inpatient > Summary Operations
GRSbfp	0.0885934	0.001246	0.176049	0.0469536	373543/204(373747)	Operative procedures - secondary OPCS4: U11.7 Magnetic resonance angiography	Health-related outcomes > Hospital inpatient > Summary Operations
GRSbfp	0.0699513	0.000968667	0.138988	0.0469545	373419/328(373747)	Operative procedures - OPCS4: W80.1 Open debridement and irrigation of joint	Health-related outcomes > Hospital inpatient > Summary Operations
GRSbfp	0.122967	0.00172513	0.244378	0.0469781	373640/107(373747)	Operative procedures - OPCS4: H42.6 Perineal repair of prolapse of rectum NEC	Health-related outcomes > Hospital inpatient > Summary Operations
GRSbfp	0.107141	0.00148458	0.212945	0.0470202	373607/140(373747)	Operative procedures - main OPCS4: X11.9 Unspecified amputation of toe	Health-related outcomes > Hospital inpatient > Summary Operations
GRSbfp	0.0968123	0.00130245	0.192382	0.0470253	373575/172(373747)	Operative procedures - OPCS4: W54.1 Primary prosthetic replacement of articulation of bone NEC	Health-related outcomes > Hospital inpatient > Summary Operations
GRSbfp	0.194906	0.0028432	0.387595	0.0470568	373705/42(373747)	Operative procedures - secondary OPCS4: M77.1 Diagnostic endoscopic examination of urethra and biopsy of lesion of urethra	Health-related outcomes > Hospital inpatient > Summary Operations
GRSbfp	0.224227	0.00280302	0.445507	0.0471396	373715/32(373747)	Operative procedures - OPCS4: J26.8 Other specified other operations on gall bladder	Health-related outcomes > Hospital inpatient > Summary Operations
GRSbfp	0.231433	0.0029912	0.459985	0.0471533	373717/30(373747)	Operative procedures - main OPCS4: S49.1 ustment to skin expander in subcutaneous tissue	Health-related outcomes > Hospital inpatient > Summary Operations
GRSbfp	0.0716665	0.000877277	0.142525	0.047334	373436/311(373747)	Operative procedures - main OPCS4: M44.1 Endoscopic lithopaxy	Health-related outcomes > Hospital inpatient > Summary Operations
GRSbfp	0.0609823	0.00072232	0.121311	0.0474251	373300/447(373747)	Operative procedures - secondary OPCS3: 704 Curettage of uterus	Health-related outcomes > Hospital inpatient > Summary Operations
GRSbfp	-0.0769851	-0.153101	-0.00079401	0.0475482	373479/268(373747)	Operative procedures - secondary OPCS4: S08.2 Curettage and cauterisation of lesion of skin NEC	Health-related outcomes > Hospital inpatient > Summary Operations
GRSbfp	0.234848	0.00288361	0.467585	0.0475573	373718/29(373747)	Operative procedures - secondary OPCS4: X48.2 Change of plaster cast	Health-related outcomes > Hospital inpatient > Summary Operations
GRSbfp	0.0249988	0.000270585	0.0497358	0.0475844	371168/2579(373747)	Date M46 first reported (other inflammatory spondylopathies)	Health-related outcomes > First occurrences > Musculoskeletal system and connective tissue disorders
GRSbfp	0.079513	0.000840878	0.158205	0.0476254	373494/253(373747)	Operative procedures - main OPCS4: U30.1 Tilt table testing	Health-related outcomes > Hospital inpatient > Summary Operations
GRSbfp	0.071628	0.000774486	0.142535	0.0476307	373436/311(373747)	Date L55 first reported (sunburn)	Health-related outcomes > First occurrences > Skin and subcutaneous tissue disorders
GRSbfp	0.0905679	0.000963584	0.180242	0.04767	373552/195(373747)	Operative procedures - OPCS4: W03.5 Localised fusion of joints of midfoot and forefoot	Health-related outcomes > Hospital inpatient > Summary Operations
GRSbfp	0.213993	0.0023073	0.426146	0.0478099	373712/35(373747)	Operative procedures - secondary OPCS4: L71.3 Percutaneous transluminal embolisation of artery	Health-related outcomes > Hospital inpatient > Summary Operations
GRSbfp	0.00849145	7.80414e-05	0.0169057	0.0479223	349379/24368(373747)	Date M77 first reported (other enthesopathies)	Health-related outcomes > First occurrences > Musculoskeletal system and connective tissue disorders
GRSbfp	0.0564719	0.000515085	0.112459	0.047988	373249/498(373747)	Operative procedures - secondary OPCS4: L91.3 Attention to central venous catheter NEC	Health-related outcomes > Hospital inpatient > Summary Operations
GRSbfp	0.040257	0.000331424	0.080206	0.048192	372768/979(373747)	Date J69 first reported (pneumonitis due to solids and liquids)	Health-related outcomes > First occurrences > Respiratory system disorders
GRSbfp	0.0521315	0.000427407	0.103866	0.0482005	373163/584(373747)	Operative procedures - main OPCS4: E63.2 Endobronchial ultrasound examination of mediastinum	Health-related outcomes > Hospital inpatient > Summary Operations
GRSbfp	0.109864	0.000906731	0.219009	0.0483137	373616/131(373747)	Operative procedures - secondary OPCS4: Y08.3 Laser destruction of organ NOC	Health-related outcomes > Hospital inpatient > Summary Operations
GRSbfp	0.109864	0.000906731	0.219009	0.0483137	373616/131(373747)	Operative procedures - OPCS4: Y08.3 Laser destruction of organ NOC	Health-related outcomes > Hospital inpatient > Summary Operations
GRSbfp	0.112668	0.000878301	0.224564	0.0483323	373622/125(373747)	Date E24 first reported (cushing's syndrome)	Health-related outcomes > First occurrences > Endocrine, nutritional and metabolic diseases
GRSbfp	0.0239591	0.000177084	0.0477471	0.0483438	370949/2798(373747)	Operative procedures - main OPCS4: T43.9 Unspecified diagnostic endoscopic examination of peritoneum	Health-related outcomes > Hospital inpatient > Summary Operations
GRSbfp	0.0299953	0.000217073	0.0597831	0.0483883	371978/1769(373747)	Date M94 first reported (other disorders of cartilage)	Health-related outcomes > First occurrences > Musculoskeletal system and connective tissue disorders
GRSbfp	0.119298	0.000907761	0.237865	0.0484349	373636/111(373747)	Operative procedures - OPCS4: F39.1 Reconstruction of mouth using flap NEC	Health-related outcomes > Hospital inpatient > Summary Operations
GRSbfp	0.0286568	0.000197308	0.0571257	0.0484614	371806/1941(373747)	Date H54 first reported (blindness and low vision)	Health-related outcomes > First occurrences > Eye and adnexa disorders
GRSbfp	0.176065	0.001185	0.351036	0.0485285	373696/51(373747)	Operative procedures - secondary OPCS4: A10.7 Stereotactic radiosurgery on tissue of brain	Health-related outcomes > Hospital inpatient > Summary Operations
GRSbfp	0.0258646	0.000166621	0.0515695	0.0485589	371372/2375(373747)	Date M22 first reported (disorders of patella)	Health-related outcomes > First occurrences > Musculoskeletal system and connective tissue disorders
GRSbfp	0.0927647	0.000624852	0.184999	0.048582	372117/184(372301)	Methods of discharge from hospital (recoded): Discharged on clinical advice/consent: By mental health review	Health-related outcomes > Hospital inpatient > Summary Administration
GRSbfp	0.132535	0.00079364	0.264346	0.0486939	373656/91(373747)	Operative procedures - OPCS4: Q15.1 Introduction of radioactive substance into uterine cavity	Health-related outcomes > Hospital inpatient > Summary Operations
GRSbfp	0.175642	0.00121996	0.350603	0.0487419	373696/51(373747)	Operative procedures - main OPCS4: G03.1 Partial oesophagectomy and end to end anastomosis of oesophagus	Health-related outcomes > Hospital inpatient > Summary Operations
GRSbfp	0.223388	0.0015024	0.445972	0.0487442	373715/32(373747)	Operative procedures - main OPCS4: R17.9 Unspecified elective caesarean delivery	Health-related outcomes > Hospital inpatient > Summary Operations
GRSbfp	0.223388	0.0015024	0.445972	0.0487442	373715/32(373747)	Operative procedures - OPCS4: R17.9 Unspecified elective caesarean delivery	Health-related outcomes > Hospital inpatient > Summary Operations
GRSbfp	0.0371195	0.000208824	0.0740461	0.0487638	372599/1148(373747)	Operative procedures - secondary OPCS4: Z89.5 Thumb NEC	Health-related outcomes > Hospital inpatient > Summary Operations
GRSbfp	0.0371195	0.000208824	0.0740461	0.0487638	372599/1148(373747)	Operative procedures - OPCS4: Z89.5 Thumb NEC	Health-related outcomes > Hospital inpatient > Summary Operations
GRSbfp	0.0418063	0.000232463	0.0833982	0.0487795	372840/907(373747)	Operative procedures - OPCS4: X36.8 Other specified blood withdrawal	Health-related outcomes > Hospital inpatient > Summary Operations
GRSbfp	0.269248	0.00192824	0.537841	0.0487902	373725/22(373747)	Operative procedures - secondary OPCS4: Q08.8 Other specified vaginal excision of uterus	Health-related outcomes > Hospital inpatient > Summary Operations
GRSbfp	0.137005	0.000837961	0.273412	0.0488007	373663/84(373747)	Operative procedures - secondary OPCS4: Y59.2 Harvest of radial artery flap of skin and fascia	Health-related outcomes > Hospital inpatient > Summary Operations
GRSbfp	0.137005	0.000837961	0.273412	0.0488007	373663/84(373747)	Operative procedures - OPCS4: Y59.2 Harvest of radial artery flap of skin and fascia	Health-related outcomes > Hospital inpatient > Summary Operations
GRSbfp	-0.146527	-0.292219	-0.000619319	0.0488703	373674/73(373747)	Operative procedures - main OPCS4: A20.1 Drainage of ventricle of brain NEC	Health-related outcomes > Hospital inpatient > Summary Operations
GRSbfp	0.0300718	0.000137944	0.0600163	0.048983	356670/1749(358419)	Treatment speciality of consultant (recoded): Rehabilitation	Health-related outcomes > Hospital inpatient > Summary Administration
GRSbfp	0.246874	0.00137009	0.492971	0.0489996	373721/26(373747)	Operative procedures - main OPCS4: E14.1 External frontoethmoidectomy	Health-related outcomes > Hospital inpatient > Summary Operations
GRSbfp	0.0451014	0.000183133	0.0900485	0.0491362	372973/774(373747)	Operative procedures - main OPCS4: E25.9 Unspecified diagnostic endoscopic examination of pharynx	Health-related outcomes > Hospital inpatient > Summary Operations
GRSbfp	0.1988	0.000885498	0.396987	0.0491369	373707/40(373747)	Date H62 first reported (disorders of external ear in diseases classified elsewhere)	Health-related outcomes > First occurrences > Ear and mastoid process disorders
GRSbfp	0.10674	0.000290857	0.213321	0.0495145	373609/138(373747)	Date E20 first reported (hypoparathyroidism)	Health-related outcomes > First occurrences > Endocrine, nutritional and metabolic diseases
GRSbfp	0.0469725	0.000103088	0.0938837	0.0495858	372997/750(373747)	Operative procedures - OPCS3: 687 Bilateral endoscopic occlusion of oviducts	Health-related outcomes > Hospital inpatient > Summary Operations
GRSbfp	0.0506456	7.48981e-05	0.101241	0.0497141	373137/610(373747)	Date M32 first reported (systemic lupus erythematosus)	Health-related outcomes > First occurrences > Musculoskeletal system and connective tissue disorders
GRSbfp	-0.0411612	-0.0822899	-2.93895e-05	0.0498195	372798/949(373747)	Date O47 first reported (false labour)	Health-related outcomes > First occurrences > Pregnancy, childbirth and the puerperium
GRSbfp	0.0682219	5.866e-05	0.136441	0.0498941	373410/337(373747)	Operative procedures - main OPCS4: X38.8 Other specified subcutaneous injection	Health-related outcomes > Hospital inpatient > Summary Operations
GRSbfp	0.141826	0.000133811	0.283689	0.0499221	373669/78(373747)	Operative procedures - secondary OPCS4: Z12.9 Nerve NEC	Health-related outcomes > Hospital inpatient > Summary Operations
GRSbfp	0.141826	0.000133811	0.283689	0.0499221	373669/78(373747)	Operative procedures - OPCS4: Z12.9 Nerve NEC	Health-related outcomes > Hospital inpatient > Summary Operations
GRSbfp	0.153846	0.000180389	0.307783	0.0499336	373681/66(373747)	Operative procedures - main OPCS4: E37.9 Unspecified diagnostic microendoscopic examination of larynx	Health-related outcomes > Hospital inpatient > Summary Operations
GRSbfp	-0.165702	-0.33119	0.000150599	0.0499679	373691/56(373747)	Operative procedures - OPCS4: H54.9 Unspecified dilation of anal sphincter	Health-related outcomes > Hospital inpatient > Summary Operations
GRSbfp	0.211375	0.000213999	0.423107	0.0500554	373712/35(373747)	Operative procedures - OPCS4: U13.4 Plain x-ray of joint	Health-related outcomes > Hospital inpatient > Summary Operations
GRSbfp	0.0480664	-2.9819e-05	0.0961651	0.0501397	373056/691(373747)	Patient classification on admission (recoded): Inpatient: In day bed unit, not retained overnight	Health-related outcomes > Hospital inpatient > Summary Administration
GRSbfp	0.279616	0.000115537	0.559857	0.0501571	373727/20(373747)	Operative procedures - main OPCS4: H55.2 Laying open of high anal fistula	Health-related outcomes > Hospital inpatient > Summary Operations
GRSbfp	0.279616	0.000115537	0.559857	0.0501571	373727/20(373747)	Operative procedures - OPCS4: H55.2 Laying open of high anal fistula	Health-related outcomes > Hospital inpatient > Summary Operations
GRSbfp	0.195303	3.63753e-05	0.390936	0.0501691	373706/41(373747)	Date Q15 first reported (other congenital malformations of eye)	Health-related outcomes > First occurrences > Congenital disruptions and chromosomal abnormalities
GRSbfp	0.211935	0.000169903	0.424402	0.0501729	373712/35(373747)	Operative procedures - main OPCS4: W74.9 Unspecified other reconstruction of ligament	Health-related outcomes > Hospital inpatient > Summary Operations
GRSbfp	-0.0380772	-0.0761842	3.21187e-05	0.0501788	372645/1102(373747)	PCT responsible for patient data: WANDSWORTH PCT	Health-related outcomes > Hospital inpatient > Summary Administration
GRSbfp	-0.125177	-0.250445	0.000198455	0.0502608	373648/99(373747)	Operative procedures - secondary OPCS4: F32.8 Other specified other operations on palate	Health-related outcomes > Hospital inpatient > Summary Operations
GRSbfp	0.157313	-0.000143359	0.315014	0.0503859	373684/63(373747)	Operative procedures - OPCS4: V05.8 Other specified other operations on cranium	Health-related outcomes > Hospital inpatient > Summary Operations
GRSbfp	0.18807	-0.000174315	0.376642	0.0504036	372094/44(372138)	Main speciality of consultant (recoded): Clinical physiology	Health-related outcomes > Hospital inpatient > Summary Administration
GRSbfp	0.0728686	-0.000104243	0.145893	0.0504079	373455/292(373747)	Operative procedures - main OPCS4: E04.2 Excision of turbinate of nose NEC	Health-related outcomes > Hospital inpatient > Summary Operations
GRSbfp	0.0286172	-5.66393e-05	0.057302	0.0504882	371839/1908(373747)	Operative procedures - secondary OPCS4: Y21.8 Other specified cytology of organ NOC	Health-related outcomes > Hospital inpatient > Summary Operations
GRSbfp	0.0286172	-5.66393e-05	0.057302	0.0504882	371839/1908(373747)	Operative procedures - OPCS4: Y21.8 Other specified cytology of organ NOC	Health-related outcomes > Hospital inpatient > Summary Operations
GRSbfp	-0.0523518	-0.104814	0.000127311	0.0505175	373179/568(373747)	Operative procedures - secondary OPCS4: Q02.3 Cauterisation of lesion of cervix uteri	Health-related outcomes > Hospital inpatient > Summary Operations
GRSbfp	-0.146578	-0.29339	0.000445705	0.0505316	373675/72(373747)	Operative procedures - main OPCS4: S15.9 Unspecified other biopsy of skin	Health-related outcomes > Hospital inpatient > Summary Operations
GRSbfp	-0.167275	-0.334791	0.000552424	0.050539	373692/55(373747)	Operative procedures - secondary OPCS4: S23.1 Z plasty to head or neck	Health-related outcomes > Hospital inpatient > Summary Operations
GRSbfp	0.279757	-0.000325473	0.560861	0.0506681	373727/20(373747)	Operative procedures - OPCS4: T77.9 Unspecified excision of muscle	Health-related outcomes > Hospital inpatient > Summary Operations
GRSbfp	-0.0674008	-0.134992	0.000260595	0.0507671	373408/339(373747)	Operative procedures - OPCS4: K34.1 Annuloplasty of mitral valve	Health-related outcomes > Hospital inpatient > Summary Operations
GRSbfp	-0.0189292	-0.037924	6.86919e-05	0.0508148	369373/4374(373747)	Date B26 first reported (mumps)	Health-related outcomes > First occurrences > Certain infectious and parasitic diseases
GRSbfp	0.164283	-0.000543538	0.329348	0.0509134	373689/58(373747)	Operative procedures - secondary OPCS4: Q16.5 Radiofrequency ablation of endometrium	Health-related outcomes > Hospital inpatient > Summary Operations
GRSbfp	0.118076	-0.000470941	0.236781	0.051071	373636/111(373747)	Operative procedures - OPCS4: J38.8 Other specified endoscopic incision of sphincter of Oddi	Health-related outcomes > Hospital inpatient > Summary Operations
GRSbfp	0.106496	-0.000442051	0.213556	0.0510852	373611/136(373747)	Operative procedures - main OPCS4: W84.3 Endoscopic division of synovial plica	Health-related outcomes > Hospital inpatient > Summary Operations
GRSbfp	-0.254244	-0.509877	0.00114589	0.0511336	373723/24(373747)	Operative procedures - secondary OPCS4: W06.4 Total excision of sesamoid bone NEC	Health-related outcomes > Hospital inpatient > Summary Operations
GRSbfp	0.143796	-0.000636787	0.288418	0.051171	373672/75(373747)	Operative procedures - secondary OPCS4: Z67.9 Intervertebral joint NEC	Health-related outcomes > Hospital inpatient > Summary Operations
GRSbfp	0.143796	-0.000636787	0.288418	0.051171	373672/75(373747)	Operative procedures - OPCS4: Z67.9 Intervertebral joint NEC	Health-related outcomes > Hospital inpatient > Summary Operations
GRSbfp	0.167446	-0.000839687	0.33599	0.0513323	373692/55(373747)	Operative procedures - OPCS4: G74.1 Creation of continent ileostomy	Health-related outcomes > Hospital inpatient > Summary Operations
GRSbfp	-0.238944	-0.47926	0.00165435	0.0514103	373720/27(373747)	Operative procedures - secondary OPCS4: Z44.8 Specified vagina NEC	Health-related outcomes > Hospital inpatient > Summary Operations
GRSbfp	-0.238944	-0.47926	0.00165435	0.0514103	373720/27(373747)	Operative procedures - OPCS4: Z44.8 Specified vagina NEC	Health-related outcomes > Hospital inpatient > Summary Operations
GRSbfp	0.113023	-0.000668395	0.226832	0.0514803	373626/121(373747)	Operative procedures - OPCS4: J47.5 Percutaneous insertion of tubal prosthesis into common bile duct	Health-related outcomes > Hospital inpatient > Summary Operations
GRSbfp	0.0496693	-0.000309629	0.0996822	0.0515136	373123/624(373747)	Operative procedures - main OPCS4: A67.1 Cubital tunnel release	Health-related outcomes > Hospital inpatient > Summary Operations
GRSbfp	0.0999951	-0.000590618	0.200731	0.0515311	373593/154(373747)	Operative procedures - OPCS4: D13.5 One stage insertion of fixtures for bone anchored hearing prosthesis	Health-related outcomes > Hospital inpatient > Summary Operations
GRSbfp	0.12425	-0.00079416	0.249444	0.0516112	373647/100(373747)	Operative procedures - OPCS4: C47.1 Suture of cornea	Health-related outcomes > Hospital inpatient > Summary Operations
GRSbfp	0.04381	-0.000295769	0.0879411	0.0516175	372945/802(373747)	Operative procedures - main OPCS4: U19.1 Implantation of electrocardiography loop recorder	Health-related outcomes > Hospital inpatient > Summary Operations
GRSbfp	0.0425636	-0.000323051	0.0854695	0.0518018	372899/848(373747)	Operative procedures - secondary OPCS4: Z49.5 Skin of buttock	Health-related outcomes > Hospital inpatient > Summary Operations
GRSbfp	0.0425636	-0.000323051	0.0854695	0.0518018	372899/848(373747)	Operative procedures - OPCS4: Z49.5 Skin of buttock	Health-related outcomes > Hospital inpatient > Summary Operations
GRSbfp	0.11853	-0.000874521	0.238144	0.051903	373638/109(373747)	Operative procedures - secondary OPCS4: O16.2 Spine NEC	Health-related outcomes > Hospital inpatient > Summary Operations
GRSbfp	0.11853	-0.000874521	0.238144	0.051903	373638/109(373747)	Operative procedures - OPCS4: O16.2 Spine NEC	Health-related outcomes > Hospital inpatient > Summary Operations
GRSbfp	-0.251081	-0.504291	0.00220495	0.051914	373723/24(373747)	Operative procedures - secondary OPCS4: Q03.5 Ring biopsy of cervix uteri	Health-related outcomes > Hospital inpatient > Summary Operations
GRSbfp	-0.0862469	-0.173177	0.000758702	0.0519285	373542/205(373747)	Date K00 first reported (disorders of tooth development and eruption)	Health-related outcomes > First occurrences > Digestive system disorders
GRSbfp	0.0276289	-0.000235611	0.0555021	0.052005	371729/2018(373747)	Operative procedures - secondary OPCS4: H22.1 Diagnostic fibreoptic endoscopic examination of colon and biopsy of lesion of colon	Health-related outcomes > Hospital inpatient > Summary Operations
GRSbfp	0.198521	-0.00159724	0.398981	0.0520658	373708/39(373747)	Operative procedures - main OPCS4: J21.2 Drainage of gall bladder	Health-related outcomes > Hospital inpatient > Summary Operations
GRSbfp	0.123803	-0.00101895	0.248869	0.0521224	373647/100(373747)	Operative procedures - main OPCS4: X35.3 Intravenous immunotherapy	Health-related outcomes > Hospital inpatient > Summary Operations
GRSbfp	0.259447	-0.00196127	0.521845	0.0521566	373724/23(373747)	Operative procedures - main OPCS4: C61.5 Viscogonioplasty	Health-related outcomes > Hospital inpatient > Summary Operations
GRSbfp	0.103238	-0.000936779	0.207534	0.0522274	373603/144(373747)	Operative procedures - OPCS4: M25.3 Ureterolysis	Health-related outcomes > Hospital inpatient > Summary Operations
GRSbfp	0.0897851	-0.000835374	0.180511	0.0522863	373557/190(373747)	Operative procedures - secondary OPCS4: L91.1 Open insertion of central venous catheter	Health-related outcomes > Hospital inpatient > Summary Operations
GRSbfp	-0.186347	-0.374478	0.00196407	0.0523126	373703/44(373747)	Operative procedures - secondary OPCS4: Y35.8 Other specified introduction of removable radioactive material into organ NOC	Health-related outcomes > Hospital inpatient > Summary Operations
GRSbfp	-0.186347	-0.374478	0.00196407	0.0523126	373703/44(373747)	Operative procedures - OPCS4: Y35.8 Other specified introduction of removable radioactive material into organ NOC	Health-related outcomes > Hospital inpatient > Summary Operations
GRSbfp	0.0184874	-0.000183221	0.0371623	0.0523129	369225/4522(373747)	Date K60 first reported (fissure and fistula of anal and rectal regions)	Health-related outcomes > First occurrences > Digestive system disorders
GRSbfp	-0.0512204	-0.102943	0.000524156	0.0523158	373163/584(373747)	Operative procedures - OPCS4: W24.1 Closed reduction of intracapsular fracture of neck of femur and fixation using nail or screw	Health-related outcomes > Hospital inpatient > Summary Operations
GRSbfp	0.0517579	-0.000524605	0.104067	0.0524004	373172/575(373747)	Operative procedures - main OPCS4: W39.1 Primary total prosthetic replacement of hip joint NEC	Health-related outcomes > Hospital inpatient > Summary Operations
GRSbfp	0.158666	-0.0016239	0.319227	0.0525692	373686/61(373747)	Operative procedures - OPCS4: V43.3 Excision of lesion of lumbar vertebra	Health-related outcomes > Hospital inpatient > Summary Operations
GRSbfp	0.0755628	-0.000806882	0.152007	0.0525836	373479/268(373747)	Operative procedures - secondary OPCS4: Z98.6 Short saphenous vein	Health-related outcomes > Hospital inpatient > Summary Operations
GRSbfp	0.0755628	-0.000806882	0.152007	0.0525836	373479/268(373747)	Operative procedures - OPCS4: Z98.6 Short saphenous vein	Health-related outcomes > Hospital inpatient > Summary Operations
GRSbfp	0.117246	-0.00123734	0.235891	0.0525989	373636/111(373747)	Operative procedures - secondary OPCS4: X70.5 Procurement of drugs for chemotherapy for neoplasm for regimens in Band 5	Health-related outcomes > Hospital inpatient > Summary Operations
GRSbfp	-0.0400878	-0.0806487	0.00048498	0.0527643	372795/952(373747)	Type of cancer: ICD10: C43.7 Malignant melanoma of lower limb, including hip	Health-related outcomes > Cancer register
GRSbfp	-0.112829	-0.226935	0.00144869	0.0527951	373628/119(373747)	Operative procedures - OPCS4: C84.6 Retinotomy NEC	Health-related outcomes > Hospital inpatient > Summary Operations
GRSbfp	-0.273664	-0.550351	0.00378816	0.0528776	373727/20(373747)	Operative procedures - main OPCS4: V13.8 Other specified other operations on bone of face	Health-related outcomes > Hospital inpatient > Summary Operations
GRSbfp	-0.0949604	-0.191122	0.00125029	0.0529894	373578/169(373747)	Date O01 first reported (hydatidiform mole)	Health-related outcomes > First occurrences > Pregnancy, childbirth and the puerperium
GRSbfp	0.0917634	-0.00113872	0.184761	0.0529952	373566/181(373747)	Operative procedures - OPCS4: A55.2 Spinal myelography NEC	Health-related outcomes > Hospital inpatient > Summary Operations
GRSbfp	0.0343077	-0.000449356	0.0690766	0.0530737	372449/1298(373747)	Operative procedures - OPCS4: F42.1 Biopsy of lesion of mouth NEC	Health-related outcomes > Hospital inpatient > Summary Operations
GRSbfp	0.0429277	-0.000570626	0.0864517	0.0531498	372920/827(373747)	Operative procedures - secondary OPCS4: L99.7 Percutaneous transluminal peripheral insertion of central catheter	Health-related outcomes > Hospital inpatient > Summary Operations
GRSbfp	0.106441	-0.00140023	0.214421	0.0532023	373613/134(373747)	Operative procedures - main OPCS4: M16.4 Percutaneous nephrolithotomy NEC	Health-related outcomes > Hospital inpatient > Summary Operations
GRSbfp	0.0854417	-0.00117241	0.172133	0.0532865	373540/207(373747)	Operative procedures - main OPCS4: W77.1 Repair of capsule of joint for stabilisation of joint NEC	Health-related outcomes > Hospital inpatient > Summary Operations
GRSbfp	0.196689	-0.0027623	0.396365	0.053359	373708/39(373747)	Operative procedures - OPCS4: E17.9 Unspecified operations on unspecified nasal sinus	Health-related outcomes > Hospital inpatient > Summary Operations
GRSbfp	0.144041	-0.00230821	0.290632	0.0539303	373674/73(373747)	Operative procedures - OPCS4: U54.9 Unspecified rehabilitation for other disorders	Health-related outcomes > Hospital inpatient > Summary Operations
GRSbfp	0.268109	-0.00446902	0.540913	0.0539513	373726/21(373747)	Operative procedures - secondary OPCS4: Y14.5 Insertion of stent graft into organ NOC	Health-related outcomes > Hospital inpatient > Summary Operations
GRSbfp	0.268109	-0.00446902	0.540913	0.0539513	373726/21(373747)	Operative procedures - OPCS4: Y14.5 Insertion of stent graft into organ NOC	Health-related outcomes > Hospital inpatient > Summary Operations
GRSbfp	0.276167	-0.00473452	0.557076	0.054003	373727/20(373747)	Operative procedures - main OPCS4: X50.5 Evaluation of cardioverter defibrillator	Health-related outcomes > Hospital inpatient > Summary Operations
GRSbfp	0.0941117	-0.00160179	0.189901	0.0540499	373577/170(373747)	Operative procedures - OPCS4: Q12.3 Removal of displaced intrauterine contraceptive device NEC	Health-related outcomes > Hospital inpatient > Summary Operations
GRSbfp	-0.16465	-0.332017	0.00307617	0.0541034	373692/55(373747)	Operative procedures - main OPCS4: T80.8 Other specified release of contracture of muscle	Health-related outcomes > Hospital inpatient > Summary Operations
GRSbfp	-0.0561971	-0.113401	0.00102146	0.0541972	373269/478(373747)	Date O30 first reported (multiple gestation)	Health-related outcomes > First occurrences > Pregnancy, childbirth and the puerperium
GRSbfp	0.191813	-0.00332717	0.387225	0.0542151	373706/41(373747)	Operative procedures - secondary OPCS4: E03.3 Biopsy of lesion of septum of nose	Health-related outcomes > Hospital inpatient > Summary Operations
GRSbfp	0.18951	-0.00336185	0.382541	0.0542446	373705/42(373747)	Operative procedures - OPCS4: W28.8 Other specified other internal fixation of bone	Health-related outcomes > Hospital inpatient > Summary Operations
GRSbfp	0.136986	-0.00241142	0.276605	0.0542817	373666/81(373747)	Operative procedures - OPCS4: W74.9 Unspecified other reconstruction of ligament	Health-related outcomes > Hospital inpatient > Summary Operations
GRSbfp	0.0496338	-0.000909707	0.100207	0.054337	373134/613(373747)	Operative procedures - secondary OPCS4: Z90.7 Toe NEC	Health-related outcomes > Hospital inpatient > Summary Operations
GRSbfp	0.0496338	-0.000909707	0.100207	0.054337	373134/613(373747)	Operative procedures - OPCS4: Z90.7 Toe NEC	Health-related outcomes > Hospital inpatient > Summary Operations
GRSbfp	0.0202344	-0.000374836	0.0408518	0.0543605	369970/3777(373747)	Operative procedures - secondary OPCS4: Y84.2 Sedation NEC	Health-related outcomes > Hospital inpatient > Summary Operations
GRSbfp	0.0202344	-0.000374836	0.0408518	0.0543605	369970/3777(373747)	Operative procedures - OPCS4: Y84.2 Sedation NEC	Health-related outcomes > Hospital inpatient > Summary Operations
GRSbfp	0.0821264	-0.00155825	0.16589	0.0545336	373524/223(373747)	Operative procedures - secondary OPCS4: Z86.8 Specified joint of foot NEC	Health-related outcomes > Hospital inpatient > Summary Operations
GRSbfp	0.0821264	-0.00155825	0.16589	0.0545336	373524/223(373747)	Operative procedures - OPCS4: Z86.8 Specified joint of foot NEC	Health-related outcomes > Hospital inpatient > Summary Operations
GRSbfp	0.117247	-0.002227	0.236868	0.0545755	373637/110(373747)	Operative procedures - OPCS4: W03.1 Excision of heads of multiple lesser metatarsals	Health-related outcomes > Hospital inpatient > Summary Operations
GRSbfp	0.0901171	-0.00172483	0.18207	0.0546049	373562/185(373747)	Operative procedures - main OPCS4: J40.4 Endoscopic retrograde removal of tubal prosthesis from bile duct	Health-related outcomes > Hospital inpatient > Summary Operations
GRSbfp	0.0998789	-0.00190419	0.201801	0.0546087	373597/150(373747)	Operative procedures - main OPCS4: D15.2 Suction clearance of middle ear	Health-related outcomes > Hospital inpatient > Summary Operations
GRSbfp	0.191964	-0.00371227	0.388048	0.0547538	373706/41(373747)	Date G01 first reported (meningitis in bacterial diseases classified elsewhere)	Health-related outcomes > First occurrences > Nervous system disorders
GRSbfp	-0.243585	-0.492212	0.00490687	0.0547749	373722/25(373747)	Operative procedures - secondary OPCS4: S11.8 Other specified other destruction of lesion of skin of other site	Health-related outcomes > Hospital inpatient > Summary Operations
GRSbfp	0.0791089	-0.00160229	0.159913	0.0548623	373508/239(373747)	Operative procedures - secondary OPCS4: Y38.9 Unspecified injection of therapeutic substance into organ NOC	Health-related outcomes > Hospital inpatient > Summary Operations
GRSbfp	0.0791089	-0.00160229	0.159913	0.0548623	373508/239(373747)	Operative procedures - OPCS4: Y38.9 Unspecified injection of therapeutic substance into organ NOC	Health-related outcomes > Hospital inpatient > Summary Operations
GRSbfp	0.240043	-0.00478522	0.485361	0.0548656	373721/26(373747)	Operative procedures - secondary OPCS4: T57.3 Repair of fascia	Health-related outcomes > Hospital inpatient > Summary Operations
GRSbfp	0.136652	-0.00276091	0.276256	0.0548777	373667/80(373747)	Operative procedures - secondary OPCS4: T46.1 Paracentesis abdominis for ascites	Health-related outcomes > Hospital inpatient > Summary Operations
GRSbfp	0.199133	-0.00404584	0.402777	0.0550196	373709/38(373747)	Operative procedures - main OPCS4: C06.3 Decompression of orbit	Health-related outcomes > Hospital inpatient > Summary Operations
GRSbfp	0.0389579	-0.000817068	0.0787859	0.055044	372720/1027(373747)	PCT responsible for patient data: KNOWSLEY PCT	Health-related outcomes > Hospital inpatient > Summary Administration
GRSbfp	0.0325519	-0.00070584	0.0658217	0.0551065	372333/1414(373747)	Operative procedures - main OPCS4: L91.2 Insertion of central venous catheter NEC	Health-related outcomes > Hospital inpatient > Summary Operations
GRSbfp	-0.216057	-0.437072	0.00470919	0.0551893	373715/32(373747)	Operative procedures - secondary OPCS4: W62.2 Primary arthrodesis and external fixation of joint NEC	Health-related outcomes > Hospital inpatient > Summary Operations
GRSbfp	0.0512967	-0.00112704	0.103763	0.0552285	373179/568(373747)	Operative procedures - main OPCS4: G45.2 Fibreoptic endoscopic ultrasound examination of upper gastrointestinal tract	Health-related outcomes > Hospital inpatient > Summary Operations
GRSbfp	0.0406261	-0.000905069	0.0821804	0.0552706	372841/906(373747)	Operative procedures - secondary OPCS4: O29.1 Subacromial decompression	Health-related outcomes > Hospital inpatient > Summary Operations
GRSbfp	0.235424	-0.00524876	0.476502	0.0553876	373720/27(373747)	Operative procedures - main OPCS4: N28.8 Other specified plastic operations on penis	Health-related outcomes > Hospital inpatient > Summary Operations
GRSbfp	0.191021	-0.0041421	0.386761	0.0554172	373706/41(373747)	Operative procedures - secondary OPCS4: J47.5 Percutaneous insertion of tubal prosthesis into common bile duct	Health-related outcomes > Hospital inpatient > Summary Operations
GRSbfp	0.208858	-0.00463231	0.422866	0.0554592	373713/34(373747)	Operative procedures - main OPCS4: U15.3 Ventilation perfusion quotient scan	Health-related outcomes > Hospital inpatient > Summary Operations
GRSbfp	-0.248192	-0.502121	0.00615757	0.0556155	373723/24(373747)	Operative procedures - OPCS4: E13.1 Drainage of maxillary antrum NEC	Health-related outcomes > Hospital inpatient > Summary Operations
GRSbfp	-0.228007	-0.460977	0.00600246	0.0556389	373719/28(373747)	Operative procedures - secondary OPCS4: Y94.3 Metaiodobenzylguanidine imaging	Health-related outcomes > Hospital inpatient > Summary Operations
GRSbfp	-0.228007	-0.460977	0.00600246	0.0556389	373719/28(373747)	Operative procedures - OPCS4: Y94.3 Metaiodobenzylguanidine imaging	Health-related outcomes > Hospital inpatient > Summary Operations
GRSbfp	-0.196913	-0.398426	0.00508613	0.0557802	373709/38(373747)	Operative procedures - OPCS4: V37.2 Posterior fusion of joint of cervical spine NEC	Health-related outcomes > Hospital inpatient > Summary Operations
GRSbfp	-0.115411	-0.233662	0.00293943	0.0558671	373636/111(373747)	Type of cancer: ICD10: C81.1 Nodular sclerosis	Health-related outcomes > Cancer register
GRSbfp	0.115371	-0.00280222	0.233776	0.0559248	373635/112(373747)	Operative procedures - main OPCS4: H46.8 Other specified other operations on rectum	Health-related outcomes > Hospital inpatient > Summary Operations
GRSbfp	0.273785	-0.00654421	0.55507	0.0559765	373727/20(373747)	Operative procedures - OPCS4: T74.1 Biopsy of lesion of tendon NEC	Health-related outcomes > Hospital inpatient > Summary Operations
GRSbfp	0.182057	-0.0045112	0.369166	0.0561367	373702/45(373747)	Operative procedures - main OPCS4: E50.8 Other specified therapeutic endoscopic operations on lower respiratory tract using rigid bronchoscope	Health-related outcomes > Hospital inpatient > Summary Operations
GRSbfp	0.0790268	-0.00202817	0.160192	0.0561817	373509/238(373747)	Operative procedures - secondary OPCS4: J44.9 Unspecified diagnostic endoscopic retrograde examination of bile duct	Health-related outcomes > Hospital inpatient > Summary Operations
GRSbfp	0.190894	-0.00481798	0.387109	0.0562195	373706/41(373747)	Operative procedures - secondary OPCS4: A59.9 Unspecified excision of peripheral nerve	Health-related outcomes > Hospital inpatient > Summary Operations
GRSbfp	0.164202	-0.00447012	0.332686	0.0562522	373692/55(373747)	Operative procedures - OPCS3: 222.1 Treatment of lesion of nasal mucosa : of turbinal bones	Health-related outcomes > Hospital inpatient > Summary Operations
GRSbfp	-0.119732	-0.242679	0.00329779	0.0563595	373645/102(373747)	Operative procedures - OPCS4: X55.9 Unspecified other operations on unspecified organ	Health-related outcomes > Hospital inpatient > Summary Operations
GRSbfp	0.0381959	-0.00102696	0.0774476	0.0563952	372728/1019(373747)	Operative procedures - secondary OPCS4: K61.1 Implantation of cardiac pacemaker system NEC	Health-related outcomes > Hospital inpatient > Summary Operations
GRSbfp	0.125684	-0.00342111	0.254885	0.0564866	373653/94(373747)	Operative procedures - main OPCS4: G23.4 Repair of diaphragmatic hernia using abdominal approach NEC	Health-related outcomes > Hospital inpatient > Summary Operations
GRSbfp	0.234795	-0.00632112	0.476247	0.0565095	373720/27(373747)	Operative procedures - secondary OPCS4: X34.8 Other specified other intravenous transfusion	Health-related outcomes > Hospital inpatient > Summary Operations
GRSbfp	0.128379	-0.00351712	0.260397	0.0565344	373657/90(373747)	Operative procedures - OPCS4: U11.3 Vascular ultrasound NEC	Health-related outcomes > Hospital inpatient > Summary Operations
GRSbfp	-0.232356	-0.470799	0.00689397	0.0565896	373720/27(373747)	Operative procedures - OPCS4: F63.2 Fitting of denture or obturator	Health-related outcomes > Hospital inpatient > Summary Operations
GRSbfp	0.129751	-0.00360568	0.263219	0.0566214	373658/89(373747)	Operative procedures - main OPCS4: A70.6 Acupuncture NEC	Health-related outcomes > Hospital inpatient > Summary Operations
GRSbfp	0.238855	-0.00610715	0.485084	0.056632	373721/26(373747)	Date J60 first reported (coalworker's pneumoconiosis)	Health-related outcomes > First occurrences > Respiratory system disorders
GRSbfp	-0.0908588	-0.18428	0.00261473	0.056689	373568/179(373747)	Operative procedures - secondary OPCS4: Z15.4 Lower outer quadrant of breast	Health-related outcomes > Hospital inpatient > Summary Operations
GRSbfp	-0.0908588	-0.18428	0.00261473	0.056689	373568/179(373747)	Operative procedures - OPCS4: Z15.4 Lower outer quadrant of breast	Health-related outcomes > Hospital inpatient > Summary Operations
GRSbfp	0.253664	-0.00676431	0.515215	0.0567428	373724/23(373747)	Operative procedures - secondary OPCS4: S41.4 Resuture of skin of head or neck	Health-related outcomes > Hospital inpatient > Summary Operations
GRSbfp	0.0842097	-0.00237847	0.170883	0.0567553	373539/208(373747)	Operative procedures - secondary OPCS4: W85.8 Other specified therapeutic endoscopic operations on cavity of knee joint	Health-related outcomes > Hospital inpatient > Summary Operations
GRSbfp	0.132592	-0.00371057	0.269127	0.0567848	373663/84(373747)	Operative procedures - secondary OPCS4: M27.5 Ureteroscopic removal of ureteric stent	Health-related outcomes > Hospital inpatient > Summary Operations
GRSbfp	0.00795652	-0.000229977	0.0161439	0.056805	348189/25558(373747)	Operative procedures - main OPCS4: M45.9 Unspecified diagnostic endoscopic examination of bladder	Health-related outcomes > Hospital inpatient > Summary Operations
GRSbfp	-0.164492	-0.333629	0.0048782	0.0568317	373693/54(373747)	Operative procedures - main OPCS4: J09.1 Diagnostic endoscopic examination of liver and biopsy of lesion of liver using laparoscope	Health-related outcomes > Hospital inpatient > Summary Operations
GRSbfp	0.254989	-0.00690934	0.517994	0.0568535	373724/23(373747)	Operative procedures - secondary OPCS4: C89.2 Injection of steroid into posterior segment of eye	Health-related outcomes > Hospital inpatient > Summary Operations
GRSbfp	0.104274	-0.0029652	0.21169	0.0568847	373611/136(373747)	Operative procedures - OPCS4: F20.2 Excision of lesion of gingiva	Health-related outcomes > Hospital inpatient > Summary Operations
GRSbfp	0.211202	-0.00607384	0.428848	0.0569344	373713/34(373747)	Operative procedures - secondary OPCS4: Q05.8 Other specified other operations on cervix uteri	Health-related outcomes > Hospital inpatient > Summary Operations
GRSbfp	0.237779	-0.00686145	0.482706	0.0569361	373721/26(373747)	Operative procedures - OPCS4: V39.4 Revisional posterior fusion of joint of lumbar spine NEC	Health-related outcomes > Hospital inpatient > Summary Operations
GRSbfp	0.0652275	-0.00188548	0.132457	0.0569909	365932/358(366290)	Destinations on discharge from hospital (recoded): Transfer within NHS provider: General ward, young physically disabled, A&E	Health-related outcomes > Hospital inpatient > Summary Administration
GRSbfp	0.0908938	-0.00268514	0.184536	0.0570296	373569/178(373747)	Operative procedures - main OPCS4: S57.9 Unspecified exploration of other skin of other site	Health-related outcomes > Hospital inpatient > Summary Operations
GRSbfp	0.105847	-0.00322036	0.215055	0.0573189	373616/131(373747)	"Date A48 first reported (other bacterial diseases, not elsewhere classified)"	Health-related outcomes > First occurrences > Certain infectious and parasitic diseases
GRSbfp	0.114034	-0.00349212	0.231745	0.0574002	373634/113(373747)	Operative procedures - OPCS4: K68.2 Pericardiocentesis NEC	Health-related outcomes > Hospital inpatient > Summary Operations
GRSbfp	0.112267	-0.00345828	0.228165	0.0574339	373631/116(373747)	Operative procedures - main OPCS4: S57.4 Dressing of skin NEC	Health-related outcomes > Hospital inpatient > Summary Operations
GRSbfp	0.0970063	-0.00303127	0.197164	0.0575035	373591/156(373747)	Operative procedures - secondary OPCS4: K49.1 Percutaneous transluminal balloon angioplasty of one coronary artery	Health-related outcomes > Hospital inpatient > Summary Operations
GRSbfp	0.0779164	-0.00251514	0.158422	0.057721	373506/241(373747)	Operative procedures - secondary OPCS4: Y36.2 Introduction of therapeutic implant into organ NOC	Health-related outcomes > Hospital inpatient > Summary Operations
GRSbfp	0.0779164	-0.00251514	0.158422	0.057721	373506/241(373747)	Operative procedures - OPCS4: Y36.2 Introduction of therapeutic implant into organ NOC	Health-related outcomes > Hospital inpatient > Summary Operations
GRSbfp	0.11657	-0.00389456	0.237209	0.0580413	373638/109(373747)	Operative procedures - main OPCS4: U36.4 Ultrasound elastography	Health-related outcomes > Hospital inpatient > Summary Operations
GRSbfp	0.0514672	-0.00179959	0.104766	0.058332	373197/550(373747)	Operative procedures - secondary OPCS4: Z78.5 Lower end of fibula NEC	Health-related outcomes > Hospital inpatient > Summary Operations
GRSbfp	0.0514672	-0.00179959	0.104766	0.058332	373197/550(373747)	Operative procedures - OPCS4: Z78.5 Lower end of fibula NEC	Health-related outcomes > Hospital inpatient > Summary Operations
GRSbfp	-0.036987	-0.0752768	0.00131628	0.0583647	372684/1063(373747)	Date A38 first reported (scarlet fever)	Health-related outcomes > First occurrences > Certain infectious and parasitic diseases
GRSbfp	0.264698	-0.00902012	0.539407	0.0584586	373726/21(373747)	Operative procedures - OPCS4: W36.9 Unspecified diagnostic puncture of bone	Health-related outcomes > Hospital inpatient > Summary Operations
GRSbfp	0.172724	-0.00590893	0.351993	0.058508	373698/49(373747)	Operative procedures - OPCS4: L72.8 Other specified diagnostic transluminal operations on other artery	Health-related outcomes > Hospital inpatient > Summary Operations
GRSbfp	0.0474364	-0.00167959	0.0966237	0.058532	373074/673(373747)	PCT responsible for patient data: WALSALL TEACHING PCT	Health-related outcomes > Hospital inpatient > Summary Administration
GRSbfp	0.20773	-0.00709481	0.423473	0.0585749	373713/34(373747)	Operative procedures - main OPCS4: L72.8 Other specified diagnostic transluminal operations on other artery	Health-related outcomes > Hospital inpatient > Summary Operations
GRSbfp	0.0435851	-0.00157388	0.0887684	0.0586024	372980/767(373747)	Operative procedures - secondary OPCS4: Y02.1 Implantation of prosthesis into organ NOC	Health-related outcomes > Hospital inpatient > Summary Operations
GRSbfp	0.0435851	-0.00157388	0.0887684	0.0586024	372980/767(373747)	Operative procedures - OPCS4: Y02.1 Implantation of prosthesis into organ NOC	Health-related outcomes > Hospital inpatient > Summary Operations
GRSbfp	0.153258	-0.00552824	0.312393	0.0587987	373685/62(373747)	Operative procedures - main OPCS4: H20.3 Fibreoptic endoscopic laser destruction of lesion of colon	Health-related outcomes > Hospital inpatient > Summary Operations
GRSbfp	0.271393	-0.00913558	0.553978	0.0588366	373727/20(373747)	Operative procedures - OPCS4: S56.5 Attention to dressing of skin of head or neck NEC	Health-related outcomes > Hospital inpatient > Summary Operations
GRSbfp	0.127386	-0.0046529	0.259662	0.0588631	373657/90(373747)	Operative procedures - main OPCS4: M34.3 Cystectomy NEC	Health-related outcomes > Hospital inpatient > Summary Operations
GRSbfp	0.0627549	-0.00234251	0.127923	0.0589686	373380/367(373747)	Operative procedures - main OPCS4: L29.4 Endarterectomy of carotid artery and patch repair of carotid artery	Health-related outcomes > Hospital inpatient > Summary Operations
GRSbfp	-0.0127767	-0.0260404	0.000487316	0.0590205	364334/9413(373747)	Date M85 first reported (other disorders of bone density and structure)	Health-related outcomes > First occurrences > Musculoskeletal system and connective tissue disorders
GRSbfp	0.107809	-0.00402055	0.219823	0.0590236	373621/126(373747)	Operative procedures - secondary OPCS4: Z06.8 Specified spinal cord NEC	Health-related outcomes > Hospital inpatient > Summary Operations
GRSbfp	0.107809	-0.00402055	0.219823	0.0590236	373621/126(373747)	Operative procedures - OPCS4: Z06.8 Specified spinal cord NEC	Health-related outcomes > Hospital inpatient > Summary Operations
GRSbfp	0.219504	-0.00873035	0.447338	0.0592097	373717/30(373747)	Operative procedures - secondary OPCS3: 222.1 Treatment of lesion of nasal mucosa : of turbinal bones	Health-related outcomes > Hospital inpatient > Summary Operations
GRSbfp	0.198179	-0.00729451	0.404594	0.0592616	373710/37(373747)	Operative procedures - main OPCS4: L59.5 Bypass of femoral artery by anastomosis of femoral artery to tibial artery using vein graft NEC	Health-related outcomes > Hospital inpatient > Summary Operations
GRSbfp	0.0922465	-0.00357521	0.188187	0.059338	373576/171(373747)	Operative procedures - secondary OPCS4: C79.8 Other specified operations on vitreous body	Health-related outcomes > Hospital inpatient > Summary Operations
GRSbfp	0.0971395	-0.00375555	0.198185	0.0593445	373594/153(373747)	Operative procedures - main OPCS4: D13.5 One stage insertion of fixtures for bone anchored hearing prosthesis	Health-related outcomes > Hospital inpatient > Summary Operations
GRSbfp	0.0824099	-0.00322298	0.16813	0.0593951	373534/213(373747)	Operative procedures - OPCS4: L72.2 Monitoring of arterial pressure	Health-related outcomes > Hospital inpatient > Summary Operations
GRSbfp	0.0613982	-0.00241925	0.125258	0.0594254	373364/383(373747)	Date M90 first reported (osteopathies in diseases classified elsewhere)	Health-related outcomes > First occurrences > Musculoskeletal system and connective tissue disorders
GRSbfp	0.0501627	-0.0019826	0.102334	0.0594303	373169/578(373747)	Operative procedures - OPCS4: W39.1 Primary total prosthetic replacement of hip joint NEC	Health-related outcomes > Hospital inpatient > Summary Operations
GRSbfp	0.114455	-0.00452834	0.233588	0.0595392	373637/110(373747)	Operative procedures - OPCS4: D14.3 Revision of tympanoplasty	Health-related outcomes > Hospital inpatient > Summary Operations
GRSbfp	0.152988	-0.00602413	0.312309	0.0595748	373685/62(373747)	Operative procedures - secondary OPCS4: Z08.8 Specified brachial plexus NEC	Health-related outcomes > Hospital inpatient > Summary Operations
GRSbfp	0.152988	-0.00602413	0.312309	0.0595748	373685/62(373747)	Operative procedures - OPCS4: Z08.8 Specified brachial plexus NEC	Health-related outcomes > Hospital inpatient > Summary Operations
GRSbfp	0.0970613	-0.00383967	0.198128	0.0595856	373594/153(373747)	Operative procedures - OPCS4: K59.1 Implantation of cardioverter defibrillator using one electrode lead	Health-related outcomes > Hospital inpatient > Summary Operations
GRSbfp	0.141634	-0.00560585	0.28915	0.059614	373675/72(373747)	Operative procedures - secondary OPCS4: Y39.9 Unspecified injection of other substance into organ NOC	Health-related outcomes > Hospital inpatient > Summary Operations
GRSbfp	0.141634	-0.00560585	0.28915	0.059614	373675/72(373747)	Operative procedures - OPCS4: Y39.9 Unspecified injection of other substance into organ NOC	Health-related outcomes > Hospital inpatient > Summary Operations
GRSbfp	0.251107	-0.00988421	0.513419	0.0599431	373724/23(373747)	Operative procedures - OPCS4: E24.1 Endoscopic extirpation of lesion of nasopharynx	Health-related outcomes > Hospital inpatient > Summary Operations
GRSbfp	0.0879186	-0.00361972	0.179599	0.0599561	373560/187(373747)	Operative procedures - main OPCS4: U07.3 Plain x-ray of chest	Health-related outcomes > Hospital inpatient > Summary Operations
GRSbfp	0.123165	-0.00504887	0.25166	0.0600059	373652/95(373747)	Operative procedures - main OPCS4: X50.3 Advanced cardiac pulmonary resuscitation	Health-related outcomes > Hospital inpatient > Summary Operations
GRSbfp	0.215174	-0.00879202	0.439807	0.0600643	373716/31(373747)	Operative procedures - OPCS4: D16.9 Unspecified reconstruction of ossicular chain	Health-related outcomes > Hospital inpatient > Summary Operations
GRSbfp	0.0719305	-0.00303761	0.146964	0.0601434	373468/279(373747)	Operative procedures - OPCS4: W39.6 Closed reduction of dislocated total prosthetic replacement of hip joint	Health-related outcomes > Hospital inpatient > Summary Operations
GRSbfp	0.127862	-0.00547309	0.261353	0.0603275	373659/88(373747)	Operative procedures - secondary OPCS4: M49.2 Change of suprapubic tube into bladder	Health-related outcomes > Hospital inpatient > Summary Operations
GRSbfp	0.0918592	-0.00394288	0.18777	0.0603495	373577/170(373747)	Operative procedures - main OPCS4: S45.4 Removal of organic material from skin NEC	Health-related outcomes > Hospital inpatient > Summary Operations
GRSbfp	0.0580729	-0.0025393	0.118728	0.0604918	373323/424(373747)	Operative procedures - OPCS4: H55.8 Other specified other operations on perianal region	Health-related outcomes > Hospital inpatient > Summary Operations
GRSbfp	0.0811734	-0.00349856	0.166034	0.0605245	373531/216(373747)	Operative procedures - secondary OPCS4: K61.4 Removal of cardiac pacemaker system NEC	Health-related outcomes > Hospital inpatient > Summary Operations
GRSbfp	-0.266112	-0.543492	0.0121356	0.0605333	373727/20(373747)	Histology of cancer tumour: Interstitial cell tumor	Health-related outcomes > Cancer register
GRSbfp	0.079812	-0.00351525	0.163237	0.0606295	373523/224(373747)	Operative procedures - OPCS4: K65.2 Catheterisation of right side of heart NEC	Health-related outcomes > Hospital inpatient > Summary Operations
GRSbfp	0.193017	-0.00845892	0.395044	0.0607274	373708/39(373747)	Type of cancer: ICD9: 1745 Malignant neoplasm of female breast - lower-outer quadrant	Health-related outcomes > Cancer register
GRSbfp	0.0803223	-0.00357366	0.164313	0.0607331	373526/221(373747)	Operative procedures - OPCS4: S57.4 Dressing of skin NEC	Health-related outcomes > Hospital inpatient > Summary Operations
GRSbfp	0.135444	-0.00601436	0.277172	0.0608264	373669/78(373747)	Operative procedures - OPCS4: T70.3 ustment to muscle origin of tendon	Health-related outcomes > Hospital inpatient > Summary Operations
GRSbfp	-0.265498	-0.542744	0.0124359	0.0608428	373727/20(373747)	Operative procedures - main OPCS4: W35.1 Introduction of therapeutic substance into bone	Health-related outcomes > Hospital inpatient > Summary Operations
GRSbfp	0.0201789	-0.000919799	0.0412919	0.0609341	369420/4327(373747)	PCT responsible for patient data: LIVERPOOL PCT	Health-related outcomes > Hospital inpatient > Summary Administration
GRSbfp	0.239262	-0.010445	0.490254	0.0609876	373722/25(373747)	Operative procedures - main OPCS4: T34.8 Other specified open drainage of peritoneum	Health-related outcomes > Hospital inpatient > Summary Operations
GRSbfp	0.08317	-0.00379209	0.170225	0.0609999	373541/206(373747)	Operative procedures - secondary OPCS4: S64.2 Chemical destruction of nail bed	Health-related outcomes > Hospital inpatient > Summary Operations
GRSbfp	0.0671115	-0.00309142	0.137369	0.061077	373432/315(373747)	Operative procedures - OPCS4: H55.4 Insertion of seton into high anal fistula and partial laying open of track HFQ	Health-related outcomes > Hospital inpatient > Summary Operations
GRSbfp	0.204483	-0.00939237	0.418762	0.0611664	373713/34(373747)	Operative procedures - OPCS4: U21.5 Contrast fluoroscopy NEC	Health-related outcomes > Hospital inpatient > Summary Operations
GRSbfp	0.0159569	-0.000745943	0.0326653	0.0611788	366591/7156(373747)	PCT responsible for patient data: BRISTOL PCT	Health-related outcomes > Hospital inpatient > Summary Administration
GRSbfp	0.238546	-0.0108439	0.488758	0.0612608	373722/25(373747)	Operative procedures - OPCS4: L71.8 Other specified therapeutic transluminal operations on other artery	Health-related outcomes > Hospital inpatient > Summary Operations
GRSbfp	0.175995	-0.00831972	0.360387	0.0613463	373701/46(373747)	Operative procedures - secondary OPCS4: C22.8 Other specified other operations on eyelid	Health-related outcomes > Hospital inpatient > Summary Operations
GRSbfp	0.115961	-0.00542066	0.237578	0.0613971	373641/106(373747)	Operative procedures - OPCS4: L62.2 Open embolectomy of femoral artery	Health-related outcomes > Hospital inpatient > Summary Operations
GRSbfp	-0.0139974	-0.0286634	0.000670491	0.0614133	366277/7470(373747)	Type of cancer: ICD10: C44.9 Malignant neoplasm of skin, unspecified	Health-related outcomes > Cancer register
GRSbfp	0.0850795	-0.00402575	0.174279	0.0614249	373550/197(373747)	Operative procedures - OPCS4: H23.8 Other specified endoscopic extirpation of lesion of lower bowel using fibreoptic sigmoidoscope	Health-related outcomes > Hospital inpatient > Summary Operations
GRSbfp	0.109116	-0.00500883	0.223811	0.0614979	4329/137(4466)	Source of ischaemic stroke report	Health-related outcomes > Algorithmically-defined outcomes > Stroke outcomes
GRSbfp	-0.169374	-0.346625	0.00838936	0.0615165	373698/49(373747)	Operative procedures - secondary OPCS4: V29.4 Primary anterior excision of cervical intervertebral disc and interbody fusion of joint of cervical spine	Health-related outcomes > Hospital inpatient > Summary Operations
GRSbfp	0.261846	-0.0119366	0.53719	0.0615172	373726/21(373747)	Operative procedures - OPCS4: M18.2 Excision of segment of ureter	Health-related outcomes > Hospital inpatient > Summary Operations
GRSbfp	0.0423178	-0.00206986	0.0867247	0.0617373	372952/795(373747)	Operative procedures - main OPCS4: W08.5 Partial excision of bone NEC	Health-related outcomes > Hospital inpatient > Summary Operations
GRSbfp	0.255153	-0.0122258	0.523217	0.0617743	373725/22(373747)	Operative procedures - OPCS4: J33.3 Drainage of bile duct NEC	Health-related outcomes > Hospital inpatient > Summary Operations
GRSbfp	0.0632283	-0.00311079	0.12963	0.0618751	373394/353(373747)	Date E29 first reported (testicular dysfunction)	Health-related outcomes > First occurrences > Endocrine, nutritional and metabolic diseases
GRSbfp	0.0332078	-0.00164831	0.0680769	0.0619078	372461/1286(373747)	Operative procedures - secondary OPCS4: X33.9 Unspecified other blood transfusion	Health-related outcomes > Hospital inpatient > Summary Operations
GRSbfp	0.238458	-0.0117902	0.488993	0.0619431	373722/25(373747)	Operative procedures - OPCS4: T76.8 Other specified transplantation of muscle	Health-related outcomes > Hospital inpatient > Summary Operations
GRSbfp	0.0963525	-0.00477633	0.197581	0.061975	373594/153(373747)	Operative procedures - OPCS4: X11.8 Other specified amputation of toe	Health-related outcomes > Hospital inpatient > Summary Operations
GRSbfp	0.0541483	-0.002694	0.111037	0.061996	373263/484(373747)	Operative procedures - secondary OPCS4: Y14.4 Insertion of plastic stent into organ NOC	Health-related outcomes > Hospital inpatient > Summary Operations
GRSbfp	0.0541483	-0.002694	0.111037	0.061996	373263/484(373747)	Operative procedures - OPCS4: Y14.4 Insertion of plastic stent into organ NOC	Health-related outcomes > Hospital inpatient > Summary Operations
GRSbfp	0.0391926	-0.00195955	0.0803655	0.0620163	372827/920(373747)	Operative procedures - main OPCS4: S42.1 Primary suture of skin NEC	Health-related outcomes > Hospital inpatient > Summary Operations
GRSbfp	0.238715	-0.0118438	0.489974	0.0622179	373722/25(373747)	Operative procedures - secondary OPCS4: S56.8 Other specified exploration of other skin of head or neck	Health-related outcomes > Hospital inpatient > Summary Operations
GRSbfp	0.0876498	-0.004447	0.17984	0.0622692	373563/184(373747)	Operative procedures - secondary OPCS4: C13.2 Blepharoplasty of upper eyelid	Health-related outcomes > Hospital inpatient > Summary Operations
GRSbfp	0.115859	-0.00583168	0.237775	0.0622765	373642/105(373747)	Operative procedures - OPCS4: X09.3 Amputation of leg above knee	Health-related outcomes > Hospital inpatient > Summary Operations
GRSbfp	-0.182211	-0.373612	0.00968813	0.0624167	373705/42(373747)	Operative procedures - secondary OPCS4: C40.8 Other specified repair of conjunctiva	Health-related outcomes > Hospital inpatient > Summary Operations
GRSbfp	0.111855	-0.00569994	0.229621	0.0624245	373634/113(373747)	Operative procedures - secondary OPCS4: J40.2 Endoscopic retrograde insertion of tubal prosthesis into bile duct NEC	Health-related outcomes > Hospital inpatient > Summary Operations
GRSbfp	0.0557894	-0.00288803	0.114505	0.0624766	373295/452(373747)	Date G61 first reported (inflammatory polyneuropathy)	Health-related outcomes > First occurrences > Nervous system disorders
GRSbfp	0.188193	-0.0096641	0.386409	0.062527	373707/40(373747)	Operative procedures - main OPCS4: W25.8 Other specified closed reduction of fracture of bone and external fixation	Health-related outcomes > Hospital inpatient > Summary Operations
GRSbfp	-0.135509	-0.27806	0.00727588	0.0626575	373671/76(373747)	Operative procedures - OPCS4: E09.3 Suture of external nose	Health-related outcomes > Hospital inpatient > Summary Operations
GRSbfp	0.079146	-0.00422192	0.162531	0.0628082	373521/226(373747)	Operative procedures - main OPCS3: 913 Excision of other skin growth, not elsewhere classified	Health-related outcomes > Hospital inpatient > Summary Operations
GRSbfp	0.075378	-0.00401675	0.154801	0.0628159	373497/250(373747)	Operative procedures - main OPCS4: W15.8 Other specified division of bone of foot	Health-related outcomes > Hospital inpatient > Summary Operations
GRSbfp	0.176978	-0.00934804	0.363751	0.0629423	373702/45(373747)	Operative procedures - secondary OPCS4: Z81.1 Sternoclavicular joint	Health-related outcomes > Hospital inpatient > Summary Operations
GRSbfp	0.176978	-0.00934804	0.363751	0.0629423	373702/45(373747)	Operative procedures - OPCS4: Z81.1 Sternoclavicular joint	Health-related outcomes > Hospital inpatient > Summary Operations
GRSbfp	0.0291193	-0.00157547	0.0598266	0.0630242	372086/1661(373747)	Operative procedures - OPCS4: E49.2 Diagnostic fibreoptic endoscopic examination of lower respiratory tract and lavage of lesion of lower respiratory tract	Health-related outcomes > Hospital inpatient > Summary Operations
GRSbfp	-0.158151	-0.324838	0.00863363	0.0630298	373691/56(373747)	Operative procedures - main OPCS4: H53.8 Other specified other operations on haemorrhoid	Health-related outcomes > Hospital inpatient > Summary Operations
GRSbfp	-0.0366132	-0.075244	0.00197187	0.0630376	7234/1257(8491)	Delivery methods: Emergency caesarean section	Health-related outcomes > Hospital inpatient > Summary Maternity
GRSbfp	0.021441	-0.00116574	0.0440536	0.0630689	370671/3076(373747)	Operative procedures - OPCS4: X33.9 Unspecified other blood transfusion	Health-related outcomes > Hospital inpatient > Summary Operations
GRSbfp	0.0124909	-0.000683863	0.0256678	0.0631569	349491/9304(358795)	Treatment speciality of consultant (recoded): Clinical oncology	Health-related outcomes > Hospital inpatient > Summary Administration
GRSbfp	-0.199457	-0.409569	0.0111896	0.0631659	373712/35(373747)	Operative procedures - OPCS4: U19.8 Other specified diagnostic electrocardiography	Health-related outcomes > Hospital inpatient > Summary Operations
GRSbfp	0.180943	-0.00967889	0.372125	0.063218	373704/43(373747)	Operative procedures - OPCS4: D12.1 Obliteration of mastoid	Health-related outcomes > Hospital inpatient > Summary Operations
GRSbfp	-0.177787	-0.365174	0.0099972	0.0632295	373703/44(373747)	Operative procedures - OPCS4: W22.2 Primary open reduction of fracture of bone and external fixation HFQ	Health-related outcomes > Hospital inpatient > Summary Operations
GRSbfp	0.157368	-0.00845706	0.323761	0.0633109	373690/57(373747)	Operative procedures - secondary OPCS4: L86.1 Injection of sclerosing substance into varicose vein of leg NEC	Health-related outcomes > Hospital inpatient > Summary Operations
GRSbfp	-0.132325	-0.271998	0.00745447	0.0634039	373668/79(373747)	Operative procedures - main OPCS4: X55.9 Unspecified other operations on unspecified organ	Health-related outcomes > Hospital inpatient > Summary Operations
GRSbfp	0.101084	-0.00562066	0.207891	0.063476	373610/137(373747)	Operative procedures - secondary OPCS4: Z72.1 Shafts of radius and ulna in combination	Health-related outcomes > Hospital inpatient > Summary Operations
GRSbfp	0.101084	-0.00562066	0.207891	0.063476	373610/137(373747)	Operative procedures - OPCS4: Z72.1 Shafts of radius and ulna in combination	Health-related outcomes > Hospital inpatient > Summary Operations
GRSbfp	-0.204077	-0.419261	0.0118543	0.0635281	373714/33(373747)	Operative procedures - main OPCS4: W66.1 Primary closed reduction of fracture dislocation of joint and skeletal traction HFQ	Health-related outcomes > Hospital inpatient > Summary Operations
GRSbfp	0.100609	-0.0056418	0.206993	0.0636294	373608/139(373747)	Operative procedures - main OPCS4: W83.4 Endoscopic articular abrasion chondroplasty	Health-related outcomes > Hospital inpatient > Summary Operations
GRSbfp	0.0431017	-0.00245105	0.0886763	0.0637286	372998/749(373747)	Operative procedures - main OPCS4: F10.4 Extraction of multiple teeth NEC	Health-related outcomes > Hospital inpatient > Summary Operations
GRSbfp	-0.135536	-0.278752	0.0078839	0.0638072	373671/76(373747)	Type of cancer: ICD10: D32.9 Meninges, unspecified	Health-related outcomes > Cancer register
GRSbfp	0.0714454	-0.0040916	0.147042	0.0638727	373475/272(373747)	Operative procedures - main OPCS4: H55.4 Insertion of seton into high anal fistula and partial laying open of track HFQ	Health-related outcomes > Hospital inpatient > Summary Operations
GRSbfp	0.10656	-0.00609905	0.21932	0.0638807	373624/123(373747)	Operative procedures - main OPCS4: M49.5 Injection of therapeutic substance into bladder wall	Health-related outcomes > Hospital inpatient > Summary Operations
GRSbfp	0.0706752	-0.00406889	0.145466	0.0639263	373467/280(373747)	Operative procedures - secondary OPCS4: M53.3 Introduction of tension-free vaginal tape	Health-related outcomes > Hospital inpatient > Summary Operations
GRSbfp	0.132869	-0.00770444	0.273576	0.0640625	373667/80(373747)	Operative procedures - main OPCS4: W06.4 Total excision of sesamoid bone NEC	Health-related outcomes > Hospital inpatient > Summary Operations
GRSbfp	0.0127284	-0.0007441	0.0262032	0.064076	364770/8977(373747)	Date L29 first reported (pruritus)	Health-related outcomes > First occurrences > Skin and subcutaneous tissue disorders
GRSbfp	-0.0498743	-0.10266	0.00294556	0.0641306	373190/557(373747)	Operative procedures - main OPCS4: K62.1 Percutaneous transluminal ablation of pulmonary vein to left atrium conducting system	Health-related outcomes > Hospital inpatient > Summary Operations
GRSbfp	0.0517193	-0.00302339	0.106503	0.0641648	373226/521(373747)	Operative procedures - secondary OPCS4: Z06.3 Lumbar spinal cord	Health-related outcomes > Hospital inpatient > Summary Operations
GRSbfp	0.0517193	-0.00302339	0.106503	0.0641648	373226/521(373747)	Operative procedures - OPCS4: Z06.3 Lumbar spinal cord	Health-related outcomes > Hospital inpatient > Summary Operations
GRSbfp	0.0321619	-0.00188636	0.0662278	0.0641818	372400/1347(373747)	Operative procedures - OPCS4: X31.2 Intravenous pyelography	Health-related outcomes > Hospital inpatient > Summary Operations
GRSbfp	0.162107	-0.00936555	0.334	0.0642128	373694/53(373747)	Operative procedures - OPCS4: W29.3 Removal of skeletal traction from bone	Health-related outcomes > Hospital inpatient > Summary Operations
GRSbfp	0.149788	-0.00877153	0.308496	0.0642263	373685/62(373747)	Operative procedures - OPCS4: H21.1 Fibreoptic endoscopic dilation of colon	Health-related outcomes > Hospital inpatient > Summary Operations
GRSbfp	-0.170198	-0.350429	0.0101447	0.0642792	373699/48(373747)	Operative procedures - OPCS4: M72.3 Excision of lesion of urethra NEC	Health-related outcomes > Hospital inpatient > Summary Operations
GRSbfp	0.152428	-0.00888108	0.314082	0.0643001	373687/60(373747)	Operative procedures - OPCS4: D12.4 Exploration of mastoid	Health-related outcomes > Hospital inpatient > Summary Operations
GRSbfp	0.070982	-0.00423417	0.146178	0.0643266	373469/278(373747)	Operative procedures - OPCS4: C71.9 Unspecified extracapsular extraction of lens	Health-related outcomes > Hospital inpatient > Summary Operations
GRSbfp	0.0959459	-0.00572794	0.197743	0.0645412	373596/151(373747)	Operative procedures - OPCS4: T45.3 Image controlled percutaneous drainage of abdominal abscess NEC	Health-related outcomes > Hospital inpatient > Summary Operations
GRSbfp	-0.199325	-0.410862	0.0121627	0.0647393	373712/35(373747)	Operative procedures - main OPCS4: M72.3 Excision of lesion of urethra NEC	Health-related outcomes > Hospital inpatient > Summary Operations
GRSbfp	0.0698408	-0.00423416	0.143987	0.06474	373462/285(373747)	Operative procedures - secondary OPCS4: M19.1 Construction of ileal conduit	Health-related outcomes > Hospital inpatient > Summary Operations
GRSbfp	-0.0784788	-0.1617	0.00486149	0.064746	373525/222(373747)	Operative procedures - secondary OPCS4: Y36.3 Radioactive seed implantation NOC	Health-related outcomes > Hospital inpatient > Summary Operations
GRSbfp	-0.0784788	-0.1617	0.00486149	0.064746	373525/222(373747)	Operative procedures - OPCS4: Y36.3 Radioactive seed implantation NOC	Health-related outcomes > Hospital inpatient > Summary Operations
GRSbfp	0.0155947	-0.000953239	0.0321463	0.0647669	366379/5799(372178)	Main speciality of consultant (recoded): Clinical haematology	Health-related outcomes > Hospital inpatient > Summary Administration
GRSbfp	0.179913	-0.010888	0.371019	0.0647871	373704/43(373747)	Date Q96 first reported (turner's syndrome)	Health-related outcomes > First occurrences > Congenital disruptions and chromosomal abnormalities
GRSbfp	-0.081902	-0.168818	0.00507309	0.0648403	373537/210(373747)	Operative procedures - OPCS4: R10.2 Diagnostic amniocentesis	Health-related outcomes > Hospital inpatient > Summary Operations
GRSbfp	-0.0486213	-0.100228	0.00300687	0.06486	373160/587(373747)	Operative procedures - secondary OPCS4: W15.7 Osteotomy of bone of foot and fixation HFQ	Health-related outcomes > Hospital inpatient > Summary Operations
GRSbfp	0.0504758	-0.00318102	0.10418	0.0653352	373206/541(373747)	Operative procedures - OPCS4: M47.2 Change of urethral catheter into bladder	Health-related outcomes > Hospital inpatient > Summary Operations
GRSbfp	0.107319	-0.00678682	0.221615	0.0654918	373627/120(373747)	Operative procedures - secondary OPCS4: Z85.5 Calcaneocuboid joint	Health-related outcomes > Hospital inpatient > Summary Operations
GRSbfp	0.107319	-0.00678682	0.221615	0.0654918	373627/120(373747)	Operative procedures - OPCS4: Z85.5 Calcaneocuboid joint	Health-related outcomes > Hospital inpatient > Summary Operations
GRSbfp	0.124029	-0.00787727	0.256141	0.0655488	373657/90(373747)	Operative procedures - OPCS4: E37.9 Unspecified diagnostic microendoscopic examination of larynx	Health-related outcomes > Hospital inpatient > Summary Operations
GRSbfp	0.133685	-0.00856819	0.2761	0.0656405	373670/77(373747)	Operative procedures - secondary OPCS4: Z68.5 Scapula NEC	Health-related outcomes > Hospital inpatient > Summary Operations
GRSbfp	0.133685	-0.00856819	0.2761	0.0656405	373670/77(373747)	Operative procedures - OPCS4: Z68.5 Scapula NEC	Health-related outcomes > Hospital inpatient > Summary Operations
GRSbfp	0.114965	-0.00735652	0.237456	0.0656488	373643/104(373747)	Operative procedures - OPCS4: D08.1 Extirpation of lesion of external auditory canal	Health-related outcomes > Hospital inpatient > Summary Operations
GRSbfp	-0.194277	-0.400905	0.0127896	0.0656517	373711/36(373747)	Operative procedures - OPCS4: T67.2 Primary repair of tendon using lengthening procedure	Health-related outcomes > Hospital inpatient > Summary Operations
GRSbfp	0.135425	-0.00866598	0.279738	0.0656661	373672/75(373747)	Operative procedures - secondary OPCS4: M11.3 Diagnostic endoscopic retrograde examination of kidney NEC	Health-related outcomes > Hospital inpatient > Summary Operations
GRSbfp	-0.111106	-0.22936	0.00730561	0.0657345	373636/111(373747)	Operative procedures - main OPCS4: C14.1 Flap of skin to eyelid	Health-related outcomes > Hospital inpatient > Summary Operations
GRSbfp	0.108275	-0.00727775	0.223786	0.0662231	373630/117(373747)	Operative procedures - OPCS3: 441 Emergency appendicectomy	Health-related outcomes > Hospital inpatient > Summary Operations
GRSbfp	0.030356	-0.00204381	0.0627682	0.0663471	372258/1489(373747)	Operative procedures - OPCS4: D15.1 Myringotomy with insertion of ventilation tube through tympanic membrane	Health-related outcomes > Hospital inpatient > Summary Operations
GRSbfp	0.131768	-0.00877529	0.272583	0.06638	373668/79(373747)	Operative procedures - secondary OPCS4: C11.5 Graft of skin to canthus	Health-related outcomes > Hospital inpatient > Summary Operations
GRSbfp	-0.228675	-0.472981	0.0155511	0.0664301	373721/26(373747)	Operative procedures - OPCS3: 491 Ligature of haemorrhoids	Health-related outcomes > Hospital inpatient > Summary Operations
GRSbfp	-0.058063	-0.120068	0.00396067	0.066483	373343/404(373747)	Operative procedures - secondary OPCS4: Q41.3 Dye test of fallopian tube	Health-related outcomes > Hospital inpatient > Summary Operations
GRSbfp	0.16266	-0.0109908	0.336453	0.0665044	373695/52(373747)	Operative procedures - main OPCS4: T36.1 Omentectomy	Health-related outcomes > Hospital inpatient > Summary Operations
GRSbfp	0.0586728	-0.00396925	0.121374	0.0665174	373350/397(373747)	Operative procedures - OPCS4: M44.1 Endoscopic lithopaxy	Health-related outcomes > Hospital inpatient > Summary Operations
GRSbfp	0.0296426	-0.00202177	0.0613155	0.0665662	372177/1570(373747)	Operative procedures - secondary OPCS4: Z49.1 Skin of breast	Health-related outcomes > Hospital inpatient > Summary Operations
GRSbfp	0.0296426	-0.00202177	0.0613155	0.0665662	372177/1570(373747)	Operative procedures - OPCS4: Z49.1 Skin of breast	Health-related outcomes > Hospital inpatient > Summary Operations
GRSbfp	-0.203067	-0.419905	0.0141981	0.0666858	373714/33(373747)	Operative procedures - OPCS4: B18.9 Unspecified excision of thymus gland	Health-related outcomes > Hospital inpatient > Summary Operations
GRSbfp	0.245092	-0.0161674	0.507976	0.0667455	373724/23(373747)	Operative procedures - secondary OPCS4: K10.4 Primary repair of defect of interatrial septum NEC	Health-related outcomes > Hospital inpatient > Summary Operations
GRSbfp	0.10587	-0.00735922	0.219221	0.0670117	373625/122(373747)	Operative procedures - OPCS4: J12.1 Percutaneous drainage of liver	Health-related outcomes > Hospital inpatient > Summary Operations
GRSbfp	0.00859576	-0.000603287	0.0177957	0.0670483	352086/21661(373747)	"Date N92 first reported (excessive, frequent and irregular menstruation)"	Health-related outcomes > First occurrences > Genitourinary system disorders
GRSbfp	-0.198426	-0.410538	0.014425	0.0672191	373713/34(373747)	Operative procedures - OPCS4: W66.1 Primary closed reduction of fracture dislocation of joint and skeletal traction HFQ	Health-related outcomes > Hospital inpatient > Summary Operations
GRSbfp	0.143766	-0.0100879	0.297887	0.0672579	373681/66(373747)	Operative procedures - OPCS4: T59.3 Excision of ganglion of knee	Health-related outcomes > Hospital inpatient > Summary Operations
GRSbfp	0.0186086	-0.00132908	0.0385524	0.0673924	369649/4098(373747)	Date J20 first reported (acute bronchitis)	Health-related outcomes > First occurrences > Respiratory system disorders
GRSbfp	0.158973	-0.011213	0.329526	0.0674173	373693/54(373747)	Operative procedures - main OPCS4: O32.1 Primary total prosthetic replacement of ankle joint NEC	Health-related outcomes > Hospital inpatient > Summary Operations
GRSbfp	-0.227497	-0.471107	0.0165447	0.0674259	373721/26(373747)	Operative procedures - secondary OPCS4: F20.5 Suture of gingiva	Health-related outcomes > Hospital inpatient > Summary Operations
GRSbfp	-0.246853	-0.51126	0.0182799	0.0675842	373725/22(373747)	Operative procedures - secondary OPCS4: Y52.1 Approach to organ through tracheostomy	Health-related outcomes > Hospital inpatient > Summary Operations
GRSbfp	-0.246853	-0.51126	0.0182799	0.0675842	373725/22(373747)	Operative procedures - OPCS4: Y52.1 Approach to organ through tracheostomy	Health-related outcomes > Hospital inpatient > Summary Operations
GRSbfp	0.0437963	-0.00316673	0.0907798	0.0676362	373034/713(373747)	Operative procedures - secondary OPCS4: W57.2 Primary excision arthroplasty of joint NEC	Health-related outcomes > Hospital inpatient > Summary Operations
GRSbfp	0.243384	-0.017111	0.505063	0.0676565	373724/23(373747)	Operative procedures - secondary OPCS4: U08.3 Plain x-ray of abdomen	Health-related outcomes > Hospital inpatient > Summary Operations
GRSbfp	0.224855	-0.0160133	0.466552	0.0677025	373720/27(373747)	Operative procedures - secondary OPCS4: U13.4 Plain x-ray of joint	Health-related outcomes > Hospital inpatient > Summary Operations
GRSbfp	0.119945	-0.00873453	0.248784	0.06788	373653/94(373747)	Type of cancer: ICD9: 2028 Other lymphomas	Health-related outcomes > Cancer register
GRSbfp	-0.142231	-0.294863	0.0105843	0.0679448	373680/67(373747)	Operative procedures - secondary OPCS4: C49.8 Other specified incision of cornea	Health-related outcomes > Hospital inpatient > Summary Operations
GRSbfp	0.0701472	-0.00516969	0.145502	0.0680029	373471/276(373747)	Operative procedures - OPCS4: L85.9 Unspecified ligation of varicose vein of leg	Health-related outcomes > Hospital inpatient > Summary Operations
GRSbfp	0.105777	-0.00765357	0.219597	0.0680433	373627/120(373747)	Operative procedures - main OPCS4: U26.2 Uroflowmetry NEC	Health-related outcomes > Hospital inpatient > Summary Operations
GRSbfp	0.18164	-0.0132953	0.376993	0.0680852	373706/41(373747)	Operative procedures - OPCS4: S31.8 Other specified other operations on flap of skin to other site	Health-related outcomes > Hospital inpatient > Summary Operations
GRSbfp	0.0546792	-0.00404324	0.11345	0.0681101	373295/452(373747)	Operative procedures - main OPCS4: A52.8 Other specified therapeutic epidural injection	Health-related outcomes > Hospital inpatient > Summary Operations
GRSbfp	0.248224	-0.0181565	0.515616	0.0683108	373725/22(373747)	Operative procedures - main OPCS4: G60.8 Other specified artificial opening into jejunum	Health-related outcomes > Hospital inpatient > Summary Operations
GRSbfp	-0.0658004	-0.136548	0.00499734	0.0684151	373436/311(373747)	Operative procedures - secondary OPCS4: Z71.6 Lower end of ulna NEC	Health-related outcomes > Hospital inpatient > Summary Operations
GRSbfp	-0.0658004	-0.136548	0.00499734	0.0684151	373436/311(373747)	Operative procedures - OPCS4: Z71.6 Lower end of ulna NEC	Health-related outcomes > Hospital inpatient > Summary Operations
GRSbfp	0.117803	-0.00879893	0.244638	0.068443	373650/97(373747)	Operative procedures - main OPCS4: X09.3 Amputation of leg above knee	Health-related outcomes > Hospital inpatient > Summary Operations
GRSbfp	0.126335	-0.0095056	0.26231	0.0684673	373662/85(373747)	Operative procedures - main OPCS4: W04.1 Localised fusion of joints of hindfoot	Health-related outcomes > Hospital inpatient > Summary Operations
GRSbfp	0.0740282	-0.00562812	0.153748	0.0686428	373500/247(373747)	Date M34 first reported (systemic sclerosis)	Health-related outcomes > First occurrences > Musculoskeletal system and connective tissue disorders
GRSbfp	0.111271	-0.00847279	0.231187	0.0687583	373638/109(373747)	Operative procedures - main OPCS4: M79.4 Internal urethrotomy NEC	Health-related outcomes > Hospital inpatient > Summary Operations
GRSbfp	0.12283	-0.00938789	0.255229	0.0688139	373658/89(373747)	Operative procedures - main OPCS4: Q12.3 Removal of displaced intrauterine contraceptive device NEC	Health-related outcomes > Hospital inpatient > Summary Operations
GRSbfp	0.164395	-0.0125656	0.341661	0.0688796	373697/50(373747)	Operative procedures - main OPCS4: L47.3 Arteriography of visceral branch of abdominal aorta NEC	Health-related outcomes > Hospital inpatient > Summary Operations
GRSbfp	0.0984235	-0.00769106	0.204609	0.0691694	373608/139(373747)	Operative procedures - main OPCS4: A70.1 Implantation of neurostimulator into peripheral nerve	Health-related outcomes > Hospital inpatient > Summary Operations
GRSbfp	0.0666815	-0.00521739	0.138642	0.0692224	373445/302(373747)	Operative procedures - main OPCS4: U13.6 Computed tomography of bone	Health-related outcomes > Hospital inpatient > Summary Operations
GRSbfp	0.109611	-0.00852147	0.22798	0.0692461	373635/112(373747)	Operative procedures - secondary OPCS4: M15.1 Nephrostomography	Health-related outcomes > Hospital inpatient > Summary Operations
GRSbfp	0.0994557	-0.00780544	0.206832	0.0693129	373611/136(373747)	Operative procedures - OPCS4: A68.4 Primary neurolysis of peripheral nerve NEC	Health-related outcomes > Hospital inpatient > Summary Operations
GRSbfp	0.0673724	-0.00533277	0.140155	0.0694874	373452/295(373747)	Operative procedures - OPCS4: C82.5 Panretinal laser photocoagulation to lesion of retina	Health-related outcomes > Hospital inpatient > Summary Operations
GRSbfp	0.129496	-0.0101295	0.269541	0.0694988	373667/80(373747)	Operative procedures - main OPCS4: M83.8 Other specified other operations on urinary tract	Health-related outcomes > Hospital inpatient > Summary Operations
GRSbfp	-0.0150191	-0.0312364	0.0012002	0.0695153	367635/6112(373747)	Date H11 first reported (other disorders of conjunctiva)	Health-related outcomes > First occurrences > Eye and adnexa disorders
GRSbfp	0.0483649	-0.00385284	0.100616	0.0695569	373175/572(373747)	Operative procedures - secondary OPCS4: G21.2 Intubation of oesophagus for pressure manometry	Health-related outcomes > Hospital inpatient > Summary Operations
GRSbfp	0.0512332	-0.00412955	0.106625	0.0697847	373239/508(373747)	Operative procedures - OPCS4: A64.2 Primary repair of peripheral nerve NEC	Health-related outcomes > Hospital inpatient > Summary Operations
GRSbfp	0.160404	-0.012978	0.334098	0.0700387	373695/52(373747)	Operative procedures - secondary OPCS4: A53.5 Drainage of cerebrospinal fluid NEC	Health-related outcomes > Hospital inpatient > Summary Operations
GRSbfp	-0.0167564	-0.0348842	0.00137448	0.0700492	368930/4817(373747)	Date H33 first reported (retinal detachments and breaks)	Health-related outcomes > First occurrences > Eye and adnexa disorders
GRSbfp	0.0355997	-0.00290957	0.074134	0.0700928	372693/1054(373747)	Operative procedures - secondary OPCS4: X70.1 Procurement of drugs for chemotherapy for neoplasm for regimens in Band 1	Health-related outcomes > Hospital inpatient > Summary Operations
GRSbfp	0.163117	-0.013193	0.339875	0.0701166	373697/50(373747)	Operative procedures - main OPCS4: C16.8 Other specified other plastic repair of eyelid	Health-related outcomes > Hospital inpatient > Summary Operations
GRSbfp	0.140856	-0.0115866	0.293558	0.0703806	373680/67(373747)	Operative procedures - main OPCS4: D06.3 Repair of external ear NEC	Health-related outcomes > Hospital inpatient > Summary Operations
GRSbfp	0.0482527	-0.00400228	0.100545	0.0704164	373176/571(373747)	Operative procedures - OPCS4: M27.4 Ureteroscopic insertion of ureteric stent	Health-related outcomes > Hospital inpatient > Summary Operations
GRSbfp	0.0751459	-0.00619789	0.156655	0.0704757	373513/234(373747)	Operative procedures - OPCS4: K61.4 Removal of cardiac pacemaker system NEC	Health-related outcomes > Hospital inpatient > Summary Operations
GRSbfp	0.0474773	-0.00396681	0.0989427	0.0705315	373154/593(373747)	Operative procedures - main OPCS4: M53.6 Introduction of transobturator tape	Health-related outcomes > Hospital inpatient > Summary Operations
GRSbfp	0.187405	-0.0154583	0.390773	0.0705485	373709/38(373747)	Operative procedures - secondary OPCS4: K68.2 Pericardiocentesis NEC	Health-related outcomes > Hospital inpatient > Summary Operations
GRSbfp	-0.130023	-0.27084	0.0110494	0.070599	373669/78(373747)	Operative procedures - OPCS4: T80.8 Other specified release of contracture of muscle	Health-related outcomes > Hospital inpatient > Summary Operations
GRSbfp	0.158633	-0.0131227	0.330859	0.0706291	373694/53(373747)	Operative procedures - OPCS4: E50.8 Other specified therapeutic endoscopic operations on lower respiratory tract using rigid bronchoscope	Health-related outcomes > Hospital inpatient > Summary Operations
GRSbfp	0.110525	-0.00929434	0.230396	0.0706801	373639/108(373747)	Operative procedures - secondary OPCS4: U08.2 Ultrasound of abdomen	Health-related outcomes > Hospital inpatient > Summary Operations
GRSbfp	0.0500399	-0.00425394	0.104365	0.0709351	373218/529(373747)	Operative procedures - main OPCS4: E59.3 Biopsy of lesion of lung NEC	Health-related outcomes > Hospital inpatient > Summary Operations
GRSbfp	0.0589886	-0.00505914	0.123084	0.0711575	373367/380(373747)	Operative procedures - OPCS4: U19.7 Removal of electrocardiography loop recorder	Health-related outcomes > Hospital inpatient > Summary Operations
GRSbfp	0.0989769	-0.00852063	0.206577	0.0712708	373612/135(373747)	Operative procedures - main OPCS4: W83.6 Endoscopic excision of articular cartilage NEC	Health-related outcomes > Hospital inpatient > Summary Operations
GRSbfp	-0.0817739	-0.170586	0.00712544	0.0712716	373551/196(373747)	Date G71 first reported (primary disorders of muscles)	Health-related outcomes > First occurrences > Nervous system disorders
GRSbfp	-0.0876469	-0.183001	0.00764754	0.07151	373574/173(373747)	Operative procedures - OPCS4: R32.2 Repair of obstetric laceration of perineum and sphincter of anus	Health-related outcomes > Hospital inpatient > Summary Operations
GRSbfp	0.0702624	-0.00619068	0.146782	0.0717848	373480/267(373747)	Operative procedures - OPCS4: M29.5 Endoscopic renewal of tubal prosthesis into ureter	Health-related outcomes > Hospital inpatient > Summary Operations
GRSbfp	-0.170609	-0.356289	0.015204	0.0718045	373702/45(373747)	Operative procedures - OPCS4: Q03.5 Ring biopsy of cervix uteri	Health-related outcomes > Hospital inpatient > Summary Operations
GRSbfp	-0.0383472	-0.0800852	0.00341187	0.0718123	372853/894(373747)	Operative procedures - main OPCS4: T12.3 Aspiration of pleural cavity	Health-related outcomes > Hospital inpatient > Summary Operations
GRSbfp	0.04393	-0.00389239	0.0917753	0.0718565	373065/682(373747)	Operative procedures - main OPCS4: X35.8 Other specified other intravenous injection	Health-related outcomes > Hospital inpatient > Summary Operations
GRSbfp	-0.249267	-0.52018	0.0225771	0.0718583	373726/21(373747)	Operative procedures - main OPCS4: A09.5 Insertion of neurostimulator electrodes into the brain	Health-related outcomes > Hospital inpatient > Summary Operations
GRSbfp	0.0197662	-0.00175917	0.0412966	0.0719265	370327/3420(373747)	Date G25 first reported (other extrapyramidal and movement disorders)	Health-related outcomes > First occurrences > Nervous system disorders
GRSbfp	0.09152	-0.0081346	0.19124	0.0719562	373589/158(373747)	Operative procedures - main OPCS4: W54.1 Primary prosthetic replacement of articulation of bone NEC	Health-related outcomes > Hospital inpatient > Summary Operations
GRSbfp	0.181543	-0.0159779	0.37953	0.071961	373707/40(373747)	Operative procedures - secondary OPCS4: G16.1 Diagnostic fibreoptic endoscopic examination of oesophagus and biopsy of lesion of oesophagus	Health-related outcomes > Hospital inpatient > Summary Operations
GRSbfp	0.135108	-0.0120255	0.282329	0.0719774	373675/72(373747)	Operative procedures - OPCS4: W75.8 Other specified other open repair of ligament	Health-related outcomes > Hospital inpatient > Summary Operations
GRSbfp	-0.208983	-0.436232	0.0190131	0.0719899	373717/30(373747)	Operative procedures - OPCS4: M45.4 Diagnostic endoscopic examination of bladder and biopsy of lesion of prostate using rigid cystoscope	Health-related outcomes > Hospital inpatient > Summary Operations
GRSbfp	-0.233575	-0.48757	0.0213967	0.072109	373723/24(373747)	Operative procedures - main OPCS4: M45.4 Diagnostic endoscopic examination of bladder and biopsy of lesion of prostate using rigid cystoscope	Health-related outcomes > Hospital inpatient > Summary Operations
GRSbfp	0.140499	-0.0124438	0.293824	0.0721241	373680/67(373747)	Operative procedures - secondary OPCS4: H20.8 Other specified endoscopic extirpation of lesion of colon	Health-related outcomes > Hospital inpatient > Summary Operations
GRSbfp	0.168003	-0.0149828	0.351556	0.0723612	373700/47(373747)	Operative procedures - secondary OPCS4: C61.5 Viscogonioplasty	Health-related outcomes > Hospital inpatient > Summary Operations
GRSbfp	0.0475964	-0.00430696	0.09953	0.0723646	373168/579(373747)	Operative procedures - secondary OPCS4: Z50.6 Skin of toe	Health-related outcomes > Hospital inpatient > Summary Operations
GRSbfp	0.0475964	-0.00430696	0.09953	0.0723646	373168/579(373747)	Operative procedures - OPCS4: Z50.6 Skin of toe	Health-related outcomes > Hospital inpatient > Summary Operations
GRSbfp	0.126784	-0.0114603	0.265204	0.0724421	373665/82(373747)	Operative procedures - main OPCS4: W97.1 Primary total prosthetic replacement of shoulder joint not using cement	Health-related outcomes > Hospital inpatient > Summary Operations
GRSbfp	0.108412	-0.00982396	0.226812	0.0724919	373634/113(373747)	Operative procedures - OPCS4: U36.4 Ultrasound elastography	Health-related outcomes > Hospital inpatient > Summary Operations
GRSbfp	0.029636	-0.00270618	0.061991	0.0725545	372252/1495(373747)	Operative procedures - OPCS4: L91.4 Removal of central venous catheter	Health-related outcomes > Hospital inpatient > Summary Operations
GRSbfp	-0.145917	-0.305004	0.0136066	0.0726145	373686/61(373747)	Operative procedures - secondary OPCS4: X51.2 Active cooling	Health-related outcomes > Hospital inpatient > Summary Operations
GRSbfp	0.216179	-0.019781	0.452631	0.0728112	373719/28(373747)	Operative procedures - main OPCS4: L43.1 Percutaneous transluminal angioplasty of renal artery	Health-related outcomes > Hospital inpatient > Summary Operations
GRSbfp	0.103417	-0.00951627	0.21652	0.0728957	373625/122(373747)	Operative procedures - OPCS4: M28.3 Endoscopic extraction of calculus of ureter NEC	Health-related outcomes > Hospital inpatient > Summary Operations
GRSbfp	0.21758	-0.0198994	0.455794	0.0729409	373719/28(373747)	Operative procedures - secondary OPCS4: Q15.1 Introduction of radioactive substance into uterine cavity	Health-related outcomes > Hospital inpatient > Summary Operations
GRSbfp	-0.176348	-0.369005	0.01664	0.0730355	373705/42(373747)	Operative procedures - secondary OPCS4: N11.1 Excision of hydrocele sac	Health-related outcomes > Hospital inpatient > Summary Operations
GRSbfp	0.209788	-0.0190011	0.439842	0.0731067	373717/30(373747)	Operative procedures - secondary OPCS4: S66.8 Other specified other operations on nail bed	Health-related outcomes > Hospital inpatient > Summary Operations
GRSbfp	0.0677255	-0.0063655	0.141843	0.0732517	373461/286(373747)	Operative procedures - secondary OPCS4: Y39.2 Other injection of radiocontrast substance into organ NOC	Health-related outcomes > Hospital inpatient > Summary Operations
GRSbfp	0.0677255	-0.0063655	0.141843	0.0732517	373461/286(373747)	Operative procedures - OPCS4: Y39.2 Other injection of radiocontrast substance into organ NOC	Health-related outcomes > Hospital inpatient > Summary Operations
GRSbfp	0.168566	-0.0158	0.35313	0.073312	373701/46(373747)	Operative procedures - OPCS4: F20.8 Other specified operations on gingiva	Health-related outcomes > Hospital inpatient > Summary Operations
GRSbfp	0.0959291	-0.00906336	0.200989	0.073422	373605/142(373747)	Operative procedures - OPCS4: A70.1 Implantation of neurostimulator into peripheral nerve	Health-related outcomes > Hospital inpatient > Summary Operations
GRSbfp	0.0379879	-0.00359303	0.0795886	0.0734235	372843/904(373747)	Operative procedures - main OPCS4: T46.2 Drainage of ascites NEC	Health-related outcomes > Hospital inpatient > Summary Operations
GRSbfp	0.0367232	-0.00347667	0.0769361	0.0734236	372771/976(373747)	Type of cancer: ICD10: C56 Malignant neoplasm of ovary	Health-related outcomes > Cancer register
GRSbfp	0.106318	-0.0100101	0.222812	0.0734537	373632/115(373747)	Date Q55 first reported (other congenital malformations of male genital organs)	Health-related outcomes > First occurrences > Congenital disruptions and chromosomal abnormalities
GRSbfp	0.0228489	-0.00216504	0.0478729	0.0734593	371237/2510(373747)	Operative procedures - OPCS4: U20.2 Transoesophageal echocardiography	Health-related outcomes > Hospital inpatient > Summary Operations
GRSbfp	0.0651283	-0.00622878	0.136551	0.0737663	373440/307(373747)	Operative procedures - OPCS4: M19.1 Construction of ileal conduit	Health-related outcomes > Hospital inpatient > Summary Operations
GRSbfp	0.193198	-0.0182954	0.405337	0.0737775	373712/35(373747)	Operative procedures - main OPCS4: M15.1 Nephrostomography	Health-related outcomes > Hospital inpatient > Summary Operations
GRSbfp	-0.11904	-0.249442	0.0115429	0.0737799	373656/91(373747)	Operative procedures - OPCS4: M05.1 Open pyeloplasty	Health-related outcomes > Hospital inpatient > Summary Operations
GRSbfp	0.223575	-0.0211869	0.469044	0.0737965	373721/26(373747)	Operative procedures - main OPCS4: A60.5 Injection of destructive substance into peripheral nerve	Health-related outcomes > Hospital inpatient > Summary Operations
GRSbfp	0.0920337	-0.00884844	0.193017	0.073909	373595/152(373747)	Operative procedures - main OPCS4: H60.3 Drainage of pilonidal sinus	Health-related outcomes > Hospital inpatient > Summary Operations
GRSbfp	0.0521681	-0.00502111	0.109408	0.0739207	373270/477(373747)	Operative procedures - secondary OPCS4: H20.6 Fibreoptic endoscopic resection of lesion of colon NEC	Health-related outcomes > Hospital inpatient > Summary Operations
GRSbfp	0.108703	-0.0104646	0.228112	0.0740686	373638/109(373747)	Operative procedures - main OPCS4: Q48.4 Transvaginal oocyte recovery	Health-related outcomes > Hospital inpatient > Summary Operations
GRSbfp	0.108703	-0.0104646	0.228112	0.0740686	373638/109(373747)	Operative procedures - OPCS4: Q48.4 Transvaginal oocyte recovery	Health-related outcomes > Hospital inpatient > Summary Operations
GRSbfp	0.167545	-0.0162395	0.351544	0.0741353	373701/46(373747)	Operative procedures - secondary OPCS4: Z42.9 Lower urinary tract NEC	Health-related outcomes > Hospital inpatient > Summary Operations
GRSbfp	0.167545	-0.0162395	0.351544	0.0741353	373701/46(373747)	Operative procedures - OPCS4: Z42.9 Lower urinary tract NEC	Health-related outcomes > Hospital inpatient > Summary Operations
GRSbfp	0.0723115	-0.00704002	0.151755	0.0742518	373500/247(373747)	Operative procedures - OPCS4: K59.2 Implantation of cardioverter defibrillator using two electrode leads	Health-related outcomes > Hospital inpatient > Summary Operations
GRSbfp	-0.252834	-0.529708	0.0254055	0.0742945	373727/20(373747)	Operative procedures - secondary OPCS4: T10.3 Endoscopic pleurodesis NEC	Health-related outcomes > Hospital inpatient > Summary Operations
GRSbfp	0.0972561	-0.0095181	0.204138	0.0743671	373610/137(373747)	Date B91 first reported (sequelae of poliomyelitis)	Health-related outcomes > First occurrences > Certain infectious and parasitic diseases
GRSbfp	0.064963	-0.00637277	0.136349	0.0743822	373440/307(373747)	Operative procedures - secondary OPCS4: S35.2 Meshed split autograft of skin NEC	Health-related outcomes > Hospital inpatient > Summary Operations
GRSbfp	0.254871	-0.0250501	0.535497	0.0747045	373727/20(373747)	Operative procedures - OPCS4: J18.4 Partial cholecystectomy and exploration of common bile duct	Health-related outcomes > Hospital inpatient > Summary Operations
GRSbfp	-0.252022	-0.532411	0.0227478	0.0748304	3541/23(3564)	Anaesthetics administered during delivery: General and spinal anaesthetic	Health-related outcomes > Hospital inpatient > Summary Maternity
GRSbfp	0.179936	-0.0178441	0.378121	0.074862	373707/40(373747)	Operative procedures - OPCS4: K59.3 Resiting of lead of cardioverter defibrillator	Health-related outcomes > Hospital inpatient > Summary Operations
GRSbfp	0.0754781	-0.00755935	0.158558	0.0748982	373520/227(373747)	Operative procedures - main OPCS4: L85.9 Unspecified ligation of varicose vein of leg	Health-related outcomes > Hospital inpatient > Summary Operations
GRSbfp	0.121952	-0.0122374	0.256321	0.075063	373661/86(373747)	Operative procedures - OPCS4: E02.4 Septorhinoplasty using graft	Health-related outcomes > Hospital inpatient > Summary Operations
GRSbfp	-0.0879135	-0.184717	0.00894968	0.0751666	373582/165(373747)	Operative procedures - main OPCS4: Q49.1 Endoscopic extirpation of lesion of ovary NEC	Health-related outcomes > Hospital inpatient > Summary Operations
GRSbfp	0.0304321	-0.00309462	0.0639726	0.0752793	372358/1389(373747)	Operative procedures - secondary OPCS4: Z81.5 Elbow joint	Health-related outcomes > Hospital inpatient > Summary Operations
GRSbfp	0.0304321	-0.00309462	0.0639726	0.0752793	372358/1389(373747)	Operative procedures - OPCS4: Z81.5 Elbow joint	Health-related outcomes > Hospital inpatient > Summary Operations
GRSbfp	0.0518199	-0.00527247	0.108951	0.0753441	373268/479(373747)	Operative procedures - secondary OPCS4: M79.2 Dilation of urethra NEC	Health-related outcomes > Hospital inpatient > Summary Operations
GRSbfp	0.139685	-0.0141205	0.293805	0.0753537	373681/66(373747)	Operative procedures - OPCS4: W34.1 Autograft of bone marrow	Health-related outcomes > Hospital inpatient > Summary Operations
GRSbfp	0.242587	-0.0245627	0.510287	0.0754081	373725/22(373747)	Operative procedures - OPCS4: A44.4 Excision of lesion of extradural spinal cord	Health-related outcomes > Hospital inpatient > Summary Operations
GRSbfp	0.035563	-0.00364174	0.0747851	0.075482	372731/1016(373747)	Operative procedures - secondary OPCS4: A55.9 Unspecified diagnostic spinal puncture	Health-related outcomes > Hospital inpatient > Summary Operations
GRSbfp	0.114495	-0.0117475	0.240857	0.0756105	373649/98(373747)	Date J21 first reported (acute bronchiolitis)	Health-related outcomes > First occurrences > Respiratory system disorders
GRSbfp	0.105338	-0.0108711	0.221665	0.0757789	373631/116(373747)	Operative procedures - OPCS4: L87.8 Other specified other operations on varicose vein of leg	Health-related outcomes > Hospital inpatient > Summary Operations
GRSbfp	0.150339	-0.0154203	0.316481	0.0757983	373690/57(373747)	Operative procedures - main OPCS4: M29.4 Endoscopic dilation of ureter	Health-related outcomes > Hospital inpatient > Summary Operations
GRSbfp	0.0952912	-0.00984564	0.200563	0.075851	373606/141(373747)	Operative procedures - OPCS4: M16.4 Percutaneous nephrolithotomy NEC	Health-related outcomes > Hospital inpatient > Summary Operations
GRSbfp	0.23186	-0.0238618	0.488563	0.0761088	373723/24(373747)	Operative procedures - main OPCS4: G47.1 Intubation of stomach for pH manometry	Health-related outcomes > Hospital inpatient > Summary Operations
GRSbfp	0.222424	-0.0229974	0.468769	0.0761986	373721/26(373747)	Operative procedures - OPCS4: S55.4 Dressing of burnt skin NEC	Health-related outcomes > Hospital inpatient > Summary Operations
GRSbfp	-0.196607	-0.413865	0.0208739	0.0762368	373714/33(373747)	Operative procedures - secondary OPCS4: K65.1 Catheterisation of combination of right and left side of heart NEC	Health-related outcomes > Hospital inpatient > Summary Operations
GRSbfp	0.0466205	-0.0049078	0.098188	0.0762885	373154/593(373747)	Operative procedures - main OPCS4: C71.2 Phacoemulsification of lens	Health-related outcomes > Hospital inpatient > Summary Operations
GRSbfp	0.217882	-0.0229175	0.458921	0.0763301	373720/27(373747)	Type of cancer: ICD9: 1534 Malignant neoplasm of caecum	Health-related outcomes > Cancer register
GRSbfp	0.16099	-0.0169203	0.339185	0.0763481	373698/49(373747)	Operative procedures - OPCS4: F13.9 Unspecified restoration of tooth	Health-related outcomes > Hospital inpatient > Summary Operations
GRSbfp	0.209565	-0.0220166	0.441698	0.0764958	373718/29(373747)	Operative procedures - main OPCS4: H60.2 Laying open of pilonidal sinus	Health-related outcomes > Hospital inpatient > Summary Operations
GRSbfp	0.183079	-0.0193222	0.385907	0.0765374	373709/38(373747)	Operative procedures - main OPCS4: L95.8 Other specified diagnostic transluminal operations on vein	Health-related outcomes > Hospital inpatient > Summary Operations
GRSbfp	-0.211971	-0.446228	0.0230368	0.0766052	373719/28(373747)	Operative procedures - main OPCS4: W81.4 Incision of joint NEC	Health-related outcomes > Hospital inpatient > Summary Operations
GRSbfp	0.0566561	-0.00604114	0.119411	0.0766744	373351/396(373747)	Operative procedures - OPCS4: X40.4 Haemofiltration	Health-related outcomes > Hospital inpatient > Summary Operations
GRSbfp	0.0937019	-0.00999194	0.197496	0.0766847	373602/145(373747)	Operative procedures - secondary OPCS4: T30.1 Reopening of abdomen and re-exploration of intra-abdominal operation site and surgical arrest of postoperative bleeding	Health-related outcomes > Hospital inpatient > Summary Operations
GRSbfp	0.209877	-0.0217509	0.443298	0.0768257	373718/29(373747)	Operative procedures - secondary OPCS4: E91.3 Overnight oximetry	Health-related outcomes > Hospital inpatient > Summary Operations
GRSbfp	0.103045	-0.0110425	0.217289	0.076883	373627/120(373747)	Operative procedures - OPCS4: X29.3 Continuous subcutaneous infusion of therapeutic substance NEC	Health-related outcomes > Hospital inpatient > Summary Operations
GRSbfp	0.12374	-0.0132352	0.260952	0.0768858	373664/83(373747)	Operative procedures - secondary OPCS4: C82.5 Panretinal laser photocoagulation to lesion of retina	Health-related outcomes > Hospital inpatient > Summary Operations
GRSbfp	0.089038	-0.00962711	0.187789	0.0770638	373587/160(373747)	Operative procedures - OPCS4: P09.2 Drainage of lesion of vulva	Health-related outcomes > Hospital inpatient > Summary Operations
GRSbfp	-0.048406	-0.102058	0.00527074	0.0770726	373206/541(373747)	Date B80 first reported (enterobiasis)	Health-related outcomes > First occurrences > Certain infectious and parasitic diseases
GRSbfp	-0.145229	-0.306181	0.0159555	0.0771953	373687/60(373747)	Operative procedures - main OPCS4: T33.1 Open excision of lesion of peritoneum	Health-related outcomes > Hospital inpatient > Summary Operations
GRSbfp	0.0555589	-0.00605013	0.117194	0.0772063	373334/413(373747)	Operative procedures - OPCS4: B33.1 Drainage of lesion of breast	Health-related outcomes > Hospital inpatient > Summary Operations
GRSbfp	0.0224697	-0.00245056	0.0474011	0.0772423	370899/2848(373747)	PCT responsible for patient data: NOTTINGHAM CITY PCT	Health-related outcomes > Hospital inpatient > Summary Administration
GRSbfp	-0.0803756	-0.169486	0.00883918	0.077256	373552/195(373747)	Operative procedures - OPCS4: E02.2 Reconstruction of nose NEC	Health-related outcomes > Hospital inpatient > Summary Operations
GRSbfp	0.14789	-0.0159756	0.312397	0.0774571	373689/58(373747)	PCT responsible for patient data: WOLVERHAMPTON CITY PCT	Health-related outcomes > Hospital inpatient > Summary Administration
GRSbfp	0.040611	-0.00447481	0.0857219	0.0775679	372981/766(373747)	Operative procedures - main OPCS4: E36.1 Diagnostic endoscopic examination of larynx and biopsy of lesion of larynx	Health-related outcomes > Hospital inpatient > Summary Operations
GRSbfp	-0.189035	-0.3988	0.0212414	0.077709	373712/35(373747)	Operative procedures - secondary OPCS4: Y64.2 Harvest of flap of gracilis muscle	Health-related outcomes > Hospital inpatient > Summary Operations
GRSbfp	-0.189035	-0.3988	0.0212414	0.077709	373712/35(373747)	Operative procedures - OPCS4: Y64.2 Harvest of flap of gracilis muscle	Health-related outcomes > Hospital inpatient > Summary Operations
GRSbfp	0.199455	-0.0217617	0.421469	0.077726	373715/32(373747)	Operative procedures - main OPCS4: J50.5 Percutaneous transhepatic cholangiography	Health-related outcomes > Hospital inpatient > Summary Operations
GRSbfp	0.143734	-0.0159299	0.303716	0.0779424	373686/61(373747)	Operative procedures - OPCS4: C16.8 Other specified other plastic repair of eyelid	Health-related outcomes > Hospital inpatient > Summary Operations
GRSbfp	-0.180638	-0.381147	0.0207217	0.078086	373709/38(373747)	Operative procedures - main OPCS4: U27.8 Other specified diagnostic application tests on skin	Health-related outcomes > Hospital inpatient > Summary Operations
GRSbfp	-0.180638	-0.381147	0.0207217	0.078086	373709/38(373747)	Operative procedures - OPCS4: U27.8 Other specified diagnostic application tests on skin	Health-related outcomes > Hospital inpatient > Summary Operations
GRSbfp	0.016111	-0.00181493	0.0340407	0.0781756	368822/4925(373747)	Date K56 first reported (paralytic ileus and intestinal obstruction without hernia)	Health-related outcomes > First occurrences > Digestive system disorders
GRSbfp	0.179027	-0.0199918	0.378623	0.0782881	373707/40(373747)	Operative procedures - OPCS4: X56.2 Endotracheal intubation	Health-related outcomes > Hospital inpatient > Summary Operations
GRSbfp	0.0924919	-0.0104402	0.195604	0.0784677	373600/147(373747)	Operative procedures - main OPCS4: K59.1 Implantation of cardioverter defibrillator using one electrode lead	Health-related outcomes > Hospital inpatient > Summary Operations
GRSbfp	0.0592719	-0.00674796	0.125345	0.078589	373390/357(373747)	Operative procedures - secondary OPCS4: W85.1 Endoscopic removal of loose body from knee joint	Health-related outcomes > Hospital inpatient > Summary Operations
GRSbfp	0.0997183	-0.0113504	0.210904	0.0786179	373620/127(373747)	Operative procedures - secondary OPCS4: X36.3 Venous sampling	Health-related outcomes > Hospital inpatient > Summary Operations
GRSbfp	0.0835759	-0.00955099	0.176802	0.0787421	373567/180(373747)	Operative procedures - OPCS4: V54.8 Other specified other operations on spine	Health-related outcomes > Hospital inpatient > Summary Operations
GRSbfp	-0.233147	-0.493015	0.0270826	0.0788276	373724/23(373747)	Operative procedures - main OPCS4: B18.9 Unspecified excision of thymus gland	Health-related outcomes > Hospital inpatient > Summary Operations
GRSbfp	-0.21589	-0.456415	0.0252382	0.0789225	373720/27(373747)	Histology of cancer tumour: Large cell neuroendocrine carcinoma	Health-related outcomes > Cancer register
GRSbfp	0.14468	-0.0167194	0.306249	0.0790925	373687/60(373747)	Operative procedures - secondary OPCS4: C10.1 Excision of lesion of eyebrow	Health-related outcomes > Hospital inpatient > Summary Operations
GRSbfp	-0.135168	-0.285908	0.0158276	0.079093	373679/68(373747)	Operative procedures - secondary OPCS4: T31.3 Excision of lesion of anterior abdominal wall NEC	Health-related outcomes > Hospital inpatient > Summary Operations
GRSbfp	-0.0817063	-0.172895	0.0095075	0.0791029	373559/188(373747)	Operative procedures - OPCS4: S47.3 Incision of lesion of skin of head or neck	Health-related outcomes > Hospital inpatient > Summary Operations
GRSbfp	0.161664	-0.0187284	0.342276	0.0791911	373699/48(373747)	Operative procedures - main OPCS4: B34.3 Excision of lesion of mammary duct	Health-related outcomes > Hospital inpatient > Summary Operations
GRSbfp	0.161664	-0.0187284	0.342276	0.0791911	373699/48(373747)	Operative procedures - OPCS4: B34.3 Excision of lesion of mammary duct	Health-related outcomes > Hospital inpatient > Summary Operations
GRSbfp	0.0972813	-0.0112817	0.205985	0.0792258	373615/132(373747)	Date Q52 first reported (other congenital malformations of female genitalia)	Health-related outcomes > First occurrences > Congenital disruptions and chromosomal abnormalities
GRSbfp	0.0522014	-0.00607426	0.110526	0.0792662	373284/463(373747)	Operative procedures - secondary OPCS4: Y08.9 Unspecified laser therapy to organ NOC	Health-related outcomes > Hospital inpatient > Summary Operations
GRSbfp	0.0522014	-0.00607426	0.110526	0.0792662	373284/463(373747)	Operative procedures - OPCS4: Y08.9 Unspecified laser therapy to organ NOC	Health-related outcomes > Hospital inpatient > Summary Operations
GRSbfp	0.112675	-0.0130972	0.238613	0.079307	366144/98(366242)	Destinations on discharge from hospital (recoded): Legal Establishment: Court, police station, prison	Health-related outcomes > Hospital inpatient > Summary Administration
GRSbfp	0.224882	-0.0261753	0.476567	0.0795486	373722/25(373747)	Operative procedures - secondary OPCS4: Z42.4 Urethral orifice	Health-related outcomes > Hospital inpatient > Summary Operations
GRSbfp	0.224882	-0.0261753	0.476567	0.0795486	373722/25(373747)	Operative procedures - OPCS4: Z42.4 Urethral orifice	Health-related outcomes > Hospital inpatient > Summary Operations
GRSbfp	0.0878076	-0.0103564	0.186064	0.0797113	373585/162(373747)	Operative procedures - main OPCS4: W65.4 Primary open reduction of fracture dislocation of joint and internal fixation NEC	Health-related outcomes > Hospital inpatient > Summary Operations
GRSbfp	0.0276767	-0.003266	0.0586493	0.0797193	372049/1698(373747)	PCT responsible for patient data: SALFORD PCT	Health-related outcomes > Hospital inpatient > Summary Administration
GRSbfp	0.100221	-0.0118299	0.212414	0.0797902	373623/124(373747)	Operative procedures - OPCS4: G75.1 Refashioning of ileostomy	Health-related outcomes > Hospital inpatient > Summary Operations
GRSbfp	0.228293	-0.0265307	0.484571	0.0798249	373723/24(373747)	Operative procedures - OPCS4: K45.2 Double anastomosis of thoracic arteries to coronary arteries NEC	Health-related outcomes > Hospital inpatient > Summary Operations
GRSbfp	-0.0707269	-0.149861	0.00847592	0.079948	373499/248(373747)	Operative procedures - OPCS4: W21.4 Primary intra-articular fixation of intra-articular fracture of bone NEC	Health-related outcomes > Hospital inpatient > Summary Operations
GRSbfp	0.0958654	-0.011348	0.203306	0.080006	373612/135(373747)	Operative procedures - secondary OPCS4: M76.3 Optical urethrotomy	Health-related outcomes > Hospital inpatient > Summary Operations
GRSbfp	0.0390064	-0.00466342	0.0826979	0.0800757	372923/824(373747)	Operative procedures - OPCS4: C80.2 Peel of internal limiting membrane	Health-related outcomes > Hospital inpatient > Summary Operations
GRSbfp	0.0791618	-0.0094508	0.167881	0.0801378	373548/199(373747)	Operative procedures - secondary OPCS4: W31.4 Cancellous chip autograft of bone	Health-related outcomes > Hospital inpatient > Summary Operations
GRSbfp	0.0896203	-0.0106938	0.190076	0.0801525	373591/156(373747)	Operative procedures - secondary OPCS4: K63.5 Coronary arteriography using single catheter	Health-related outcomes > Hospital inpatient > Summary Operations
GRSbfp	0.0502809	-0.00605312	0.106624	0.0802495	373249/498(373747)	Operative procedures - secondary OPCS4: W15.8 Other specified division of bone of foot	Health-related outcomes > Hospital inpatient > Summary Operations
GRSbfp	0.112865	-0.0136078	0.239447	0.080408	373649/98(373747)	Histology of cancer tumour: Mucinous cystic tumor of borderline malignancy	Health-related outcomes > Cancer register
GRSbfp	0.0634764	-0.0077046	0.134701	0.080584	373439/308(373747)	PCT responsible for patient data: WEST SUSSEX PCT	Health-related outcomes > Hospital inpatient > Summary Administration
GRSbfp	0.124823	-0.0150778	0.265006	0.0806391	373667/80(373747)	Operative procedures - main OPCS4: C27.1 Drainage of nasolacrimal duct	Health-related outcomes > Hospital inpatient > Summary Operations
GRSbfp	-0.193825	-0.410998	0.0240257	0.0807079	373714/33(373747)	Operative procedures - main OPCS4: E59.5 Percutaneous radiofrequency ablation of lesion of lung	Health-related outcomes > Hospital inpatient > Summary Operations
GRSbfp	-0.193825	-0.410998	0.0240257	0.0807079	373714/33(373747)	Operative procedures - OPCS4: E59.5 Percutaneous radiofrequency ablation of lesion of lung	Health-related outcomes > Hospital inpatient > Summary Operations
GRSbfp	0.0644472	-0.00785257	0.136811	0.0807546	373449/298(373747)	Operative procedures - OPCS4: G16.1 Diagnostic fibreoptic endoscopic examination of oesophagus and biopsy of lesion of oesophagus	Health-related outcomes > Hospital inpatient > Summary Operations
GRSbfp	0.122541	-0.0148565	0.260218	0.0807575	373664/83(373747)	Operative procedures - OPCS4: O19.2 Endoscopic excision of infrapatellar fat pad	Health-related outcomes > Hospital inpatient > Summary Operations
GRSbfp	0.0738818	-0.00902013	0.156825	0.0807616	373520/227(373747)	Operative procedures - OPCS4: W77.8 Other specified stabilising operations on joint	Health-related outcomes > Hospital inpatient > Summary Operations
GRSbfp	0.13848	-0.0168605	0.294021	0.0807939	373682/65(373747)	Operative procedures - secondary OPCS4: Z39.5 Saphenous vein NEC	Health-related outcomes > Hospital inpatient > Summary Operations
GRSbfp	0.13848	-0.0168605	0.294021	0.0807939	373682/65(373747)	Operative procedures - OPCS4: Z39.5 Saphenous vein NEC	Health-related outcomes > Hospital inpatient > Summary Operations
GRSbfp	-0.152364	-0.323226	0.0188145	0.0807979	373694/53(373747)	Operative procedures - OPCS4: C40.8 Other specified repair of conjunctiva	Health-related outcomes > Hospital inpatient > Summary Operations
GRSbfp	-0.213984	-0.454201	0.026536	0.0810319	373720/27(373747)	Operative procedures - OPCS4: S51.1 Injection of sclerosing substance into subcutaneous tissue	Health-related outcomes > Hospital inpatient > Summary Operations
GRSbfp	0.0258281	-0.003184	0.0548537	0.0810772	371886/1861(373747)	Operative procedures - secondary OPCS4: Z24.5 Bronchus	Health-related outcomes > Hospital inpatient > Summary Operations
GRSbfp	0.0258281	-0.003184	0.0548537	0.0810772	371886/1861(373747)	Operative procedures - OPCS4: Z24.5 Bronchus	Health-related outcomes > Hospital inpatient > Summary Operations
GRSbfp	0.0788851	-0.00971451	0.167617	0.0812009	373549/198(373747)	Operative procedures - main OPCS4: N28.3 Plication of corpora of penis	Health-related outcomes > Hospital inpatient > Summary Operations
GRSbfp	-0.136514	-0.289835	0.0170452	0.0812081	373681/66(373747)	Operative procedures - main OPCS4: Q55.1 Examination of female genital tract under anaesthetic and Papanicolau smear	Health-related outcomes > Hospital inpatient > Summary Operations
GRSbfp	-0.0880986	-0.187159	0.0109143	0.0812268	373587/160(373747)	Operative procedures - secondary OPCS4: R32.2 Repair of obstetric laceration of perineum and sphincter of anus	Health-related outcomes > Hospital inpatient > Summary Operations
GRSbfp	0.104088	-0.0128615	0.221167	0.0812551	373633/114(373747)	Operative procedures - OPCS4: A73.4 Exploration of peripheral nerve	Health-related outcomes > Hospital inpatient > Summary Operations
GRSbfp	0.152661	-0.0188127	0.32446	0.0812648	373694/53(373747)	Operative procedures - main OPCS4: W34.1 Autograft of bone marrow	Health-related outcomes > Hospital inpatient > Summary Operations
GRSbfp	-0.182284	-0.387022	0.0228583	0.0813084	373710/37(373747)	Operative procedures - main OPCS4: C69.4 Irrigation of anterior chamber of eye	Health-related outcomes > Hospital inpatient > Summary Operations
GRSbfp	0.172088	-0.0212947	0.365885	0.0814556	373705/42(373747)	Operative procedures - OPCS4: V41.8 Other specified instrumental correction of deformity of spine	Health-related outcomes > Hospital inpatient > Summary Operations
GRSbfp	0.0537745	-0.00669828	0.11431	0.0815114	373320/427(373747)	Operative procedures - secondary OPCS4: X93.1 Subfoveal choroidal neovascularisation drugs Band 1	Health-related outcomes > Hospital inpatient > Summary Operations
GRSbfp	0.247878	-0.0307419	0.527097	0.0815151	373727/20(373747)	Operative procedures - main OPCS4: L74.5 Thrombectomy of arteriovenous fistula	Health-related outcomes > Hospital inpatient > Summary Operations
GRSbfp	-0.0783478	-0.166541	0.00990487	0.0817449	373543/204(373747)	Operative procedures - main OPCS4: R10.2 Diagnostic amniocentesis	Health-related outcomes > Hospital inpatient > Summary Operations
GRSbfp	0.193338	-0.0241192	0.411424	0.0818115	373714/33(373747)	Operative procedures - secondary OPCS4: P03.2 Marsupialisation of Bartholin gland	Health-related outcomes > Hospital inpatient > Summary Operations
GRSbfp	0.161956	-0.0202322	0.344586	0.0818143	373700/47(373747)	Operative procedures - secondary OPCS4: X39.1 Oral administration of therapeutic substance	Health-related outcomes > Hospital inpatient > Summary Operations
GRSbfp	0.22334	-0.0277907	0.475595	0.0819889	373722/25(373747)	Operative procedures - secondary OPCS4: X56.9 Unspecified intubation of trachea	Health-related outcomes > Hospital inpatient > Summary Operations
GRSbfp	0.0703253	-0.00891354	0.14963	0.0820731	373499/248(373747)	Date N77 first reported (vulvovaginal ulceration and inflammation in diseases classified elsewhere)	Health-related outcomes > First occurrences > Genitourinary system disorders
GRSbfp	0.0792194	-0.0100385	0.168601	0.0821509	373552/195(373747)	Operative procedures - secondary OPCS4: A84.3 Nerve conduction studies	Health-related outcomes > Hospital inpatient > Summary Operations
GRSbfp	0.202449	-0.0256111	0.430965	0.0821571	373717/30(373747)	Operative procedures - OPCS4: L43.1 Percutaneous transluminal angioplasty of renal artery	Health-related outcomes > Hospital inpatient > Summary Operations
GRSbfp	0.163247	-0.020626	0.347578	0.0822038	373701/46(373747)	Operative procedures - OPCS4: L95.8 Other specified diagnostic transluminal operations on vein	Health-related outcomes > Hospital inpatient > Summary Operations
GRSbfp	0.213858	-0.0269119	0.455522	0.0822314	373720/27(373747)	Operative procedures - secondary OPCS4: X11.8 Other specified amputation of toe	Health-related outcomes > Hospital inpatient > Summary Operations
GRSbfp	0.0419644	-0.0053655	0.0893253	0.0823482	373049/698(373747)	Operative procedures - main OPCS4: H52.3 Injection of sclerosing substance into haemorrhoid	Health-related outcomes > Hospital inpatient > Summary Operations
GRSbfp	0.0649379	-0.00830541	0.138244	0.0823912	373457/290(373747)	Operative procedures - main OPCS4: U05.4 Computed tomography of spine	Health-related outcomes > Hospital inpatient > Summary Operations
GRSbfp	0.0738863	-0.00947742	0.157331	0.0825108	373522/225(373747)	Operative procedures - OPCS4: T41.5 Freeing of extensive adhesions of peritoneum	Health-related outcomes > Hospital inpatient > Summary Operations
GRSbfp	0.169713	-0.0215163	0.361668	0.0825193	373705/42(373747)	Operative procedures - main OPCS4: N30.4 Dorsal slit of prepuce	Health-related outcomes > Hospital inpatient > Summary Operations
GRSbfp	0.0651429	-0.00835801	0.138718	0.0825232	373459/288(373747)	Operative procedures - OPCS4: U11.7 Magnetic resonance angiography	Health-related outcomes > Hospital inpatient > Summary Operations
GRSbfp	0.108102	-0.0139334	0.230297	0.082731	373642/105(373747)	Operative procedures - main OPCS4: C43.2 Biopsy of lesion of conjunctiva	Health-related outcomes > Hospital inpatient > Summary Operations
GRSbfp	0.0751239	-0.00970432	0.16004	0.0827665	373531/216(373747)	Operative procedures - OPCS4: K45.4 Anastomosis of mammary artery to coronary artery NEC	Health-related outcomes > Hospital inpatient > Summary Operations
GRSbfp	0.0865554	-0.0111979	0.1844	0.0828045	373584/163(373747)	Operative procedures - secondary OPCS4: Z38.8 Specified terminal branch of aorta NEC	Health-related outcomes > Hospital inpatient > Summary Operations
GRSbfp	0.0865554	-0.0111979	0.1844	0.0828045	373584/163(373747)	Operative procedures - OPCS4: Z38.8 Specified terminal branch of aorta NEC	Health-related outcomes > Hospital inpatient > Summary Operations
GRSbfp	0.0839873	-0.0108748	0.178928	0.0828232	373574/173(373747)	Operative procedures - secondary OPCS4: S57.9 Unspecified exploration of other skin of other site	Health-related outcomes > Hospital inpatient > Summary Operations
GRSbfp	0.19337	-0.0251805	0.412387	0.0832152	373714/33(373747)	Operative procedures - secondary OPCS4: Z38.9 Terminal branch of aorta NEC	Health-related outcomes > Hospital inpatient > Summary Operations
GRSbfp	0.19337	-0.0251805	0.412387	0.0832152	373714/33(373747)	Operative procedures - OPCS4: Z38.9 Terminal branch of aorta NEC	Health-related outcomes > Hospital inpatient > Summary Operations
GRSbfp	0.0552529	-0.00727977	0.117832	0.0834238	373348/399(373747)	Operative procedures - OPCS4: S64.1 Excision of nail bed	Health-related outcomes > Hospital inpatient > Summary Operations
GRSbfp	0.144919	-0.0190486	0.309153	0.0834813	373689/58(373747)	Operative procedures - main OPCS4: W33.1 Open biopsy of lesion of bone	Health-related outcomes > Hospital inpatient > Summary Operations
GRSbfp	0.166893	-0.0219194	0.356151	0.0835412	373703/44(373747)	Date Q22 first reported (congenital malformations of pulmonary and tricuspid valves)	Health-related outcomes > First occurrences > Congenital disruptions and chromosomal abnormalities
GRSbfp	-0.0349418	-0.0745496	0.00465359	0.0837304	372667/1080(373747)	Operative procedures - secondary OPCS4: Y84.1 Gas and air analgesia in labour	Health-related outcomes > Hospital inpatient > Summary Operations
GRSbfp	-0.0349418	-0.0745496	0.00465359	0.0837304	372667/1080(373747)	Operative procedures - OPCS4: Y84.1 Gas and air analgesia in labour	Health-related outcomes > Hospital inpatient > Summary Operations
GRSbfp	0.179591	-0.023703	0.383468	0.083803	373709/38(373747)	Operative procedures - secondary OPCS4: Z63.1 Frontal bone	Health-related outcomes > Hospital inpatient > Summary Operations
GRSbfp	0.179591	-0.023703	0.383468	0.083803	373709/38(373747)	Operative procedures - OPCS4: Z63.1 Frontal bone	Health-related outcomes > Hospital inpatient > Summary Operations
GRSbfp	0.0700724	-0.00935805	0.149548	0.0838825	373499/248(373747)	Operative procedures - OPCS4: X38.1 Injection of triamcinolone for local action	Health-related outcomes > Hospital inpatient > Summary Operations
GRSbfp	0.101907	-0.0135657	0.217538	0.08389	373630/117(373747)	Operative procedures - OPCS4: T97.2 Repair of recurrent umbilical hernia using insert of prosthetic material	Health-related outcomes > Hospital inpatient > Summary Operations
GRSbfp	0.0815373	-0.0108754	0.17404	0.083904	373564/183(373747)	Operative procedures - main OPCS4: M29.5 Endoscopic renewal of tubal prosthesis into ureter	Health-related outcomes > Hospital inpatient > Summary Operations
GRSbfp	0.194959	-0.0258482	0.416409	0.0839669	373715/32(373747)	Operative procedures - secondary OPCS4: W35.4 Therapeutic drilling of bone NEC	Health-related outcomes > Hospital inpatient > Summary Operations
GRSbfp	0.139863	-0.0186531	0.298667	0.0840301	373685/62(373747)	Operative procedures - OPCS4: J21.2 Drainage of gall bladder	Health-related outcomes > Hospital inpatient > Summary Operations
GRSbfp	0.102771	-0.0138223	0.219506	0.0842519	373632/115(373747)	Operative procedures - OPCS4: A39.8 Other specified repair of dura	Health-related outcomes > Hospital inpatient > Summary Operations
GRSbfp	0.0878822	-0.0118502	0.187695	0.0842777	373590/157(373747)	Operative procedures - secondary OPCS4: Z89.2 Upper arm NEC	Health-related outcomes > Hospital inpatient > Summary Operations
GRSbfp	0.0878822	-0.0118502	0.187695	0.0842777	373590/157(373747)	Operative procedures - OPCS4: Z89.2 Upper arm NEC	Health-related outcomes > Hospital inpatient > Summary Operations
GRSbfp	0.0352115	-0.00475657	0.0751959	0.0842801	365325/981(366306)	Destinations on discharge from hospital (recoded): Other hospital: Non-NHS	Health-related outcomes > Hospital inpatient > Summary Administration
GRSbfp	0.0612451	-0.00826286	0.130818	0.0843152	373424/323(373747)	Operative procedures - secondary OPCS4: Y15.7 Removal of stent from organ NOC	Health-related outcomes > Hospital inpatient > Summary Operations
GRSbfp	0.0612451	-0.00826286	0.130818	0.0843152	373424/323(373747)	Operative procedures - OPCS4: Y15.7 Removal of stent from organ NOC	Health-related outcomes > Hospital inpatient > Summary Operations
GRSbfp	0.220495	-0.0296647	0.471191	0.0844022	373722/25(373747)	Operative procedures - main OPCS4: P27.1 Evacuation of haematoma from vagina	Health-related outcomes > Hospital inpatient > Summary Operations
GRSbfp	-0.0785725	-0.168109	0.0105102	0.0844356	1413/287(1700)	Anaesthetics administered post delivery: Spinal anaesthetic	Health-related outcomes > Hospital inpatient > Summary Maternity
GRSbfp	0.0866329	-0.011719	0.185124	0.0844885	373586/161(373747)	Date M14 first reported (arthropathies in other diseases classified elsewhere)	Health-related outcomes > First occurrences > Musculoskeletal system and connective tissue disorders
GRSbfp	0.169964	-0.0229546	0.363381	0.0845964	373705/42(373747)	Operative procedures - main OPCS4: V46.8 Other specified fixation of fracture of spine	Health-related outcomes > Hospital inpatient > Summary Operations
GRSbfp	0.0522466	-0.00713104	0.111684	0.0847555	373304/443(373747)	Operative procedures - OPCS4: X93.1 Subfoveal choroidal neovascularisation drugs Band 1	Health-related outcomes > Hospital inpatient > Summary Operations
GRSbfp	-0.0466874	-0.0997624	0.00641398	0.0847678	373195/552(373747)	Operative procedures - OPCS4: T20.3 Primary repair of inguinal hernia using sutures	Health-related outcomes > Hospital inpatient > Summary Operations
GRSbfp	-0.151552	-0.323784	0.0210216	0.0848755	373695/52(373747)	Operative procedures - main OPCS4: E13.2 Excision of lesion of maxillary antrum	Health-related outcomes > Hospital inpatient > Summary Operations
GRSbfp	-0.0276003	-0.0590016	0.00381027	0.0849849	372162/1585(373747)	Operative procedures - OPCS4: C12.4 Curettage of lesion of eyelid	Health-related outcomes > Hospital inpatient > Summary Operations
GRSbfp	0.133998	-0.0184724	0.286701	0.0852161	373680/67(373747)	Operative procedures - main OPCS4: S60.8 Other specified other operations on skin	Health-related outcomes > Hospital inpatient > Summary Operations
GRSbfp	0.0464726	-0.00643737	0.0994126	0.0852454	373190/557(373747)	Operative procedures - OPCS4: E59.3 Biopsy of lesion of lung NEC	Health-related outcomes > Hospital inpatient > Summary Operations
GRSbfp	0.193988	-0.0268462	0.415002	0.0852634	373715/32(373747)	Operative procedures - secondary OPCS4: W59.6 Revision of fusion of joint of toe	Health-related outcomes > Hospital inpatient > Summary Operations
GRSbfp	0.102828	-0.0142799	0.220092	0.0854594	373633/114(373747)	Operative procedures - secondary OPCS4: X71.1 Procurement of drugs for chemotherapy for neoplasm for regimens in Band 6	Health-related outcomes > Hospital inpatient > Summary Operations
GRSbfp	0.087127	-0.0122359	0.186565	0.0858022	373590/157(373747)	Operative procedures - main OPCS4: W84.5 Endoscopic drilling of epiphysis for repair of articular cartilage	Health-related outcomes > Hospital inpatient > Summary Operations
GRSbfp	0.199688	-0.0279666	0.42796	0.0859282	373717/30(373747)	PCT responsible for patient data: LEICESTER CITY PCT	Health-related outcomes > Hospital inpatient > Summary Administration
GRSbfp	0.0325591	-0.00459961	0.069735	0.0859838	372615/1132(373747)	Operative procedures - OPCS4: X38.2 Injection of steroid for local action NEC	Health-related outcomes > Hospital inpatient > Summary Operations
GRSbfp	0.0247181	-0.00349554	0.0529409	0.0860018	371764/1983(373747)	Operative procedures - main OPCS4: M47.8 Other specified urethral catheterisation of bladder	Health-related outcomes > Hospital inpatient > Summary Operations
GRSbfp	-0.0462028	-0.098959	0.006574	0.0861317	373183/564(373747)	Operative procedures - main OPCS4: B32.2 Biopsy of lesion of breast NEC	Health-related outcomes > Hospital inpatient > Summary Operations
GRSbfp	0.144279	-0.0203906	0.309258	0.0862234	373689/58(373747)	Operative procedures - OPCS4: M33.2 Percutaneous insertion of plastic stent into ureter	Health-related outcomes > Hospital inpatient > Summary Operations
GRSbfp	0.0228036	-0.00325335	0.0488692	0.0863491	371438/2309(373747)	Date K65 first reported (peritonitis)	Health-related outcomes > First occurrences > Digestive system disorders
GRSbfp	-0.101635	-0.217724	0.0146329	0.086413	373632/115(373747)	Operative procedures - secondary OPCS4: C84.6 Retinotomy NEC	Health-related outcomes > Hospital inpatient > Summary Operations
GRSbfp	0.0189115	-0.00272616	0.0405563	0.0867504	370279/3468(373747)	Date J04 first reported (acute laryngitis and tracheitis)	Health-related outcomes > First occurrences > Respiratory system disorders
GRSbfp	0.0594757	-0.00856924	0.127575	0.0868137	373410/337(373747)	Operative procedures - main OPCS4: S64.1 Excision of nail bed	Health-related outcomes > Hospital inpatient > Summary Operations
GRSbfp	0.0743301	-0.0107253	0.159451	0.086867	373531/216(373747)	Operative procedures - secondary OPCS4: X48.1 Application of plaster cast	Health-related outcomes > Hospital inpatient > Summary Operations
GRSbfp	0.172828	-0.0246764	0.371218	0.0870027	373707/40(373747)	Operative procedures - OPCS4: L59.5 Bypass of femoral artery by anastomosis of femoral artery to tibial artery using vein graft NEC	Health-related outcomes > Hospital inpatient > Summary Operations
GRSbfp	0.0402394	-0.00585093	0.0863519	0.0871248	373008/739(373747)	Operative procedures - secondary OPCS4: C80.2 Peel of internal limiting membrane	Health-related outcomes > Hospital inpatient > Summary Operations
GRSbfp	-0.0627346	-0.134603	0.00918084	0.0872063	373447/300(373747)	Operative procedures - main OPCS4: L71.3 Percutaneous transluminal embolisation of artery	Health-related outcomes > Hospital inpatient > Summary Operations
GRSbfp	0.154272	-0.0224143	0.331172	0.0872261	373697/50(373747)	Operative procedures - main OPCS4: H05.1 Total colectomy and anastomosis of ileum to rectum	Health-related outcomes > Hospital inpatient > Summary Operations
GRSbfp	0.154272	-0.0224143	0.331172	0.0872261	373697/50(373747)	Operative procedures - OPCS4: H05.1 Total colectomy and anastomosis of ileum to rectum	Health-related outcomes > Hospital inpatient > Summary Operations
GRSbfp	-0.00921058	-0.0197676	0.00134716	0.0872748	344193/15034(359227)	Treatment speciality of consultant (recoded): Dermatology	Health-related outcomes > Hospital inpatient > Summary Administration
GRSbfp	0.0904702	-0.013194	0.194233	0.087322	373602/145(373747)	Operative procedures - secondary OPCS4: A64.2 Primary repair of peripheral nerve NEC	Health-related outcomes > Hospital inpatient > Summary Operations
GRSbfp	-0.222562	-0.477828	0.0327537	0.0874902	373723/24(373747)	Operative procedures - OPCS4: C34.6 Tenotomy of inferior oblique muscle of eye	Health-related outcomes > Hospital inpatient > Summary Operations
GRSbfp	0.215009	-0.031418	0.46187	0.0875272	373721/26(373747)	Operative procedures - main OPCS4: C05.1 Reconstruction of cavity of orbit	Health-related outcomes > Hospital inpatient > Summary Operations
GRSbfp	0.0519803	-0.00765418	0.111659	0.0876769	373307/440(373747)	Operative procedures - OPCS4: U10.3 Cardiac magnetic resonance imaging	Health-related outcomes > Hospital inpatient > Summary Operations
GRSbfp	0.0720171	-0.0106118	0.154728	0.0877467	373520/227(373747)	Operative procedures - main OPCS4: V33.2 Primary fenestration excision of lumbar intervertebral disc	Health-related outcomes > Hospital inpatient > Summary Operations
GRSbfp	0.0246142	-0.0036397	0.0528788	0.0877907	371769/1978(373747)	Operative procedures - secondary OPCS4: C90.9 Unspecified local anaesthetics for ophthalmology procedures	Health-related outcomes > Hospital inpatient > Summary Operations
GRSbfp	0.0246142	-0.0036397	0.0528788	0.0877907	371769/1978(373747)	Operative procedures - OPCS4: C90.9 Unspecified local anaesthetics for ophthalmology procedures	Health-related outcomes > Hospital inpatient > Summary Operations
GRSbfp	-0.205766	-0.442083	0.0304921	0.0878209	373719/28(373747)	Operative procedures - OPCS4: M65.8 Other specified endoscopic resection of outlet of male bladder	Health-related outcomes > Hospital inpatient > Summary Operations
GRSbfp	0.0161841	-0.00239803	0.0347704	0.0878439	369168/4579(373747)	Date I47 first reported (paroxysmal tachycardia)	Health-related outcomes > First occurrences > Circulatory system disorders
GRSbfp	0.149761	-0.0220724	0.321989	0.0879508	373694/53(373747)	Operative procedures - secondary OPCS4: T77.3 Partial excision of muscle NEC	Health-related outcomes > Hospital inpatient > Summary Operations
GRSbfp	0.219599	-0.0322418	0.4724	0.0880048	373722/25(373747)	Operative procedures - secondary OPCS4: X56.2 Endotracheal intubation	Health-related outcomes > Hospital inpatient > Summary Operations
GRSbfp	0.0310664	-0.00463573	0.066781	0.0881588	372515/1232(373747)	Date Q82 first reported (other congenital malformations of skin)	Health-related outcomes > First occurrences > Congenital disruptions and chromosomal abnormalities
GRSbfp	0.0217968	-0.00325665	0.0468597	0.0882173	371251/2496(373747)	Operative procedures - OPCS4: H28.9 Unspecified diagnostic endoscopic examination of sigmoid colon using rigid sigmoidoscope	Health-related outcomes > Hospital inpatient > Summary Operations
GRSbfp	0.206957	-0.030271	0.44567	0.088218	373719/28(373747)	Operative procedures - secondary OPCS4: X39.4 Inhalation administration of therapeutic substance	Health-related outcomes > Hospital inpatient > Summary Operations
GRSbfp	0.0157646	-0.00235753	0.0338928	0.0882345	367223/6524(373747)	PCT responsible for patient data: BERKSHIRE WEST PCT	Health-related outcomes > Hospital inpatient > Summary Administration
GRSbfp	0.0430916	-0.00643596	0.09265	0.0882397	373112/635(373747)	Operative procedures - OPCS4: T85.1 Block dissection of cervical lymph nodes	Health-related outcomes > Hospital inpatient > Summary Operations
GRSbfp	-0.155977	-0.335367	0.023472	0.0883931	373699/48(373747)	Operative procedures - main OPCS4: U12.3 Ultrasound of kidneys	Health-related outcomes > Hospital inpatient > Summary Operations
GRSbfp	0.0981658	-0.0146381	0.211195	0.0883934	373625/122(373747)	Operative procedures - OPCS4: L63.5 Percutaneous transluminal insertion of stent into femoral artery	Health-related outcomes > Hospital inpatient > Summary Operations
GRSbfp	0.189221	-0.0281953	0.407182	0.0884189	373714/33(373747)	Operative procedures - secondary OPCS4: E92.4 Blood gas analysis	Health-related outcomes > Hospital inpatient > Summary Operations
GRSbfp	0.127779	-0.0193048	0.274816	0.0885453	373675/72(373747)	Operative procedures - main OPCS3: 219.4 Reduction of fracture of nose and face : nasal bone	Health-related outcomes > Hospital inpatient > Summary Operations
GRSbfp	0.198245	-0.0294866	0.426857	0.0885796	373717/30(373747)	Operative procedures - main OPCS4: U15.1 Lung perfusion scanning NEC	Health-related outcomes > Hospital inpatient > Summary Operations
GRSbfp	0.236817	-0.0356552	0.509621	0.0886194	373726/21(373747)	Operative procedures - OPCS4: V19.2 Genioplasty of mandible	Health-related outcomes > Hospital inpatient > Summary Operations
GRSbfp	0.0752988	-0.0113692	0.162063	0.0887706	373539/208(373747)	Operative procedures - OPCS4: W31.4 Cancellous chip autograft of bone	Health-related outcomes > Hospital inpatient > Summary Operations
GRSbfp	0.140176	-0.0210652	0.30186	0.0888352	373687/60(373747)	Operative procedures - secondary OPCS4: Y07.3 Obliteration of sinus track from organ NOC	Health-related outcomes > Hospital inpatient > Summary Operations
GRSbfp	0.140176	-0.0210652	0.30186	0.0888352	373687/60(373747)	Operative procedures - OPCS4: Y07.3 Obliteration of sinus track from organ NOC	Health-related outcomes > Hospital inpatient > Summary Operations
GRSbfp	0.108478	-0.0163138	0.233613	0.0888478	373646/101(373747)	Type of cancer: ICD10: D37.4 Colon	Health-related outcomes > Cancer register
GRSbfp	0.143878	-0.0217428	0.309816	0.0889407	373690/57(373747)	Type of cancer: ICD10: C17.2 Ileum	Health-related outcomes > Cancer register
GRSbfp	0.163652	-0.0248481	0.352307	0.0889787	373703/44(373747)	Date Q45 first reported (other congenital malformations of digestive system)	Health-related outcomes > First occurrences > Congenital disruptions and chromosomal abnormalities
GRSbfp	0.108487	-0.0164707	0.233573	0.088989	373647/100(373747)	Operative procedures - OPCS4: W71.8 Other specified other open operations on intra-articular structure	Health-related outcomes > Hospital inpatient > Summary Operations
GRSbfp	0.103209	-0.0158274	0.222286	0.0892936	373637/110(373747)	Operative procedures - OPCS4: L91.6 Cannulation of vein NEC	Health-related outcomes > Hospital inpatient > Summary Operations
GRSbfp	0.154913	-0.0238354	0.33378	0.0894915	373698/49(373747)	Operative procedures - OPCS4: V54.3 Osteotomy of spine NEC	Health-related outcomes > Hospital inpatient > Summary Operations
GRSbfp	0.0437176	-0.00674208	0.0941926	0.0895318	357720/625(358345)	Treatment speciality of consultant (recoded): Podiatry	Health-related outcomes > Hospital inpatient > Summary Administration
GRSbfp	0.191694	-0.0292251	0.413456	0.0895826	373715/32(373747)	Operative procedures - OPCS4: Q47.2 Open freeing of adhesions of ovary	Health-related outcomes > Hospital inpatient > Summary Operations
GRSbfp	0.0677353	-0.0104391	0.145985	0.0896155	373491/256(373747)	Operative procedures - OPCS4: W23.1 Secondary open reduction of fracture of bone and intramedullary fixation HFQ	Health-related outcomes > Hospital inpatient > Summary Operations
GRSbfp	0.171385	-0.0262326	0.369651	0.0896833	373707/40(373747)	Operative procedures - secondary OPCS4: J48.6 Percutaneous transhepatic biliary drainage single	Health-related outcomes > Hospital inpatient > Summary Operations
GRSbfp	0.020558	-0.00318626	0.0443096	0.0897495	370933/2814(373747)	Operative procedures - secondary OPCS4: Z28.8 Specified large intestine NEC	Health-related outcomes > Hospital inpatient > Summary Operations
GRSbfp	0.020558	-0.00318626	0.0443096	0.0897495	370933/2814(373747)	Operative procedures - OPCS4: Z28.8 Specified large intestine NEC	Health-related outcomes > Hospital inpatient > Summary Operations
GRSbfp	0.0794524	-0.0122748	0.171301	0.0897785	373562/185(373747)	Operative procedures - main OPCS4: A54.2 Injection of therapeutic substance into cerebrospinal fluid	Health-related outcomes > Hospital inpatient > Summary Operations
GRSbfp	0.0117026	-0.00182372	0.025231	0.089962	364857/8890(373747)	Date H81 first reported (disorders of vestibular function)	Health-related outcomes > First occurrences > Ear and mastoid process disorders
GRSbfp	-0.0638642	-0.137656	0.0099901	0.0899682	373461/286(373747)	Operative procedures - main OPCS4: W46.1 Primary prosthetic replacement of head of femur using cement	Health-related outcomes > Hospital inpatient > Summary Operations
GRSbfp	0.117245	-0.0183258	0.252979	0.0902641	373662/85(373747)	Operative procedures - OPCS4: J50.2 Percutaneous cholangiography NEC	Health-related outcomes > Hospital inpatient > Summary Operations
GRSbfp	0.0333577	-0.00524287	0.0719754	0.0903816	372696/1051(373747)	Operative procedures - main OPCS4: W62.1 Primary arthrodesis and internal fixation of joint NEC	Health-related outcomes > Hospital inpatient > Summary Operations
GRSbfp	0.242458	-0.0377264	0.523666	0.0904756	373727/20(373747)	Operative procedures - main OPCS4: F12.8 Other specified surgery on apex of tooth	Health-related outcomes > Hospital inpatient > Summary Operations
GRSbfp	-0.108145	-0.233257	0.0171585	0.0904811	373648/99(373747)	Type of cancer: ICD10: C71.9 Brain, unspecified	Health-related outcomes > Cancer register
GRSbfp	0.056085	-0.00882653	0.121067	0.090541	373378/369(373747)	Operative procedures - OPCS4: L29.4 Endarterectomy of carotid artery and patch repair of carotid artery	Health-related outcomes > Hospital inpatient > Summary Operations
GRSbfp	-0.181213	-0.390985	0.028845	0.0906312	373712/35(373747)	Operative procedures - secondary OPCS4: S68.3 Partial excision of nail NEC	Health-related outcomes > Hospital inpatient > Summary Operations
GRSbfp	0.225153	-0.0356234	0.486028	0.0906479	373724/23(373747)	Operative procedures - OPCS4: O26.1 Primary prosthetic replacement of head of radius NEC	Health-related outcomes > Hospital inpatient > Summary Operations
GRSbfp	0.0701758	-0.0111045	0.151513	0.0907171	373510/237(373747)	Operative procedures - secondary OPCS4: Y33.1 Acupuncture of organ NOC	Health-related outcomes > Hospital inpatient > Summary Operations
GRSbfp	0.0701758	-0.0111045	0.151513	0.0907171	373510/237(373747)	Operative procedures - OPCS4: Y33.1 Acupuncture of organ NOC	Health-related outcomes > Hospital inpatient > Summary Operations
GRSbfp	0.212551	-0.0330153	0.459564	0.090766	373721/26(373747)	Operative procedures - main OPCS4: X49.4 Skin traction	Health-related outcomes > Hospital inpatient > Summary Operations
GRSbfp	0.0606087	-0.00961358	0.130862	0.0907844	373429/318(373747)	Operative procedures - secondary OPCS4: Z11.2 Sacral nerve	Health-related outcomes > Hospital inpatient > Summary Operations
GRSbfp	0.0606087	-0.00961358	0.130862	0.0907844	373429/318(373747)	Operative procedures - OPCS4: Z11.2 Sacral nerve	Health-related outcomes > Hospital inpatient > Summary Operations
GRSbfp	-0.147319	-0.317912	0.0235652	0.0908463	373694/53(373747)	Operative procedures - main OPCS4: V36.1 Prosthetic replacement of cervical intervertebral disc	Health-related outcomes > Hospital inpatient > Summary Operations
GRSbfp	0.200379	-0.0316341	0.432992	0.0908673	373718/29(373747)	Operative procedures - OPCS4: T37.1 Excision of lesion of mesentery of small intestine	Health-related outcomes > Hospital inpatient > Summary Operations
GRSbfp	-0.075507	-0.163016	0.0120815	0.0909443	373543/204(373747)	Operative procedures - main OPCS4: R21.4 Mid forceps cephalic delivery NEC	Health-related outcomes > Hospital inpatient > Summary Operations
GRSbfp	0.139931	-0.0222347	0.30229	0.0909927	373687/60(373747)	Operative procedures - OPCS4: B32.9 Unspecified biopsy of breast	Health-related outcomes > Hospital inpatient > Summary Operations
GRSbfp	0.200415	-0.0316714	0.433247	0.0910048	373718/29(373747)	Operative procedures - OPCS4: W59.1 Fusion of first metatarsophalangeal joint and replacement of lesser metatarsophalangeal joint	Health-related outcomes > Hospital inpatient > Summary Operations
GRSbfp	0.0435427	-0.00694487	0.0940685	0.0910791	373134/613(373747)	Operative procedures - secondary OPCS4: X50.1 Direct current cardioversion	Health-related outcomes > Hospital inpatient > Summary Operations
GRSbfp	0.116406	-0.0185611	0.251553	0.0911531	373662/85(373747)	Operative procedures - main OPCS4: E02.4 Septorhinoplasty using graft	Health-related outcomes > Hospital inpatient > Summary Operations
GRSbfp	-0.0391896	-0.0846686	0.00631228	0.0913054	372995/752(373747)	Operative procedures - OPCS4: W19.8 Other specified primary open reduction of fracture of bone and intramedullary fixation	Health-related outcomes > Hospital inpatient > Summary Operations
GRSbfp	-0.0612113	-0.132238	0.00986793	0.0913166	373438/309(373747)	Operative procedures - secondary OPCS4: S15.2 Biopsy of lesion of skin NEC	Health-related outcomes > Hospital inpatient > Summary Operations
GRSbfp	0.0824414	-0.0132249	0.17821	0.0913878	373577/170(373747)	Operative procedures - OPCS4: F10.1 Full dental clearance	Health-related outcomes > Hospital inpatient > Summary Operations
GRSbfp	0.0292189	-0.00470085	0.0631496	0.091396	372382/1365(373747)	Date L92 first reported (granulomatous disorders of skin and subcutaneous tissue)	Health-related outcomes > First occurrences > Skin and subcutaneous tissue disorders
GRSbfp	-0.216572	-0.467667	0.0353788	0.0915545	373723/24(373747)	Operative procedures - secondary OPCS4: H54.9 Unspecified dilation of anal sphincter	Health-related outcomes > Hospital inpatient > Summary Operations
GRSbfp	0.12121	-0.0195848	0.262126	0.0916635	373668/79(373747)	Operative procedures - main OPCS4: U11.3 Vascular ultrasound NEC	Health-related outcomes > Hospital inpatient > Summary Operations
GRSbfp	0.0616889	-0.0099704	0.133401	0.0916713	373444/303(373747)	Operative procedures - OPCS4: W77.1 Repair of capsule of joint for stabilisation of joint NEC	Health-related outcomes > Hospital inpatient > Summary Operations
GRSbfp	0.179169	-0.0288718	0.387736	0.0918051	373711/36(373747)	Operative procedures - secondary OPCS4: Q24.3 Oophorectomy NEC	Health-related outcomes > Hospital inpatient > Summary Operations
GRSbfp	0.144459	-0.0232935	0.312599	0.0918167	373691/56(373747)	Histology of cancer tumour: Sarcoma, NOS	Health-related outcomes > Cancer register
GRSbfp	-0.149698	-0.323647	0.0245575	0.0919446	373696/51(373747)	Date Q04 first reported (other congenital malformations of brain)	Health-related outcomes > First occurrences > Congenital disruptions and chromosomal abnormalities
GRSbfp	0.0162578	-0.00265965	0.0351791	0.092133	369310/4437(373747)	Date H65 first reported (nonsuppurative otitis media)	Health-related outcomes > First occurrences > Ear and mastoid process disorders
GRSbfp	0.0750173	-0.0122291	0.162389	0.092175	373543/204(373747)	Operative procedures - OPCS4: N28.3 Plication of corpora of penis	Health-related outcomes > Hospital inpatient > Summary Operations
GRSbfp	0.134698	-0.0220289	0.291634	0.0922876	373683/64(373747)	Operative procedures - secondary OPCS4: Q49.1 Endoscopic extirpation of lesion of ovary NEC	Health-related outcomes > Hospital inpatient > Summary Operations
GRSbfp	0.126429	-0.020718	0.273775	0.0924058	373675/72(373747)	Operative procedures - main OPCS4: W08.9 Unspecified other excision of bone	Health-related outcomes > Hospital inpatient > Summary Operations
GRSbfp	0.176131	-0.0288165	0.381537	0.0924621	373710/37(373747)	Operative procedures - main OPCS4: X49.1 Application of splint NEC	Health-related outcomes > Hospital inpatient > Summary Operations
GRSbfp	0.0228046	-0.00375872	0.0493736	0.0924803	371512/2235(373747)	Date F40 first reported (phobic anxiety disorders)	Health-related outcomes > First occurrences > Mental and behavioural disorders
GRSbfp	-0.236821	-0.512064	0.0397754	0.092527	373727/20(373747)	Operative procedures - main OPCS4: T09.4 Chemical open pleurodesis	Health-related outcomes > Hospital inpatient > Summary Operations
GRSbfp	0.0359574	-0.00592718	0.0778637	0.0925341	372859/888(373747)	Operative procedures - OPCS4: E36.1 Diagnostic endoscopic examination of larynx and biopsy of lesion of larynx	Health-related outcomes > Hospital inpatient > Summary Operations
GRSbfp	0.0311277	-0.00516019	0.0674338	0.0927943	372562/1185(373747)	Operative procedures - main OPCS4: E49.1 Diagnostic fibreoptic endoscopic examination of lower respiratory tract and biopsy of lesion of lower respiratory tract	Health-related outcomes > Hospital inpatient > Summary Operations
GRSbfp	0.167783	-0.027687	0.363693	0.0928698	373706/41(373747)	Operative procedures - secondary OPCS4: T67.8 Other specified primary repair of tendon	Health-related outcomes > Hospital inpatient > Summary Operations
GRSbfp	0.189863	-0.0313586	0.411784	0.0930189	373715/32(373747)	Operative procedures - main OPCS4: W92.8 Other specified other operations on joint	Health-related outcomes > Hospital inpatient > Summary Operations
GRSbfp	0.115336	-0.0191516	0.250046	0.0930602	373661/86(373747)	Operative procedures - OPCS4: D06.3 Repair of external ear NEC	Health-related outcomes > Hospital inpatient > Summary Operations
GRSbfp	0.0696529	-0.0116107	0.150991	0.0931211	373511/236(373747)	Operative procedures - OPCS4: W81.8 Other specified other open operations on joint	Health-related outcomes > Hospital inpatient > Summary Operations
GRSbfp	0.0981477	-0.0163477	0.212831	0.0932026	373628/119(373747)	Operative procedures - secondary OPCS4: Z74.2 Sternum NEC	Health-related outcomes > Hospital inpatient > Summary Operations
GRSbfp	0.0981477	-0.0163477	0.212831	0.0932026	373628/119(373747)	Operative procedures - OPCS4: Z74.2 Sternum NEC	Health-related outcomes > Hospital inpatient > Summary Operations
GRSbfp	0.136416	-0.022896	0.296103	0.0936889	373686/61(373747)	Operative procedures - OPCS4: F10.2 Upper dental clearance	Health-related outcomes > Hospital inpatient > Summary Operations
GRSbfp	0.0805729	-0.0135493	0.1749	0.0937214	373570/177(373747)	Operative procedures - secondary OPCS4: K65.3 Catheterisation of left side of heart NEC	Health-related outcomes > Hospital inpatient > Summary Operations
GRSbfp	-0.203682	-0.442089	0.0344361	0.0937559	373719/28(373747)	Operative procedures - OPCS4: H35.3 Posterior fixation of rectum NEC	Health-related outcomes > Hospital inpatient > Summary Operations
GRSbfp	-0.194126	-0.420495	0.0334013	0.0937676	373717/30(373747)	Operative procedures - OPCS4: W84.9 Unspecified therapeutic endoscopic operations on other joint structure	Health-related outcomes > Hospital inpatient > Summary Operations
GRSbfp	0.113968	-0.0192428	0.247399	0.093843	373659/88(373747)	Date N27 first reported (small kidney of unknown cause)	Health-related outcomes > First occurrences > Genitourinary system disorders
GRSbfp	-0.226586	-0.491454	0.0391344	0.0940757	373725/22(373747)	Operative procedures - secondary OPCS4: Y20.2 Stereotactic biopsy of organ NOC	Health-related outcomes > Hospital inpatient > Summary Operations
GRSbfp	-0.226586	-0.491454	0.0391344	0.0940757	373725/22(373747)	Operative procedures - OPCS4: Y20.2 Stereotactic biopsy of organ NOC	Health-related outcomes > Hospital inpatient > Summary Operations
GRSbfp	0.0485178	-0.00826745	0.10534	0.0941155	373261/486(373747)	Operative procedures - main OPCS4: W52.1 Primary prosthetic replacement of articulation of bone using cement NEC	Health-related outcomes > Hospital inpatient > Summary Operations
GRSbfp	-0.0683761	-0.148441	0.0117323	0.0942382	373501/246(373747)	Date O41 first reported (other disorders of amniotic fluid and membranes)	Health-related outcomes > First occurrences > Pregnancy, childbirth and the puerperium
GRSbfp	0.201732	-0.0344008	0.438377	0.0944187	373719/28(373747)	Operative procedures - OPCS4: S25.3 Local fasciocutaneous flap to head or neck NEC	Health-related outcomes > Hospital inpatient > Summary Operations
GRSbfp	0.046627	-0.00801639	0.101303	0.094537	373224/523(373747)	Operative procedures - main OPCS4: V48.5 Radiofrequency controlled thermal denervation of spinal facet joint of lumbar vertebra	Health-related outcomes > Hospital inpatient > Summary Operations
GRSbfp	0.114916	-0.0197377	0.249817	0.0946895	373661/86(373747)	Operative procedures - OPCS4: M28.1 Endoscopic laser fragmentation of calculus of ureter NEC	Health-related outcomes > Hospital inpatient > Summary Operations
GRSbfp	0.0225983	-0.00390876	0.049112	0.0947728	371501/2246(373747)	Date G50 first reported (disorders of trigeminal nerve)	Health-related outcomes > First occurrences > Nervous system disorders
GRSbfp	0.0481514	-0.00832339	0.104658	0.0947932	373259/488(373747)	Operative procedures - main OPCS4: W85.1 Endoscopic removal of loose body from knee joint	Health-related outcomes > Hospital inpatient > Summary Operations
GRSbfp	0.0408783	-0.0070785	0.0888619	0.0948756	373070/677(373747)	Operative procedures - OPCS4: W78.1 Release of contracture of shoulder joint	Health-related outcomes > Hospital inpatient > Summary Operations
GRSbfp	0.0566742	-0.00980701	0.123214	0.094898	373394/353(373747)	Operative procedures - OPCS4: H15.1 Loop colostomy	Health-related outcomes > Hospital inpatient > Summary Operations
GRSbfp	0.0484191	-0.00841352	0.105298	0.0950887	373264/483(373747)	Operative procedures - secondary OPCS4: E06.3 Removal of packing from cavity of nose	Health-related outcomes > Hospital inpatient > Summary Operations
GRSbfp	0.0295786	-0.00515168	0.0643234	0.0951392	372452/1295(373747)	Operative procedures - secondary OPCS4: Z92.3 Neck NEC	Health-related outcomes > Hospital inpatient > Summary Operations
GRSbfp	0.0295786	-0.00515168	0.0643234	0.0951392	372452/1295(373747)	Operative procedures - OPCS4: Z92.3 Neck NEC	Health-related outcomes > Hospital inpatient > Summary Operations
GRSbfp	0.0313591	-0.00547296	0.0682054	0.0952328	372593/1154(373747)	Operative procedures - OPCS4: V25.5 Primary posterior decompression of lumbar spine NEC	Health-related outcomes > Hospital inpatient > Summary Operations
GRSbfp	0.05371	-0.00937882	0.116836	0.0952945	373356/391(373747)	Operative procedures - secondary OPCS4: Z34.2 Aortic arch	Health-related outcomes > Hospital inpatient > Summary Operations
GRSbfp	0.05371	-0.00937882	0.116836	0.0952945	373356/391(373747)	Operative procedures - OPCS4: Z34.2 Aortic arch	Health-related outcomes > Hospital inpatient > Summary Operations
GRSbfp	0.140882	-0.0245124	0.306574	0.0953184	373690/57(373747)	Operative procedures - secondary OPCS4: A73.4 Exploration of peripheral nerve	Health-related outcomes > Hospital inpatient > Summary Operations
GRSbfp	-0.146358	-0.318081	0.0258897	0.0953489	373695/52(373747)	Operative procedures - secondary OPCS4: D15.2 Suction clearance of middle ear	Health-related outcomes > Hospital inpatient > Summary Operations
GRSbfp	0.03742	-0.00654822	0.0814055	0.0953637	357531/813(358344)	Treatment speciality of consultant (recoded): Diagnostic Imaging	Health-related outcomes > Hospital inpatient > Summary Administration
GRSbfp	0.089433	-0.0156232	0.194588	0.0953668	373606/141(373747)	Operative procedures - main OPCS4: P09.2 Drainage of lesion of vulva	Health-related outcomes > Hospital inpatient > Summary Operations
GRSbfp	0.183026	-0.0317709	0.398665	0.0955203	373713/34(373747)	Operative procedures - secondary OPCS4: Z42.3 Outlet of bladder	Health-related outcomes > Hospital inpatient > Summary Operations
GRSbfp	0.183026	-0.0317709	0.398665	0.0955203	373713/34(373747)	Operative procedures - OPCS4: Z42.3 Outlet of bladder	Health-related outcomes > Hospital inpatient > Summary Operations
GRSbfp	0.0284937	-0.00502131	0.0620187	0.0956971	372341/1406(373747)	Operative procedures - secondary OPCS4: Z86.6 Interphalangeal joint of toe	Health-related outcomes > Hospital inpatient > Summary Operations
GRSbfp	0.0284937	-0.00502131	0.0620187	0.0956971	372341/1406(373747)	Operative procedures - OPCS4: Z86.6 Interphalangeal joint of toe	Health-related outcomes > Hospital inpatient > Summary Operations
GRSbfp	0.191192	-0.0336631	0.41654	0.095951	373716/31(373747)	Date M01 first reported (direct infections of joint in infectious and parasitic diseases classified elsewhere)	Health-related outcomes > First occurrences > Musculoskeletal system and connective tissue disorders
GRSbfp	-0.137367	-0.299106	0.0243905	0.0959779	358230/59(358289)	Treatment speciality of consultant (recoded): Homeopathy	Health-related outcomes > Hospital inpatient > Summary Administration
GRSbfp	-0.14824	-0.322575	0.0264992	0.0960115	373696/51(373747)	Operative procedures - main OPCS4: H51.9 Unspecified excision of haemorrhoid	Health-related outcomes > Hospital inpatient > Summary Operations
GRSbfp	0.0317854	-0.00564336	0.0692284	0.0960801	372623/1124(373747)	Operative procedures - OPCS4: W06.8 Other specified total excision of bone	Health-related outcomes > Hospital inpatient > Summary Operations
GRSbfp	0.122011	-0.0215432	0.265904	0.096131	373671/76(373747)	Operative procedures - secondary OPCS4: Y14.1 Insertion of expanding covered metal stent into organ NOC	Health-related outcomes > Hospital inpatient > Summary Operations
GRSbfp	0.122011	-0.0215432	0.265904	0.096131	373671/76(373747)	Operative procedures - OPCS4: Y14.1 Insertion of expanding covered metal stent into organ NOC	Health-related outcomes > Hospital inpatient > Summary Operations
GRSbfp	0.0777138	-0.0137734	0.16934	0.0961786	373560/187(373747)	Operative procedures - main OPCS4: X67.5 Preparation for simple radiotherapy with imaging and simple calculation	Health-related outcomes > Hospital inpatient > Summary Operations
GRSbfp	0.156713	-0.0276964	0.341633	0.0962734	373701/46(373747)	Operative procedures - secondary OPCS4: Z38.4 Deep femoral artery	Health-related outcomes > Hospital inpatient > Summary Operations
GRSbfp	0.156713	-0.0276964	0.341633	0.0962734	373701/46(373747)	Operative procedures - OPCS4: Z38.4 Deep femoral artery	Health-related outcomes > Hospital inpatient > Summary Operations
GRSbfp	0.106464	-0.0189243	0.232051	0.0963474	373648/99(373747)	Operative procedures - main OPCS4: C31.8 Other specified combined operations on muscles of eye	Health-related outcomes > Hospital inpatient > Summary Operations
GRSbfp	0.106464	-0.0189243	0.232051	0.0963474	373648/99(373747)	Operative procedures - OPCS4: C31.8 Other specified combined operations on muscles of eye	Health-related outcomes > Hospital inpatient > Summary Operations
GRSbfp	0.048951	-0.00876317	0.106713	0.0965744	373278/469(373747)	Operative procedures - secondary OPCS4: Z34.9 Aorta NEC	Health-related outcomes > Hospital inpatient > Summary Operations
GRSbfp	0.048951	-0.00876317	0.106713	0.0965744	373278/469(373747)	Operative procedures - OPCS4: Z34.9 Aorta NEC	Health-related outcomes > Hospital inpatient > Summary Operations
GRSbfp	0.0605809	-0.0108758	0.132069	0.0966519	373438/309(373747)	Operative procedures - secondary OPCS4: P23.4 Repair of enterocele NEC	Health-related outcomes > Hospital inpatient > Summary Operations
GRSbfp	0.0400144	-0.00718973	0.0872415	0.0967035	373044/703(373747)	Operative procedures - main OPCS4: X36.8 Other specified blood withdrawal	Health-related outcomes > Hospital inpatient > Summary Operations
GRSbfp	0.089714	-0.0160704	0.195685	0.0967584	373608/139(373747)	Operative procedures - secondary OPCS4: Y78.1 Arteriotomy approach to organ using image guidance with fluoroscopy	Health-related outcomes > Hospital inpatient > Summary Operations
GRSbfp	0.089714	-0.0160704	0.195685	0.0967584	373608/139(373747)	Operative procedures - OPCS4: Y78.1 Arteriotomy approach to organ using image guidance with fluoroscopy	Health-related outcomes > Hospital inpatient > Summary Operations
GRSbfp	0.102609	-0.0184595	0.223743	0.0967797	373640/107(373747)	Operative procedures - main OPCS4: P25.5 Suture of vagina	Health-related outcomes > Hospital inpatient > Summary Operations
GRSbfp	0.0720097	-0.0129759	0.157094	0.0969656	373531/216(373747)	Operative procedures - secondary OPCS4: Z91.1 Cephalic vein	Health-related outcomes > Hospital inpatient > Summary Operations
GRSbfp	0.0720097	-0.0129759	0.157094	0.0969656	373531/216(373747)	Operative procedures - OPCS4: Z91.1 Cephalic vein	Health-related outcomes > Hospital inpatient > Summary Operations
GRSbfp	0.0524493	-0.00946822	0.114424	0.0970147	373340/407(373747)	Operative procedures - OPCS4: E49.8 Other specified diagnostic fibreoptic endoscopic examination of lower respiratory tract	Health-related outcomes > Hospital inpatient > Summary Operations
GRSbfp	0.0911654	-0.0164554	0.198963	0.0971373	373613/134(373747)	Histology of cancer tumour: Hepatocellular carcinoma	Health-related outcomes > Cancer register
GRSbfp	0.0888478	-0.016082	0.193952	0.097282	373606/141(373747)	Type of cancer: ICD10: C22.0 Liver cell carcinoma	Health-related outcomes > Cancer register
GRSbfp	0.0422246	-0.00767025	0.0921556	0.0973018	373120/627(373747)	Operative procedures - main OPCS4: G16.9 Unspecified diagnostic fibreoptic endoscopic examination of oesophagus	Health-related outcomes > Hospital inpatient > Summary Operations
GRSbfp	-0.0223716	-0.0488149	0.00407866	0.0973125	371495/2252(373747)	Operative procedures - secondary OPCS4: Z86.4 Metatarsophalangeal joint of great toe	Health-related outcomes > Hospital inpatient > Summary Operations
GRSbfp	-0.0223716	-0.0488149	0.00407866	0.0973125	371495/2252(373747)	Operative procedures - OPCS4: Z86.4 Metatarsophalangeal joint of great toe	Health-related outcomes > Hospital inpatient > Summary Operations
GRSbfp	-0.161757	-0.352816	0.0296641	0.0973434	373705/42(373747)	Operative procedures - secondary OPCS4: P03.4 Drainage of Bartholin gland	Health-related outcomes > Hospital inpatient > Summary Operations
GRSbfp	0.0753108	-0.0137701	0.164424	0.097577	373549/198(373747)	Operative procedures - main OPCS4: Q10.8 Other specified curettage of uterus	Health-related outcomes > Hospital inpatient > Summary Operations
GRSbfp	-0.106516	-0.23248	0.0196097	0.0976568	373649/98(373747)	Operative procedures - main OPCS4: C80.1 Peel of epiretinal fibroglial membrane	Health-related outcomes > Hospital inpatient > Summary Operations
GRSbfp	0.139603	-0.0255087	0.304949	0.0977312	373690/57(373747)	Operative procedures - OPCS4: W82.9 Unspecified therapeutic endoscopic operations on semilunar cartilage	Health-related outcomes > Hospital inpatient > Summary Operations
GRSbfp	0.0303853	-0.00558889	0.0663737	0.0978939	372533/1214(373747)	"Date N99 first reported (postprocedural disorders of genito-urinary system, not elsewhere classified)"	Health-related outcomes > First occurrences > Genitourinary system disorders
GRSbfp	0.0504956	-0.00928271	0.110313	0.0979101	373309/438(373747)	Operative procedures - secondary OPCS4: S06.8 Other specified other excision of lesion of skin	Health-related outcomes > Hospital inpatient > Summary Operations
GRSbfp	0.030836	-0.00568242	0.0673696	0.0979962	372575/1172(373747)	Operative procedures - secondary OPCS4: Z47.8 Specified skin of face NEC	Health-related outcomes > Hospital inpatient > Summary Operations
GRSbfp	0.030836	-0.00568242	0.0673696	0.0979962	372575/1172(373747)	Operative procedures - OPCS4: Z47.8 Specified skin of face NEC	Health-related outcomes > Hospital inpatient > Summary Operations
GRSbfp	0.0599236	-0.0110417	0.130942	0.0980469	373438/309(373747)	Operative procedures - main OPCS4: T30.9 Unspecified opening of abdomen	Health-related outcomes > Hospital inpatient > Summary Operations
GRSbfp	0.130773	-0.0241157	0.285832	0.0981498	373682/65(373747)	Operative procedures - OPCS4: T28.8 Other specified other repair of anterior abdominal wall	Health-related outcomes > Hospital inpatient > Summary Operations
GRSbfp	0.0583899	-0.0108141	0.127624	0.0982597	373419/328(373747)	Operative procedures - secondary OPCS4: B31.1 Reduction mammoplasty	Health-related outcomes > Hospital inpatient > Summary Operations
GRSbfp	0.0604907	-0.0112052	0.132232	0.0983057	373444/303(373747)	Operative procedures - main OPCS4: S57.3 Toilet of skin NEC	Health-related outcomes > Hospital inpatient > Summary Operations
GRSbfp	0.189336	-0.0349769	0.414084	0.0983396	373716/31(373747)	Operative procedures - OPCS4: S05.9 Unspecified microscopically controlled excision of lesion of skin	Health-related outcomes > Hospital inpatient > Summary Operations
GRSbfp	0.0151298	-0.00281468	0.0330775	0.098456	368821/4926(373747)	Date K13 first reported (other diseases of lip and oral mucosa)	Health-related outcomes > First occurrences > Digestive system disorders
GRSbfp	0.0375796	-0.0069864	0.082171	0.0984833	372962/785(373747)	Operative procedures - secondary OPCS4: Z77.4 Upper end of tibia NEC	Health-related outcomes > Hospital inpatient > Summary Operations
GRSbfp	0.0375796	-0.0069864	0.082171	0.0984833	372962/785(373747)	Operative procedures - OPCS4: Z77.4 Upper end of tibia NEC	Health-related outcomes > Hospital inpatient > Summary Operations
GRSbfp	0.108636	-0.0202144	0.237652	0.098651	373653/94(373747)	Operative procedures - main OPCS4: T31.8 Other specified other operations on anterior abdominal wall	Health-related outcomes > Hospital inpatient > Summary Operations
GRSbfp	-0.233298	-0.509791	0.0440658	0.0986937	373727/20(373747)	Operative procedures - main OPCS4: C65.8 Other specified operations following glaucoma surgery	Health-related outcomes > Hospital inpatient > Summary Operations
GRSbfp	0.234563	-0.0436407	0.513723	0.0988961	373727/20(373747)	Operative procedures - main OPCS4: T31.6 Removal of foreign body from anterior abdominal wall	Health-related outcomes > Hospital inpatient > Summary Operations
GRSbfp	-0.0221007	-0.0483516	0.00415734	0.0989676	371470/2277(373747)	Type of cancer: ICD10: C44.5 Skin of trunk	Health-related outcomes > Cancer register
GRSbfp	0.127337	-0.0239457	0.278648	0.0990238	373679/68(373747)	Operative procedures - main OPCS4: K65.9 Unspecified catheterisation of heart	Health-related outcomes > Hospital inpatient > Summary Operations
GRSbfp	0.0410374	-0.00776087	0.0898649	0.0994006	373090/657(373747)	Operative procedures - OPCS4: H20.8 Other specified endoscopic extirpation of lesion of colon	Health-related outcomes > Hospital inpatient > Summary Operations
GRSbfp	0.0302316	-0.00572457	0.066207	0.0994545	372537/1210(373747)	Operative procedures - secondary OPCS4: O30.1 Hepatic flexure	Health-related outcomes > Hospital inpatient > Summary Operations
GRSbfp	0.0302316	-0.00572457	0.066207	0.0994545	372537/1210(373747)	Operative procedures - OPCS4: O30.1 Hepatic flexure	Health-related outcomes > Hospital inpatient > Summary Operations
GRSbfp	-0.239954	-0.529583	0.0428411	0.0995357	4661/20(4681)	Resuscitation methods: Positive pressure by endotracheal tube, drugs administered	Health-related outcomes > Hospital inpatient > Summary Maternity
GRSbfp	0.05923	-0.0112183	0.129754	0.0995632	373434/313(373747)	Operative procedures - OPCS4: G60.1 Creation of jejunostomy	Health-related outcomes > Hospital inpatient > Summary Operations
GRSbfp	0.0147091	-0.0028081	0.0322298	0.0998349	368480/5267(373747)	Operative procedures - OPCS4: Q18.8 Other specified diagnostic endoscopic examination of uterus	Health-related outcomes > Hospital inpatient > Summary Operations
GRSbfp	-0.197414	-0.432363	0.0380965	0.100061	373719/28(373747)	Operative procedures - main OPCS4: U19.8 Other specified diagnostic electrocardiography	Health-related outcomes > Hospital inpatient > Summary Operations
GRSbfp	0.103746	-0.0198045	0.227498	0.100087	366135/102(366237)	Destinations on discharge from hospital (recoded): High security psychiatric hospital: Other	Health-related outcomes > Hospital inpatient > Summary Administration
GRSbfp	-0.145006	-0.317783	0.0279091	0.100111	373695/52(373747)	Operative procedures - main OPCS4: P06.3 Cauterisation of lesion of vulva	Health-related outcomes > Hospital inpatient > Summary Operations
GRSbfp	0.0112742	-0.00217535	0.0247259	0.100418	363290/8927(372217)	Main speciality of consultant (recoded): Clinical oncology/ Radiotherapy	Health-related outcomes > Hospital inpatient > Summary Administration
GRSbfp	0.119105	-0.0229633	0.261255	0.100444	373670/77(373747)	Operative procedures - OPCS4: K65.9 Unspecified catheterisation of heart	Health-related outcomes > Hospital inpatient > Summary Operations
GRSbfp	0.147435	-0.0284489	0.323515	0.100589	373696/51(373747)	Operative procedures - main OPCS4: B32.9 Unspecified biopsy of breast	Health-related outcomes > Hospital inpatient > Summary Operations
GRSbfp	0.053797	-0.0103996	0.118043	0.100624	373368/379(373747)	Operative procedures - secondary OPCS4: Y66.8 Other specified harvest of bone	Health-related outcomes > Hospital inpatient > Summary Operations
GRSbfp	0.053797	-0.0103996	0.118043	0.100624	373368/379(373747)	Operative procedures - OPCS4: Y66.8 Other specified harvest of bone	Health-related outcomes > Hospital inpatient > Summary Operations
GRSbfp	0.116119	-0.0224142	0.254852	0.100653	373666/81(373747)	Operative procedures - OPCS4: Q24.3 Oophorectomy NEC	Health-related outcomes > Hospital inpatient > Summary Operations
GRSbfp	0.0441706	-0.00854402	0.0969293	0.100669	373187/560(373747)	Operative procedures - main OPCS4: L91.5 Insertion of tunnelled venous catheter	Health-related outcomes > Hospital inpatient > Summary Operations
GRSbfp	0.108952	-0.0210917	0.239096	0.100706	373655/92(373747)	Operative procedures - OPCS4: G19.1 Diagnostic endoscopic examination of oesophagus and biopsy of lesion of oesophagus using rigid oesophagoscope	Health-related outcomes > Hospital inpatient > Summary Operations
GRSbfp	0.0307331	-0.00595628	0.0674396	0.100714	372585/1162(373747)	Operative procedures - secondary OPCS4: Y20.4 Fine needle aspiration NOC	Health-related outcomes > Hospital inpatient > Summary Operations
GRSbfp	0.0307331	-0.00595628	0.0674396	0.100714	372585/1162(373747)	Operative procedures - OPCS4: Y20.4 Fine needle aspiration NOC	Health-related outcomes > Hospital inpatient > Summary Operations
GRSbfp	-0.0234057	-0.0513688	0.00455918	0.100897	371691/2056(373747)	Date O82 first reported (single delivery by caesarean section)	Health-related outcomes > First occurrences > Pregnancy, childbirth and the puerperium
GRSbfp	-0.147129	-0.322783	0.0288787	0.10097	373697/50(373747)	Operative procedures - secondary OPCS4: Z94.8 Specified laterality NEC	Health-related outcomes > Hospital inpatient > Summary Operations
GRSbfp	-0.147129	-0.322783	0.0288787	0.10097	373697/50(373747)	Operative procedures - OPCS4: Z94.8 Specified laterality NEC	Health-related outcomes > Hospital inpatient > Summary Operations
GRSbfp	0.176583	-0.0344939	0.387977	0.101315	373712/35(373747)	Operative procedures - OPCS4: N28.8 Other specified plastic operations on penis	Health-related outcomes > Hospital inpatient > Summary Operations
GRSbfp	0.0973864	-0.0191751	0.213898	0.101436	373632/115(373747)	Operative procedures - main OPCS3: 441 Emergency appendicectomy	Health-related outcomes > Hospital inpatient > Summary Operations
GRSbfp	-0.0622841	-0.136807	0.0122795	0.10149	373465/282(373747)	Operative procedures - secondary OPCS4: Q03.9 Unspecified biopsy of cervix uteri	Health-related outcomes > Hospital inpatient > Summary Operations
GRSbfp	0.0176357	-0.00347923	0.0387576	0.101681	370222/3525(373747)	Operative procedures - secondary OPCS4: H25.9 Unspecified diagnostic endoscopic examination of lower bowel using fibreoptic sigmoidoscope	Health-related outcomes > Hospital inpatient > Summary Operations
GRSbfp	0.232228	-0.0453831	0.510942	0.101736	373727/20(373747)	Operative procedures - OPCS4: G48.6 Attention to gastric balloon	Health-related outcomes > Hospital inpatient > Summary Operations
GRSbfp	0.149598	-0.0293382	0.329034	0.101756	373698/49(373747)	Operative procedures - main OPCS4: C15.3 Correction of trichiasis	Health-related outcomes > Hospital inpatient > Summary Operations
GRSbfp	0.0898978	-0.0177382	0.19764	0.101803	373611/136(373747)	PCT responsible for patient data: EAST RIDING OF YORKSHIRE PCT	Health-related outcomes > Hospital inpatient > Summary Administration
GRSbfp	-0.203122	-0.445911	0.0406273	0.101809	373721/26(373747)	Operative procedures - OPCS4: S18.3 Distant fasciocutaneous flap to head or neck NEC	Health-related outcomes > Hospital inpatient > Summary Operations
GRSbfp	-0.0740809	-0.162783	0.0147192	0.10184	371771/197(371968)	Sources of admission to hospital (recoded): High security psychiatric hospital: NHS	Health-related outcomes > Hospital inpatient > Summary Administration
GRSbfp	0.0464664	-0.00919023	0.102162	0.10189	373245/502(373747)	Operative procedures - OPCS4: X40.3 Haemodialysis NEC	Health-related outcomes > Hospital inpatient > Summary Operations
GRSbfp	0.0371471	-0.00736484	0.0816806	0.101989	372959/788(373747)	Operative procedures - secondary OPCS4: Z47.5 Skin of chin	Health-related outcomes > Hospital inpatient > Summary Operations
GRSbfp	0.0371471	-0.00736484	0.0816806	0.101989	372959/788(373747)	Operative procedures - OPCS4: Z47.5 Skin of chin	Health-related outcomes > Hospital inpatient > Summary Operations
GRSbfp	0.117346	-0.0231882	0.258189	0.102095	373668/79(373747)	Operative procedures - OPCS4: X34.2 Transfusion of plasma NEC	Health-related outcomes > Hospital inpatient > Summary Operations
GRSbfp	0.0633612	-0.0126223	0.13943	0.102373	373478/269(373747)	Operative procedures - secondary OPCS4: G60.1 Creation of jejunostomy	Health-related outcomes > Hospital inpatient > Summary Operations
GRSbfp	0.049455	-0.00987132	0.108822	0.102409	373304/443(373747)	Operative procedures - main OPCS4: S66.2 Repair of nail bed	Health-related outcomes > Hospital inpatient > Summary Operations
GRSbfp	0.201311	-0.0401185	0.443259	0.102506	373720/27(373747)	Histology of cancer tumour: Mullerian mixed tumor	Health-related outcomes > Cancer register
GRSbfp	-0.182984	-0.40251	0.0368284	0.102553	373715/32(373747)	Operative procedures - OPCS4: B34.8 Other specified operations on duct of breast	Health-related outcomes > Hospital inpatient > Summary Operations
GRSbfp	0.0165568	-0.00331921	0.0364377	0.102575	369710/4037(373747)	Date J00 first reported (acute nasopharyngitis [common cold])	Health-related outcomes > First occurrences > Respiratory system disorders
GRSbfp	0.053282	-0.0106734	0.117274	0.102593	373365/382(373747)	Operative procedures - OPCS4: W20.2 Primary open reduction of fracture of long bone and extramedullary fixation using cerclage	Health-related outcomes > Hospital inpatient > Summary Operations
GRSbfp	-0.149907	-0.329825	0.0302632	0.102672	373699/48(373747)	Operative procedures - secondary OPCS4: K27.6 Tricuspid valve repair NEC	Health-related outcomes > Hospital inpatient > Summary Operations
GRSbfp	0.0395624	-0.00794701	0.0870939	0.102734	373054/693(373747)	Operative procedures - secondary OPCS4: Z75.6 Acetabulum	Health-related outcomes > Hospital inpatient > Summary Operations
GRSbfp	0.0395624	-0.00794701	0.0870939	0.102734	373054/693(373747)	Operative procedures - OPCS4: Z75.6 Acetabulum	Health-related outcomes > Hospital inpatient > Summary Operations
GRSbfp	0.117842	-0.0236516	0.259521	0.102833	373669/78(373747)	Type of cancer: ICD10: C18.1 Appendix	Health-related outcomes > Cancer register
GRSbfp	0.0673333	-0.0135638	0.148248	0.102849	373507/240(373747)	Operative procedures - OPCS3: 913 Excision of other skin growth, not elsewhere classified	Health-related outcomes > Hospital inpatient > Summary Operations
GRSbfp	-0.212869	-0.468791	0.0431552	0.102936	373723/24(373747)	Operative procedures - main OPCS4: W36.8 Other specified diagnostic puncture of bone	Health-related outcomes > Hospital inpatient > Summary Operations
GRSbfp	-0.022739	-0.0500826	0.00461175	0.103161	371650/2097(373747)	Histology of cancer tumour: Superficial spreading melanoma	Health-related outcomes > Cancer register
GRSbfp	0.0282148	-0.00571209	0.0621554	0.103172	372385/1362(373747)	Date K46 first reported (unspecified abdominal hernia)	Health-related outcomes > First occurrences > Digestive system disorders
GRSbfp	-0.0949303	-0.209057	0.0193059	0.103197	373628/119(373747)	Operative procedures - main OPCS4: B31.2 Augmentation mammoplasty	Health-related outcomes > Hospital inpatient > Summary Operations
GRSbfp	0.0406952	-0.00823714	0.0896645	0.103222	373095/652(373747)	Operative procedures - OPCS4: G45.2 Fibreoptic endoscopic ultrasound examination of upper gastrointestinal tract	Health-related outcomes > Hospital inpatient > Summary Operations
GRSbfp	0.05861	-0.0118598	0.12916	0.10327	373434/313(373747)	Operative procedures - main OPCS4: U29.3 Glucose tolerance test	Health-related outcomes > Hospital inpatient > Summary Operations
GRSbfp	0.0154874	-0.00315179	0.0341301	0.10344	369165/4582(373747)	"Date M53 first reported (other dorsopathies, not elsewhere classified)"	Health-related outcomes > First occurrences > Musculoskeletal system and connective tissue disorders
GRSbfp	0.084854	-0.0173128	0.187068	0.103636	373597/150(373747)	Operative procedures - main OPCS4: B29.8 Other specified reconstruction of breast	Health-related outcomes > Hospital inpatient > Summary Operations
GRSbfp	0.0324776	-0.00662799	0.0715984	0.103637	372722/1025(373747)	Operative procedures - main OPCS4: L87.4 Avulsion of varicose vein of leg	Health-related outcomes > Hospital inpatient > Summary Operations
GRSbfp	0.0823315	-0.0167839	0.181571	0.103728	373588/159(373747)	Operative procedures - OPCS4: X11.9 Unspecified amputation of toe	Health-related outcomes > Hospital inpatient > Summary Operations
GRSbfp	0.0278165	-0.0056884	0.0613346	0.103738	372355/1392(373747)	Operative procedures - main OPCS4: D15.1 Myringotomy with insertion of ventilation tube through tympanic membrane	Health-related outcomes > Hospital inpatient > Summary Operations
GRSbfp	0.0731531	-0.0149327	0.161347	0.103797	373546/201(373747)	Operative procedures - main OPCS4: J41.1 Endoscopic retrograde extraction of calculus from bile duct	Health-related outcomes > Hospital inpatient > Summary Operations
GRSbfp	-0.232204	-0.511865	0.0478037	0.103846	373727/20(373747)	Operative procedures - main OPCS4: C34.6 Tenotomy of inferior oblique muscle of eye	Health-related outcomes > Hospital inpatient > Summary Operations
GRSbfp	0.0345954	-0.00708292	0.0762948	0.103847	372849/898(373747)	Operative procedures - main OPCS4: G75.3 Closure of ileostomy	Health-related outcomes > Hospital inpatient > Summary Operations
GRSbfp	0.0943401	-0.0193144	0.208116	0.103933	373625/122(373747)	Operative procedures - OPCS4: X68.2 Preparation for intracavitary brachytherapy	Health-related outcomes > Hospital inpatient > Summary Operations
GRSbfp	-0.0409024	-0.0902039	0.00842562	0.104027	373107/640(373747)	Operative procedures - OPCS4: S36.2 Full thickness autograft of skin NEC	Health-related outcomes > Hospital inpatient > Summary Operations
GRSbfp	0.163487	-0.033464	0.360809	0.10407	373707/40(373747)	Operative procedures - main OPCS4: S01.2 Facelift NEC	Health-related outcomes > Hospital inpatient > Summary Operations
GRSbfp	0.0301296	-0.00621388	0.0664899	0.104268	372560/1187(373747)	"Date F05 first reported (delirium, not induced by alcohol and other psychoactive substances)"	Health-related outcomes > First occurrences > Mental and behavioural disorders
GRSbfp	-0.182701	-0.40342	0.0376747	0.104478	373715/32(373747)	PCT responsible for patient data: MEDWAY PCT	Health-related outcomes > Hospital inpatient > Summary Administration
GRSbfp	0.118426	-0.0244534	0.261491	0.104495	373670/77(373747)	Operative procedures - secondary OPCS4: W20.2 Primary open reduction of fracture of long bone and extramedullary fixation using cerclage	Health-related outcomes > Hospital inpatient > Summary Operations
GRSbfp	0.0578478	-0.011956	0.12773	0.104512	373428/319(373747)	Operative procedures - OPCS4: U29.3 Glucose tolerance test	Health-related outcomes > Hospital inpatient > Summary Operations
GRSbfp	0.110424	-0.0228318	0.243877	0.104599	373659/88(373747)	Operative procedures - secondary OPCS4: H41.2 Peranal excision of lesion of rectum	Health-related outcomes > Hospital inpatient > Summary Operations
GRSbfp	0.0987809	-0.0204744	0.218215	0.104742	373638/109(373747)	Operative procedures - main OPCS4: T74.6 Autologous blood injection into tendon	Health-related outcomes > Hospital inpatient > Summary Operations
GRSbfp	0.0199012	-0.0041459	0.0439537	0.104826	371022/2725(373747)	Date F33 first reported (recurrent depressive disorder)	Health-related outcomes > First occurrences > Mental and behavioural disorders
GRSbfp	0.0889163	-0.0184521	0.196468	0.104852	373612/135(373747)	Operative procedures - OPCS4: X35.3 Intravenous immunotherapy	Health-related outcomes > Hospital inpatient > Summary Operations
GRSbfp	0.174094	-0.0362341	0.384738	0.105038	373712/35(373747)	Operative procedures - secondary OPCS4: Y52.9 Unspecified approach to organ through other opening	Health-related outcomes > Hospital inpatient > Summary Operations
GRSbfp	0.174094	-0.0362341	0.384738	0.105038	373712/35(373747)	Operative procedures - OPCS4: Y52.9 Unspecified approach to organ through other opening	Health-related outcomes > Hospital inpatient > Summary Operations
GRSbfp	0.107231	-0.0223052	0.237059	0.105087	373654/93(373747)	Operative procedures - OPCS4: J50.5 Percutaneous transhepatic cholangiography	Health-related outcomes > Hospital inpatient > Summary Operations
GRSbfp	0.0316285	-0.00666426	0.0699405	0.105563	372683/1064(373747)	Operative procedures - OPCS4: M13.1 Percutaneous needle biopsy of lesion of kidney	Health-related outcomes > Hospital inpatient > Summary Operations
GRSbfp	0.153375	-0.0321962	0.339364	0.10562	373702/45(373747)	Operative procedures - OPCS4: U15.3 Ventilation perfusion quotient scan	Health-related outcomes > Hospital inpatient > Summary Operations
GRSbfp	0.0354024	-0.00748891	0.0783153	0.1058	372898/849(373747)	Operative procedures - secondary OPCS4: Z56.8 Specified muscle of hand NEC	Health-related outcomes > Hospital inpatient > Summary Operations
GRSbfp	0.0354024	-0.00748891	0.0783153	0.1058	372898/849(373747)	Operative procedures - OPCS4: Z56.8 Specified muscle of hand NEC	Health-related outcomes > Hospital inpatient > Summary Operations
GRSbfp	-0.170649	-0.377237	0.0365465	0.105974	373711/36(373747)	Operative procedures - OPCS4: L79.3 Insertion of stent into vena cava NEC	Health-related outcomes > Hospital inpatient > Summary Operations
GRSbfp	0.219339	-0.0461516	0.48589	0.105981	373725/22(373747)	Operative procedures - OPCS4: T31.6 Removal of foreign body from anterior abdominal wall	Health-related outcomes > Hospital inpatient > Summary Operations
GRSbfp	0.104906	-0.0222467	0.232187	0.106044	373650/97(373747)	Operative procedures - OPCS4: W04.1 Localised fusion of joints of hindfoot	Health-related outcomes > Hospital inpatient > Summary Operations
GRSbfp	0.052676	-0.0111815	0.116581	0.106056	373364/383(373747)	Operative procedures - OPCS4: E51.9 Unspecified diagnostic endoscopic examination of lower respiratory tract using rigid bronchoscope	Health-related outcomes > Hospital inpatient > Summary Operations
GRSbfp	0.0871058	-0.018492	0.192799	0.106092	373607/140(373747)	Date B88 first reported (other infestations)	Health-related outcomes > First occurrences > Certain infectious and parasitic diseases
GRSbfp	0.113309	-0.0240737	0.250863	0.106203	373664/83(373747)	Operative procedures - OPCS4: W97.1 Primary total prosthetic replacement of shoulder joint not using cement	Health-related outcomes > Hospital inpatient > Summary Operations
GRSbfp	0.0670799	-0.0142788	0.148552	0.106338	373512/235(373747)	Operative procedures - OPCS4: X50.3 Advanced cardiac pulmonary resuscitation	Health-related outcomes > Hospital inpatient > Summary Operations
GRSbfp	0.0811293	-0.017297	0.179669	0.106398	373586/161(373747)	Operative procedures - OPCS4: T31.8 Other specified other operations on anterior abdominal wall	Health-related outcomes > Hospital inpatient > Summary Operations
GRSbfp	0.220542	-0.0468479	0.488737	0.106457	373725/22(373747)	Operative procedures - OPCS4: G53.8 Other specified other open operations on duodenum	Health-related outcomes > Hospital inpatient > Summary Operations
GRSbfp	-0.229688	-0.508072	0.0497714	0.106491	373727/20(373747)	Operative procedures - OPCS4: Q54.2 Plication of round ligament of uterus	Health-related outcomes > Hospital inpatient > Summary Operations
GRSbfp	0.135162	-0.0287525	0.299512	0.10651	373689/58(373747)	Operative procedures - main OPCS4: X90.4 Intravenous nutrition Band 1	Health-related outcomes > Hospital inpatient > Summary Operations
GRSbfp	-0.035501	-0.0786079	0.00763068	0.106592	372908/839(373747)	Operative procedures - secondary OPCS4: Y75.3 Robotic minimal access approach to abdominal cavity	Health-related outcomes > Hospital inpatient > Summary Operations
GRSbfp	-0.035501	-0.0786079	0.00763068	0.106592	372908/839(373747)	Operative procedures - OPCS4: Y75.3 Robotic minimal access approach to abdominal cavity	Health-related outcomes > Hospital inpatient > Summary Operations
GRSbfp	-0.227085	-0.502228	0.0496309	0.106718	373727/20(373747)	Operative procedures - OPCS4: N20.8 Other specified other operations on spermatic cord	Health-related outcomes > Hospital inpatient > Summary Operations
GRSbfp	0.0724272	-0.0155475	0.16051	0.10683	373546/201(373747)	Operative procedures - main OPCS4: M27.2 Ureteroscopic fragmentation of calculus of ureter NEC	Health-related outcomes > Hospital inpatient > Summary Operations
GRSbfp	0.049881	-0.0107481	0.110545	0.10695	373321/426(373747)	Operative procedures - secondary OPCS4: M38.2 Cystostomy and insertion of suprapubic tube into bladder	Health-related outcomes > Hospital inpatient > Summary Operations
GRSbfp	0.178952	-0.0382653	0.396942	0.106971	373714/33(373747)	Operative procedures - secondary OPCS4: Z23.9 Nasal sinus NEC	Health-related outcomes > Hospital inpatient > Summary Operations
GRSbfp	0.178952	-0.0382653	0.396942	0.106971	373714/33(373747)	Operative procedures - OPCS4: Z23.9 Nasal sinus NEC	Health-related outcomes > Hospital inpatient > Summary Operations
GRSbfp	-0.161679	-0.358308	0.0353862	0.107362	373707/40(373747)	Operative procedures - OPCS4: C52.2 Deep sclerectomy without spacer	Health-related outcomes > Hospital inpatient > Summary Operations
GRSbfp	0.0637766	-0.0138843	0.141505	0.107646	373487/260(373747)	Operative procedures - main OPCS4: W39.6 Closed reduction of dislocated total prosthetic replacement of hip joint	Health-related outcomes > Hospital inpatient > Summary Operations
GRSbfp	0.056406	-0.0122875	0.125159	0.107685	373418/329(373747)	Operative procedures - OPCS4: S56.1 Debridement of skin of head or neck NEC	Health-related outcomes > Hospital inpatient > Summary Operations
GRSbfp	-0.197418	-0.437846	0.043371	0.107738	373720/27(373747)	Type of cancer: ICD10: D07.2 Vagina	Health-related outcomes > Cancer register
GRSbfp	0.129401	-0.028289	0.287238	0.107926	373685/62(373747)	Operative procedures - secondary OPCS4: N10.1 Insertion of prosthetic replacement for testis	Health-related outcomes > Hospital inpatient > Summary Operations
GRSbfp	0.0944481	-0.0206568	0.209695	0.107996	373629/118(373747)	Operative procedures - main OPCS4: M49.8 Other specified other operations on bladder	Health-related outcomes > Hospital inpatient > Summary Operations
GRSbfp	0.156074	-0.0341623	0.346606	0.108119	373704/43(373747)	Operative procedures - OPCS4: Q20.1 Freeing of adhesions of uterus	Health-related outcomes > Hospital inpatient > Summary Operations
GRSbfp	0.0818268	-0.0179294	0.181724	0.10815	373591/156(373747)	Operative procedures - OPCS4: F16.1 Drainage of abscess of alveolus of tooth	Health-related outcomes > Hospital inpatient > Summary Operations
GRSbfp	0.0831651	-0.0182701	0.184733	0.108283	373593/154(373747)	PCT responsible for patient data: HARROW PCT	Health-related outcomes > Hospital inpatient > Summary Administration
GRSbfp	0.0628155	-0.0138381	0.13952	0.108358	373481/266(373747)	Operative procedures - secondary OPCS4: Y67.2 Harvest of composite of skin and fat	Health-related outcomes > Hospital inpatient > Summary Operations
GRSbfp	0.0628155	-0.0138381	0.13952	0.108358	373481/266(373747)	Operative procedures - OPCS4: Y67.2 Harvest of composite of skin and fat	Health-related outcomes > Hospital inpatient > Summary Operations
GRSbfp	-0.0466478	-0.103582	0.0103147	0.108392	373265/482(373747)	Operative procedures - secondary OPCS4: W79.2 Excision of bunion NEC	Health-related outcomes > Hospital inpatient > Summary Operations
GRSbfp	0.164815	-0.0362585	0.36611	0.108403	373708/39(373747)	Operative procedures - secondary OPCS4: W52.1 Primary prosthetic replacement of articulation of bone using cement NEC	Health-related outcomes > Hospital inpatient > Summary Operations
GRSbfp	0.0984858	-0.0216786	0.218859	0.108491	373639/108(373747)	Operative procedures - secondary OPCS4: X33.8 Other specified other blood transfusion	Health-related outcomes > Hospital inpatient > Summary Operations
GRSbfp	0.0300787	-0.00666082	0.0668384	0.108665	372557/1190(373747)	Operative procedures - secondary OPCS4: Y80.8 Other specified general anaesthetic	Health-related outcomes > Hospital inpatient > Summary Operations
GRSbfp	0.0300787	-0.00666082	0.0668384	0.108665	372557/1190(373747)	Operative procedures - OPCS4: Y80.8 Other specified general anaesthetic	Health-related outcomes > Hospital inpatient > Summary Operations
GRSbfp	0.128822	-0.0285028	0.286465	0.108869	373684/63(373747)	Operative procedures - main OPCS4: T67.5 Primary repair of tendon using graft	Health-related outcomes > Hospital inpatient > Summary Operations
GRSbfp	-0.22329	-0.494232	0.0509107	0.108899	373726/21(373747)	Operative procedures - secondary OPCS4: U31.1 Distant pacemaker test	Health-related outcomes > Hospital inpatient > Summary Operations
GRSbfp	-0.0938663	-0.208582	0.0209613	0.108945	373629/118(373747)	Histology of cancer tumour: Adenocarcinoma in adenomatous polyp	Health-related outcomes > Cancer register
GRSbfp	0.169674	-0.0376964	0.377621	0.109237	373711/36(373747)	Operative procedures - OPCS4: U29.1 Insulin stress test of anterior pituitary function	Health-related outcomes > Hospital inpatient > Summary Operations
GRSbfp	-0.226245	-0.502281	0.0514274	0.109274	373727/20(373747)	Operative procedures - main OPCS4: X60.2 Rehabilitation assessment by multidisciplinary specialised team	Health-related outcomes > Hospital inpatient > Summary Operations
GRSbfp	0.17115	-0.0379834	0.380984	0.109294	373711/36(373747)	Operative procedures - main OPCS4: W50.4 Resurfacing hemiarthroplasty of head of humerus not using cement	Health-related outcomes > Hospital inpatient > Summary Operations
GRSbfp	-0.0243433	-0.0541522	0.0054505	0.109341	2356/8544(10900)	Sex of baby: Female	Health-related outcomes > Hospital inpatient > Summary Maternity
GRSbfp	0.0162115	-0.00363337	0.0360603	0.109353	369731/4016(373747)	Date L90 first reported (atrophic disorders of skin)	Health-related outcomes > First occurrences > Skin and subcutaneous tissue disorders
GRSbfp	0.159444	-0.0356025	0.354824	0.109396	373706/41(373747)	Operative procedures - secondary OPCS4: Z63.3 Temporal bone	Health-related outcomes > Hospital inpatient > Summary Operations
GRSbfp	0.159444	-0.0356025	0.354824	0.109396	373706/41(373747)	Operative procedures - OPCS4: Z63.3 Temporal bone	Health-related outcomes > Hospital inpatient > Summary Operations
GRSbfp	0.084753	-0.0189846	0.18854	0.109401	373601/146(373747)	Operative procedures - main OPCS4: B34.4 Microdochotomy	Health-related outcomes > Hospital inpatient > Summary Operations
GRSbfp	0.0069185	-0.00155401	0.0153919	0.109512	350524/23223(373747)	Date I84 first reported (haemorrhoids)	Health-related outcomes > First occurrences > Circulatory system disorders
GRSbfp	0.223163	-0.0499293	0.49693	0.109587	373726/21(373747)	Operative procedures - OPCS4: D28.1 Biopsy of lesion of ear NEC	Health-related outcomes > Hospital inpatient > Summary Operations
GRSbfp	-0.142191	-0.316241	0.032204	0.109692	373696/51(373747)	Operative procedures - OPCS4: T81.3 Biopsy of lesion of muscle NEC	Health-related outcomes > Hospital inpatient > Summary Operations
GRSbfp	0.190111	-0.042603	0.423458	0.10979	373718/29(373747)	Operative procedures - OPCS4: A60.3 Transection of peripheral nerve	Health-related outcomes > Hospital inpatient > Summary Operations
GRSbfp	0.157508	-0.0354666	0.350834	0.109943	373705/42(373747)	Operative procedures - secondary OPCS4: B30.8 Other specified prosthesis for breast	Health-related outcomes > Hospital inpatient > Summary Operations
GRSbfp	-0.192135	-0.427673	0.0436064	0.110012	373719/28(373747)	Operative procedures - main OPCS4: F18.9 Unspecified excision of dental lesion of jaw	Health-related outcomes > Hospital inpatient > Summary Operations
GRSbfp	0.0212096	-0.0048013	0.0472293	0.110057	371422/2325(373747)	Operative procedures - secondary OPCS4: Y13.1 Cauterisation of lesion of organ NOC	Health-related outcomes > Hospital inpatient > Summary Operations
GRSbfp	0.0212096	-0.0048013	0.0472293	0.110057	371422/2325(373747)	Operative procedures - OPCS4: Y13.1 Cauterisation of lesion of organ NOC	Health-related outcomes > Hospital inpatient > Summary Operations
GRSbfp	0.0352548	-0.00797968	0.0785123	0.110087	372911/836(373747)	Operative procedures - secondary OPCS4: T12.4 Insertion of tube drain into pleural cavity	Health-related outcomes > Hospital inpatient > Summary Operations
GRSbfp	0.196421	-0.0442119	0.437723	0.110122	373720/27(373747)	Operative procedures - main OPCS4: S31.5 Thinning of flap of skin NEC	Health-related outcomes > Hospital inpatient > Summary Operations
GRSbfp	0.196844	-0.0442294	0.438823	0.110167	373720/27(373747)	Operative procedures - main OPCS4: K22.1 Excision of lesion of atrium	Health-related outcomes > Hospital inpatient > Summary Operations
GRSbfp	0.0664579	-0.0150318	0.148052	0.110175	373512/235(373747)	Operative procedures - main OPCS4: C82.5 Panretinal laser photocoagulation to lesion of retina	Health-related outcomes > Hospital inpatient > Summary Operations
GRSbfp	0.0753611	-0.0170733	0.16789	0.110237	373564/183(373747)	Operative procedures - OPCS4: M49.3 Removal of suprapubic tube from bladder	Health-related outcomes > Hospital inpatient > Summary Operations
GRSbfp	0.0625462	-0.0142524	0.139436	0.110645	373482/265(373747)	Operative procedures - main OPCS4: K60.5 Implantation of intravenous single chamber cardiac pacemaker system	Health-related outcomes > Hospital inpatient > Summary Operations
GRSbfp	0.0403198	-0.00919955	0.0898799	0.110648	373079/668(373747)	Operative procedures - main OPCS3: 687 Bilateral endoscopic occlusion of oviducts	Health-related outcomes > Hospital inpatient > Summary Operations
GRSbfp	0.0502714	-0.0114734	0.112062	0.110671	373338/409(373747)	Operative procedures - OPCS4: H15.2 End colostomy	Health-related outcomes > Hospital inpatient > Summary Operations
GRSbfp	-0.0927532	-0.206617	0.0213231	0.110702	373628/119(373747)	Operative procedures - secondary OPCS4: S26.5 Local subcutaneous pedicle flap of skin to head or neck NEC	Health-related outcomes > Hospital inpatient > Summary Operations
GRSbfp	0.0373995	-0.00856065	0.0833786	0.110805	373006/741(373747)	Date N70 first reported (salpingitis and oophoritis)	Health-related outcomes > First occurrences > Genitourinary system disorders
GRSbfp	0.156009	-0.0355824	0.347991	0.110875	373704/43(373747)	Operative procedures - OPCS4: W04.8 Other specified complex reconstruction of hindfoot	Health-related outcomes > Hospital inpatient > Summary Operations
GRSbfp	-0.106798	-0.238092	0.0245882	0.110998	373657/90(373747)	Operative procedures - OPCS4: H46.4 Intubation of rectum NEC	Health-related outcomes > Hospital inpatient > Summary Operations
GRSbfp	0.0299077	-0.00687215	0.0667068	0.111083	372587/1160(373747)	Operative procedures - secondary OPCS4: C75.1 Insertion of prosthetic replacement for lens NEC	Health-related outcomes > Hospital inpatient > Summary Operations
GRSbfp	0.0874792	-0.0200677	0.19516	0.111096	373612/135(373747)	Operative procedures - secondary OPCS4: M25.3 Ureterolysis	Health-related outcomes > Hospital inpatient > Summary Operations
GRSbfp	0.0714144	-0.016374	0.159357	0.111157	373545/202(373747)	Operative procedures - main OPCS4: S52.1 Insertion of steroid into subcutaneous tissue	Health-related outcomes > Hospital inpatient > Summary Operations
GRSbfp	0.215961	-0.0495159	0.482174	0.11129	373725/22(373747)	Operative procedures - OPCS4: S18.1 Distant fasciocutaneous subcutaneous pedicle flap to head or neck	Health-related outcomes > Hospital inpatient > Summary Operations
GRSbfp	0.156686	-0.0360308	0.34971	0.111311	373705/42(373747)	Operative procedures - main OPCS4: M01.5 Allotransplantation of kidney from cadaver heart non-beating	Health-related outcomes > Hospital inpatient > Summary Operations
GRSbfp	0.156686	-0.0360308	0.34971	0.111311	373705/42(373747)	Operative procedures - OPCS4: M01.5 Allotransplantation of kidney from cadaver heart non-beating	Health-related outcomes > Hospital inpatient > Summary Operations
GRSbfp	0.0651628	-0.0150243	0.145408	0.111349	373505/242(373747)	Operative procedures - secondary OPCS4: A84.1 Electroencephalography NEC	Health-related outcomes > Hospital inpatient > Summary Operations
GRSbfp	0.114459	-0.0264786	0.255566	0.111652	373668/79(373747)	Operative procedures - secondary OPCS4: W78.9 Unspecified release of contracture of joint	Health-related outcomes > Hospital inpatient > Summary Operations
GRSbfp	0.0270927	-0.0062891	0.0604878	0.111741	356985/1416(358401)	Treatment speciality of consultant (recoded): Stroke Medicine	Health-related outcomes > Hospital inpatient > Summary Administration
GRSbfp	0.131768	-0.0304743	0.294412	0.111859	373688/59(373747)	Operative procedures - OPCS4: K59.5 Removal of cardioverter defibrillator	Health-related outcomes > Hospital inpatient > Summary Operations
GRSbfp	-0.209632	-0.467545	0.0491814	0.1119	373724/23(373747)	Operative procedures - secondary OPCS4: Q02.4 Cryotherapy to lesion of cervix uteri	Health-related outcomes > Hospital inpatient > Summary Operations
GRSbfp	-0.059465	-0.132751	0.0138826	0.111909	373457/290(373747)	Operative procedures - OPCS4: W46.1 Primary prosthetic replacement of head of femur using cement	Health-related outcomes > Hospital inpatient > Summary Operations
GRSbfp	-0.127131	-0.283788	0.0299405	0.112182	373684/63(373747)	Operative procedures - OPCS4: X51.2 Active cooling	Health-related outcomes > Hospital inpatient > Summary Operations
GRSbfp	0.226446	-0.0527459	0.506208	0.112244	373727/20(373747)	Operative procedures - OPCS4: C40.1 Mucosal graft to conjunctiva	Health-related outcomes > Hospital inpatient > Summary Operations
GRSbfp	0.110334	-0.0257608	0.246567	0.112245	373663/84(373747)	Operative procedures - secondary OPCS4: Q55.1 Examination of female genital tract under anaesthetic and Papanicolau smear	Health-related outcomes > Hospital inpatient > Summary Operations
GRSbfp	0.147686	-0.0344371	0.330151	0.112298	373700/47(373747)	Operative procedures - main OPCS4: W62.2 Primary arthrodesis and external fixation of joint NEC	Health-related outcomes > Hospital inpatient > Summary Operations
GRSbfp	-0.0923766	-0.206373	0.0217205	0.112395	373627/120(373747)	Operative procedures - OPCS4: O17.2 Remanipulation of fracture of long bone and rigid internal fixation NEC	Health-related outcomes > Hospital inpatient > Summary Operations
GRSbfp	-0.202069	-0.45134	0.0476395	0.11246	373722/25(373747)	Operative procedures - main OPCS4: S51.1 Injection of sclerosing substance into subcutaneous tissue	Health-related outcomes > Hospital inpatient > Summary Operations
GRSbfp	-0.134742	-0.300986	0.0318078	0.112487	373691/56(373747)	Operative procedures - main OPCS4: T46.8 Other specified other drainage of peritoneal cavity	Health-related outcomes > Hospital inpatient > Summary Operations
GRSbfp	0.136566	-0.0319865	0.305479	0.112663	373692/55(373747)	Operative procedures - OPCS4: O32.1 Primary total prosthetic replacement of ankle joint NEC	Health-related outcomes > Hospital inpatient > Summary Operations
GRSbfp	-0.0546206	-0.122253	0.0128638	0.112898	4488/439(4927)	Delivery places: NHS hospital: midwife ward	Health-related outcomes > Hospital inpatient > Summary Maternity
GRSbfp	-0.126906	-0.283672	0.0301478	0.112927	373684/63(373747)	Operative procedures - secondary OPCS4: X71.2 Procurement of drugs for chemotherapy for neoplasm for regimens in Band 7	Health-related outcomes > Hospital inpatient > Summary Operations
GRSbfp	-0.117378	-0.262413	0.0279973	0.113109	373674/73(373747)	Operative procedures - secondary OPCS4: K75.3 Percutaneous transluminal balloon angioplasty and insertion of 1-2 stents into coronary artery	Health-related outcomes > Hospital inpatient > Summary Operations
GRSbfp	0.201585	-0.0475202	0.451418	0.11323	373722/25(373747)	Operative procedures - main OPCS4: D16.8 Other specified reconstruction of ossicular chain	Health-related outcomes > Hospital inpatient > Summary Operations
GRSbfp	0.211661	-0.0500488	0.474192	0.113438	373724/23(373747)	Operative procedures - secondary OPCS4: G47.1 Intubation of stomach for pH manometry	Health-related outcomes > Hospital inpatient > Summary Operations
GRSbfp	0.0733722	-0.0174471	0.164288	0.113511	373558/189(373747)	Operative procedures - OPCS4: W81.2 Open removal of loose body from joint	Health-related outcomes > Hospital inpatient > Summary Operations
GRSbfp	0.0834448	-0.019872	0.186899	0.11366	373601/146(373747)	Operative procedures - secondary OPCS4: W84.3 Endoscopic division of synovial plica	Health-related outcomes > Hospital inpatient > Summary Operations
GRSbfp	-0.0683841	-0.153112	0.0164414	0.113882	373531/216(373747)	Operative procedures - OPCS4: H01.1 Emergency excision of abnormal appendix and drainage HFQ	Health-related outcomes > Hospital inpatient > Summary Operations
GRSbfp	-0.0383773	-0.0859485	0.00921075	0.113901	373057/690(373747)	Operative procedures - secondary OPCS4: Z22.1 External nose	Health-related outcomes > Hospital inpatient > Summary Operations
GRSbfp	-0.0383773	-0.0859485	0.00921075	0.113901	373057/690(373747)	Operative procedures - OPCS4: Z22.1 External nose	Health-related outcomes > Hospital inpatient > Summary Operations
GRSbfp	0.163215	-0.0390417	0.365714	0.113926	373709/38(373747)	Operative procedures - OPCS4: L47.2 Percutaneous transluminal embolisation of visceral branch of abdominal aorta NEC	Health-related outcomes > Hospital inpatient > Summary Operations
GRSbfp	-0.115114	-0.257713	0.0277734	0.113962	373671/76(373747)	Operative procedures - secondary OPCS4: H28.1 Diagnostic endoscopic examination of sigmoid colon and biopsy of lesion of sigmoid colon using rigid sigmoidoscope	Health-related outcomes > Hospital inpatient > Summary Operations
GRSbfp	0.139518	-0.0333454	0.312721	0.114045	373695/52(373747)	Operative procedures - OPCS4: A55.1 Radiculography	Health-related outcomes > Hospital inpatient > Summary Operations
GRSbfp	-0.0940068	-0.210526	0.0226637	0.114053	373633/114(373747)	Operative procedures - secondary OPCS4: Y25.8 Other specified suture of organ NOC	Health-related outcomes > Hospital inpatient > Summary Operations
GRSbfp	-0.0940068	-0.210526	0.0226637	0.114053	373633/114(373747)	Operative procedures - OPCS4: Y25.8 Other specified suture of organ NOC	Health-related outcomes > Hospital inpatient > Summary Operations
GRSbfp	0.0403184	-0.00967285	0.0903438	0.114061	373125/622(373747)	Date I85 first reported (oesophageal varices)	Health-related outcomes > First occurrences > Circulatory system disorders
GRSbfp	-0.123946	-0.27769	0.0299793	0.114296	373681/66(373747)	Operative procedures - secondary OPCS4: P29.8 Other specified other operations on vagina	Health-related outcomes > Hospital inpatient > Summary Operations
GRSbfp	0.111879	-0.0270153	0.250991	0.11468	373666/81(373747)	Operative procedures - secondary OPCS4: T46.8 Other specified other drainage of peritoneal cavity	Health-related outcomes > Hospital inpatient > Summary Operations
GRSbfp	0.119336	-0.0288279	0.267772	0.114749	373676/71(373747)	Operative procedures - secondary OPCS4: W09.1 Excision of lesion of bone NEC	Health-related outcomes > Hospital inpatient > Summary Operations
GRSbfp	0.178932	-0.0432161	0.401597	0.114834	373714/33(373747)	Operative procedures - main OPCS4: C46.8 Other specified plastic operations on cornea	Health-related outcomes > Hospital inpatient > Summary Operations
GRSbfp	-0.126438	-0.283579	0.0309196	0.115023	373684/63(373747)	Operative procedures - main OPCS4: H10.9 Unspecified excision of sigmoid colon	Health-related outcomes > Hospital inpatient > Summary Operations
GRSbfp	0.180976	-0.0437617	0.406514	0.115097	373716/31(373747)	Operative procedures - main OPCS4: C86.7 Injection of therapeutic substance around the eye	Health-related outcomes > Hospital inpatient > Summary Operations
GRSbfp	0.0593575	-0.0144824	0.133255	0.115271	373461/286(373747)	Operative procedures - secondary OPCS4: W26.2 Manipulation of fracture of bone NEC	Health-related outcomes > Hospital inpatient > Summary Operations
GRSbfp	0.149828	-0.0364264	0.336519	0.115306	373702/45(373747)	Operative procedures - OPCS4: T43.2 Diagnostic endoscopic examination of peritoneum and biopsy of lesion of intra-abdominal organ NEC	Health-related outcomes > Hospital inpatient > Summary Operations
GRSbfp	-0.0354414	-0.0795577	0.00869363	0.115432	372942/805(373747)	Operative procedures - OPCS4: C29.2 Enlargement of lacrimal punctum	Health-related outcomes > Hospital inpatient > Summary Operations
GRSbfp	0.15286	-0.0371853	0.343468	0.115433	373704/43(373747)	Operative procedures - secondary OPCS4: H15.4 Closure of colostomy	Health-related outcomes > Hospital inpatient > Summary Operations
GRSbfp	0.0611113	-0.0149614	0.137255	0.115544	373478/269(373747)	Operative procedures - OPCS4: M27.5 Ureteroscopic removal of ureteric stent	Health-related outcomes > Hospital inpatient > Summary Operations
GRSbfp	0.0375231	-0.00919686	0.084269	0.115547	373032/715(373747)	Operative procedures - main OPCS4: S15.2 Biopsy of lesion of skin NEC	Health-related outcomes > Hospital inpatient > Summary Operations
GRSbfp	0.215149	-0.0521375	0.483844	0.11557	373725/22(373747)	Histology of cancer tumour: Goblet cell carcinoid (Mucocarcinoid Tumor)	Health-related outcomes > Cancer register
GRSbfp	-0.173535	-0.389375	0.042885	0.115617	373714/33(373747)	Operative procedures - secondary OPCS4: E06.8 Other specified packing of cavity of nose	Health-related outcomes > Hospital inpatient > Summary Operations
GRSbfp	0.0797202	-0.0195532	0.179084	0.115669	373590/157(373747)	Operative procedures - OPCS4: H60.3 Drainage of pilonidal sinus	Health-related outcomes > Hospital inpatient > Summary Operations
GRSbfp	0.204222	-0.0499019	0.459032	0.1157	373723/24(373747)	Operative procedures - secondary OPCS4: U21.5 Contrast fluoroscopy NEC	Health-related outcomes > Hospital inpatient > Summary Operations
GRSbfp	-0.0674358	-0.151432	0.0166404	0.115765	373527/220(373747)	Operative procedures - main OPCS4: W21.4 Primary intra-articular fixation of intra-articular fracture of bone NEC	Health-related outcomes > Hospital inpatient > Summary Operations
GRSbfp	0.0759061	-0.0186534	0.170583	0.115868	373572/175(373747)	Operative procedures - main OPCS4: H23.8 Other specified endoscopic extirpation of lesion of lower bowel using fibreoptic sigmoidoscope	Health-related outcomes > Hospital inpatient > Summary Operations
GRSbfp	0.080819	-0.0198808	0.181636	0.115924	373593/154(373747)	Operative procedures - main OPCS4: S35.2 Meshed split autograft of skin NEC	Health-related outcomes > Hospital inpatient > Summary Operations
GRSbfp	0.115156	-0.0283342	0.258821	0.11595	373671/76(373747)	Operative procedures - OPCS4: J18.1 Total cholecystectomy and excision of surrounding tissue	Health-related outcomes > Hospital inpatient > Summary Operations
GRSbfp	0.0763222	-0.0188243	0.17157	0.1161	373575/172(373747)	Operative procedures - secondary OPCS4: Z90.8 Specified leg region NEC	Health-related outcomes > Hospital inpatient > Summary Operations
GRSbfp	0.0763222	-0.0188243	0.17157	0.1161	373575/172(373747)	Operative procedures - OPCS4: Z90.8 Specified leg region NEC	Health-related outcomes > Hospital inpatient > Summary Operations
GRSbfp	0.0431864	-0.0106871	0.0970869	0.116235	373210/537(373747)	Operative procedures - main OPCS4: H56.2 Lateral sphincterotomy of anus	Health-related outcomes > Hospital inpatient > Summary Operations
GRSbfp	0.108848	-0.0269567	0.244723	0.116292	373662/85(373747)	Operative procedures - main OPCS4: B27.8 Other specified total excision of breast	Health-related outcomes > Hospital inpatient > Summary Operations
GRSbfp	-0.15383	-0.345673	0.0383013	0.116311	373705/42(373747)	Operative procedures - secondary OPCS4: M25.8 Other specified other open operations on ureter	Health-related outcomes > Hospital inpatient > Summary Operations
GRSbfp	0.0670837	-0.0166421	0.150902	0.116527	373525/222(373747)	Operative procedures - secondary OPCS4: E49.2 Diagnostic fibreoptic endoscopic examination of lower respiratory tract and lavage of lesion of lower respiratory tract	Health-related outcomes > Hospital inpatient > Summary Operations
GRSbfp	0.0354603	-0.00881292	0.0797543	0.11654	372951/796(373747)	Operative procedures - OPCS4: H56.8 Other specified other operations on anus	Health-related outcomes > Hospital inpatient > Summary Operations
GRSbfp	0.0161283	-0.00401411	0.0362752	0.116593	369876/3871(373747)	Operative procedures - main OPCS4: A55.9 Unspecified diagnostic spinal puncture	Health-related outcomes > Hospital inpatient > Summary Operations
GRSbfp	0.0334748	-0.00833533	0.0753077	0.116694	372851/896(373747)	Operative procedures - secondary OPCS4: W71.2 Open excision of intra-articular osteophyte	Health-related outcomes > Hospital inpatient > Summary Operations
GRSbfp	0.116425	-0.0290078	0.261961	0.116779	373673/74(373747)	Operative procedures - main OPCS4: J69.2 Total splenectomy	Health-related outcomes > Hospital inpatient > Summary Operations
GRSbfp	0.166999	-0.0415318	0.375875	0.116819	373711/36(373747)	Operative procedures - OPCS4: E14.1 External frontoethmoidectomy	Health-related outcomes > Hospital inpatient > Summary Operations
GRSbfp	-0.173269	-0.389414	0.0437198	0.116832	373714/33(373747)	Type of cancer: ICD10: C32.9 Larynx, unspecified	Health-related outcomes > Cancer register
GRSbfp	0.18634	-0.0460549	0.419762	0.116846	373718/29(373747)	Operative procedures - OPCS4: L59.8 Other specified other bypass of femoral artery	Health-related outcomes > Hospital inpatient > Summary Operations
GRSbfp	0.195748	-0.048695	0.440864	0.117013	373721/26(373747)	Operative procedures - secondary OPCS4: T57.8 Other specified other operations on fascia	Health-related outcomes > Hospital inpatient > Summary Operations
GRSbfp	-0.145028	-0.32618	0.0365564	0.117068	373700/47(373747)	Operative procedures - OPCS4: W67.5 Remanipulation of fracture dislocation of joint	Health-related outcomes > Hospital inpatient > Summary Operations
GRSbfp	0.042175	-0.0105566	0.0949409	0.117094	373186/561(373747)	Operative procedures - secondary OPCS4: Z49.7 Skin of groin	Health-related outcomes > Hospital inpatient > Summary Operations
GRSbfp	0.042175	-0.0105566	0.0949409	0.117094	373186/561(373747)	Operative procedures - OPCS4: Z49.7 Skin of groin	Health-related outcomes > Hospital inpatient > Summary Operations
GRSbfp	0.0845575	-0.021162	0.190373	0.11713	373607/140(373747)	Operative procedures - main OPCS4: S47.4 Incision of lesion of skin NEC	Health-related outcomes > Hospital inpatient > Summary Operations
GRSbfp	-0.0715452	-0.161022	0.0179958	0.117198	373553/194(373747)	Operative procedures - OPCS4: B31.2 Augmentation mammoplasty	Health-related outcomes > Hospital inpatient > Summary Operations
GRSbfp	0.0266895	-0.00669562	0.0600876	0.11721	372341/1406(373747)	Date E55 first reported (vitamin d deficiency)	Health-related outcomes > First occurrences > Endocrine, nutritional and metabolic diseases
GRSbfp	-0.101217	-0.227787	0.0254788	0.117214	373650/97(373747)	Operative procedures - main OPCS4: L35.1 Percutaneous transluminal embolisation of cerebral artery	Health-related outcomes > Hospital inpatient > Summary Operations
GRSbfp	0.0602221	-0.0151872	0.135702	0.117698	373474/273(373747)	Operative procedures - main OPCS4: A84.2 Electromyography	Health-related outcomes > Hospital inpatient > Summary Operations
GRSbfp	-0.181546	-0.408782	0.0462559	0.11782	373717/30(373747)	Operative procedures - OPCS4: M16.8 Other specified other operations on kidney	Health-related outcomes > Hospital inpatient > Summary Operations
GRSbfp	0.0291792	-0.00739737	0.065767	0.117959	372534/1213(373747)	Patient classification on admission (recoded): Day case: In day bed unit, moved to inpatient ward and retained overnight	Health-related outcomes > Hospital inpatient > Summary Administration
GRSbfp	0.0278733	-0.00706796	0.0628287	0.118002	372469/1278(373747)	Operative procedures - OPCS4: G21.1 Intubation of oesophagus for pH manometry	Health-related outcomes > Hospital inpatient > Summary Operations
GRSbfp	-0.157377	-0.354556	0.040092	0.118011	373707/40(373747)	Operative procedures - OPCS4: F18.9 Unspecified excision of dental lesion of jaw	Health-related outcomes > Hospital inpatient > Summary Operations
GRSbfp	0.152438	-0.0384878	0.343821	0.118062	373704/43(373747)	Operative procedures - secondary OPCS4: Z86.1 Midtarsal joint	Health-related outcomes > Hospital inpatient > Summary Operations
GRSbfp	0.152438	-0.0384878	0.343821	0.118062	373704/43(373747)	Operative procedures - OPCS4: Z86.1 Midtarsal joint	Health-related outcomes > Hospital inpatient > Summary Operations
GRSbfp	0.0779299	-0.0197748	0.175747	0.118196	373584/163(373747)	Operative procedures - main OPCS4: X33.8 Other specified other blood transfusion	Health-related outcomes > Hospital inpatient > Summary Operations
GRSbfp	0.0261588	-0.00665788	0.0589913	0.118296	372290/1457(373747)	Operative procedures - OPCS4: X99.9 Not known (procedure performed)	Health-related outcomes > Hospital inpatient > Summary Operations
GRSbfp	0.0362921	-0.00924077	0.0818435	0.118315	372996/751(373747)	Operative procedures - OPCS4: F34.1 Bilateral dissection tonsillectomy	Health-related outcomes > Hospital inpatient > Summary Operations
GRSbfp	0.222767	-0.0551435	0.504053	0.11832	373726/21(373747)	Operative procedures - main OPCS4: X14.8 Other specified clearance of pelvis	Health-related outcomes > Hospital inpatient > Summary Operations
GRSbfp	0.222767	-0.0551435	0.504053	0.11832	373726/21(373747)	Operative procedures - OPCS4: X14.8 Other specified clearance of pelvis	Health-related outcomes > Hospital inpatient > Summary Operations
GRSbfp	0.136983	-0.0348377	0.309175	0.118554	373694/53(373747)	Operative procedures - main OPCS4: L62.2 Open embolectomy of femoral artery	Health-related outcomes > Hospital inpatient > Summary Operations
GRSbfp	0.0904291	-0.0231028	0.204124	0.118757	373626/121(373747)	Operative procedures - main OPCS4: G34.5 Attention to gastrostomy tube	Health-related outcomes > Hospital inpatient > Summary Operations
GRSbfp	0.165673	-0.0422675	0.37404	0.118768	373711/36(373747)	Operative procedures - secondary OPCS4: A52.9 Unspecified therapeutic epidural injection	Health-related outcomes > Hospital inpatient > Summary Operations
GRSbfp	0.10617	-0.0271445	0.239674	0.118811	373660/87(373747)	Operative procedures - main OPCS4: G18.1 Endoscopic removal of foreign body from oesophagus using rigid oesophagoscope	Health-related outcomes > Hospital inpatient > Summary Operations
GRSbfp	0.21829	-0.0554354	0.493328	0.118874	373726/21(373747)	Operative procedures - OPCS4: A16.1 Open drainage of ventricle of brain NEC	Health-related outcomes > Hospital inpatient > Summary Operations
GRSbfp	0.123284	-0.031496	0.278416	0.11892	373682/65(373747)	Operative procedures - OPCS4: G67.4 Intubation of jejunum NEC	Health-related outcomes > Hospital inpatient > Summary Operations
GRSbfp	0.199531	-0.0510387	0.450794	0.119069	373722/25(373747)	Operative procedures - secondary OPCS4: A65.2 Canal of Guyon release	Health-related outcomes > Hospital inpatient > Summary Operations
GRSbfp	0.199535	-0.0510296	0.450814	0.119096	373722/25(373747)	Operative procedures - main OPCS4: G78.4 Closure of perforation of ileum	Health-related outcomes > Hospital inpatient > Summary Operations
GRSbfp	0.0766774	-0.0197133	0.173207	0.119225	373579/168(373747)	Operative procedures - secondary OPCS4: Y92.1 Technical support for preparation for radiotherapy	Health-related outcomes > Hospital inpatient > Summary Operations
GRSbfp	0.0766774	-0.0197133	0.173207	0.119225	373579/168(373747)	Operative procedures - OPCS4: Y92.1 Technical support for preparation for radiotherapy	Health-related outcomes > Hospital inpatient > Summary Operations
GRSbfp	0.087862	-0.0226148	0.198469	0.119271	373619/128(373747)	Operative procedures - OPCS4: F44.3 Excision of parotid gland NEC	Health-related outcomes > Hospital inpatient > Summary Operations
GRSbfp	0.0501071	-0.0129622	0.113193	0.119466	357894/398(358292)	Treatment speciality of consultant (recoded): Intensive therapy unit	Health-related outcomes > Hospital inpatient > Summary Administration
GRSbfp	0.0927068	-0.023902	0.209539	0.119534	373633/114(373747)	Operative procedures - secondary OPCS4: M65.3 Endoscopic resection of prostate NEC	Health-related outcomes > Hospital inpatient > Summary Operations
GRSbfp	0.0252277	-0.00654544	0.0570161	0.119745	372193/1554(373747)	Histology of cancer tumour: Papillary transitional cell carcinoma	Health-related outcomes > Cancer register
GRSbfp	0.199059	-0.0512783	0.450422	0.119767	373722/25(373747)	Operative procedures - secondary OPCS4: J03.1 Excision of lesion of liver NEC	Health-related outcomes > Hospital inpatient > Summary Operations
GRSbfp	-0.030405	-0.0687031	0.00790858	0.119771	372677/1070(373747)	Operative procedures - main OPCS4: T20.9 Unspecified primary repair of inguinal hernia	Health-related outcomes > Hospital inpatient > Summary Operations
GRSbfp	0.153845	-0.0398355	0.348248	0.120187	373705/42(373747)	Operative procedures - secondary OPCS4: T03.3 Reopening of chest and re-exploration of intrathoracic operation site NEC	Health-related outcomes > Hospital inpatient > Summary Operations
GRSbfp	0.122712	-0.0319456	0.277671	0.120279	373682/65(373747)	Operative procedures - OPCS4: E54.1 Total pneumonectomy	Health-related outcomes > Hospital inpatient > Summary Operations
GRSbfp	-0.215192	-0.486183	0.0567591	0.120281	373726/21(373747)	Operative procedures - secondary OPCS4: M16.8 Other specified other operations on kidney	Health-related outcomes > Hospital inpatient > Summary Operations
GRSbfp	-0.0878093	-0.198483	0.0230644	0.120281	373621/126(373747)	Operative procedures - OPCS4: S26.5 Local subcutaneous pedicle flap of skin to head or neck NEC	Health-related outcomes > Hospital inpatient > Summary Operations
GRSbfp	0.0880274	-0.0229424	0.199195	0.120337	373620/127(373747)	Operative procedures - main OPCS4: F20.2 Excision of lesion of gingiva	Health-related outcomes > Hospital inpatient > Summary Operations
GRSbfp	-0.0548098	-0.123984	0.01435	0.120367	373406/341(373747)	Operative procedures - OPCS3: 742.1 Other termination of pregnancy : vacum aspiration	Health-related outcomes > Hospital inpatient > Summary Operations
GRSbfp	-0.0849356	-0.192084	0.0223144	0.120441	373611/136(373747)	Operative procedures - main OPCS4: W59.6 Revision of fusion of joint of toe	Health-related outcomes > Hospital inpatient > Summary Operations
GRSbfp	0.112213	-0.0293487	0.25398	0.120544	373669/78(373747)	Operative procedures - main OPCS4: F45.1 Excision of lesion of parotid gland	Health-related outcomes > Hospital inpatient > Summary Operations
GRSbfp	-0.00550851	-0.0124653	0.00144859	0.120686	337807/35940(373747)	Date J30 first reported (vasomotor and allergic rhinitis)	Health-related outcomes > First occurrences > Respiratory system disorders
GRSbfp	0.0456579	-0.0120107	0.103356	0.120814	373279/468(373747)	Operative procedures - secondary OPCS4: Z73.2 Metacarpal NEC	Health-related outcomes > Hospital inpatient > Summary Operations
GRSbfp	0.0456579	-0.0120107	0.103356	0.120814	373279/468(373747)	Operative procedures - OPCS4: Z73.2 Metacarpal NEC	Health-related outcomes > Hospital inpatient > Summary Operations
GRSbfp	0.0640535	-0.0168364	0.145018	0.120826	373509/238(373747)	Operative procedures - secondary OPCS4: Z49.9 Skin of trunk NEC	Health-related outcomes > Hospital inpatient > Summary Operations
GRSbfp	0.0640535	-0.0168364	0.145018	0.120826	373509/238(373747)	Operative procedures - OPCS4: Z49.9 Skin of trunk NEC	Health-related outcomes > Hospital inpatient > Summary Operations
GRSbfp	0.0831312	-0.021829	0.188244	0.120846	373606/141(373747)	Operative procedures - main OPCS4: L59.3 Bypass of femoral artery by anastomosis of femoral artery to popliteal artery using vein graft NEC	Health-related outcomes > Hospital inpatient > Summary Operations
GRSbfp	0.0537297	-0.0141442	0.121663	0.120937	373408/339(373747)	Operative procedures - OPCS4: U13.3 Magnetic resonance imaging of bone	Health-related outcomes > Hospital inpatient > Summary Operations
GRSbfp	0.07349	-0.0193605	0.166428	0.121007	373566/181(373747)	Operative procedures - OPCS4: W65.4 Primary open reduction of fracture dislocation of joint and internal fixation NEC	Health-related outcomes > Hospital inpatient > Summary Operations
GRSbfp	0.0709112	-0.0187514	0.160643	0.121265	373553/194(373747)	Operative procedures - OPCS4: M79.1 Bouginage of urethra	Health-related outcomes > Hospital inpatient > Summary Operations
GRSbfp	-0.0628953	-0.142424	0.0167026	0.121297	373502/245(373747)	Operative procedures - OPCS4: F32.1 Biopsy of lesion of palate	Health-related outcomes > Hospital inpatient > Summary Operations
GRSbfp	0.0974156	-0.025799	0.220773	0.121456	373644/103(373747)	Operative procedures - main OPCS4: J12.1 Percutaneous drainage of liver	Health-related outcomes > Hospital inpatient > Summary Operations
GRSbfp	-0.22026	-0.498299	0.059155	0.121497	373727/20(373747)	Date F61 first reported (mixed and other personality disorders)	Health-related outcomes > First occurrences > Mental and behavioural disorders
GRSbfp	-0.0266072	-0.0602844	0.00707229	0.121502	372321/1426(373747)	Date O34 first reported (maternal care for known or suspected abnormality of pelvic organs)	Health-related outcomes > First occurrences > Pregnancy, childbirth and the puerperium
GRSbfp	-0.0677651	-0.153494	0.0180628	0.121531	373536/211(373747)	Operative procedures - main OPCS4: H01.1 Emergency excision of abnormal appendix and drainage HFQ	Health-related outcomes > Hospital inpatient > Summary Operations
GRSbfp	-0.220224	-0.498567	0.0590785	0.121603	373727/20(373747)	Operative procedures - OPCS4: S17.3 Distant myocutaneous flap to head or neck NEC	Health-related outcomes > Hospital inpatient > Summary Operations
GRSbfp	0.144201	-0.0381365	0.327022	0.12163	373700/47(373747)	Operative procedures - OPCS4: W58.8 Other specified other reconstruction of joint	Health-related outcomes > Hospital inpatient > Summary Operations
GRSbfp	0.152269	-0.0403518	0.345433	0.121797	373705/42(373747)	Operative procedures - OPCS4: T55.6 Release fasciotomy of leg NEC	Health-related outcomes > Hospital inpatient > Summary Operations
GRSbfp	-0.203566	-0.461419	0.0544957	0.121872	373724/23(373747)	Histology of cancer tumour: Malignant teratoma, undifferentiated	Health-related outcomes > Cancer register
GRSbfp	0.129528	-0.0344636	0.29381	0.121944	373689/58(373747)	Type of cancer: ICD10: C24.1 Ampulla of Vater	Health-related outcomes > Cancer register
GRSbfp	-0.112142	-0.25422	0.0301161	0.122096	373670/77(373747)	Operative procedures - main OPCS4: C32.1 Recession of medial rectus muscle of eye NEC	Health-related outcomes > Hospital inpatient > Summary Operations
GRSbfp	-0.131127	-0.297519	0.0353939	0.122601	373691/56(373747)	Operative procedures - main OPCS4: S36.2 Full thickness autograft of skin NEC	Health-related outcomes > Hospital inpatient > Summary Operations
GRSbfp	0.103882	-0.0279212	0.23587	0.122664	373658/89(373747)	Operative procedures - OPCS4: G18.1 Endoscopic removal of foreign body from oesophagus using rigid oesophagoscope	Health-related outcomes > Hospital inpatient > Summary Operations
GRSbfp	-0.0764422	-0.173464	0.0206556	0.122673	373581/166(373747)	Operative procedures - OPCS4: P29.8 Other specified other operations on vagina	Health-related outcomes > Hospital inpatient > Summary Operations
GRSbfp	0.017567	-0.00474552	0.0398853	0.122845	370582/3165(373747)	Date M62 first reported (other disorders of muscle)	Health-related outcomes > First occurrences > Musculoskeletal system and connective tissue disorders
GRSbfp	-0.144639	-0.328078	0.0394692	0.122964	373701/46(373747)	Operative procedures - secondary OPCS4: C61.8 Other specified other operations on trabecular meshwork of eye	Health-related outcomes > Hospital inpatient > Summary Operations
GRSbfp	0.162378	-0.0438536	0.36927	0.12337	373710/37(373747)	Operative procedures - OPCS4: W50.4 Resurfacing hemiarthroplasty of head of humerus not using cement	Health-related outcomes > Hospital inpatient > Summary Operations
GRSbfp	0.219718	-0.0592057	0.499965	0.123378	373727/20(373747)	Operative procedures - secondary OPCS4: Z01.3 Tissue of parietal lobe of brain	Health-related outcomes > Hospital inpatient > Summary Operations
GRSbfp	0.219718	-0.0592057	0.499965	0.123378	373727/20(373747)	Operative procedures - OPCS4: Z01.3 Tissue of parietal lobe of brain	Health-related outcomes > Hospital inpatient > Summary Operations
GRSbfp	-0.127521	-0.289648	0.0348606	0.123401	373688/59(373747)	Operative procedures - secondary OPCS4: Q14.6 Insertion of abortifacient pessary NEC	Health-related outcomes > Hospital inpatient > Summary Operations
GRSbfp	-0.0990983	-0.225071	0.0270708	0.12341	373650/97(373747)	Operative procedures - main OPCS4: S64.2 Chemical destruction of nail bed	Health-related outcomes > Hospital inpatient > Summary Operations
GRSbfp	0.104735	-0.0286686	0.23834	0.124144	373660/87(373747)	Operative procedures - OPCS4: N10.1 Insertion of prosthetic replacement for testis	Health-related outcomes > Hospital inpatient > Summary Operations
GRSbfp	-0.13167	-0.299403	0.0362795	0.124155	366181/55(366236)	Destinations on discharge from hospital (recoded): Medium secure unit: NHS	Health-related outcomes > Hospital inpatient > Summary Administration
GRSbfp	0.157164	-0.0428561	0.3579	0.124207	373708/39(373747)	Operative procedures - OPCS4: X56.9 Unspecified intubation of trachea	Health-related outcomes > Hospital inpatient > Summary Operations
GRSbfp	-0.217205	-0.493692	0.0603813	0.124322	373727/20(373747)	Operative procedures - main OPCS4: D07.9 Unspecified clearance of external auditory canal	Health-related outcomes > Hospital inpatient > Summary Operations
GRSbfp	0.114514	-0.0314087	0.260742	0.124413	373674/73(373747)	Operative procedures - OPCS4: C10.4 Suture of eyebrow	Health-related outcomes > Hospital inpatient > Summary Operations
GRSbfp	0.19985	-0.0549463	0.454878	0.124422	373723/24(373747)	Operative procedures - main OPCS4: X34.2 Transfusion of plasma NEC	Health-related outcomes > Hospital inpatient > Summary Operations
GRSbfp	0.0281144	-0.00775025	0.0639899	0.124487	372525/1222(373747)	Operative procedures - OPCS4: X35.8 Other specified other intravenous injection	Health-related outcomes > Hospital inpatient > Summary Operations
GRSbfp	0.0776868	-0.0214088	0.176881	0.124597	373588/159(373747)	Operative procedures - OPCS4: C14.2 Graft of skin to eyelid	Health-related outcomes > Hospital inpatient > Summary Operations
GRSbfp	0.0776321	-0.0213911	0.176773	0.124623	373588/159(373747)	Type of cancer: ICD10: D33.3 Cranial nerves	Health-related outcomes > Cancer register
GRSbfp	0.0248279	-0.00686285	0.0565319	0.124705	372191/1556(373747)	Date I31 first reported (other diseases of pericardium)	Health-related outcomes > First occurrences > Circulatory system disorders
GRSbfp	0.0289522	-0.00800148	0.0659259	0.124739	371023/1144(372167)	Main speciality of consultant (recoded): Rehabilitation	Health-related outcomes > Hospital inpatient > Summary Administration
GRSbfp	-0.00823885	-0.0187573	0.00228016	0.124744	358671/15076(373747)	Date M20 first reported (acquired deformities of fingers and toes)	Health-related outcomes > First occurrences > Musculoskeletal system and connective tissue disorders
GRSbfp	0.0744942	-0.0206034	0.169685	0.124883	373574/173(373747)	Operative procedures - OPCS4: M49.8 Other specified other operations on bladder	Health-related outcomes > Hospital inpatient > Summary Operations
GRSbfp	0.0436616	-0.0121181	0.0994725	0.12509	373247/500(373747)	Operative procedures - secondary OPCS4: Z09.2 Median nerve	Health-related outcomes > Hospital inpatient > Summary Operations
GRSbfp	0.0436616	-0.0121181	0.0994725	0.12509	373247/500(373747)	Operative procedures - OPCS4: Z09.2 Median nerve	Health-related outcomes > Hospital inpatient > Summary Operations
GRSbfp	0.208374	-0.0576934	0.475009	0.125203	373725/22(373747)	Operative procedures - OPCS4: A10.4 Aspiration of lesion of tissue of brain NEC	Health-related outcomes > Hospital inpatient > Summary Operations
GRSbfp	0.0514695	-0.0143114	0.117298	0.125276	373386/361(373747)	Behaviour of cancer tumour: Malignant, metastatic site	Health-related outcomes > Cancer register
GRSbfp	0.0180384	-0.00502157	0.0411084	0.125296	370126/3621(373747)	PCT responsible for patient data: CROYDON PCT	Health-related outcomes > Hospital inpatient > Summary Administration
GRSbfp	0.042132	-0.0117391	0.0960363	0.125422	373209/538(373747)	Operative procedures - secondary OPCS4: J18.3 Total cholecystectomy NEC	Health-related outcomes > Hospital inpatient > Summary Operations
GRSbfp	-0.162136	-0.369202	0.0455845	0.125511	373711/36(373747)	Operative procedures - main OPCS4: C40.5 Suture of conjunctiva	Health-related outcomes > Hospital inpatient > Summary Operations
GRSbfp	0.0602425	-0.016813	0.137345	0.125559	373484/263(373747)	Date E34 first reported (other endocrine disorders)	Health-related outcomes > First occurrences > Endocrine, nutritional and metabolic diseases
GRSbfp	-0.153676	-0.350098	0.0432049	0.125567	373707/40(373747)	Operative procedures - OPCS4: B08.9 Unspecified excision of thyroid gland	Health-related outcomes > Hospital inpatient > Summary Operations
GRSbfp	0.167395	-0.0465765	0.382163	0.125862	373713/34(373747)	Operative procedures - OPCS4: T21.4 Removal of prosthetic material from previous repair of inguinal hernia	Health-related outcomes > Hospital inpatient > Summary Operations
GRSbfp	0.0573696	-0.0160657	0.130866	0.12588	373457/290(373747)	Operative procedures - OPCS4: C18.6 Correction of ptosis of eyelid using aponeurosis technique	Health-related outcomes > Hospital inpatient > Summary Operations
GRSbfp	0.143252	-0.0400492	0.326831	0.125885	373700/47(373747)	Operative procedures - secondary OPCS4: L87.8 Other specified other operations on varicose vein of leg	Health-related outcomes > Hospital inpatient > Summary Operations
GRSbfp	0.156243	-0.0437863	0.356482	0.125982	373708/39(373747)	Operative procedures - OPCS4: V26.9 Unspecified revisional decompression operations on lumbar spine	Health-related outcomes > Hospital inpatient > Summary Operations
GRSbfp	0.191453	-0.0534676	0.437474	0.126315	373721/26(373747)	Operative procedures - main OPCS4: T21.4 Removal of prosthetic material from previous repair of inguinal hernia	Health-related outcomes > Hospital inpatient > Summary Operations
GRSbfp	0.173222	-0.0486864	0.395706	0.126527	373715/32(373747)	Operative procedures - main OPCS4: M33.2 Percutaneous insertion of plastic stent into ureter	Health-related outcomes > Hospital inpatient > Summary Operations
GRSbfp	-0.0746929	-0.170493	0.0211983	0.12666	373578/169(373747)	Operative procedures - OPCS4: X45.1 Donation of kidney	Health-related outcomes > Hospital inpatient > Summary Operations
GRSbfp	-0.0960493	-0.219212	0.0273082	0.126693	373645/102(373747)	Operative procedures - main OPCS4: W23.6 Secondary open reduction of fracture of bone and internal fixation HFQ	Health-related outcomes > Hospital inpatient > Summary Operations
GRSbfp	0.0444288	-0.0125715	0.101466	0.126709	373267/480(373747)	Operative procedures - secondary OPCS4: Z79.2 Os calcis	Health-related outcomes > Hospital inpatient > Summary Operations
GRSbfp	0.0444288	-0.0125715	0.101466	0.126709	373267/480(373747)	Operative procedures - OPCS4: Z79.2 Os calcis	Health-related outcomes > Hospital inpatient > Summary Operations
GRSbfp	-0.183538	-0.418891	0.0523548	0.126817	373719/28(373747)	Operative procedures - secondary OPCS4: H07.1 Right hemicolectomy and end to end anastomosis of ileum to colon	Health-related outcomes > Hospital inpatient > Summary Operations
GRSbfp	0.0291332	-0.00825881	0.0665417	0.126824	372626/1121(373747)	Operative procedures - main OPCS4: S13.1 Punch biopsy of lesion of skin of head or neck	Health-related outcomes > Hospital inpatient > Summary Operations
GRSbfp	0.0772262	-0.0219161	0.17643	0.126949	373588/159(373747)	Operative procedures - secondary OPCS4: Q23.5 Unilateral oophorectomy NEC	Health-related outcomes > Hospital inpatient > Summary Operations
GRSbfp	0.0118807	-0.00338754	0.0271511	0.127249	351711/6870(358581)	Treatment speciality of consultant (recoded): Medical oncology	Health-related outcomes > Hospital inpatient > Summary Administration
GRSbfp	0.0329918	-0.00945127	0.0754606	0.127741	372879/868(373747)	Operative procedures - secondary OPCS4: W36.5 Diagnostic extraction of bone marrow NEC	Health-related outcomes > Hospital inpatient > Summary Operations
GRSbfp	0.0755186	-0.0216126	0.172754	0.127749	373582/165(373747)	Operative procedures - main OPCS4: F32.4 Operations on uvula NEC	Health-related outcomes > Hospital inpatient > Summary Operations
GRSbfp	0.0660696	-0.0189461	0.151174	0.12791	373532/215(373747)	Operative procedures - secondary OPCS4: W78.1 Release of contracture of shoulder joint	Health-related outcomes > Hospital inpatient > Summary Operations
GRSbfp	0.0598302	-0.0171622	0.136912	0.127958	373484/263(373747)	Operative procedures - OPCS4: X90.4 Intravenous nutrition Band 1	Health-related outcomes > Hospital inpatient > Summary Operations
GRSbfp	-0.147333	-0.336788	0.0425973	0.127985	373704/43(373747)	Operative procedures - OPCS4: U22.5 Neuropsychology test of memory	Health-related outcomes > Hospital inpatient > Summary Operations
GRSbfp	0.0910655	-0.0261138	0.208414	0.12799	373634/113(373747)	Operative procedures - main OPCS4: F16.1 Drainage of abscess of alveolus of tooth	Health-related outcomes > Hospital inpatient > Summary Operations
GRSbfp	0.0621718	-0.0178535	0.142287	0.128038	373502/245(373747)	Operative procedures - OPCS4: X67.5 Preparation for simple radiotherapy with imaging and simple calculation	Health-related outcomes > Hospital inpatient > Summary Operations
GRSbfp	0.0517568	-0.0148954	0.118469	0.128191	373397/350(373747)	Operative procedures - secondary OPCS4: S41.1 Primary suture of skin of head or neck NEC	Health-related outcomes > Hospital inpatient > Summary Operations
GRSbfp	0.0132133	-0.00381094	0.0302406	0.128238	368240/5507(373747)	Date H90 first reported (conductive and sensorineural hearing loss)	Health-related outcomes > First occurrences > Ear and mastoid process disorders
GRSbfp	-0.141022	-0.322735	0.041004	0.128583	373700/47(373747)	Histology of cancer tumour: Transitional meningioma	Health-related outcomes > Cancer register
GRSbfp	0.211348	-0.0609571	0.484122	0.128593	373726/21(373747)	Operative procedures - OPCS4: C88.2 Photodynamic therapy to subretinal lesion	Health-related outcomes > Hospital inpatient > Summary Operations
GRSbfp	0.0863347	-0.0249579	0.197787	0.128675	373621/126(373747)	Operative procedures - secondary OPCS4: W81.8 Other specified other open operations on joint	Health-related outcomes > Hospital inpatient > Summary Operations
GRSbfp	-0.0607095	-0.139018	0.0176851	0.128847	373494/253(373747)	Operative procedures - main OPCS4: C81.2 Laser photocoagulation of retina for detachment	Health-related outcomes > Hospital inpatient > Summary Operations
GRSbfp	0.0193559	-0.00562272	0.0443412	0.128863	371227/2520(373747)	Date K14 first reported (diseases of tongue)	Health-related outcomes > First occurrences > Digestive system disorders
GRSbfp	0.179772	-0.0521794	0.411874	0.128881	373718/29(373747)	Operative procedures - secondary OPCS4: J09.1 Diagnostic endoscopic examination of liver and biopsy of lesion of liver using laparoscope	Health-related outcomes > Hospital inpatient > Summary Operations
GRSbfp	0.113454	-0.0328624	0.260018	0.128893	373674/73(373747)	Operative procedures - secondary OPCS4: W08.9 Unspecified other excision of bone	Health-related outcomes > Hospital inpatient > Summary Operations
GRSbfp	0.189624	-0.054899	0.434736	0.128932	373721/26(373747)	Operative procedures - secondary OPCS4: U19.1 Implantation of electrocardiography loop recorder	Health-related outcomes > Hospital inpatient > Summary Operations
GRSbfp	0.0303337	-0.00883014	0.0695163	0.129089	372732/1015(373747)	Operative procedures - secondary OPCS4: Z58.1 Triceps surae	Health-related outcomes > Hospital inpatient > Summary Operations
GRSbfp	0.0303337	-0.00883014	0.0695163	0.129089	372732/1015(373747)	Operative procedures - OPCS4: Z58.1 Triceps surae	Health-related outcomes > Hospital inpatient > Summary Operations
GRSbfp	-0.144059	-0.330064	0.0420565	0.129119	373702/45(373747)	Operative procedures - secondary OPCS4: A55.8 Other specified diagnostic spinal puncture	Health-related outcomes > Hospital inpatient > Summary Operations
GRSbfp	-0.181812	-0.41603	0.0535366	0.129171	373719/28(373747)	Operative procedures - secondary OPCS4: K60.3 Renewal of intravenous cardiac pacemaker system	Health-related outcomes > Hospital inpatient > Summary Operations
GRSbfp	0.117112	-0.0340948	0.2685	0.129217	373678/69(373747)	Operative procedures - OPCS4: Q05.8 Other specified other operations on cervix uteri	Health-related outcomes > Hospital inpatient > Summary Operations
GRSbfp	0.079177	-0.0230505	0.181518	0.129218	373598/149(373747)	Operative procedures - OPCS4: T59.8 Other specified excision of ganglion	Health-related outcomes > Hospital inpatient > Summary Operations
GRSbfp	-0.150322	-0.344104	0.044252	0.129239	373706/41(373747)	Operative procedures - secondary OPCS4: Z61.4 Mediastinal lymph node	Health-related outcomes > Hospital inpatient > Summary Operations
GRSbfp	-0.150322	-0.344104	0.044252	0.129239	373706/41(373747)	Operative procedures - OPCS4: Z61.4 Mediastinal lymph node	Health-related outcomes > Hospital inpatient > Summary Operations
GRSbfp	-0.0447644	-0.102595	0.0130897	0.129307	373280/467(373747)	Operative procedures - OPCS4: P03.2 Marsupialisation of Bartholin gland	Health-related outcomes > Hospital inpatient > Summary Operations
GRSbfp	0.0314047	-0.00916997	0.071998	0.129349	372800/947(373747)	Operative procedures - secondary OPCS4: S57.3 Toilet of skin NEC	Health-related outcomes > Hospital inpatient > Summary Operations
GRSbfp	0.126763	-0.0370229	0.290951	0.129748	373689/58(373747)	Operative procedures - main OPCS4: C10.4 Suture of eyebrow	Health-related outcomes > Hospital inpatient > Summary Operations
GRSbfp	0.0342546	-0.010048	0.0785788	0.129752	372954/793(373747)	Date Q21 first reported (congenital malformations of cardiac septa)	Health-related outcomes > First occurrences > Congenital disruptions and chromosomal abnormalities
GRSbfp	-0.0272331	-0.0624707	0.007999	0.129791	372441/1306(373747)	PCT responsible for patient data: LAMBETH PCT	Health-related outcomes > Hospital inpatient > Summary Administration
GRSbfp	0.0932169	-0.0273957	0.213966	0.130042	373640/107(373747)	Operative procedures - main OPCS4: F10.8 Other specified simple extraction of tooth	Health-related outcomes > Hospital inpatient > Summary Operations
GRSbfp	0.174321	-0.0510558	0.400346	0.130085	373716/31(373747)	Operative procedures - main OPCS4: M81.1 Extirpation of lesion of meatus of urethra	Health-related outcomes > Hospital inpatient > Summary Operations
GRSbfp	0.21154	-0.0617789	0.48619	0.130193	373726/21(373747)	Operative procedures - OPCS4: L63.2 Percutaneous transluminal embolectomy of femoral artery	Health-related outcomes > Hospital inpatient > Summary Operations
GRSbfp	0.0868462	-0.0256706	0.199503	0.130568	373624/123(373747)	Operative procedures - main OPCS4: T59.8 Other specified excision of ganglion	Health-related outcomes > Hospital inpatient > Summary Operations
GRSbfp	-0.0629336	-0.144484	0.0186934	0.130578	373513/234(373747)	Operative procedures - secondary OPCS4: T87.7 Excision or biopsy of inguinal lymph node	Health-related outcomes > Hospital inpatient > Summary Operations
GRSbfp	-0.0292146	-0.0670956	0.00868165	0.130715	372653/1094(373747)	Operative procedures - OPCS4: T20.9 Unspecified primary repair of inguinal hernia	Health-related outcomes > Hospital inpatient > Summary Operations
GRSbfp	0.0743682	-0.0220526	0.170885	0.130803	373579/168(373747)	Operative procedures - main OPCS4: W87.1 Diagnostic endoscopic examination of knee joint and biopsy of lesion of knee joint	Health-related outcomes > Hospital inpatient > Summary Operations
GRSbfp	-0.0797488	-0.183186	0.0237866	0.130936	373601/146(373747)	Operative procedures - main OPCS4: U32.8 Other specified diagnostic blood tests	Health-related outcomes > Hospital inpatient > Summary Operations
GRSbfp	0.0341901	-0.0101709	0.0785731	0.130985	372952/795(373747)	Operative procedures - secondary OPCS4: Y75.1 Laparoscopically assisted approach to abdominal cavity	Health-related outcomes > Hospital inpatient > Summary Operations
GRSbfp	0.0341901	-0.0101709	0.0785731	0.130985	372952/795(373747)	Operative procedures - OPCS4: Y75.1 Laparoscopically assisted approach to abdominal cavity	Health-related outcomes > Hospital inpatient > Summary Operations
GRSbfp	-0.053372	-0.122657	0.0158986	0.131024	373407/340(373747)	Operative procedures - main OPCS3: 742.1 Other termination of pregnancy : vacum aspiration	Health-related outcomes > Hospital inpatient > Summary Operations
GRSbfp	0.1937	-0.057146	0.445844	0.131098	373722/25(373747)	Operative procedures - secondary OPCS4: S30.4 Final inset of flap of skin to head or neck	Health-related outcomes > Hospital inpatient > Summary Operations
GRSbfp	0.0568173	-0.0169331	0.130637	0.131234	373461/286(373747)	Operative procedures - secondary OPCS4: L76.1 Endovascular placement of one metallic stent	Health-related outcomes > Hospital inpatient > Summary Operations
GRSbfp	0.0568173	-0.0169331	0.130637	0.131234	373461/286(373747)	Operative procedures - OPCS4: L76.1 Endovascular placement of one metallic stent	Health-related outcomes > Hospital inpatient > Summary Operations
GRSbfp	0.0244247	-0.00729281	0.0561617	0.131314	372000/1747(373747)	PCT responsible for patient data: MIDDLESBROUGH PCT	Health-related outcomes > Hospital inpatient > Summary Administration
GRSbfp	0.128537	-0.0382684	0.295769	0.131454	373691/56(373747)	Operative procedures - secondary OPCS4: Y44.1 Evacuation of contents of organ NOC	Health-related outcomes > Hospital inpatient > Summary Operations
GRSbfp	0.128537	-0.0382684	0.295769	0.131454	373691/56(373747)	Operative procedures - OPCS4: Y44.1 Evacuation of contents of organ NOC	Health-related outcomes > Hospital inpatient > Summary Operations
GRSbfp	0.025131	-0.0075178	0.0577936	0.131465	372280/1467(373747)	Operative procedures - main OPCS4: E49.2 Diagnostic fibreoptic endoscopic examination of lower respiratory tract and lavage of lesion of lower respiratory tract	Health-related outcomes > Hospital inpatient > Summary Operations
GRSbfp	0.0952973	-0.0284633	0.219216	0.131498	373645/102(373747)	Operative procedures - secondary OPCS4: A39.8 Other specified repair of dura	Health-related outcomes > Hospital inpatient > Summary Operations
GRSbfp	-0.108262	-0.248897	0.032566	0.131633	373668/79(373747)	Operative procedures - secondary OPCS4: B32.2 Biopsy of lesion of breast NEC	Health-related outcomes > Hospital inpatient > Summary Operations
GRSbfp	-0.120785	-0.277684	0.0363634	0.131649	373684/63(373747)	Operative procedures - main OPCS4: J69.9 Unspecified total excision of spleen	Health-related outcomes > Hospital inpatient > Summary Operations
GRSbfp	0.0362877	-0.010884	0.0834826	0.131713	373044/703(373747)	Operative procedures - OPCS4: M38.2 Cystostomy and insertion of suprapubic tube into bladder	Health-related outcomes > Hospital inpatient > Summary Operations
GRSbfp	0.16073	-0.0481452	0.369798	0.131739	373711/36(373747)	Operative procedures - main OPCS4: C27.5 Probing of nasolacrimal duct NEC	Health-related outcomes > Hospital inpatient > Summary Operations
GRSbfp	0.0623883	-0.0187271	0.143577	0.131864	373510/237(373747)	Operative procedures - main OPCS4: L84.4 Combined operations on recurrent long saphenous vein	Health-related outcomes > Hospital inpatient > Summary Operations
GRSbfp	0.0379177	-0.0114007	0.0872665	0.131955	373107/640(373747)	Operative procedures - secondary OPCS4: K51.8 Other specified diagnostic transluminal operations on coronary artery	Health-related outcomes > Hospital inpatient > Summary Operations
GRSbfp	0.0779404	-0.0234012	0.179419	0.131973	373595/152(373747)	Operative procedures - secondary OPCS4: U13.3 Magnetic resonance imaging of bone	Health-related outcomes > Hospital inpatient > Summary Operations
GRSbfp	0.100102	-0.0300672	0.230474	0.132051	373655/92(373747)	Type of cancer: ICD10: C49.2 Connective and soft tissue of lower limb, including hip	Health-related outcomes > Cancer register
GRSbfp	0.150922	-0.0452968	0.34756	0.132106	373706/41(373747)	Operative procedures - main OPCS4: W04.8 Other specified complex reconstruction of hindfoot	Health-related outcomes > Hospital inpatient > Summary Operations
GRSbfp	0.0622271	-0.018734	0.143277	0.132166	373510/237(373747)	Operative procedures - main OPCS4: E42.3 Temporary tracheostomy	Health-related outcomes > Hospital inpatient > Summary Operations
GRSbfp	0.079691	-0.0240359	0.183493	0.132259	373602/145(373747)	PCT responsible for patient data: SUFFOLK PCT	Health-related outcomes > Hospital inpatient > Summary Administration
GRSbfp	0.10561	-0.0318414	0.243256	0.132353	373664/83(373747)	Operative procedures - secondary OPCS4: J50.1 T tube cholangiography	Health-related outcomes > Hospital inpatient > Summary Operations
GRSbfp	0.205698	-0.0619648	0.47411	0.132582	373725/22(373747)	PCT responsible for patient data: SOUTHAMPTON CITY PCT	Health-related outcomes > Hospital inpatient > Summary Administration
GRSbfp	0.131938	-0.039851	0.304101	0.132658	373694/53(373747)	Date L88 first reported (pyoderma gangrenosum)	Health-related outcomes > First occurrences > Skin and subcutaneous tissue disorders
GRSbfp	0.194599	-0.0587552	0.448772	0.132813	373723/24(373747)	Operative procedures - secondary OPCS4: G43.8 Other specified fibreoptic endoscopic extirpation of lesion of upper gastrointestinal tract	Health-related outcomes > Hospital inpatient > Summary Operations
GRSbfp	-0.040813	-0.0940268	0.0124329	0.132898	373198/549(373747)	Operative procedures - main OPCS4: F38.2 Excision of lesion of mouth NEC	Health-related outcomes > Hospital inpatient > Summary Operations
GRSbfp	0.172157	-0.0521251	0.396998	0.132938	373716/31(373747)	Type of cancer: ICD10: C92.7 Other myeloid leukaemia	Health-related outcomes > Cancer register
GRSbfp	0.0791185	-0.0240212	0.18241	0.132995	373601/146(373747)	Operative procedures - OPCS4: L59.3 Bypass of femoral artery by anastomosis of femoral artery to popliteal artery using vein graft NEC	Health-related outcomes > Hospital inpatient > Summary Operations
GRSbfp	0.118252	-0.0358943	0.272678	0.133042	373681/66(373747)	Operative procedures - main OPCS4: W96.5 Primary reverse polarity total prosthetic replacement of shoulder joint using cement	Health-related outcomes > Hospital inpatient > Summary Operations
GRSbfp	0.118252	-0.0358943	0.272678	0.133042	373681/66(373747)	Operative procedures - OPCS4: W96.5 Primary reverse polarity total prosthetic replacement of shoulder joint using cement	Health-related outcomes > Hospital inpatient > Summary Operations
GRSbfp	0.0468423	-0.0142655	0.107997	0.133137	373331/416(373747)	Operative procedures - main OPCS4: T69.1 Primary tenolysis	Health-related outcomes > Hospital inpatient > Summary Operations
GRSbfp	-0.0148689	-0.0342732	0.00453673	0.133144	369429/4318(373747)	Date O03 first reported (spontaneous abortion)	Health-related outcomes > First occurrences > Pregnancy, childbirth and the puerperium
GRSbfp	0.0910411	-0.0277574	0.209971	0.133308	373636/111(373747)	Operative procedures - secondary OPCS4: W86.8 Other specified therapeutic endoscopic operations on cavity of other joint	Health-related outcomes > Hospital inpatient > Summary Operations
GRSbfp	0.0705288	-0.0215107	0.162685	0.133367	373563/184(373747)	Operative procedures - secondary OPCS4: H15.1 Loop colostomy	Health-related outcomes > Hospital inpatient > Summary Operations
GRSbfp	-0.161066	-0.371198	0.0494984	0.133369	373712/35(373747)	Operative procedures - main OPCS4: B08.9 Unspecified excision of thyroid gland	Health-related outcomes > Hospital inpatient > Summary Operations
GRSbfp	-0.102904	-0.237408	0.0314459	0.133483	373662/85(373747)	Operative procedures - OPCS4: K66.1 Cardiotachygraphy	Health-related outcomes > Hospital inpatient > Summary Operations
GRSbfp	0.147511	-0.0449736	0.340447	0.133537	373705/42(373747)	Operative procedures - main OPCS4: T81.8 Other specified biopsy of muscle	Health-related outcomes > Hospital inpatient > Summary Operations
GRSbfp	0.159499	-0.0487304	0.368017	0.133556	373711/36(373747)	Operative procedures - secondary OPCS4: E27.1 Open biopsy of lesion of pharynx	Health-related outcomes > Hospital inpatient > Summary Operations
GRSbfp	-0.0249595	-0.057561	0.00765756	0.133566	372278/1469(373747)	Operative procedures - OPCS4: T52.5 Digital fasciectomy	Health-related outcomes > Hospital inpatient > Summary Operations
GRSbfp	0.0969485	-0.0296846	0.223766	0.133764	373650/97(373747)	Operative procedures - main OPCS4: D08.1 Extirpation of lesion of external auditory canal	Health-related outcomes > Hospital inpatient > Summary Operations
GRSbfp	-0.035526	-0.08195	0.0109304	0.133781	373025/722(373747)	Operative procedures - secondary OPCS4: Y08.4 Laser destruction of lesion of organ NOC	Health-related outcomes > Hospital inpatient > Summary Operations
GRSbfp	-0.035526	-0.08195	0.0109304	0.133781	373025/722(373747)	Operative procedures - OPCS4: Y08.4 Laser destruction of lesion of organ NOC	Health-related outcomes > Hospital inpatient > Summary Operations
GRSbfp	0.108099	-0.0331875	0.249603	0.134023	373669/78(373747)	Operative procedures - secondary OPCS4: G69.9 Unspecified excision of ileum	Health-related outcomes > Hospital inpatient > Summary Operations
GRSbfp	-0.0844669	-0.194919	0.0260744	0.134061	373620/127(373747)	Operative procedures - OPCS4: P03.4 Drainage of Bartholin gland	Health-related outcomes > Hospital inpatient > Summary Operations
GRSbfp	-0.131056	-0.302428	0.0405196	0.134153	373694/53(373747)	Operative procedures - secondary OPCS4: W08.1 Excision of natural protuberance of bone	Health-related outcomes > Hospital inpatient > Summary Operations
GRSbfp	0.0179137	-0.00552779	0.0413628	0.134249	370880/2867(373747)	Operative procedures - OPCS4: H20.2 Fibreoptic endoscopic cauterisation of lesion of colon	Health-related outcomes > Hospital inpatient > Summary Operations
GRSbfp	0.0821201	-0.0253877	0.189593	0.134297	373612/135(373747)	Operative procedures - main OPCS4: L94.8 Other specified therapeutic transluminal operations on vein	Health-related outcomes > Hospital inpatient > Summary Operations
GRSbfp	0.208892	-0.064433	0.482581	0.134404	373726/21(373747)	Operative procedures - secondary OPCS4: X62.8 Other specified assessment	Health-related outcomes > Hospital inpatient > Summary Operations
GRSbfp	0.113148	-0.0349397	0.261353	0.134406	373675/72(373747)	Operative procedures - main OPCS4: Q15.1 Introduction of radioactive substance into uterine cavity	Health-related outcomes > Hospital inpatient > Summary Operations
GRSbfp	-0.0524344	-0.121096	0.0162677	0.134567	373418/329(373747)	Operative procedures - OPCS4: Q03.3 Cone biopsy of cervix uteri NEC	Health-related outcomes > Hospital inpatient > Summary Operations
GRSbfp	0.206568	-0.0639283	0.477363	0.134611	373726/21(373747)	Operative procedures - secondary OPCS4: Q25.9 Unspecified partial excision of fallopian tube	Health-related outcomes > Hospital inpatient > Summary Operations
GRSbfp	0.119357	-0.0368978	0.275824	0.13463	373683/64(373747)	Type of cancer: ICD10: C23 Malignant neoplasm of gallbladder	Health-related outcomes > Cancer register
GRSbfp	-0.17321	-0.399911	0.0540139	0.134712	373717/30(373747)	Operative procedures - OPCS4: H21.2 Fibreoptic endoscopic coagulation of blood vessel of colon	Health-related outcomes > Hospital inpatient > Summary Operations
GRSbfp	0.0211157	-0.00655145	0.0487946	0.134772	371693/2054(373747)	Operative procedures - main OPCS4: M42.1 Endoscopic resection of lesion of bladder	Health-related outcomes > Hospital inpatient > Summary Operations
GRSbfp	-0.208083	-0.48063	0.0649772	0.134855	373726/21(373747)	Operative procedures - secondary OPCS4: Z60.5 Muscle of chest	Health-related outcomes > Hospital inpatient > Summary Operations
GRSbfp	-0.208083	-0.48063	0.0649772	0.134855	373726/21(373747)	Operative procedures - OPCS4: Z60.5 Muscle of chest	Health-related outcomes > Hospital inpatient > Summary Operations
GRSbfp	0.0676676	-0.0210116	0.15644	0.134971	373549/198(373747)	Operative procedures - main OPCS4: M03.9 Unspecified partial excision of kidney	Health-related outcomes > Hospital inpatient > Summary Operations
GRSbfp	0.206946	-0.0647584	0.478037	0.135017	373726/21(373747)	Operative procedures - main OPCS4: C71.9 Unspecified extracapsular extraction of lens	Health-related outcomes > Hospital inpatient > Summary Operations
GRSbfp	0.190961	-0.0587492	0.442345	0.135154	373722/25(373747)	Operative procedures - secondary OPCS4: K41.3 Autograft replacement of three coronary arteries NEC	Health-related outcomes > Hospital inpatient > Summary Operations
GRSbfp	-0.0876963	-0.202672	0.0274487	0.135219	373630/117(373747)	Operative procedures - OPCS4: W23.6 Secondary open reduction of fracture of bone and internal fixation HFQ	Health-related outcomes > Hospital inpatient > Summary Operations
GRSbfp	0.00628202	-0.00196056	0.0145253	0.135252	347283/25010(372293)	Main speciality of consultant (recoded): Plastic surgery	Health-related outcomes > Hospital inpatient > Summary Administration
GRSbfp	0.0814764	-0.025395	0.188452	0.135297	373609/138(373747)	Operative procedures - secondary OPCS4: M53.6 Introduction of transobturator tape	Health-related outcomes > Hospital inpatient > Summary Operations
GRSbfp	-0.206697	-0.477669	0.0649792	0.13535	373726/21(373747)	Date D71 first reported (functional disorders of polymorphonuclear neutrophils)	Health-related outcomes > First occurrences > Blood, blood-forming organs and certain immune disorders
GRSbfp	0.0832684	-0.025976	0.192622	0.13539	373617/130(373747)	Operative procedures - main OPCS4: D20.3 Removal of ventilation tube from tympanic membrane	Health-related outcomes > Hospital inpatient > Summary Operations
GRSbfp	-0.11317	-0.261741	0.035562	0.135671	373677/70(373747)	Operative procedures - main OPCS4: H46.4 Intubation of rectum NEC	Health-related outcomes > Hospital inpatient > Summary Operations
GRSbfp	0.0639031	-0.019997	0.147902	0.135713	373526/221(373747)	Operative procedures - OPCS4: M27.2 Ureteroscopic fragmentation of calculus of ureter NEC	Health-related outcomes > Hospital inpatient > Summary Operations
GRSbfp	-0.0986937	-0.228287	0.0311048	0.135839	373655/92(373747)	Operative procedures - main OPCS4: W12.2 Angulation periarticular osteotomy and internal fixation NEC	Health-related outcomes > Hospital inpatient > Summary Operations
GRSbfp	0.0712058	-0.0223559	0.164793	0.135849	373567/180(373747)	Operative procedures - secondary OPCS4: T41.8 Other specified other open operations on peritoneum	Health-related outcomes > Hospital inpatient > Summary Operations
GRSbfp	-0.0355393	-0.0822435	0.0111804	0.135906	373026/721(373747)	Operative procedures - secondary OPCS4: Y81.8 Other specified spinal anaesthetic	Health-related outcomes > Hospital inpatient > Summary Operations
GRSbfp	-0.0355393	-0.0822435	0.0111804	0.135906	373026/721(373747)	Operative procedures - OPCS4: Y81.8 Other specified spinal anaesthetic	Health-related outcomes > Hospital inpatient > Summary Operations
GRSbfp	0.0960861	-0.0301374	0.22257	0.136082	373650/97(373747)	Operative procedures - secondary OPCS4: Q22.2 Bilateral salpingectomy NEC	Health-related outcomes > Hospital inpatient > Summary Operations
GRSbfp	0.0499122	-0.0157061	0.115561	0.136091	373383/364(373747)	Date L68 first reported (hypertrichosis)	Health-related outcomes > First occurrences > Skin and subcutaneous tissue disorders
GRSbfp	0.0799934	-0.0251573	0.18527	0.136188	373606/141(373747)	Operative procedures - secondary OPCS4: Z35.7 Artery of circle of Willis	Health-related outcomes > Hospital inpatient > Summary Operations
GRSbfp	0.0799934	-0.0251573	0.18527	0.136188	373606/141(373747)	Operative procedures - OPCS4: Z35.7 Artery of circle of Willis	Health-related outcomes > Hospital inpatient > Summary Operations
GRSbfp	0.150185	-0.0472348	0.34787	0.136194	373707/40(373747)	Operative procedures - main OPCS4: V33.3 Primary anterior excision of lumbar intervertebral disc and interbody fusion of joint of lumbar spine	Health-related outcomes > Hospital inpatient > Summary Operations
GRSbfp	0.0382064	-0.0120408	0.0884893	0.136282	373128/619(373747)	Type of cancer: ICD10: D09.0 Bladder	Health-related outcomes > Cancer register
GRSbfp	0.0401874	-0.0126744	0.0930827	0.136336	373188/559(373747)	Operative procedures - secondary OPCS4: M45.1 Diagnostic endoscopic examination of bladder and biopsy of lesion of bladder NEC	Health-related outcomes > Hospital inpatient > Summary Operations
GRSbfp	-0.211112	-0.488613	0.0672993	0.136538	373727/20(373747)	Operative procedures - OPCS4: E05.8 Other specified surgical arrest of bleeding from internal nose	Health-related outcomes > Hospital inpatient > Summary Operations
GRSbfp	-0.0291087	-0.067429	0.00922058	0.136565	372655/1092(373747)	Date O48 first reported (prolonged pregnancy)	Health-related outcomes > First occurrences > Pregnancy, childbirth and the puerperium
GRSbfp	-0.171935	-0.397501	0.0550688	0.136673	373717/30(373747)	Operative procedures - main OPCS4: K26.1 Allograft replacement of aortic valve	Health-related outcomes > Hospital inpatient > Summary Operations
GRSbfp	0.0983278	-0.0311047	0.227934	0.136757	373654/93(373747)	Operative procedures - OPCS4: X38.5 Subcutaneous immunotherapy	Health-related outcomes > Hospital inpatient > Summary Operations
[truncated: 18,854,890 more chars]
