## Supplementary Table 4 for "Genetic subtyping of obesity reveals biological insights into the uncoupling of adiposity from its cardiometabolic comorbidities"

### Sheet: Sheet1
Supplementary Table 4. Genome-wide associations for the 266 lead variants at the uncoupling loci and their prioritied bi-traits in men and women seperately
Lead SNPs									BFP_HDL					BFP_TG					BFP_LDL					BFP_TC					BFP_DBP					BFP_SBP					BFP_HbA1c					BFP_Glucose					BMI_HDL					BMI_TG					BMI_LDL					BMI_TC					BMI_DBP					BMI_SBP					BMI_HbA1c					BMI_Glucose					WHR_HDL					WHR_TG					WHR_LDL					WHR_TC					WHR_DBP					WHR_SBP					WHR_HbA1c					WHR_Glucose
Variant ID	SNP	Chr	Position	Reference Allele	Effect Allele	Effect allele frequency	Traits Prioritized	Sex	Beta	SE	MAF	N	Pvalue	Beta	SE	MAF	N	Pvalue	Beta	SE	MAF	N	Pvalue	Beta	SE	MAF	N	Pvalue	Beta	SE	MAF	N	Pvalue	Beta	SE	MAF	N	Pvalue	Beta	SE	MAF	N	Pvalue	Beta	SE	MAF	N	Pvalue	Beta	SE	MAF	N	Pvalue	Beta	SE	MAF	N	Pvalue	Beta	SE	MAF	N	Pvalue	Beta	SE	MAF	N	Pvalue	Beta	SE	MAF	N	Pvalue	Beta	SE	MAF	N	Pvalue	Beta	SE	MAF	N	Pvalue	Beta	SE	MAF	N	Pvalue	Beta	SE	MAF	N	Pvalue	Beta	SE	MAF	N	Pvalue	Beta	SE	MAF	N	Pvalue	Beta	SE	MAF	N	Pvalue	Beta	SE	MAF	N	Pvalue	Beta	SE	MAF	N	Pvalue	Beta	SE	MAF	N	Pvalue	Beta	SE	MAF	N	Pvalue
1:1865822:C:T	rs2474451	1	1865822	C	T	0.55	BMI_SBP;WHR_SBP	Women	-	-	-	-	-	-	-	-	-	-	-	-	-	-	-	-	-	-	-	-	-	-	-	-	-	-	-	-	-	-	-	-	-	-	-	-	-	-	-	-	-	-	-	-	-	-	-	-	-	-	-	-	-	-	-	-	-	-	-	-	-	-	-	-	-	-0.0317551	0.00346244	0.452327	230338	8e-21	-	-	-	-	-	-	-	-	-	-	-	-	-	-	-	-	-	-	-	-	-	-	-	-	-	-	-	-	-	-	-	-	-	-	-	-0.0267744	0.0036579	0.45232	230412	9.3e-14	-	-	-	-	-	-	-	-	-	-
1:1865822:C:T	rs2474451	1	1865822	C	T	0.55	BMI_SBP;WHR_SBP	Men	-	-	-	-	-	-	-	-	-	-	-	-	-	-	-	-	-	-	-	-	-	-	-	-	-	-	-	-	-	-	-	-	-	-	-	-	-	-	-	-	-	-	-	-	-	-	-	-	-	-	-	-	-	-	-	-	-	-	-	-	-	-	-	-	-	-0.0275049	0.00382585	0.454351	194814	3.1e-13	-	-	-	-	-	-	-	-	-	-	-	-	-	-	-	-	-	-	-	-	-	-	-	-	-	-	-	-	-	-	-	-	-	-	-	-0.0247329	0.00402697	0.454339	194940	1.9e-10	-	-	-	-	-	-	-	-	-	-
1:11880731:G:T	rs149764880	1	11880731	G	T	0.16	BFP_SBP;BFP_DBP	Women	-	-	-	-	-	-	-	-	-	-	-	-	-	-	-	-	-	-	-	-	-0.0585968	0.00440096	0.163234	227438	1.6e-40	-0.0698091	0.00477333	0.163231	227436	9.3e-48	-	-	-	-	-	-	-	-	-	-	-	-	-	-	-	-	-	-	-	-	-	-	-	-	-	-	-	-	-	-	-	-	-	-	-	-	-	-	-	-	-	-	-	-	-	-	-	-	-	-	-	-	-	-	-	-	-	-	-	-	-	-	-	-	-	-	-	-	-	-	-	-	-	-	-	-	-	-	-	-	-	-	-	-	-	-	-	-	-	-
1:11880731:G:T	rs149764880	1	11880731	G	T	0.16	BFP_SBP;BFP_DBP	Men	-	-	-	-	-	-	-	-	-	-	-	-	-	-	-	-	-	-	-	-	-0.0579416	0.00495483	0.163701	191594	2.5e-31	-0.0593601	0.00528424	0.163703	191592	9.9e-29	-	-	-	-	-	-	-	-	-	-	-	-	-	-	-	-	-	-	-	-	-	-	-	-	-	-	-	-	-	-	-	-	-	-	-	-	-	-	-	-	-	-	-	-	-	-	-	-	-	-	-	-	-	-	-	-	-	-	-	-	-	-	-	-	-	-	-	-	-	-	-	-	-	-	-	-	-	-	-	-	-	-	-	-	-	-	-	-	-	-
1:15914648:G:A	rs6690758	1	15914648	G	A	0.31	BMI_LDL;BMI_TC	Women	-	-	-	-	-	-	-	-	-	-	-	-	-	-	-	-	-	-	-	-	-	-	-	-	-	-	-	-	-	-	-	-	-	-	-	-	-	-	-	-	-	-	-	-	-	-	-	-	-	-	0.0236723	0.0039013	0.306848	232837	1.1e-08	0.0224596	0.00417416	0.306864	233216	3.3e-07	-	-	-	-	-	-	-	-	-	-	-	-	-	-	-	-	-	-	-	-	-	-	-	-	-	-	-	-	-	-	-	-	-	-	-	-	-	-	-	-	-	-	-	-	-	-	-	-	-	-	-	-	-	-	-	-	-	-	-	-
1:15914648:G:A	rs6690758	1	15914648	G	A	0.31	BMI_LDL;BMI_TC	Men	-	-	-	-	-	-	-	-	-	-	-	-	-	-	-	-	-	-	-	-	-	-	-	-	-	-	-	-	-	-	-	-	-	-	-	-	-	-	-	-	-	-	-	-	-	-	-	-	-	-	0.0239802	0.004454	0.305958	196569	2.4e-08	0.0216525	0.00464189	0.306001	196985	7.1e-07	-	-	-	-	-	-	-	-	-	-	-	-	-	-	-	-	-	-	-	-	-	-	-	-	-	-	-	-	-	-	-	-	-	-	-	-	-	-	-	-	-	-	-	-	-	-	-	-	-	-	-	-	-	-	-	-	-	-	-	-
1:23304048:CAAGG:C	1:23304048_CAAGG_C	1	23304048	C	CAAGG	0.16	BFP_TC	Women	-	-	-	-	-	-	-	-	-	-	-	-	-	-	-	0.0351236	0.00501063	0.162565	230234	9.1e-13	-	-	-	-	-	-	-	-	-	-	-	-	-	-	-	-	-	-	-	-	-	-	-	-	-	-	-	-	-	-	-	-	-	-	-	-	-	-	-	-	-	-	-	-	-	-	-	-	-	-	-	-	-	-	-	-	-	-	-	-	-	-	-	-	-	-	-	-	-	-	-	-	-	-	-	-	-	-	-	-	-	-	-	-	-	-	-	-	-	-	-	-	-	-	-	-	-	-	-	-
1:23304048:CAAGG:C	1:23304048_CAAGG_C	1	23304048	C	CAAGG	0.16	BFP_TC	Men	-	-	-	-	-	-	-	-	-	-	-	-	-	-	-	0.0255039	0.00553154	0.164362	193723	1.2e-06	-	-	-	-	-	-	-	-	-	-	-	-	-	-	-	-	-	-	-	-	-	-	-	-	-	-	-	-	-	-	-	-	-	-	-	-	-	-	-	-	-	-	-	-	-	-	-	-	-	-	-	-	-	-	-	-	-	-	-	-	-	-	-	-	-	-	-	-	-	-	-	-	-	-	-	-	-	-	-	-	-	-	-	-	-	-	-	-	-	-	-	-	-	-	-	-	-	-	-	-
1:29507100:A:C	Affx-8735037-rs493564	1	29507100	C	A	0.17	BFP_HbA1c	Women	-	-	-	-	-	-	-	-	-	-	-	-	-	-	-	-	-	-	-	-	-	-	-	-	-	-	-	-	-	-	-0.0292849	0.0051767	0.169335	197997	2e-08	-	-	-	-	-	-	-	-	-	-	-	-	-	-	-	-	-	-	-	-	-	-	-	-	-	-	-	-	-	-	-	-	-	-	-	-	-	-	-	-	-	-	-	-	-	-	-	-	-	-	-	-	-	-	-	-	-	-	-	-	-	-	-	-	-	-	-	-	-	-	-	-	-	-	-	-	-	-	-	-	-	-	-	-	-
1:29507100:A:C	Affx-8735037-rs493564	1	29507100	C	A	0.17	BFP_HbA1c	Men	-	-	-	-	-	-	-	-	-	-	-	-	-	-	-	-	-	-	-	-	-	-	-	-	-	-	-	-	-	-	-0.0242692	0.00551766	0.170691	167995	6.4e-06	-	-	-	-	-	-	-	-	-	-	-	-	-	-	-	-	-	-	-	-	-	-	-	-	-	-	-	-	-	-	-	-	-	-	-	-	-	-	-	-	-	-	-	-	-	-	-	-	-	-	-	-	-	-	-	-	-	-	-	-	-	-	-	-	-	-	-	-	-	-	-	-	-	-	-	-	-	-	-	-	-	-	-	-	-
1:40035928:G:T	rs3768321	1	40035928	G	T	0.2	BFP_TC;WHR_TC	Women	-	-	-	-	-	-	-	-	-	-	-	-	-	-	-	-0.0264666	0.00462629	0.196603	230234	2.8e-09	-	-	-	-	-	-	-	-	-	-	-	-	-	-	-	-	-	-	-	-	-	-	-	-	-	-	-	-	-	-	-	-	-	-	-	-	-	-	-	-	-	-	-	-	-	-	-	-	-	-	-	-	-	-	-	-	-	-	-	-	-	-	-	-	-	-	-	-	-	-	-	-	-	-	-	-0.0311383	0.00469054	0.196509	233255	1.3e-11	-	-	-	-	-	-	-	-	-	-	-	-	-	-	-	-	-	-	-	-
1:40035928:G:T	rs3768321	1	40035928	G	T	0.2	BFP_TC;WHR_TC	Men	-	-	-	-	-	-	-	-	-	-	-	-	-	-	-	-0.0215671	0.00514612	0.196951	193723	1.9e-05	-	-	-	-	-	-	-	-	-	-	-	-	-	-	-	-	-	-	-	-	-	-	-	-	-	-	-	-	-	-	-	-	-	-	-	-	-	-	-	-	-	-	-	-	-	-	-	-	-	-	-	-	-	-	-	-	-	-	-	-	-	-	-	-	-	-	-	-	-	-	-	-	-	-	-	-0.0215284	0.00531279	0.196802	197121	7.8e-06	-	-	-	-	-	-	-	-	-	-	-	-	-	-	-	-	-	-	-	-
1:42500436:T:C	rs6698877	1	42500436	C	T	0.28	BFP_HbA1c	Women	-	-	-	-	-	-	-	-	-	-	-	-	-	-	-	-	-	-	-	-	-	-	-	-	-	-	-	-	-	-	0.0271608	0.0043053	0.283745	197997	8e-10	-	-	-	-	-	-	-	-	-	-	-	-	-	-	-	-	-	-	-	-	-	-	-	-	-	-	-	-	-	-	-	-	-	-	-	-	-	-	-	-	-	-	-	-	-	-	-	-	-	-	-	-	-	-	-	-	-	-	-	-	-	-	-	-	-	-	-	-	-	-	-	-	-	-	-	-	-	-	-	-	-	-	-	-	-
1:42500436:T:C	rs6698877	1	42500436	C	T	0.28	BFP_HbA1c	Men	-	-	-	-	-	-	-	-	-	-	-	-	-	-	-	-	-	-	-	-	-	-	-	-	-	-	-	-	-	-	0.0260851	0.00460843	0.283816	167995	9.5e-09	-	-	-	-	-	-	-	-	-	-	-	-	-	-	-	-	-	-	-	-	-	-	-	-	-	-	-	-	-	-	-	-	-	-	-	-	-	-	-	-	-	-	-	-	-	-	-	-	-	-	-	-	-	-	-	-	-	-	-	-	-	-	-	-	-	-	-	-	-	-	-	-	-	-	-	-	-	-	-	-	-	-	-	-	-
1:44129099:T:C	rs656131	1	44129099	C	T	0.32	BFP_Glucose	Women	-	-	-	-	-	-	-	-	-	-	-	-	-	-	-	-	-	-	-	-	-	-	-	-	-	-	-	-	-	-	-	-	-	-	-	0.0201669	0.00440429	0.319235	197997	1.9e-06	-	-	-	-	-	-	-	-	-	-	-	-	-	-	-	-	-	-	-	-	-	-	-	-	-	-	-	-	-	-	-	-	-	-	-	-	-	-	-	-	-	-	-	-	-	-	-	-	-	-	-	-	-	-	-	-	-	-	-	-	-	-	-	-	-	-	-	-	-	-	-	-	-	-	-	-	-	-	-	-
1:44129099:T:C	rs656131	1	44129099	C	T	0.32	BFP_Glucose	Men	-	-	-	-	-	-	-	-	-	-	-	-	-	-	-	-	-	-	-	-	-	-	-	-	-	-	-	-	-	-	-	-	-	-	-	0.0260806	0.00473744	0.318331	167995	3.2e-08	-	-	-	-	-	-	-	-	-	-	-	-	-	-	-	-	-	-	-	-	-	-	-	-	-	-	-	-	-	-	-	-	-	-	-	-	-	-	-	-	-	-	-	-	-	-	-	-	-	-	-	-	-	-	-	-	-	-	-	-	-	-	-	-	-	-	-	-	-	-	-	-	-	-	-	-	-	-	-	-
1:51005897:G:C	rs111258551	1	51005897	G	C	0.26	BMI_Glucose	Women	-	-	-	-	-	-	-	-	-	-	-	-	-	-	-	-	-	-	-	-	-	-	-	-	-	-	-	-	-	-	-	-	-	-	-	-	-	-	-	-	-	-	-	-	-	-	-	-	-	-	-	-	-	-	-	-	-	-	-	-	-	-	-	-	-	-	-	-	-	-	-	-	-	-	-	0.0249475	0.00459034	0.262894	200522	1.4e-07	-	-	-	-	-	-	-	-	-	-	-	-	-	-	-	-	-	-	-	-	-	-	-	-	-	-	-	-	-	-	-	-	-	-	-	-	-	-	-	-
1:51005897:G:C	rs111258551	1	51005897	G	C	0.26	BMI_Glucose	Men	-	-	-	-	-	-	-	-	-	-	-	-	-	-	-	-	-	-	-	-	-	-	-	-	-	-	-	-	-	-	-	-	-	-	-	-	-	-	-	-	-	-	-	-	-	-	-	-	-	-	-	-	-	-	-	-	-	-	-	-	-	-	-	-	-	-	-	-	-	-	-	-	-	-	-	0.0268584	0.00495357	0.261043	170775	7.2e-08	-	-	-	-	-	-	-	-	-	-	-	-	-	-	-	-	-	-	-	-	-	-	-	-	-	-	-	-	-	-	-	-	-	-	-	-	-	-	-	-
1:56964310:C:CT	rs559651197	1	56964310	C	CT	0.1	BMI_SBP	Women	-	-	-	-	-	-	-	-	-	-	-	-	-	-	-	-	-	-	-	-	-	-	-	-	-	-	-	-	-	-	-	-	-	-	-	-	-	-	-	-	-	-	-	-	-	-	-	-	-	-	-	-	-	-	-	-	-	-	-	-	-	-	-	-	-	-0.0334357	0.00578614	0.101	230338	2e-09	-	-	-	-	-	-	-	-	-	-	-	-	-	-	-	-	-	-	-	-	-	-	-	-	-	-	-	-	-	-	-	-	-	-	-	-	-	-	-	-	-	-	-	-	-	-	-	-	-	-
1:56964310:C:CT	rs559651197	1	56964310	C	CT	0.1	BMI_SBP	Men	-	-	-	-	-	-	-	-	-	-	-	-	-	-	-	-	-	-	-	-	-	-	-	-	-	-	-	-	-	-	-	-	-	-	-	-	-	-	-	-	-	-	-	-	-	-	-	-	-	-	-	-	-	-	-	-	-	-	-	-	-	-	-	-	-	-0.0356922	0.00644213	0.100177	194814	3.7e-08	-	-	-	-	-	-	-	-	-	-	-	-	-	-	-	-	-	-	-	-	-	-	-	-	-	-	-	-	-	-	-	-	-	-	-	-	-	-	-	-	-	-	-	-	-	-	-	-	-	-
1:61886402:A:G	rs12039166	1	61886402	G	A	0.8	BFP_TC	Women	-	-	-	-	-	-	-	-	-	-	-	-	-	-	-	0.0312201	0.00462349	0.199977	230234	1.2e-11	-	-	-	-	-	-	-	-	-	-	-	-	-	-	-	-	-	-	-	-	-	-	-	-	-	-	-	-	-	-	-	-	-	-	-	-	-	-	-	-	-	-	-	-	-	-	-	-	-	-	-	-	-	-	-	-	-	-	-	-	-	-	-	-	-	-	-	-	-	-	-	-	-	-	-	-	-	-	-	-	-	-	-	-	-	-	-	-	-	-	-	-	-	-	-	-	-	-	-	-
1:61886402:A:G	rs12039166	1	61886402	G	A	0.8	BFP_TC	Men	-	-	-	-	-	-	-	-	-	-	-	-	-	-	-	0.0193699	0.00513446	0.200148	193723	0.00039	-	-	-	-	-	-	-	-	-	-	-	-	-	-	-	-	-	-	-	-	-	-	-	-	-	-	-	-	-	-	-	-	-	-	-	-	-	-	-	-	-	-	-	-	-	-	-	-	-	-	-	-	-	-	-	-	-	-	-	-	-	-	-	-	-	-	-	-	-	-	-	-	-	-	-	-	-	-	-	-	-	-	-	-	-	-	-	-	-	-	-	-	-	-	-	-	-	-	-	-
1:93023894:T:TCA	rs34643605	1	93023894	TCA	T	0.21	WHR_LDL;BMI_LDL;WHR_TC;BMI_TC;BFP_TC	Women	-	-	-	-	-	-	-	-	-	-	-	-	-	-	-	0.0283814	0.0045632	0.205264	230234	1.3e-10	-	-	-	-	-	-	-	-	-	-	-	-	-	-	-	-	-	-	-	-	-	-	-	-	-	-	-	-	-	-	0.0331999	0.00434601	0.205242	232837	9.3e-16	0.0349494	0.00465026	0.205218	233216	8.1e-15	-	-	-	-	-	-	-	-	-	-	-	-	-	-	-	-	-	-	-	-	-	-	-	-	-	-	-	-	-	-	0.024418	0.00438644	0.205215	232878	1.1e-08	0.026034	0.00462787	0.205193	233255	6.7e-09	-	-	-	-	-	-	-	-	-	-	-	-	-	-	-	-	-	-	-	-
1:93023894:T:TCA	rs34643605	1	93023894	TCA	T	0.21	WHR_LDL;BMI_LDL;WHR_TC;BMI_TC;BFP_TC	Men	-	-	-	-	-	-	-	-	-	-	-	-	-	-	-	0.0363544	0.00506772	0.205636	193723	2.6e-13	-	-	-	-	-	-	-	-	-	-	-	-	-	-	-	-	-	-	-	-	-	-	-	-	-	-	-	-	-	-	0.0390838	0.00495146	0.205677	196569	6.8e-16	0.0382576	0.00516047	0.205643	196985	6e-14	-	-	-	-	-	-	-	-	-	-	-	-	-	-	-	-	-	-	-	-	-	-	-	-	-	-	-	-	-	-	0.0424084	0.00508083	0.2057	196704	3.4e-18	0.041736	0.00522902	0.205665	197121	2.3e-16	-	-	-	-	-	-	-	-	-	-	-	-	-	-	-	-	-	-	-	-
1:113246506:C:T	rs2306937	1	113246506	C	T	0.2	BFP_DBP;BFP_SBP	Women	-	-	-	-	-	-	-	-	-	-	-	-	-	-	-	-	-	-	-	-	0.0519402	0.00405648	0.203149	227438	4e-39	0.0451433	0.00439968	0.203151	227436	2.5e-25	-	-	-	-	-	-	-	-	-	-	-	-	-	-	-	-	-	-	-	-	-	-	-	-	-	-	-	-	-	-	-	-	-	-	-	-	-	-	-	-	-	-	-	-	-	-	-	-	-	-	-	-	-	-	-	-	-	-	-	-	-	-	-	-	-	-	-	-	-	-	-	-	-	-	-	-	-	-	-	-	-	-	-	-	-	-	-	-	-	-
1:113246506:C:T	rs2306937	1	113246506	C	T	0.2	BFP_DBP;BFP_SBP	Men	-	-	-	-	-	-	-	-	-	-	-	-	-	-	-	-	-	-	-	-	0.0404315	0.0045751	0.202066	191594	4.2e-20	0.0341673	0.00487927	0.202065	191592	5.7e-13	-	-	-	-	-	-	-	-	-	-	-	-	-	-	-	-	-	-	-	-	-	-	-	-	-	-	-	-	-	-	-	-	-	-	-	-	-	-	-	-	-	-	-	-	-	-	-	-	-	-	-	-	-	-	-	-	-	-	-	-	-	-	-	-	-	-	-	-	-	-	-	-	-	-	-	-	-	-	-	-	-	-	-	-	-	-	-	-	-	-
1:113570560:A:G	rs1216779	1	113570560	G	A	0.34	BFP_SBP	Women	-	-	-	-	-	-	-	-	-	-	-	-	-	-	-	-	-	-	-	-	-	-	-	-	-	-0.0223649	0.00373708	0.335185	227436	3.3e-09	-	-	-	-	-	-	-	-	-	-	-	-	-	-	-	-	-	-	-	-	-	-	-	-	-	-	-	-	-	-	-	-	-	-	-	-	-	-	-	-	-	-	-	-	-	-	-	-	-	-	-	-	-	-	-	-	-	-	-	-	-	-	-	-	-	-	-	-	-	-	-	-	-	-	-	-	-	-	-	-	-	-	-	-	-	-	-	-	-	-
1:113570560:A:G	rs1216779	1	113570560	G	A	0.34	BFP_SBP	Men	-	-	-	-	-	-	-	-	-	-	-	-	-	-	-	-	-	-	-	-	-	-	-	-	-	-0.0192857	0.00413952	0.335794	191592	5.9e-06	-	-	-	-	-	-	-	-	-	-	-	-	-	-	-	-	-	-	-	-	-	-	-	-	-	-	-	-	-	-	-	-	-	-	-	-	-	-	-	-	-	-	-	-	-	-	-	-	-	-	-	-	-	-	-	-	-	-	-	-	-	-	-	-	-	-	-	-	-	-	-	-	-	-	-	-	-	-	-	-	-	-	-	-	-	-	-	-	-	-
1:150745604:T:A	rs10888393	1	150745604	T	A	0.35	BFP_HbA1c;BFP_HDL	Women	0.0262354	0.00345567	0.353774	209177	6e-16	-	-	-	-	-	-	-	-	-	-	-	-	-	-	-	-	-	-	-	-	-	-	-	-	-	0.0237407	0.0040621	0.353529	197997	3.4e-09	-	-	-	-	-	-	-	-	-	-	-	-	-	-	-	-	-	-	-	-	-	-	-	-	-	-	-	-	-	-	-	-	-	-	-	-	-	-	-	-	-	-	-	-	-	-	-	-	-	-	-	-	-	-	-	-	-	-	-	-	-	-	-	-	-	-	-	-	-	-	-	-	-	-	-	-	-	-	-	-	-	-	-	-	-
1:150745604:T:A	rs10888393	1	150745604	T	A	0.35	BFP_HbA1c;BFP_HDL	Men	0.026943	0.003836	0.353249	178780	7.7e-13	-	-	-	-	-	-	-	-	-	-	-	-	-	-	-	-	-	-	-	-	-	-	-	-	-	0.0233847	0.0043352	0.353143	167995	2.6e-08	-	-	-	-	-	-	-	-	-	-	-	-	-	-	-	-	-	-	-	-	-	-	-	-	-	-	-	-	-	-	-	-	-	-	-	-	-	-	-	-	-	-	-	-	-	-	-	-	-	-	-	-	-	-	-	-	-	-	-	-	-	-	-	-	-	-	-	-	-	-	-	-	-	-	-	-	-	-	-	-	-	-	-	-	-
1:155123837:G:C	rs6676150	1	155123837	G	C	0.39	BMI_LDL	Women	-	-	-	-	-	-	-	-	-	-	-	-	-	-	-	-	-	-	-	-	-	-	-	-	-	-	-	-	-	-	-	-	-	-	-	-	-	-	-	-	-	-	-	-	-	-	-	-	-	-	-0.0263068	0.00359607	0.39216	232837	4.5e-16	-	-	-	-	-	-	-	-	-	-	-	-	-	-	-	-	-	-	-	-	-	-	-	-	-	-	-	-	-	-	-	-	-	-	-	-	-	-	-	-	-	-	-	-	-	-	-	-	-	-	-	-	-	-	-	-	-	-	-	-	-	-	-	-	-
1:155123837:G:C	rs6676150	1	155123837	G	C	0.39	BMI_LDL	Men	-	-	-	-	-	-	-	-	-	-	-	-	-	-	-	-	-	-	-	-	-	-	-	-	-	-	-	-	-	-	-	-	-	-	-	-	-	-	-	-	-	-	-	-	-	-	-	-	-	-	-0.0218999	0.00408409	0.394072	196569	2.8e-07	-	-	-	-	-	-	-	-	-	-	-	-	-	-	-	-	-	-	-	-	-	-	-	-	-	-	-	-	-	-	-	-	-	-	-	-	-	-	-	-	-	-	-	-	-	-	-	-	-	-	-	-	-	-	-	-	-	-	-	-	-	-	-	-	-
1:156468243:T:A	rs10908505	1	156468243	T	A	0.65	BMI_HbA1c	Women	-	-	-	-	-	-	-	-	-	-	-	-	-	-	-	-	-	-	-	-	-	-	-	-	-	-	-	-	-	-	-	-	-	-	-	-	-	-	-	-	-	-	-	-	-	-	-	-	-	-	-	-	-	-	-	-	-	-	-	-	-	-	-	-	-	-	-	-	-	-	-0.0277252	0.00392819	0.348668	200522	2.1e-12	-	-	-	-	-	-	-	-	-	-	-	-	-	-	-	-	-	-	-	-	-	-	-	-	-	-	-	-	-	-	-	-	-	-	-	-	-	-	-	-	-	-	-	-	-
1:156468243:T:A	rs10908505	1	156468243	T	A	0.65	BMI_HbA1c	Men	-	-	-	-	-	-	-	-	-	-	-	-	-	-	-	-	-	-	-	-	-	-	-	-	-	-	-	-	-	-	-	-	-	-	-	-	-	-	-	-	-	-	-	-	-	-	-	-	-	-	-	-	-	-	-	-	-	-	-	-	-	-	-	-	-	-	-	-	-	-	-0.0263603	0.00423208	0.348169	170775	9.6e-11	-	-	-	-	-	-	-	-	-	-	-	-	-	-	-	-	-	-	-	-	-	-	-	-	-	-	-	-	-	-	-	-	-	-	-	-	-	-	-	-	-	-	-	-	-
1:164740405:G:C	rs2279469	1	164740405	G	C	0.5	WHR_DBP	Women	-	-	-	-	-	-	-	-	-	-	-	-	-	-	-	-	-	-	-	-	-	-	-	-	-	-	-	-	-	-	-	-	-	-	-	-	-	-	-	-	-	-	-	-	-	-	-	-	-	-	-	-	-	-	-	-	-	-	-	-	-	-	-	-	-	-	-	-	-	-	-	-	-	-	-	-	-	-	-	-	-	-	-	-	-	-	-	-	-	-	-	-	-	-	-	-	-	-	-	-	-0.0269969	0.00350251	0.495915	230414	8.7e-16	-	-	-	-	-	-	-	-	-	-	-	-	-	-	-
1:164740405:G:C	rs2279469	1	164740405	G	C	0.5	WHR_DBP	Men	-	-	-	-	-	-	-	-	-	-	-	-	-	-	-	-	-	-	-	-	-	-	-	-	-	-	-	-	-	-	-	-	-	-	-	-	-	-	-	-	-	-	-	-	-	-	-	-	-	-	-	-	-	-	-	-	-	-	-	-	-	-	-	-	-	-	-	-	-	-	-	-	-	-	-	-	-	-	-	-	-	-	-	-	-	-	-	-	-	-	-	-	-	-	-	-	-	-	-	-	-0.0118135	0.00386789	0.495343	194942	0.0025	-	-	-	-	-	-	-	-	-	-	-	-	-	-	-
1:200057503:C:T	rs12131072	1	200057503	C	T	0.29	WHR_TG	Women	-	-	-	-	-	-	-	-	-	-	-	-	-	-	-	-	-	-	-	-	-	-	-	-	-	-	-	-	-	-	-	-	-	-	-	-	-	-	-	-	-	-	-	-	-	-	-	-	-	-	-	-	-	-	-	-	-	-	-	-	-	-	-	-	-	-	-	-	-	-	-	-	-	-	-	-	-	-	-	-	-	-	-	-	-	0.0237736	0.00340834	0.284538	233127	5.9e-12	-	-	-	-	-	-	-	-	-	-	-	-	-	-	-	-	-	-	-	-	-	-	-	-	-	-	-	-	-	-
1:200057503:C:T	rs12131072	1	200057503	C	T	0.29	WHR_TG	Men	-	-	-	-	-	-	-	-	-	-	-	-	-	-	-	-	-	-	-	-	-	-	-	-	-	-	-	-	-	-	-	-	-	-	-	-	-	-	-	-	-	-	-	-	-	-	-	-	-	-	-	-	-	-	-	-	-	-	-	-	-	-	-	-	-	-	-	-	-	-	-	-	-	-	-	-	-	-	-	-	-	-	-	-	-	0.0235363	0.00397944	0.284126	196910	4.1e-09	-	-	-	-	-	-	-	-	-	-	-	-	-	-	-	-	-	-	-	-	-	-	-	-	-	-	-	-	-	-
1:203517292:A:G	rs2821226	1	203517292	G	A	0.47	BFP_TG;BFP_HDL	Women	-0.0253943	0.00331585	0.472885	209177	2.4e-15	-0.0284669	0.00316686	0.473273	230111	9.2e-20	-	-	-	-	-	-	-	-	-	-	-	-	-	-	-	-	-	-	-	-	-	-	-	-	-	-	-	-	-	-	-	-	-	-	-	-	-	-	-	-	-	-	-	-	-	-	-	-	-	-	-	-	-	-	-	-	-	-	-	-	-	-	-	-	-	-	-	-	-	-	-	-	-	-	-	-	-	-	-	-	-	-	-	-	-	-	-	-	-	-	-	-	-	-	-	-	-	-	-	-	-	-	-	-	-	-	-	-	-	-
1:203517292:A:G	rs2821226	1	203517292	G	A	0.47	BFP_TG;BFP_HDL	Men	-0.0226392	0.00368948	0.473117	178780	3.2e-09	-0.0262541	0.00354352	0.473267	193516	2e-13	-	-	-	-	-	-	-	-	-	-	-	-	-	-	-	-	-	-	-	-	-	-	-	-	-	-	-	-	-	-	-	-	-	-	-	-	-	-	-	-	-	-	-	-	-	-	-	-	-	-	-	-	-	-	-	-	-	-	-	-	-	-	-	-	-	-	-	-	-	-	-	-	-	-	-	-	-	-	-	-	-	-	-	-	-	-	-	-	-	-	-	-	-	-	-	-	-	-	-	-	-	-	-	-	-	-	-	-	-	-
1:219622072:T:A	rs11118304	1	219622072	T	A	0.45	BMI_TG;BFP_TG;BFP_HDL	Women	0.0354455	0.00331863	0.448788	209177	4.1e-29	0.0419676	0.00316748	0.448414	230111	9e-42	-	-	-	-	-	-	-	-	-	-	-	-	-	-	-	-	-	-	-	-	-	-	-	-	-	-	-	-	-	-	-	-	-	-	-	0.0298938	0.00309216	0.448399	233087	1.1e-23	-	-	-	-	-	-	-	-	-	-	-	-	-	-	-	-	-	-	-	-	-	-	-	-	-	-	-	-	-	-	-	-	-	-	-	-	-	-	-	-	-	-	-	-	-	-	-	-	-	-	-	-	-	-	-	-	-	-	-	-	-	-	-	-	-	-	-	-	-	-
1:219622072:T:A	rs11118304	1	219622072	T	A	0.45	BMI_TG;BFP_TG;BFP_HDL	Men	0.0433624	0.00368231	0.44836	178780	2e-35	0.0471098	0.00353587	0.448184	230111	1.1e-41	-	-	-	-	-	-	-	-	-	-	-	-	-	-	-	-	-	-	-	-	-	-	-	-	-	-	-	-	-	-	-	-	-	-	-	0.0312107	0.0034608	0.448144	196775	4e-19	-	-	-	-	-	-	-	-	-	-	-	-	-	-	-	-	-	-	-	-	-	-	-	-	-	-	-	-	-	-	-	-	-	-	-	-	-	-	-	-	-	-	-	-	-	-	-	-	-	-	-	-	-	-	-	-	-	-	-	-	-	-	-	-	-	-	-	-	-	-
1:221266556:A:AT	rs148410712	1	221266556	AT	A	0.7	WHR_SBP	Women	-	-	-	-	-	-	-	-	-	-	-	-	-	-	-	-	-	-	-	-	-	-	-	-	-	-	-	-	-	-	-	-	-	-	-	-	-	-	-	-	-	-	-	-	-	-	-	-	-	-	-	-	-	-	-	-	-	-	-	-	-	-	-	-	-	-	-	-	-	-	-	-	-	-	-	-	-	-	-	-	-	-	-	-	-	-	-	-	-	-	-	-	-	-	-	-	-	-	-	-	-	-	-	-	-	-0.0288044	0.00396349	0.297573	230412	1.5e-13	-	-	-	-	-	-	-	-	-	-
1:221266556:A:AT	rs148410712	1	221266556	AT	A	0.7	WHR_SBP	Men	-	-	-	-	-	-	-	-	-	-	-	-	-	-	-	-	-	-	-	-	-	-	-	-	-	-	-	-	-	-	-	-	-	-	-	-	-	-	-	-	-	-	-	-	-	-	-	-	-	-	-	-	-	-	-	-	-	-	-	-	-	-	-	-	-	-	-	-	-	-	-	-	-	-	-	-	-	-	-	-	-	-	-	-	-	-	-	-	-	-	-	-	-	-	-	-	-	-	-	-	-	-	-	-	-	-0.0180596	0.00436491	0.298279	194940	3.6e-05	-	-	-	-	-	-	-	-	-	-
2:25100738:C:A	rs10865315	2	25100738	C	A	0.43	WHR_DBP;WHR_SBP;BMI_SBP;BFP_SBP	Women	-	-	-	-	-	-	-	-	-	-	-	-	-	-	-	-	-	-	-	-	-	-	-	-	-	-0.0360866	0.00357535	0.431403	227436	9e-23	-	-	-	-	-	-	-	-	-	-	-	-	-	-	-	-	-	-	-	-	-	-	-	-	-	-	-	-	-	-	-	-	-	-	-	-0.0431872	0.00346938	0.431394	230338	2.8e-34	-	-	-	-	-	-	-	-	-	-	-	-	-	-	-	-	-	-	-	-	-	-	-	-	-	-	-	-	-	-	-0.0202446	0.00353267	0.43139	230414	2e-08	-0.0229142	0.00366625	0.431392	230412	2.8e-09	-	-	-	-	-	-	-	-	-	-
2:25100738:C:A	rs10865315	2	25100738	C	A	0.43	WHR_DBP;WHR_SBP;BMI_SBP;BFP_SBP	Men	-	-	-	-	-	-	-	-	-	-	-	-	-	-	-	-	-	-	-	-	-	-	-	-	-	-0.0428549	0.00393868	0.432315	191592	4.7e-28	-	-	-	-	-	-	-	-	-	-	-	-	-	-	-	-	-	-	-	-	-	-	-	-	-	-	-	-	-	-	-	-	-	-	-	-0.0396142	0.00382358	0.432241	194814	6.5e-26	-	-	-	-	-	-	-	-	-	-	-	-	-	-	-	-	-	-	-	-	-	-	-	-	-	-	-	-	-	-	-0.0264785	0.00388053	0.432312	194942	5.9e-12	-0.0226345	0.00402651	0.432312	194940	2e-08	-	-	-	-	-	-	-	-	-	-
2:27730940:T:C	rs1260326	2	27730940	C	T	0.39	BMI_LDL;BMI_TC;BMI_TG	Women	-	-	-	-	-	-	-	-	-	-	-	-	-	-	-	-	-	-	-	-	-	-	-	-	-	-	-	-	-	-	-	-	-	-	-	-	-	-	-	-	-	-	-	-	-	-0.109274	0.00314186	0.393072	233087	3.3e-278	-0.0533359	0.00359005	0.39302	232837	1.2e-52	-0.0599585	0.00384245	0.393017	233216	9.1e-57	-	-	-	-	-	-	-	-	-	-	-	-	-	-	-	-	-	-	-	-	-	-	-	-	-	-	-	-	-	-	-	-	-	-	-	-	-	-	-	-	-	-	-	-	-	-	-	-	-	-	-	-	-	-	-	-	-	-	-	-
2:27730940:T:C	rs1260326	2	27730940	C	T	0.39	BMI_LDL;BMI_TC;BMI_TG	Men	-	-	-	-	-	-	-	-	-	-	-	-	-	-	-	-	-	-	-	-	-	-	-	-	-	-	-	-	-	-	-	-	-	-	-	-	-	-	-	-	-	-	-	-	-	-0.131366	0.00352088	0.394467	196775	2.1e-293	-0.0792289	0.0041017	0.394421	196569	5.9e-85	-0.0902136	0.00427069	0.394509	196985	9.4e-102	-	-	-	-	-	-	-	-	-	-	-	-	-	-	-	-	-	-	-	-	-	-	-	-	-	-	-	-	-	-	-	-	-	-	-	-	-	-	-	-	-	-	-	-	-	-	-	-	-	-	-	-	-	-	-	-	-	-	-	-
2:43464818:G:A	rs113542380	2	43464818	G	A	0.075	BFP_HbA1c;WHR_Glucose;BFP_Glucose;WHR_HbA1c	Women	-	-	-	-	-	-	-	-	-	-	-	-	-	-	-	-	-	-	-	-	-	-	-	-	-	-	-	-	-	-	-0.0881707	0.0073824	0.075609	197997	6.1e-33	-0.052109	0.00779986	0.075609	197997	2e-11	-	-	-	-	-	-	-	-	-	-	-	-	-	-	-	-	-	-	-	-	-	-	-	-	-	-	-	-	-	-	-	-	-	-	-	-	-	-	-	-	-	-	-	-	-	-	-	-	-	-	-	-	-	-	-	-	-	-	-	-	-	-	-	-	-	-	-	-	-	-	-0.0936679	0.00718418	0.075588	200554	4.6e-40	-0.0588432	0.00778998	0.075588	200554	5.5e-15
2:43464818:G:A	rs113542380	2	43464818	G	A	0.075	BFP_HbA1c;WHR_Glucose;BFP_Glucose;WHR_HbA1c	Men	-	-	-	-	-	-	-	-	-	-	-	-	-	-	-	-	-	-	-	-	-	-	-	-	-	-	-	-	-	-	-0.103469	0.00789796	0.074931	167995	8.4e-40	-0.084362	0.00842856	0.074931	167995	2e-23	-	-	-	-	-	-	-	-	-	-	-	-	-	-	-	-	-	-	-	-	-	-	-	-	-	-	-	-	-	-	-	-	-	-	-	-	-	-	-	-	-	-	-	-	-	-	-	-	-	-	-	-	-	-	-	-	-	-	-	-	-	-	-	-	-	-	-	-	-	-	-0.0853211	0.0079214	0.074851	170900	3.7e-27	-0.0657081	0.00851763	0.074851	170900	1.6e-14
2:68457573:C:T	rs12468533	2	68457573	C	T	0.66	WHR_SBP	Women	-	-	-	-	-	-	-	-	-	-	-	-	-	-	-	-	-	-	-	-	-	-	-	-	-	-	-	-	-	-	-	-	-	-	-	-	-	-	-	-	-	-	-	-	-	-	-	-	-	-	-	-	-	-	-	-	-	-	-	-	-	-	-	-	-	-	-	-	-	-	-	-	-	-	-	-	-	-	-	-	-	-	-	-	-	-	-	-	-	-	-	-	-	-	-	-	-	-	-	-	-	-	-	-	-	0.0235538	0.00382122	0.343768	230412	2.5e-10	-	-	-	-	-	-	-	-	-	-
2:68457573:C:T	rs12468533	2	68457573	C	T	0.66	WHR_SBP	Men	-	-	-	-	-	-	-	-	-	-	-	-	-	-	-	-	-	-	-	-	-	-	-	-	-	-	-	-	-	-	-	-	-	-	-	-	-	-	-	-	-	-	-	-	-	-	-	-	-	-	-	-	-	-	-	-	-	-	-	-	-	-	-	-	-	-	-	-	-	-	-	-	-	-	-	-	-	-	-	-	-	-	-	-	-	-	-	-	-	-	-	-	-	-	-	-	-	-	-	-	-	-	-	-	-	0.0214781	0.0042094	0.344525	194940	1.5e-07	-	-	-	-	-	-	-	-	-	-
2:136407479:A:G	rs1446585	2	136407479	G	A	0.77	BFP_LDL;BFP_TC;BMI_TC;BMI_LDL	Women	-	-	-	-	-	-	-	-	-	-	0.0327912	0.00411852	0.233336	229864	3.3e-16	0.0406749	0.00440394	0.233331	230234	1.2e-20	-	-	-	-	-	-	-	-	-	-	-	-	-	-	-	-	-	-	-	-	-	-	-	-	-	-	-	-	-	-	0.0316683	0.00419299	0.233204	232837	6.9e-15	0.0395144	0.00448806	0.233204	233216	4.6e-19	-	-	-	-	-	-	-	-	-	-	-	-	-	-	-	-	-	-	-	-	-	-	-	-	-	-	-	-	-	-	-	-	-	-	-	-	-	-	-	-	-	-	-	-	-	-	-	-	-	-	-	-	-	-	-	-	-	-	-	-
2:136407479:A:G	rs1446585	2	136407479	G	A	0.77	BFP_LDL;BFP_TC;BMI_TC;BMI_LDL	Men	-	-	-	-	-	-	-	-	-	-	0.0335174	0.0047074	0.23249	193309	8e-14	0.0359338	0.00489673	0.232419	193723	2.9e-14	-	-	-	-	-	-	-	-	-	-	-	-	-	-	-	-	-	-	-	-	-	-	-	-	-	-	-	-	-	-	0.0335238	0.00478593	0.232407	196569	1.7e-13	0.0357832	0.00498342	0.23234	196985	1.2e-13	-	-	-	-	-	-	-	-	-	-	-	-	-	-	-	-	-	-	-	-	-	-	-	-	-	-	-	-	-	-	-	-	-	-	-	-	-	-	-	-	-	-	-	-	-	-	-	-	-	-	-	-	-	-	-	-	-	-	-	-
2:158514510:T:C	rs2509903	2	158514510	C	T	0.14	WHR_Glucose	Women	-	-	-	-	-	-	-	-	-	-	-	-	-	-	-	-	-	-	-	-	-	-	-	-	-	-	-	-	-	-	-	-	-	-	-	-	-	-	-	-	-	-	-	-	-	-	-	-	-	-	-	-	-	-	-	-	-	-	-	-	-	-	-	-	-	-	-	-	-	-	-	-	-	-	-	-	-	-	-	-	-	-	-	-	-	-	-	-	-	-	-	-	-	-	-	-	-	-	-	-	-	-	-	-	-	-	-	-	-	-	-	-	-	-	-	-0.0404049	0.00584834	0.141684	200554	7.1e-12
2:158514510:T:C	rs2509903	2	158514510	C	T	0.14	WHR_Glucose	Men	-	-	-	-	-	-	-	-	-	-	-	-	-	-	-	-	-	-	-	-	-	-	-	-	-	-	-	-	-	-	-	-	-	-	-	-	-	-	-	-	-	-	-	-	-	-	-	-	-	-	-	-	-	-	-	-	-	-	-	-	-	-	-	-	-	-	-	-	-	-	-	-	-	-	-	-	-	-	-	-	-	-	-	-	-	-	-	-	-	-	-	-	-	-	-	-	-	-	-	-	-	-	-	-	-	-	-	-	-	-	-	-	-	-	-	-0.0253834	0.00636644	0.142096	170900	7.4e-05
2:165528624:G:T	rs1128249	2	165528624	G	T	0.39	BFP_HDL;BFP_LDL;BMI_Glucose;BMI_LDL;BFP_DBP;BFP_HbA1c;BFP_TG;BFP_SBP;BFP_TC;BMI_HbA1c;BMI_HDL;BMI_TG;BMI_TC;BFP_Glucose	Women	-0.0634284	0.00337638	0.391957	209177	6.6e-82	-0.0765332	0.00321247	0.39178	193516	5.1e-130	-0.0528943	0.00351946	0.39172	229864	8.2e-54	-0.0443644	0.00376303	0.391777	230234	2.7e-32	-0.0371578	0.0033369	0.391778	227438	1.1e-29	-0.0400007	0.00361749	0.391779	227436	7.9e-29	-0.0508385	0.00396609	0.391875	197997	6.1e-36	-0.0457561	0.00419036	0.391875	197997	1.7e-27	-0.0524833	0.00323375	0.391914	211892	3.8e-62	-0.0662673	0.003136	0.391738	233087	7.2e-103	-0.043123	0.00358357	0.391679	232837	1.7e-34	-0.0343623	0.00383539	0.391737	233216	7.5e-20	-	-	-	-	-	-	-	-	-	-	-0.0386028	0.00382975	0.391844	200522	1.9e-22	-0.0345316	0.00411811	0.391844	200522	1.3e-16	-	-	-	-	-	-	-	-	-	-	-	-	-	-	-	-	-	-	-	-	-	-	-	-	-	-	-	-	-	-	-	-	-	-	-	-	-	-	-	-
2:165528624:G:T	rs1128249	2	165528624	G	T	0.39	BFP_HDL;BFP_LDL;BMI_Glucose;BMI_LDL;BFP_DBP;BFP_HbA1c;BFP_TG;BFP_SBP;BFP_TC;BMI_HbA1c;BMI_HDL;BMI_TG;BMI_TC;BFP_Glucose	Men	-0.04802	0.00374846	0.393158	178780	3.7e-42	-0.049257	0.00359161	0.393086	230111	1.4e-44	-0.0289171	0.00402921	0.393049	193309	2.9e-13	-0.0244381	0.0041902	0.39311	193723	8.3e-09	-0.0305689	0.00374706	0.392972	191594	1.2e-16	-0.032775	0.00399614	0.392971	191592	6.3e-17	-0.0315123	0.00422862	0.393498	167995	1.8e-14	-0.0351542	0.00451271	0.393498	167995	2.1e-14	-0.0299474	0.00356053	0.393002	181821	7.2e-20	-0.0312009	0.00351542	0.392995	196775	1.2e-20	-0.0109842	0.00409617	0.392957	196569	0.0075	-0.00634771	0.00426414	0.393013	196985	0.2	-	-	-	-	-	-	-	-	-	-	-0.0128743	0.00412096	0.393339	170775	0.00054	-0.0156469	0.00443531	0.393339	170775	0.00053	-	-	-	-	-	-	-	-	-	-	-	-	-	-	-	-	-	-	-	-	-	-	-	-	-	-	-	-	-	-	-	-	-	-	-	-	-	-	-	-
2:198175179:G:C	rs112572902	2	198175179	G	C	0.38	BFP_TC	Women	-	-	-	-	-	-	-	-	-	-	-	-	-	-	-	-0.0196147	0.00378333	0.384979	230234	3.2e-08	-	-	-	-	-	-	-	-	-	-	-	-	-	-	-	-	-	-	-	-	-	-	-	-	-	-	-	-	-	-	-	-	-	-	-	-	-	-	-	-	-	-	-	-	-	-	-	-	-	-	-	-	-	-	-	-	-	-	-	-	-	-	-	-	-	-	-	-	-	-	-	-	-	-	-	-	-	-	-	-	-	-	-	-	-	-	-	-	-	-	-	-	-	-	-	-	-	-	-	-
2:198175179:G:C	rs112572902	2	198175179	G	C	0.38	BFP_TC	Men	-	-	-	-	-	-	-	-	-	-	-	-	-	-	-	-0.0263583	0.00421048	0.385891	193723	2.4e-09	-	-	-	-	-	-	-	-	-	-	-	-	-	-	-	-	-	-	-	-	-	-	-	-	-	-	-	-	-	-	-	-	-	-	-	-	-	-	-	-	-	-	-	-	-	-	-	-	-	-	-	-	-	-	-	-	-	-	-	-	-	-	-	-	-	-	-	-	-	-	-	-	-	-	-	-	-	-	-	-	-	-	-	-	-	-	-	-	-	-	-	-	-	-	-	-	-	-	-	-
2:204042741:CA:C	2:204042741_CA_C	2	204042741	C	CA	0.43	BFP_SBP;WHR_SBP;BMI_SBP	Women	-	-	-	-	-	-	-	-	-	-	-	-	-	-	-	-	-	-	-	-	-	-	-	-	-	-0.0192462	0.00361109	0.431078	227436	6.7e-08	-	-	-	-	-	-	-	-	-	-	-	-	-	-	-	-	-	-	-	-	-	-	-	-	-	-	-	-	-	-	-	-	-	-	-	-0.0199405	0.00350445	0.431141	230338	7.6e-09	-	-	-	-	-	-	-	-	-	-	-	-	-	-	-	-	-	-	-	-	-	-	-	-	-	-	-	-	-	-	-	-	-	-	-	-0.018508	0.00370308	0.431114	230412	3.3e-07	-	-	-	-	-	-	-	-	-	-
2:204042741:CA:C	2:204042741_CA_C	2	204042741	C	CA	0.43	BFP_SBP;WHR_SBP;BMI_SBP	Men	-	-	-	-	-	-	-	-	-	-	-	-	-	-	-	-	-	-	-	-	-	-	-	-	-	-0.0273741	0.003982	0.43063	191592	3.8e-12	-	-	-	-	-	-	-	-	-	-	-	-	-	-	-	-	-	-	-	-	-	-	-	-	-	-	-	-	-	-	-	-	-	-	-	-0.0284797	0.0038645	0.430681	194814	1.8e-13	-	-	-	-	-	-	-	-	-	-	-	-	-	-	-	-	-	-	-	-	-	-	-	-	-	-	-	-	-	-	-	-	-	-	-	-0.0262299	0.00406966	0.43071	194940	5.2e-11	-	-	-	-	-	-	-	-	-	-
2:211540507:C:A	rs1047891	2	211540507	C	A	0.31	BMI_SBP;BMI_DBP;BMI_HbA1c	Women	-	-	-	-	-	-	-	-	-	-	-	-	-	-	-	-	-	-	-	-	-	-	-	-	-	-	-	-	-	-	-	-	-	-	-	-	-	-	-	-	-	-	-	-	-	-	-	-	-	-	-	-	-	-	-	-	-	-	-	-	-0.0311727	0.00343402	0.313921	230340	4.1e-20	-0.0356704	0.00370018	0.313922	230338	7.2e-23	-0.0399969	0.00403291	0.314129	200522	1.8e-25	-	-	-	-	-	-	-	-	-	-	-	-	-	-	-	-	-	-	-	-	-	-	-	-	-	-	-	-	-	-	-	-	-	-	-	-	-	-	-	-	-	-	-	-	-
2:211540507:C:A	rs1047891	2	211540507	C	A	0.31	BMI_SBP;BMI_DBP;BMI_HbA1c	Men	-	-	-	-	-	-	-	-	-	-	-	-	-	-	-	-	-	-	-	-	-	-	-	-	-	-	-	-	-	-	-	-	-	-	-	-	-	-	-	-	-	-	-	-	-	-	-	-	-	-	-	-	-	-	-	-	-	-	-	-	-0.0166377	0.0038916	0.315314	194816	4.8e-05	-0.018213	0.00409253	0.315312	194814	1.5e-05	-0.0141742	0.00434939	0.314525	170775	0.0013	-	-	-	-	-	-	-	-	-	-	-	-	-	-	-	-	-	-	-	-	-	-	-	-	-	-	-	-	-	-	-	-	-	-	-	-	-	-	-	-	-	-	-	-	-
2:216300185:C:T	rs1250258	2	216300185	C	T	0.74	WHR_LDL;WHR_TC	Women	-	-	-	-	-	-	-	-	-	-	-	-	-	-	-	-	-	-	-	-	-	-	-	-	-	-	-	-	-	-	-	-	-	-	-	-	-	-	-	-	-	-	-	-	-	-	-	-	-	-	-	-	-	-	-	-	-	-	-	-	-	-	-	-	-	-	-	-	-	-	-	-	-	-	-	-	-	-	-	-	-	-	-	-	-	-	-	-	-	-	0.0345741	0.00402234	0.263819	232878	2.2e-17	0.0338908	0.00424438	0.263775	233255	6e-15	-	-	-	-	-	-	-	-	-	-	-	-	-	-	-	-	-	-	-	-
2:216300185:C:T	rs1250258	2	216300185	C	T	0.74	WHR_LDL;WHR_TC	Men	-	-	-	-	-	-	-	-	-	-	-	-	-	-	-	-	-	-	-	-	-	-	-	-	-	-	-	-	-	-	-	-	-	-	-	-	-	-	-	-	-	-	-	-	-	-	-	-	-	-	-	-	-	-	-	-	-	-	-	-	-	-	-	-	-	-	-	-	-	-	-	-	-	-	-	-	-	-	-	-	-	-	-	-	-	-	-	-	-	-	0.0198168	0.004655	0.264671	196704	1e-05	0.0186879	0.00478684	0.264658	197121	6.1e-05	-	-	-	-	-	-	-	-	-	-	-	-	-	-	-	-	-	-	-	-
2:219282429:G:A	rs13391398	2	219282429	G	A	0.34	BMI_LDL;BMI_TC;BMI_TG	Women	-	-	-	-	-	-	-	-	-	-	-	-	-	-	-	-	-	-	-	-	-	-	-	-	-	-	-	-	-	-	-	-	-	-	-	-	-	-	-	-	-	-	-	-	-	-0.0224966	0.0032328	0.341285	233087	1e-12	-0.0208057	0.00369379	0.341295	232837	5.6e-09	-0.0238964	0.00395381	0.341263	233216	5.3e-10	-	-	-	-	-	-	-	-	-	-	-	-	-	-	-	-	-	-	-	-	-	-	-	-	-	-	-	-	-	-	-	-	-	-	-	-	-	-	-	-	-	-	-	-	-	-	-	-	-	-	-	-	-	-	-	-	-	-	-	-
2:219282429:G:A	rs13391398	2	219282429	G	A	0.34	BMI_LDL;BMI_TC;BMI_TG	Men	-	-	-	-	-	-	-	-	-	-	-	-	-	-	-	-	-	-	-	-	-	-	-	-	-	-	-	-	-	-	-	-	-	-	-	-	-	-	-	-	-	-	-	-	-	-0.0279378	0.00363953	0.339206	196775	6.6e-15	-0.0232542	0.00424036	0.339224	196569	1.3e-08	-0.0247406	0.0044147	0.339255	196985	7.3e-09	-	-	-	-	-	-	-	-	-	-	-	-	-	-	-	-	-	-	-	-	-	-	-	-	-	-	-	-	-	-	-	-	-	-	-	-	-	-	-	-	-	-	-	-	-	-	-	-	-	-	-	-	-	-	-	-	-	-	-	-
2:227103717:A:C	rs2138157	2	227103717	C	A	0.35	BFP_SBP;BFP_HDL;BFP_TG	Women	0.0468306	0.00344492	0.3529	209177	2.1e-46	0.0449943	0.00327834	0.352705	193516	8.5e-45	-	-	-	-	-	-	-	-	-	-	-	-	-	-	-	0.0177307	0.00369067	0.352791	227436	1.5e-06	-	-	-	-	-	-	-	-	-	-	-	-	-	-	-	-	-	-	-	-	-	-	-	-	-	-	-	-	-	-	-	-	-	-	-	-	-	-	-	-	-	-	-	-	-	-	-	-	-	-	-	-	-	-	-	-	-	-	-	-	-	-	-	-	-	-	-	-	-	-	-	-	-	-	-	-	-	-	-	-	-	-	-	-	-	-	-	-	-	-
2:227103717:A:C	rs2138157	2	227103717	C	A	0.35	BFP_SBP;BFP_HDL;BFP_TG	Men	0.0913059	0.00383116	0.351672	178780	3.5e-132	0.0802899	0.00367058	0.351962	230111	6e-108	-	-	-	-	-	-	-	-	-	-	-	-	-	-	-	0.0565656	0.00408427	0.351935	191592	2.2e-44	-	-	-	-	-	-	-	-	-	-	-	-	-	-	-	-	-	-	-	-	-	-	-	-	-	-	-	-	-	-	-	-	-	-	-	-	-	-	-	-	-	-	-	-	-	-	-	-	-	-	-	-	-	-	-	-	-	-	-	-	-	-	-	-	-	-	-	-	-	-	-	-	-	-	-	-	-	-	-	-	-	-	-	-	-	-	-	-	-	-
2:227205445:TTA:T	rs370437276	2	227205445	TTA	T	0.49	BFP_HDL	Women	-0.0280786	0.00331475	0.493142	209177	2.5e-18	-	-	-	-	-	-	-	-	-	-	-	-	-	-	-	-	-	-	-	-	-	-	-	-	-	-	-	-	-	-	-	-	-	-	-	-	-	-	-	-	-	-	-	-	-	-	-	-	-	-	-	-	-	-	-	-	-	-	-	-	-	-	-	-	-	-	-	-	-	-	-	-	-	-	-	-	-	-	-	-	-	-	-	-	-	-	-	-	-	-	-	-	-	-	-	-	-	-	-	-	-	-	-	-	-	-	-	-	-	-	-	-	-	-	-
2:227205445:TTA:T	rs370437276	2	227205445	TTA	T	0.49	BFP_HDL	Men	-0.0404233	0.00368281	0.493413	178780	1.1e-30	-	-	-	-	-	-	-	-	-	-	-	-	-	-	-	-	-	-	-	-	-	-	-	-	-	-	-	-	-	-	-	-	-	-	-	-	-	-	-	-	-	-	-	-	-	-	-	-	-	-	-	-	-	-	-	-	-	-	-	-	-	-	-	-	-	-	-	-	-	-	-	-	-	-	-	-	-	-	-	-	-	-	-	-	-	-	-	-	-	-	-	-	-	-	-	-	-	-	-	-	-	-	-	-	-	-	-	-	-	-	-	-	-	-	-
2:227225798:C:T	rs77402945	2	227225798	C	T	0.14	BFP_TG	Women	-	-	-	-	-	-0.0373153	0.00446921	0.144776	193516	1.7e-18	-	-	-	-	-	-	-	-	-	-	-	-	-	-	-	-	-	-	-	-	-	-	-	-	-	-	-	-	-	-	-	-	-	-	-	-	-	-	-	-	-	-	-	-	-	-	-	-	-	-	-	-	-	-	-	-	-	-	-	-	-	-	-	-	-	-	-	-	-	-	-	-	-	-	-	-	-	-	-	-	-	-	-	-	-	-	-	-	-	-	-	-	-	-	-	-	-	-	-	-	-	-	-	-	-	-	-	-	-	-
2:227225798:C:T	rs77402945	2	227225798	C	T	0.14	BFP_TG	Men	-	-	-	-	-	-0.0451303	0.00501892	0.143938	230111	5.6e-22	-	-	-	-	-	-	-	-	-	-	-	-	-	-	-	-	-	-	-	-	-	-	-	-	-	-	-	-	-	-	-	-	-	-	-	-	-	-	-	-	-	-	-	-	-	-	-	-	-	-	-	-	-	-	-	-	-	-	-	-	-	-	-	-	-	-	-	-	-	-	-	-	-	-	-	-	-	-	-	-	-	-	-	-	-	-	-	-	-	-	-	-	-	-	-	-	-	-	-	-	-	-	-	-	-	-	-	-	-	-
3:11397417:A:G	rs2594972	3	11397417	G	A	0.33	WHR_SBP;WHR_DBP	Women	-	-	-	-	-	-	-	-	-	-	-	-	-	-	-	-	-	-	-	-	-	-	-	-	-	-	-	-	-	-	-	-	-	-	-	-	-	-	-	-	-	-	-	-	-	-	-	-	-	-	-	-	-	-	-	-	-	-	-	-	-	-	-	-	-	-	-	-	-	-	-	-	-	-	-	-	-	-	-	-	-	-	-	-	-	-	-	-	-	-	-	-	-	-	-	-	-	-	-	-	0.0198833	0.00372244	0.331097	230414	3e-08	0.0300759	0.00386318	0.331093	230412	1.2e-15	-	-	-	-	-	-	-	-	-	-
3:11397417:A:G	rs2594972	3	11397417	G	A	0.33	WHR_SBP;WHR_DBP	Men	-	-	-	-	-	-	-	-	-	-	-	-	-	-	-	-	-	-	-	-	-	-	-	-	-	-	-	-	-	-	-	-	-	-	-	-	-	-	-	-	-	-	-	-	-	-	-	-	-	-	-	-	-	-	-	-	-	-	-	-	-	-	-	-	-	-	-	-	-	-	-	-	-	-	-	-	-	-	-	-	-	-	-	-	-	-	-	-	-	-	-	-	-	-	-	-	-	-	-	-	0.0259779	0.00409702	0.332486	194942	2.7e-10	0.0327096	0.00425047	0.332485	194940	1.3e-14	-	-	-	-	-	-	-	-	-	-
3:12296469:G:A	rs9875338	3	12296469	G	A	0.4	BFP_HbA1c;BFP_LDL;BFP_TC	Women	-	-	-	-	-	-	-	-	-	-	-0.0371841	0.00353878	0.398993	229864	7.7e-27	-0.0389479	0.00377585	0.398978	230234	6.6e-25	-	-	-	-	-	-	-	-	-	-	-0.0558348	0.00395921	0.39894	197997	3.8e-44	-	-	-	-	-	-	-	-	-	-	-	-	-	-	-	-	-	-	-	-	-	-	-	-	-	-	-	-	-	-	-	-	-	-	-	-	-	-	-	-	-	-	-	-	-	-	-	-	-	-	-	-	-	-	-	-	-	-	-	-	-	-	-	-	-	-	-	-	-	-	-	-	-	-	-	-	-	-	-	-	-	-	-	-	-
3:12296469:G:A	rs9875338	3	12296469	G	A	0.4	BFP_HbA1c;BFP_LDL;BFP_TC	Men	-	-	-	-	-	-	-	-	-	-	-0.0449904	0.00403918	0.400155	193309	1.2e-31	-0.0478578	0.00419602	0.400186	193723	1.8e-32	-	-	-	-	-	-	-	-	-	-	-0.0590339	0.00422722	0.40016	167995	1.6e-46	-	-	-	-	-	-	-	-	-	-	-	-	-	-	-	-	-	-	-	-	-	-	-	-	-	-	-	-	-	-	-	-	-	-	-	-	-	-	-	-	-	-	-	-	-	-	-	-	-	-	-	-	-	-	-	-	-	-	-	-	-	-	-	-	-	-	-	-	-	-	-	-	-	-	-	-	-	-	-	-	-	-	-	-	-
3:12393125:C:G	rs1801282	3	12393125	G	C	0.88	BFP_HDL;BMI_HDL;WHR_TG;BFP_TG;BMI_TG	Women	-0.046299	0.0050842	0.119915	209177	3e-22	-0.0605275	0.00484899	0.119928	230111	3.5e-37	-	-	-	-	-	-	-	-	-	-	-	-	-	-	-	-	-	-	-	-	-	-	-	-	-	-	-	-	-	-	-0.0232761	0.00486489	0.120003	211892	2.9e-07	-0.037922	0.00473409	0.119996	233087	2.7e-16	-	-	-	-	-	-	-	-	-	-	-	-	-	-	-	-	-	-	-	-	-	-	-	-	-	-	-	-	-	-	-	-	-	-	-	-0.0336667	0.00471772	0.119993	233127	9.6e-14	-	-	-	-	-	-	-	-	-	-	-	-	-	-	-	-	-	-	-	-	-	-	-	-	-	-	-	-	-	-
3:12393125:C:G	rs1801282	3	12393125	G	C	0.88	BFP_HDL;BMI_HDL;WHR_TG;BFP_TG;BMI_TG	Men	-0.0773072	0.00561904	0.121057	178780	2e-46	-0.0807969	0.00538922	0.121322	193516	3e-53	-	-	-	-	-	-	-	-	-	-	-	-	-	-	-	-	-	-	-	-	-	-	-	-	-	-	-	-	-	-	-0.0488804	0.00533623	0.121033	181821	7e-21	-0.0522551	0.00527383	0.121296	196775	5.9e-23	-	-	-	-	-	-	-	-	-	-	-	-	-	-	-	-	-	-	-	-	-	-	-	-	-	-	-	-	-	-	-	-	-	-	-	-0.0549117	0.0054684	0.121296	196910	8.6e-25	-	-	-	-	-	-	-	-	-	-	-	-	-	-	-	-	-	-	-	-	-	-	-	-	-	-	-	-	-	-
3:12494794:C:A	rs2249407	3	12494794	C	A	0.54	BFP_TG	Women	-	-	-	-	-	0.0242082	0.00317718	0.463482	230111	2.4e-15	-	-	-	-	-	-	-	-	-	-	-	-	-	-	-	-	-	-	-	-	-	-	-	-	-	-	-	-	-	-	-	-	-	-	-	-	-	-	-	-	-	-	-	-	-	-	-	-	-	-	-	-	-	-	-	-	-	-	-	-	-	-	-	-	-	-	-	-	-	-	-	-	-	-	-	-	-	-	-	-	-	-	-	-	-	-	-	-	-	-	-	-	-	-	-	-	-	-	-	-	-	-	-	-	-	-	-	-	-	-
3:12494794:C:A	rs2249407	3	12494794	C	A	0.54	BFP_TG	Men	-	-	-	-	-	0.0234318	0.00353796	0.462605	193516	6.5e-11	-	-	-	-	-	-	-	-	-	-	-	-	-	-	-	-	-	-	-	-	-	-	-	-	-	-	-	-	-	-	-	-	-	-	-	-	-	-	-	-	-	-	-	-	-	-	-	-	-	-	-	-	-	-	-	-	-	-	-	-	-	-	-	-	-	-	-	-	-	-	-	-	-	-	-	-	-	-	-	-	-	-	-	-	-	-	-	-	-	-	-	-	-	-	-	-	-	-	-	-	-	-	-	-	-	-	-	-	-	-
3:12621075:C:T	rs73130305	3	12621075	C	T	0.22	BFP_TC;BFP_LDL;BFP_HbA1c	Women	-	-	-	-	-	-	-	-	-	-	-0.0339758	0.00419348	0.219368	229864	1.5e-16	-0.0385598	0.00447457	0.219347	230234	1.8e-18	-	-	-	-	-	-	-	-	-	-	-0.0351936	0.00469749	0.218915	197997	4.3e-13	-	-	-	-	-	-	-	-	-	-	-	-	-	-	-	-	-	-	-	-	-	-	-	-	-	-	-	-	-	-	-	-	-	-	-	-	-	-	-	-	-	-	-	-	-	-	-	-	-	-	-	-	-	-	-	-	-	-	-	-	-	-	-	-	-	-	-	-	-	-	-	-	-	-	-	-	-	-	-	-	-	-	-	-	-
3:12621075:C:T	rs73130305	3	12621075	C	T	0.22	BFP_TC;BFP_LDL;BFP_HbA1c	Men	-	-	-	-	-	-	-	-	-	-	-0.0400922	0.00477729	0.218667	193309	9.3e-18	-0.042462	0.00496378	0.218621	193723	2.6e-18	-	-	-	-	-	-	-	-	-	-	-0.0422567	0.00500049	0.218611	167995	1.5e-17	-	-	-	-	-	-	-	-	-	-	-	-	-	-	-	-	-	-	-	-	-	-	-	-	-	-	-	-	-	-	-	-	-	-	-	-	-	-	-	-	-	-	-	-	-	-	-	-	-	-	-	-	-	-	-	-	-	-	-	-	-	-	-	-	-	-	-	-	-	-	-	-	-	-	-	-	-	-	-	-	-	-	-	-	-
3:27547083:C:T	rs602543	3	27547083	C	T	0.4	BFP_SBP;BFP_DBP	Women	-	-	-	-	-	-	-	-	-	-	-	-	-	-	-	-	-	-	-	-	-0.0197504	0.00333344	0.39664	227438	1.7e-09	-0.0343458	0.00361498	0.396639	227436	4.8e-22	-	-	-	-	-	-	-	-	-	-	-	-	-	-	-	-	-	-	-	-	-	-	-	-	-	-	-	-	-	-	-	-	-	-	-	-	-	-	-	-	-	-	-	-	-	-	-	-	-	-	-	-	-	-	-	-	-	-	-	-	-	-	-	-	-	-	-	-	-	-	-	-	-	-	-	-	-	-	-	-	-	-	-	-	-	-	-	-	-	-
3:27547083:C:T	rs602543	3	27547083	C	T	0.4	BFP_SBP;BFP_DBP	Men	-	-	-	-	-	-	-	-	-	-	-	-	-	-	-	-	-	-	-	-	-0.0319101	0.00375011	0.397721	191594	7.1e-17	-0.036907	0.00399804	0.39772	191592	9.5e-20	-	-	-	-	-	-	-	-	-	-	-	-	-	-	-	-	-	-	-	-	-	-	-	-	-	-	-	-	-	-	-	-	-	-	-	-	-	-	-	-	-	-	-	-	-	-	-	-	-	-	-	-	-	-	-	-	-	-	-	-	-	-	-	-	-	-	-	-	-	-	-	-	-	-	-	-	-	-	-	-	-	-	-	-	-	-	-	-	-	-
3:37536306:C:T	rs267522	3	37536306	C	T	0.6	WHR_SBP	Women	-	-	-	-	-	-	-	-	-	-	-	-	-	-	-	-	-	-	-	-	-	-	-	-	-	-	-	-	-	-	-	-	-	-	-	-	-	-	-	-	-	-	-	-	-	-	-	-	-	-	-	-	-	-	-	-	-	-	-	-	-	-	-	-	-	-	-	-	-	-	-	-	-	-	-	-	-	-	-	-	-	-	-	-	-	-	-	-	-	-	-	-	-	-	-	-	-	-	-	-	-	-	-	-	-	-0.0246688	0.00369813	0.403586	230412	1.3e-11	-	-	-	-	-	-	-	-	-	-
3:37536306:C:T	rs267522	3	37536306	C	T	0.6	WHR_SBP	Men	-	-	-	-	-	-	-	-	-	-	-	-	-	-	-	-	-	-	-	-	-	-	-	-	-	-	-	-	-	-	-	-	-	-	-	-	-	-	-	-	-	-	-	-	-	-	-	-	-	-	-	-	-	-	-	-	-	-	-	-	-	-	-	-	-	-	-	-	-	-	-	-	-	-	-	-	-	-	-	-	-	-	-	-	-	-	-	-	-	-	-	-	-	-	-	-	-	-	-	-	-	-	-	-	-	-0.0300379	0.00406513	0.403998	194940	6.4e-14	-	-	-	-	-	-	-	-	-	-
3:48071488:A:T	rs35790549	3	48071488	T	A	0.73	BMI_SBP	Women	-	-	-	-	-	-	-	-	-	-	-	-	-	-	-	-	-	-	-	-	-	-	-	-	-	-	-	-	-	-	-	-	-	-	-	-	-	-	-	-	-	-	-	-	-	-	-	-	-	-	-	-	-	-	-	-	-	-	-	-	-	-	-	-	-	-0.0284538	0.00389594	0.26985	230338	1.5e-12	-	-	-	-	-	-	-	-	-	-	-	-	-	-	-	-	-	-	-	-	-	-	-	-	-	-	-	-	-	-	-	-	-	-	-	-	-	-	-	-	-	-	-	-	-	-	-	-	-	-
3:48071488:A:T	rs35790549	3	48071488	T	A	0.73	BMI_SBP	Men	-	-	-	-	-	-	-	-	-	-	-	-	-	-	-	-	-	-	-	-	-	-	-	-	-	-	-	-	-	-	-	-	-	-	-	-	-	-	-	-	-	-	-	-	-	-	-	-	-	-	-	-	-	-	-	-	-	-	-	-	-	-	-	-	-	-0.0336942	0.00429539	0.270294	194814	8.6e-16	-	-	-	-	-	-	-	-	-	-	-	-	-	-	-	-	-	-	-	-	-	-	-	-	-	-	-	-	-	-	-	-	-	-	-	-	-	-	-	-	-	-	-	-	-	-	-	-	-	-
3:49678651:A:G	rs4283605	3	49678651	G	A	0.71	BFP_HbA1c;BMI_HbA1c	Women	-	-	-	-	-	-	-	-	-	-	-	-	-	-	-	-	-	-	-	-	-	-	-	-	-	-	-	-	-	-	0.0499158	0.00425901	0.292416	197997	4.8e-34	-	-	-	-	-	-	-	-	-	-	-	-	-	-	-	-	-	-	-	-	-	-	-	-	-	-	-	-	-	-	-	-	-	-	-	0.0506077	0.00411452	0.29227	200522	4.5e-38	-	-	-	-	-	-	-	-	-	-	-	-	-	-	-	-	-	-	-	-	-	-	-	-	-	-	-	-	-	-	-	-	-	-	-	-	-	-	-	-	-	-	-	-	-
3:49678651:A:G	rs4283605	3	49678651	G	A	0.71	BFP_HbA1c;BMI_HbA1c	Men	-	-	-	-	-	-	-	-	-	-	-	-	-	-	-	-	-	-	-	-	-	-	-	-	-	-	-	-	-	-	0.042544	0.00456099	0.290609	167995	6.6e-21	-	-	-	-	-	-	-	-	-	-	-	-	-	-	-	-	-	-	-	-	-	-	-	-	-	-	-	-	-	-	-	-	-	-	-	0.0440961	0.00444102	0.29032	170775	9.6e-24	-	-	-	-	-	-	-	-	-	-	-	-	-	-	-	-	-	-	-	-	-	-	-	-	-	-	-	-	-	-	-	-	-	-	-	-	-	-	-	-	-	-	-	-	-
3:50174197:G:T	rs2624847	3	50174197	G	T	0.74	WHR_TC	Women	-	-	-	-	-	-	-	-	-	-	-	-	-	-	-	-	-	-	-	-	-	-	-	-	-	-	-	-	-	-	-	-	-	-	-	-	-	-	-	-	-	-	-	-	-	-	-	-	-	-	-	-	-	-	-	-	-	-	-	-	-	-	-	-	-	-	-	-	-	-	-	-	-	-	-	-	-	-	-	-	-	-	-	-	-	-	-	-	-	-	-	-	-	-	-	0.0333739	0.00429761	0.259963	233255	2.4e-16	-	-	-	-	-	-	-	-	-	-	-	-	-	-	-	-	-	-	-	-
3:50174197:G:T	rs2624847	3	50174197	G	T	0.74	WHR_TC	Men	-	-	-	-	-	-	-	-	-	-	-	-	-	-	-	-	-	-	-	-	-	-	-	-	-	-	-	-	-	-	-	-	-	-	-	-	-	-	-	-	-	-	-	-	-	-	-	-	-	-	-	-	-	-	-	-	-	-	-	-	-	-	-	-	-	-	-	-	-	-	-	-	-	-	-	-	-	-	-	-	-	-	-	-	-	-	-	-	-	-	-	-	-	-	-	0.0284956	0.00485005	0.261444	197121	1.2e-09	-	-	-	-	-	-	-	-	-	-	-	-	-	-	-	-	-	-	-	-
3:50192826:C:T	rs2526389	3	50192826	C	T	0.43	BMI_HbA1c	Women	-	-	-	-	-	-	-	-	-	-	-	-	-	-	-	-	-	-	-	-	-	-	-	-	-	-	-	-	-	-	-	-	-	-	-	-	-	-	-	-	-	-	-	-	-	-	-	-	-	-	-	-	-	-	-	-	-	-	-	-	-	-	-	-	-	-	-	-	-	-	-0.0372136	0.00379589	0.425137	200522	3.4e-25	-	-	-	-	-	-	-	-	-	-	-	-	-	-	-	-	-	-	-	-	-	-	-	-	-	-	-	-	-	-	-	-	-	-	-	-	-	-	-	-	-	-	-	-	-
3:50192826:C:T	rs2526389	3	50192826	C	T	0.43	BMI_HbA1c	Men	-	-	-	-	-	-	-	-	-	-	-	-	-	-	-	-	-	-	-	-	-	-	-	-	-	-	-	-	-	-	-	-	-	-	-	-	-	-	-	-	-	-	-	-	-	-	-	-	-	-	-	-	-	-	-	-	-	-	-	-	-	-	-	-	-	-	-	-	-	-	-0.0376721	0.00407431	0.427174	170775	3.9e-21	-	-	-	-	-	-	-	-	-	-	-	-	-	-	-	-	-	-	-	-	-	-	-	-	-	-	-	-	-	-	-	-	-	-	-	-	-	-	-	-	-	-	-	-	-
3:52584431:T:TCTC	rs34372721	3	52584431	TCTC	T	0.5	BMI_TG	Women	-	-	-	-	-	-	-	-	-	-	-	-	-	-	-	-	-	-	-	-	-	-	-	-	-	-	-	-	-	-	-	-	-	-	-	-	-	-	-	-	-	-	-	-	-	-0.0230863	0.0030869	0.495936	233087	1.8e-14	-	-	-	-	-	-	-	-	-	-	-	-	-	-	-	-	-	-	-	-	-	-	-	-	-	-	-	-	-	-	-	-	-	-	-	-	-	-	-	-	-	-	-	-	-	-	-	-	-	-	-	-	-	-	-	-	-	-	-	-	-	-	-	-	-	-	-	-	-	-
3:52584431:T:TCTC	rs34372721	3	52584431	TCTC	T	0.5	BMI_TG	Men	-	-	-	-	-	-	-	-	-	-	-	-	-	-	-	-	-	-	-	-	-	-	-	-	-	-	-	-	-	-	-	-	-	-	-	-	-	-	-	-	-	-	-	-	-	-0.0320635	0.00345412	0.495418	196775	9.7e-20	-	-	-	-	-	-	-	-	-	-	-	-	-	-	-	-	-	-	-	-	-	-	-	-	-	-	-	-	-	-	-	-	-	-	-	-	-	-	-	-	-	-	-	-	-	-	-	-	-	-	-	-	-	-	-	-	-	-	-	-	-	-	-	-	-	-	-	-	-	-
3:52904084:G:GA	rs112847844	3	52904084	GA	G	0.86	WHR_HbA1c	Women	-	-	-	-	-	-	-	-	-	-	-	-	-	-	-	-	-	-	-	-	-	-	-	-	-	-	-	-	-	-	-	-	-	-	-	-	-	-	-	-	-	-	-	-	-	-	-	-	-	-	-	-	-	-	-	-	-	-	-	-	-	-	-	-	-	-	-	-	-	-	-	-	-	-	-	-	-	-	-	-	-	-	-	-	-	-	-	-	-	-	-	-	-	-	-	-	-	-	-	-	-	-	-	-	-	-	-	-	-	-	0.0439994	0.00541378	0.142921	200554	1.7e-15	-	-	-	-	-
3:52904084:G:GA	rs112847844	3	52904084	GA	G	0.86	WHR_HbA1c	Men	-	-	-	-	-	-	-	-	-	-	-	-	-	-	-	-	-	-	-	-	-	-	-	-	-	-	-	-	-	-	-	-	-	-	-	-	-	-	-	-	-	-	-	-	-	-	-	-	-	-	-	-	-	-	-	-	-	-	-	-	-	-	-	-	-	-	-	-	-	-	-	-	-	-	-	-	-	-	-	-	-	-	-	-	-	-	-	-	-	-	-	-	-	-	-	-	-	-	-	-	-	-	-	-	-	-	-	-	-	-	0.0246949	0.00591769	0.143426	170900	2.4e-05	-	-	-	-	-
3:53237601:A:G	rs13100572	3	53237601	G	A	0.59	WHR_SBP	Women	-	-	-	-	-	-	-	-	-	-	-	-	-	-	-	-	-	-	-	-	-	-	-	-	-	-	-	-	-	-	-	-	-	-	-	-	-	-	-	-	-	-	-	-	-	-	-	-	-	-	-	-	-	-	-	-	-	-	-	-	-	-	-	-	-	-	-	-	-	-	-	-	-	-	-	-	-	-	-	-	-	-	-	-	-	-	-	-	-	-	-	-	-	-	-	-	-	-	-	-	-	-	-	-	-	-0.0295364	0.00368712	0.410339	230412	3.2e-15	-	-	-	-	-	-	-	-	-	-
3:53237601:A:G	rs13100572	3	53237601	G	A	0.59	WHR_SBP	Men	-	-	-	-	-	-	-	-	-	-	-	-	-	-	-	-	-	-	-	-	-	-	-	-	-	-	-	-	-	-	-	-	-	-	-	-	-	-	-	-	-	-	-	-	-	-	-	-	-	-	-	-	-	-	-	-	-	-	-	-	-	-	-	-	-	-	-	-	-	-	-	-	-	-	-	-	-	-	-	-	-	-	-	-	-	-	-	-	-	-	-	-	-	-	-	-	-	-	-	-	-	-	-	-	-	-0.0173728	0.00406156	0.412037	194940	2.2e-05	-	-	-	-	-	-	-	-	-	-
3:64701387:G:A	rs4368494	3	64701387	G	A	0.29	BFP_HbA1c	Women	-	-	-	-	-	-	-	-	-	-	-	-	-	-	-	-	-	-	-	-	-	-	-	-	-	-	-	-	-	-	-0.0431836	0.00428387	0.290313	197997	1e-24	-	-	-	-	-	-	-	-	-	-	-	-	-	-	-	-	-	-	-	-	-	-	-	-	-	-	-	-	-	-	-	-	-	-	-	-	-	-	-	-	-	-	-	-	-	-	-	-	-	-	-	-	-	-	-	-	-	-	-	-	-	-	-	-	-	-	-	-	-	-	-	-	-	-	-	-	-	-	-	-	-	-	-	-	-
3:64701387:G:A	rs4368494	3	64701387	G	A	0.29	BFP_HbA1c	Men	-	-	-	-	-	-	-	-	-	-	-	-	-	-	-	-	-	-	-	-	-	-	-	-	-	-	-	-	-	-	-0.019958	0.00456	0.28961	167995	4.8e-06	-	-	-	-	-	-	-	-	-	-	-	-	-	-	-	-	-	-	-	-	-	-	-	-	-	-	-	-	-	-	-	-	-	-	-	-	-	-	-	-	-	-	-	-	-	-	-	-	-	-	-	-	-	-	-	-	-	-	-	-	-	-	-	-	-	-	-	-	-	-	-	-	-	-	-	-	-	-	-	-	-	-	-	-	-
3:66442545:A:C	rs9840088	3	66442545	C	A	0.8	BMI_HbA1c;BMI_SBP;BFP_HbA1c	Women	-	-	-	-	-	-	-	-	-	-	-	-	-	-	-	-	-	-	-	-	-	-	-	-	-	-	-	-	-	-	-0.0295335	0.00487876	0.200167	197997	1.4e-10	-	-	-	-	-	-	-	-	-	-	-	-	-	-	-	-	-	-	-	-	-	-	-	-	-	-	-	-	-	-	-0.024161	0.00431818	0.199986	230338	1.1e-08	-0.0289173	0.00471164	0.200202	200522	9.5e-11	-	-	-	-	-	-	-	-	-	-	-	-	-	-	-	-	-	-	-	-	-	-	-	-	-	-	-	-	-	-	-	-	-	-	-	-	-	-	-	-	-	-	-	-	-
3:66442545:A:C	rs9840088	3	66442545	C	A	0.8	BMI_HbA1c;BMI_SBP;BFP_HbA1c	Men	-	-	-	-	-	-	-	-	-	-	-	-	-	-	-	-	-	-	-	-	-	-	-	-	-	-	-	-	-	-	-0.0279156	0.00520239	0.201431	167995	8.4e-08	-	-	-	-	-	-	-	-	-	-	-	-	-	-	-	-	-	-	-	-	-	-	-	-	-	-	-	-	-	-	-0.0241674	0.00476924	0.201051	194814	4.4e-07	-0.0310225	0.00506514	0.201431	170775	8.9e-10	-	-	-	-	-	-	-	-	-	-	-	-	-	-	-	-	-	-	-	-	-	-	-	-	-	-	-	-	-	-	-	-	-	-	-	-	-	-	-	-	-	-	-	-	-
3:84968072:C:T	rs76847001	3	84968072	C	T	0.32	WHR_SBP	Women	-	-	-	-	-	-	-	-	-	-	-	-	-	-	-	-	-	-	-	-	-	-	-	-	-	-	-	-	-	-	-	-	-	-	-	-	-	-	-	-	-	-	-	-	-	-	-	-	-	-	-	-	-	-	-	-	-	-	-	-	-	-	-	-	-	-	-	-	-	-	-	-	-	-	-	-	-	-	-	-	-	-	-	-	-	-	-	-	-	-	-	-	-	-	-	-	-	-	-	-	-	-	-	-	-	-0.026648	0.00389597	0.315526	230412	1.8e-11	-	-	-	-	-	-	-	-	-	-
3:84968072:C:T	rs76847001	3	84968072	C	T	0.32	WHR_SBP	Men	-	-	-	-	-	-	-	-	-	-	-	-	-	-	-	-	-	-	-	-	-	-	-	-	-	-	-	-	-	-	-	-	-	-	-	-	-	-	-	-	-	-	-	-	-	-	-	-	-	-	-	-	-	-	-	-	-	-	-	-	-	-	-	-	-	-	-	-	-	-	-	-	-	-	-	-	-	-	-	-	-	-	-	-	-	-	-	-	-	-	-	-	-	-	-	-	-	-	-	-	-	-	-	-	-	-0.0200106	0.00428508	0.317495	194940	5.9e-06	-	-	-	-	-	-	-	-	-	-
3:88100208:GA:G	3:88100208_GA_G	3	88100208	GA	G	0.88	BMI_LDL;BMI_TC;BFP_LDL;BFP_TC	Women	-	-	-	-	-	-	-	-	-	-	-0.0363267	0.00537477	0.117729	229864	7.2e-11	-0.0389339	0.00573479	0.117724	230234	4e-10	-	-	-	-	-	-	-	-	-	-	-	-	-	-	-	-	-	-	-	-	-	-	-	-	-	-	-	-	-	-	-0.0367144	0.005471	0.117687	232837	1e-10	-0.0393722	0.00584451	0.117682	233216	1.1e-10	-	-	-	-	-	-	-	-	-	-	-	-	-	-	-	-	-	-	-	-	-	-	-	-	-	-	-	-	-	-	-	-	-	-	-	-	-	-	-	-	-	-	-	-	-	-	-	-	-	-	-	-	-	-	-	-	-	-	-	-
3:88100208:GA:G	3:88100208_GA_G	3	88100208	GA	G	0.88	BMI_LDL;BMI_TC;BFP_LDL;BFP_TC	Men	-	-	-	-	-	-	-	-	-	-	-0.0428332	0.00618303	0.116219	193309	1.4e-12	-0.0402885	0.00642372	0.116189	193723	3.6e-10	-	-	-	-	-	-	-	-	-	-	-	-	-	-	-	-	-	-	-	-	-	-	-	-	-	-	-	-	-	-	-0.0482397	0.006287	0.116162	196569	9.9e-15	-0.0461288	0.00653873	0.116136	196985	2e-12	-	-	-	-	-	-	-	-	-	-	-	-	-	-	-	-	-	-	-	-	-	-	-	-	-	-	-	-	-	-	-	-	-	-	-	-	-	-	-	-	-	-	-	-	-	-	-	-	-	-	-	-	-	-	-	-	-	-	-	-
3:99774720:T:G	rs6788750	3	99774720	G	T	0.59	BFP_LDL	Women	-	-	-	-	-	-	-	-	-	-	0.0219919	0.00353233	0.40794	229864	2.1e-10	-	-	-	-	-	-	-	-	-	-	-	-	-	-	-	-	-	-	-	-	-	-	-	-	-	-	-	-	-	-	-	-	-	-	-	-	-	-	-	-	-	-	-	-	-	-	-	-	-	-	-	-	-	-	-	-	-	-	-	-	-	-	-	-	-	-	-	-	-	-	-	-	-	-	-	-	-	-	-	-	-	-	-	-	-	-	-	-	-	-	-	-	-	-	-	-	-	-	-	-	-	-	-	-	-
3:99774720:T:G	rs6788750	3	99774720	G	T	0.59	BFP_LDL	Men	-	-	-	-	-	-	-	-	-	-	0.0182621	0.00402457	0.409735	193309	1.4e-06	-	-	-	-	-	-	-	-	-	-	-	-	-	-	-	-	-	-	-	-	-	-	-	-	-	-	-	-	-	-	-	-	-	-	-	-	-	-	-	-	-	-	-	-	-	-	-	-	-	-	-	-	-	-	-	-	-	-	-	-	-	-	-	-	-	-	-	-	-	-	-	-	-	-	-	-	-	-	-	-	-	-	-	-	-	-	-	-	-	-	-	-	-	-	-	-	-	-	-	-	-	-	-	-	-
3:119536429:G:A	rs3732359	3	119536429	G	A	0.78	BMI_LDL;BMI_TC	Women	-	-	-	-	-	-	-	-	-	-	-	-	-	-	-	-	-	-	-	-	-	-	-	-	-	-	-	-	-	-	-	-	-	-	-	-	-	-	-	-	-	-	-	-	-	-	-	-	-	-	-0.0290907	0.00426953	0.219023	232837	5.1e-13	-0.0358944	0.00456056	0.21904	233216	1.5e-15	-	-	-	-	-	-	-	-	-	-	-	-	-	-	-	-	-	-	-	-	-	-	-	-	-	-	-	-	-	-	-	-	-	-	-	-	-	-	-	-	-	-	-	-	-	-	-	-	-	-	-	-	-	-	-	-	-	-	-	-
3:119536429:G:A	rs3732359	3	119536429	G	A	0.78	BMI_LDL;BMI_TC	Men	-	-	-	-	-	-	-	-	-	-	-	-	-	-	-	-	-	-	-	-	-	-	-	-	-	-	-	-	-	-	-	-	-	-	-	-	-	-	-	-	-	-	-	-	-	-	-	-	-	-	-0.034465	0.00487405	0.218674	196569	3.6e-13	-0.038444	0.00506829	0.218728	196985	5e-15	-	-	-	-	-	-	-	-	-	-	-	-	-	-	-	-	-	-	-	-	-	-	-	-	-	-	-	-	-	-	-	-	-	-	-	-	-	-	-	-	-	-	-	-	-	-	-	-	-	-	-	-	-	-	-	-	-	-	-	-
3:138124114:T:G	rs2293251	3	138124114	G	T	0.84	BMI_SBP;BFP_DBP;BFP_HbA1c;BFP_SBP;BMI_HbA1c	Women	-	-	-	-	-	-	-	-	-	-	-	-	-	-	-	-	-	-	-	-	0.0380227	0.00449164	0.15674	227438	7.5e-18	0.0316324	0.004871	0.156742	227436	3.9e-11	0.0450303	0.00533885	0.156913	197997	4e-18	-	-	-	-	-	-	-	-	-	-	-	-	-	-	-	-	-	-	-	-	-	-	-	-	-	-	-	-	-	-	0.0270992	0.00473098	0.1568	230338	1.3e-08	0.0402651	0.00515653	0.15691	200522	7.4e-16	-	-	-	-	-	-	-	-	-	-	-	-	-	-	-	-	-	-	-	-	-	-	-	-	-	-	-	-	-	-	-	-	-	-	-	-	-	-	-	-	-	-	-	-	-
3:138124114:T:G	rs2293251	3	138124114	G	T	0.84	BMI_SBP;BFP_DBP;BFP_HbA1c;BFP_SBP;BMI_HbA1c	Men	-	-	-	-	-	-	-	-	-	-	-	-	-	-	-	-	-	-	-	-	0.0239838	0.00504035	0.156986	191594	9.1e-07	0.0339705	0.00537359	0.156988	191592	7e-11	0.0446531	0.00568655	0.156779	167995	5.3e-16	-	-	-	-	-	-	-	-	-	-	-	-	-	-	-	-	-	-	-	-	-	-	-	-	-	-	-	-	-	-	0.0311492	0.00521525	0.15697	194814	6.7e-10	0.0422979	0.00553753	0.156718	170775	5.7e-15	-	-	-	-	-	-	-	-	-	-	-	-	-	-	-	-	-	-	-	-	-	-	-	-	-	-	-	-	-	-	-	-	-	-	-	-	-	-	-	-	-	-	-	-	-
3:141112859:CTT:C	3:141112859_CTT_C	3	141112859	C	CTT	0.57	BFP_Glucose;BFP_HbA1c	Women	-	-	-	-	-	-	-	-	-	-	-	-	-	-	-	-	-	-	-	-	-	-	-	-	-	-	-	-	-	-	-0.0290346	0.00392538	0.429165	197997	1.7e-13	-0.0264547	0.00414847	0.429165	197997	9.2e-11	-	-	-	-	-	-	-	-	-	-	-	-	-	-	-	-	-	-	-	-	-	-	-	-	-	-	-	-	-	-	-	-	-	-	-	-	-	-	-	-	-	-	-	-	-	-	-	-	-	-	-	-	-	-	-	-	-	-	-	-	-	-	-	-	-	-	-	-	-	-	-	-	-	-	-	-	-	-	-	-
3:141112859:CTT:C	3:141112859_CTT_C	3	141112859	C	CTT	0.57	BFP_Glucose;BFP_HbA1c	Men	-	-	-	-	-	-	-	-	-	-	-	-	-	-	-	-	-	-	-	-	-	-	-	-	-	-	-	-	-	-	-0.0211138	0.00418197	0.43005	167995	1.7e-06	-0.0129458	0.00446118	0.43005	167995	0.0042	-	-	-	-	-	-	-	-	-	-	-	-	-	-	-	-	-	-	-	-	-	-	-	-	-	-	-	-	-	-	-	-	-	-	-	-	-	-	-	-	-	-	-	-	-	-	-	-	-	-	-	-	-	-	-	-	-	-	-	-	-	-	-	-	-	-	-	-	-	-	-	-	-	-	-	-	-	-	-	-
3:150066540:T:A	rs62271373	3	150066540	T	A	0.06	BFP_TG;BFP_SBP;BFP_HDL	Women	0.0725321	0.00709826	0.060036	209177	6.9e-26	0.0811011	0.00677456	0.060037	230111	2.6e-35	-	-	-	-	-	-	-	-	-	-	-	-	-	-	-	0.0600908	0.0076105	0.059643	227436	3.8e-16	-	-	-	-	-	-	-	-	-	-	-	-	-	-	-	-	-	-	-	-	-	-	-	-	-	-	-	-	-	-	-	-	-	-	-	-	-	-	-	-	-	-	-	-	-	-	-	-	-	-	-	-	-	-	-	-	-	-	-	-	-	-	-	-	-	-	-	-	-	-	-	-	-	-	-	-	-	-	-	-	-	-	-	-	-	-	-	-	-	-
3:150066540:T:A	rs62271373	3	150066540	T	A	0.06	BFP_TG;BFP_SBP;BFP_HDL	Men	0.0865709	0.00788513	0.059684	178780	5.2e-29	0.0778021	0.00757112	0.059701	193516	1.9e-25	-	-	-	-	-	-	-	-	-	-	-	-	-	-	-	0.059187	0.00840697	0.059466	191592	4.4e-12	-	-	-	-	-	-	-	-	-	-	-	-	-	-	-	-	-	-	-	-	-	-	-	-	-	-	-	-	-	-	-	-	-	-	-	-	-	-	-	-	-	-	-	-	-	-	-	-	-	-	-	-	-	-	-	-	-	-	-	-	-	-	-	-	-	-	-	-	-	-	-	-	-	-	-	-	-	-	-	-	-	-	-	-	-	-	-	-	-	-
3:153703213:A:C	rs368570011	3	153703213	C	A	0.84	BFP_SBP;BMI_SBP	Women	-	-	-	-	-	-	-	-	-	-	-	-	-	-	-	-	-	-	-	-	-	-	-	-	-	0.0332923	0.00488365	0.157471	227436	2.9e-11	-	-	-	-	-	-	-	-	-	-	-	-	-	-	-	-	-	-	-	-	-	-	-	-	-	-	-	-	-	-	-	-	-	-	-	0.0325309	0.00474386	0.157439	230338	2.8e-11	-	-	-	-	-	-	-	-	-	-	-	-	-	-	-	-	-	-	-	-	-	-	-	-	-	-	-	-	-	-	-	-	-	-	-	-	-	-	-	-	-	-	-	-	-	-	-	-	-	-
3:153703213:A:C	rs368570011	3	153703213	C	A	0.84	BFP_SBP;BMI_SBP	Men	-	-	-	-	-	-	-	-	-	-	-	-	-	-	-	-	-	-	-	-	-	-	-	-	-	0.0241618	0.00541178	0.158005	191592	4.4e-06	-	-	-	-	-	-	-	-	-	-	-	-	-	-	-	-	-	-	-	-	-	-	-	-	-	-	-	-	-	-	-	-	-	-	-	0.0250698	0.00524996	0.157964	194814	9e-07	-	-	-	-	-	-	-	-	-	-	-	-	-	-	-	-	-	-	-	-	-	-	-	-	-	-	-	-	-	-	-	-	-	-	-	-	-	-	-	-	-	-	-	-	-	-	-	-	-	-
3:170696047:T:TGAA	rs10653660	3	170696047	TGAA	T	0.72	BMI_HbA1c;BFP_HbA1c;BFP_Glucose;BMI_Glucose	Women	-	-	-	-	-	-	-	-	-	-	-	-	-	-	-	-	-	-	-	-	-	-	-	-	-	-	-	-	-	-	-0.0621509	0.00428748	0.285498	197997	3e-47	-0.0821454	0.00453115	0.285498	197997	3.2e-73	-	-	-	-	-	-	-	-	-	-	-	-	-	-	-	-	-	-	-	-	-	-	-	-	-	-	-	-	-	-	-0.0639024	0.00414047	0.285473	200522	3.4e-53	-0.0845855	0.00445303	0.285473	200522	1.3e-78	-	-	-	-	-	-	-	-	-	-	-	-	-	-	-	-	-	-	-	-	-	-	-	-	-	-	-	-	-	-	-	-	-	-	-	-	-	-	-	-
3:170696047:T:TGAA	rs10653660	3	170696047	TGAA	T	0.72	BMI_HbA1c;BFP_HbA1c;BFP_Glucose;BMI_Glucose	Men	-	-	-	-	-	-	-	-	-	-	-	-	-	-	-	-	-	-	-	-	-	-	-	-	-	-	-	-	-	-	-0.0632653	0.00459316	0.284174	167995	1.6e-43	-0.0832921	0.00489982	0.284174	167995	9.3e-65	-	-	-	-	-	-	-	-	-	-	-	-	-	-	-	-	-	-	-	-	-	-	-	-	-	-	-	-	-	-	-0.0691227	0.00447101	0.284228	170775	1.1e-54	-0.089622	0.0048121	0.284228	170775	2.3e-78	-	-	-	-	-	-	-	-	-	-	-	-	-	-	-	-	-	-	-	-	-	-	-	-	-	-	-	-	-	-	-	-	-	-	-	-	-	-	-	-
3:176913548:C:A	rs34302523	3	176913548	C	A	0.57	BMI_HbA1c	Women	-	-	-	-	-	-	-	-	-	-	-	-	-	-	-	-	-	-	-	-	-	-	-	-	-	-	-	-	-	-	-	-	-	-	-	-	-	-	-	-	-	-	-	-	-	-	-	-	-	-	-	-	-	-	-	-	-	-	-	-	-	-	-	-	-	-	-	-	-	-	0.0268451	0.00377928	0.434369	200522	1.3e-12	-	-	-	-	-	-	-	-	-	-	-	-	-	-	-	-	-	-	-	-	-	-	-	-	-	-	-	-	-	-	-	-	-	-	-	-	-	-	-	-	-	-	-	-	-
3:176913548:C:A	rs34302523	3	176913548	C	A	0.57	BMI_HbA1c	Men	-	-	-	-	-	-	-	-	-	-	-	-	-	-	-	-	-	-	-	-	-	-	-	-	-	-	-	-	-	-	-	-	-	-	-	-	-	-	-	-	-	-	-	-	-	-	-	-	-	-	-	-	-	-	-	-	-	-	-	-	-	-	-	-	-	-	-	-	-	-	0.0194365	0.00406285	0.434557	170775	3.1e-06	-	-	-	-	-	-	-	-	-	-	-	-	-	-	-	-	-	-	-	-	-	-	-	-	-	-	-	-	-	-	-	-	-	-	-	-	-	-	-	-	-	-	-	-	-
3:183997444:C:CAA	rs529350325	3	183997444	C	CAA	0.48	BMI_TC	Women	-	-	-	-	-	-	-	-	-	-	-	-	-	-	-	-	-	-	-	-	-	-	-	-	-	-	-	-	-	-	-	-	-	-	-	-	-	-	-	-	-	-	-	-	-	-	-	-	-	-	-	-	-	-	-	0.0171404	0.00381132	0.476173	233216	2.6e-06	-	-	-	-	-	-	-	-	-	-	-	-	-	-	-	-	-	-	-	-	-	-	-	-	-	-	-	-	-	-	-	-	-	-	-	-	-	-	-	-	-	-	-	-	-	-	-	-	-	-	-	-	-	-	-	-	-	-	-	-
3:183997444:C:CAA	rs529350325	3	183997444	C	CAA	0.48	BMI_TC	Men	-	-	-	-	-	-	-	-	-	-	-	-	-	-	-	-	-	-	-	-	-	-	-	-	-	-	-	-	-	-	-	-	-	-	-	-	-	-	-	-	-	-	-	-	-	-	-	-	-	-	-	-	-	-	-	0.0281505	0.0042159	0.475537	196985	1.7e-11	-	-	-	-	-	-	-	-	-	-	-	-	-	-	-	-	-	-	-	-	-	-	-	-	-	-	-	-	-	-	-	-	-	-	-	-	-	-	-	-	-	-	-	-	-	-	-	-	-	-	-	-	-	-	-	-	-	-	-	-
3:185351184:C:CT	rs11372617	3	185351184	C	CT	0.34	BMI_DBP;BFP_SBP;BFP_DBP	Women	-	-	-	-	-	-	-	-	-	-	-	-	-	-	-	-	-	-	-	-	0.0310535	0.00345855	0.34217	227438	4.1e-20	0.027511	0.00375065	0.342169	227436	6.8e-14	-	-	-	-	-	-	-	-	-	-	-	-	-	-	-	-	-	-	-	-	-	-	-	-	-	-	-	-	-	-	0.0290182	0.00337992	0.342142	230340	3.7e-18	-	-	-	-	-	-	-	-	-	-	-	-	-	-	-	-	-	-	-	-	-	-	-	-	-	-	-	-	-	-	-	-	-	-	-	-	-	-	-	-	-	-	-	-	-	-	-	-	-	-	-	-	-	-	-
3:185351184:C:CT	rs11372617	3	185351184	C	CT	0.34	BMI_DBP;BFP_SBP;BFP_DBP	Men	-	-	-	-	-	-	-	-	-	-	-	-	-	-	-	-	-	-	-	-	0.0214476	0.00388681	0.342638	191594	3.5e-08	0.0158071	0.00414378	0.342636	191592	0.00019	-	-	-	-	-	-	-	-	-	-	-	-	-	-	-	-	-	-	-	-	-	-	-	-	-	-	-	-	-	-	0.0240104	0.00382604	0.342296	194816	8.7e-11	-	-	-	-	-	-	-	-	-	-	-	-	-	-	-	-	-	-	-	-	-	-	-	-	-	-	-	-	-	-	-	-	-	-	-	-	-	-	-	-	-	-	-	-	-	-	-	-	-	-	-	-	-	-	-
3:185822353:T:G	rs10513801	3	185822353	G	T	0.86	WHR_HDL;BMI_HDL;BFP_HDL	Women	0.049236	0.00481009	0.137165	209177	3.6e-27	-	-	-	-	-	-	-	-	-	-	-	-	-	-	-	-	-	-	-	-	-	-	-	-	-	-	-	-	-	-	-	-	-	-	-	0.0655921	0.00460619	0.137069	211892	2.1e-50	-	-	-	-	-	-	-	-	-	-	-	-	-	-	-	-	-	-	-	-	-	-	-	-	-	-	-	-	-	-	-	-	-	-	-	0.0502524	0.00480053	0.137063	211922	2.7e-27	-	-	-	-	-	-	-	-	-	-	-	-	-	-	-	-	-	-	-	-	-	-	-	-	-	-	-	-	-	-	-	-	-	-	-
3:185822353:T:G	rs10513801	3	185822353	G	T	0.86	WHR_HDL;BMI_HDL;BFP_HDL	Men	0.059474	0.00534335	0.137574	178780	2e-29	-	-	-	-	-	-	-	-	-	-	-	-	-	-	-	-	-	-	-	-	-	-	-	-	-	-	-	-	-	-	-	-	-	-	-	0.0704952	0.00507457	0.13744	181821	2.7e-45	-	-	-	-	-	-	-	-	-	-	-	-	-	-	-	-	-	-	-	-	-	-	-	-	-	-	-	-	-	-	-	-	-	-	-	0.0538253	0.00542932	0.137461	181948	1.1e-23	-	-	-	-	-	-	-	-	-	-	-	-	-	-	-	-	-	-	-	-	-	-	-	-	-	-	-	-	-	-	-	-	-	-	-
3:195942487:A:G	rs2342307	3	195942487	G	A	0.38	BMI_LDL;BMI_TC	Women	-	-	-	-	-	-	-	-	-	-	-	-	-	-	-	-	-	-	-	-	-	-	-	-	-	-	-	-	-	-	-	-	-	-	-	-	-	-	-	-	-	-	-	-	-	-	-	-	-	-	-0.0206833	0.00365965	0.383092	232837	7.4e-09	-0.0222663	0.00390938	0.383067	233216	1e-08	-	-	-	-	-	-	-	-	-	-	-	-	-	-	-	-	-	-	-	-	-	-	-	-	-	-	-	-	-	-	-	-	-	-	-	-	-	-	-	-	-	-	-	-	-	-	-	-	-	-	-	-	-	-	-	-	-	-	-	-
3:195942487:A:G	rs2342307	3	195942487	G	A	0.38	BMI_LDL;BMI_TC	Men	-	-	-	-	-	-	-	-	-	-	-	-	-	-	-	-	-	-	-	-	-	-	-	-	-	-	-	-	-	-	-	-	-	-	-	-	-	-	-	-	-	-	-	-	-	-	-	-	-	-	-0.0246068	0.0041655	0.383551	196569	1.8e-09	-0.0247473	0.00433197	0.383546	196985	7.6e-09	-	-	-	-	-	-	-	-	-	-	-	-	-	-	-	-	-	-	-	-	-	-	-	-	-	-	-	-	-	-	-	-	-	-	-	-	-	-	-	-	-	-	-	-	-	-	-	-	-	-	-	-	-	-	-	-	-	-	-	-
3:196194484:C:A	rs6775484	3	196194484	C	A	0.63	BMI_SBP	Women	-	-	-	-	-	-	-	-	-	-	-	-	-	-	-	-	-	-	-	-	-	-	-	-	-	-	-	-	-	-	-	-	-	-	-	-	-	-	-	-	-	-	-	-	-	-	-	-	-	-	-	-	-	-	-	-	-	-	-	-	-	-	-	-	-	0.0195915	0.00356779	0.368203	230338	1.8e-08	-	-	-	-	-	-	-	-	-	-	-	-	-	-	-	-	-	-	-	-	-	-	-	-	-	-	-	-	-	-	-	-	-	-	-	-	-	-	-	-	-	-	-	-	-	-	-	-	-	-
3:196194484:C:A	rs6775484	3	196194484	C	A	0.63	BMI_SBP	Men	-	-	-	-	-	-	-	-	-	-	-	-	-	-	-	-	-	-	-	-	-	-	-	-	-	-	-	-	-	-	-	-	-	-	-	-	-	-	-	-	-	-	-	-	-	-	-	-	-	-	-	-	-	-	-	-	-	-	-	-	-	-	-	-	-	0.0252226	0.00394171	0.36756	194814	2.8e-10	-	-	-	-	-	-	-	-	-	-	-	-	-	-	-	-	-	-	-	-	-	-	-	-	-	-	-	-	-	-	-	-	-	-	-	-	-	-	-	-	-	-	-	-	-	-	-	-	-	-
4:4990298:A:G	rs4450871	4	4990298	G	A	0.56	BFP_LDL;BFP_TG	Women	-	-	-	-	-	-0.0290704	0.00318271	0.44283	230111	2.9e-21	-0.0256409	0.0034986	0.442798	229864	4.7e-13	-	-	-	-	-	-	-	-	-	-	-	-	-	-	-	-	-	-	-	-	-	-	-	-	-	-	-	-	-	-	-	-	-	-	-	-	-	-	-	-	-	-	-	-	-	-	-	-	-	-	-	-	-	-	-	-	-	-	-	-	-	-	-	-	-	-	-	-	-	-	-	-	-	-	-	-	-	-	-	-	-	-	-	-	-	-	-	-	-	-	-	-	-	-	-	-	-	-	-	-	-	-	-	-	-
4:4990298:A:G	rs4450871	4	4990298	G	A	0.56	BFP_LDL;BFP_TG	Men	-	-	-	-	-	-0.0232793	0.00355804	0.441959	230111	6.3e-10	-0.0158192	0.0039924	0.441972	193309	0.00011	-	-	-	-	-	-	-	-	-	-	-	-	-	-	-	-	-	-	-	-	-	-	-	-	-	-	-	-	-	-	-	-	-	-	-	-	-	-	-	-	-	-	-	-	-	-	-	-	-	-	-	-	-	-	-	-	-	-	-	-	-	-	-	-	-	-	-	-	-	-	-	-	-	-	-	-	-	-	-	-	-	-	-	-	-	-	-	-	-	-	-	-	-	-	-	-	-	-	-	-	-	-	-	-	-
4:38680015:A:G	rs13132853	4	38680015	G	A	0.64	BFP_TG;BMI_TG	Women	-	-	-	-	-	0.019593	0.00330878	0.363361	193516	1e-09	-	-	-	-	-	-	-	-	-	-	-	-	-	-	-	-	-	-	-	-	-	-	-	-	-	-	-	-	-	-	-	-	-	-	-	0.0203887	0.00323179	0.363384	233087	4.8e-11	-	-	-	-	-	-	-	-	-	-	-	-	-	-	-	-	-	-	-	-	-	-	-	-	-	-	-	-	-	-	-	-	-	-	-	-	-	-	-	-	-	-	-	-	-	-	-	-	-	-	-	-	-	-	-	-	-	-	-	-	-	-	-	-	-	-	-	-	-	-
4:38680015:A:G	rs13132853	4	38680015	G	A	0.64	BFP_TG;BMI_TG	Men	-	-	-	-	-	0.0255099	0.00369028	0.364032	230111	6.7e-13	-	-	-	-	-	-	-	-	-	-	-	-	-	-	-	-	-	-	-	-	-	-	-	-	-	-	-	-	-	-	-	-	-	-	-	0.0278385	0.00361258	0.363945	196775	2.6e-15	-	-	-	-	-	-	-	-	-	-	-	-	-	-	-	-	-	-	-	-	-	-	-	-	-	-	-	-	-	-	-	-	-	-	-	-	-	-	-	-	-	-	-	-	-	-	-	-	-	-	-	-	-	-	-	-	-	-	-	-	-	-	-	-	-	-	-	-	-	-
4:56444321:G:A	rs13111128	4	56444321	G	A	0.3	BFP_DBP;BFP_SBP	Women	-	-	-	-	-	-	-	-	-	-	-	-	-	-	-	-	-	-	-	-	-0.0330441	0.00359963	0.300827	227438	5.4e-22	-0.0327499	0.00390128	0.300827	227436	1.9e-18	-	-	-	-	-	-	-	-	-	-	-	-	-	-	-	-	-	-	-	-	-	-	-	-	-	-	-	-	-	-	-	-	-	-	-	-	-	-	-	-	-	-	-	-	-	-	-	-	-	-	-	-	-	-	-	-	-	-	-	-	-	-	-	-	-	-	-	-	-	-	-	-	-	-	-	-	-	-	-	-	-	-	-	-	-	-	-	-	-	-
4:56444321:G:A	rs13111128	4	56444321	G	A	0.3	BFP_DBP;BFP_SBP	Men	-	-	-	-	-	-	-	-	-	-	-	-	-	-	-	-	-	-	-	-	-0.0263803	0.00403816	0.30076	191594	2.3e-11	-0.0215801	0.004304	0.300761	191592	6.2e-07	-	-	-	-	-	-	-	-	-	-	-	-	-	-	-	-	-	-	-	-	-	-	-	-	-	-	-	-	-	-	-	-	-	-	-	-	-	-	-	-	-	-	-	-	-	-	-	-	-	-	-	-	-	-	-	-	-	-	-	-	-	-	-	-	-	-	-	-	-	-	-	-	-	-	-	-	-	-	-	-	-	-	-	-	-	-	-	-	-	-
4:81174592:G:A	rs13125101	4	81174592	G	A	0.29	BFP_DBP;BFP_SBP	Women	-	-	-	-	-	-	-	-	-	-	-	-	-	-	-	-	-	-	-	-	0.0508414	0.00359165	0.293174	227438	1e-45	0.0578732	0.00389263	0.293174	227436	1.4e-50	-	-	-	-	-	-	-	-	-	-	-	-	-	-	-	-	-	-	-	-	-	-	-	-	-	-	-	-	-	-	-	-	-	-	-	-	-	-	-	-	-	-	-	-	-	-	-	-	-	-	-	-	-	-	-	-	-	-	-	-	-	-	-	-	-	-	-	-	-	-	-	-	-	-	-	-	-	-	-	-	-	-	-	-	-	-	-	-	-	-
4:81174592:G:A	rs13125101	4	81174592	G	A	0.29	BFP_DBP;BFP_SBP	Men	-	-	-	-	-	-	-	-	-	-	-	-	-	-	-	-	-	-	-	-	0.0656077	0.0040394	0.293614	191594	5.4e-61	0.0646431	0.00430532	0.293615	191592	3.9e-51	-	-	-	-	-	-	-	-	-	-	-	-	-	-	-	-	-	-	-	-	-	-	-	-	-	-	-	-	-	-	-	-	-	-	-	-	-	-	-	-	-	-	-	-	-	-	-	-	-	-	-	-	-	-	-	-	-	-	-	-	-	-	-	-	-	-	-	-	-	-	-	-	-	-	-	-	-	-	-	-	-	-	-	-	-	-	-	-	-	-
4:89052323:G:T	rs2231142	4	89052323	G	T	0.11	BMI_HbA1c	Women	-	-	-	-	-	-	-	-	-	-	-	-	-	-	-	-	-	-	-	-	-	-	-	-	-	-	-	-	-	-	-	-	-	-	-	-	-	-	-	-	-	-	-	-	-	-	-	-	-	-	-	-	-	-	-	-	-	-	-	-	-	-	-	-	-	-	-	-	-	-	0.0613101	0.00590939	0.114103	200522	1.7e-24	-	-	-	-	-	-	-	-	-	-	-	-	-	-	-	-	-	-	-	-	-	-	-	-	-	-	-	-	-	-	-	-	-	-	-	-	-	-	-	-	-	-	-	-	-
4:89052323:G:T	rs2231142	4	89052323	G	T	0.11	BMI_HbA1c	Men	-	-	-	-	-	-	-	-	-	-	-	-	-	-	-	-	-	-	-	-	-	-	-	-	-	-	-	-	-	-	-	-	-	-	-	-	-	-	-	-	-	-	-	-	-	-	-	-	-	-	-	-	-	-	-	-	-	-	-	-	-	-	-	-	-	-	-	-	-	-	0.0479017	0.00633683	0.114664	170775	5.3e-15	-	-	-	-	-	-	-	-	-	-	-	-	-	-	-	-	-	-	-	-	-	-	-	-	-	-	-	-	-	-	-	-	-	-	-	-	-	-	-	-	-	-	-	-	-
4:89742244:C:T	rs28418580	4	89742244	C	T	0.46	BFP_HDL;BFP_TG	Women	0.0412405	0.00334031	0.461322	209177	1.3e-36	0.0342519	0.00318637	0.461484	193516	1.8e-27	-	-	-	-	-	-	-	-	-	-	-	-	-	-	-	-	-	-	-	-	-	-	-	-	-	-	-	-	-	-	-	-	-	-	-	-	-	-	-	-	-	-	-	-	-	-	-	-	-	-	-	-	-	-	-	-	-	-	-	-	-	-	-	-	-	-	-	-	-	-	-	-	-	-	-	-	-	-	-	-	-	-	-	-	-	-	-	-	-	-	-	-	-	-	-	-	-	-	-	-	-	-	-	-	-	-	-	-	-	-
4:89742244:C:T	rs28418580	4	89742244	C	T	0.46	BFP_HDL;BFP_TG	Men	0.039564	0.00371345	0.460926	178780	1.2e-26	0.0331759	0.00356363	0.46109	230111	2.5e-22	-	-	-	-	-	-	-	-	-	-	-	-	-	-	-	-	-	-	-	-	-	-	-	-	-	-	-	-	-	-	-	-	-	-	-	-	-	-	-	-	-	-	-	-	-	-	-	-	-	-	-	-	-	-	-	-	-	-	-	-	-	-	-	-	-	-	-	-	-	-	-	-	-	-	-	-	-	-	-	-	-	-	-	-	-	-	-	-	-	-	-	-	-	-	-	-	-	-	-	-	-	-	-	-	-	-	-	-	-	-
4:89768821:C:T	rs28514678	4	89768821	C	T	0.24	BFP_SBP;BFP_HDL;BFP_TG	Women	-0.0338854	0.00390285	0.236071	209177	2.6e-19	-0.0333552	0.00372622	0.235871	193516	5.8e-20	-	-	-	-	-	-	-	-	-	-	-	-	-	-	-	-0.0315775	0.0041693	0.235711	227436	5.6e-15	-	-	-	-	-	-	-	-	-	-	-	-	-	-	-	-	-	-	-	-	-	-	-	-	-	-	-	-	-	-	-	-	-	-	-	-	-	-	-	-	-	-	-	-	-	-	-	-	-	-	-	-	-	-	-	-	-	-	-	-	-	-	-	-	-	-	-	-	-	-	-	-	-	-	-	-	-	-	-	-	-	-	-	-	-	-	-	-	-	-
4:89768821:C:T	rs28514678	4	89768821	C	T	0.24	BFP_SBP;BFP_HDL;BFP_TG	Men	-0.0363069	0.00433871	0.236666	178780	4.4e-18	-0.0277427	0.00416363	0.236314	230111	3.3e-11	-	-	-	-	-	-	-	-	-	-	-	-	-	-	-	-0.0371279	0.00461635	0.23612	191592	8.3e-16	-	-	-	-	-	-	-	-	-	-	-	-	-	-	-	-	-	-	-	-	-	-	-	-	-	-	-	-	-	-	-	-	-	-	-	-	-	-	-	-	-	-	-	-	-	-	-	-	-	-	-	-	-	-	-	-	-	-	-	-	-	-	-	-	-	-	-	-	-	-	-	-	-	-	-	-	-	-	-	-	-	-	-	-	-	-	-	-	-	-
4:103188709:C:T	rs13107325	4	103188709	C	T	0.074	BFP_DBP;BMI_LDL;BMI_TC;BFP_LDL;BFP_SBP;BFP_TC;BMI_DBP;BMI_SBP	Women	-	-	-	-	-	-	-	-	-	-	-0.0706856	0.00667547	0.073316	229864	1.9e-25	-0.090773	0.00711991	0.073359	230234	5.3e-37	-0.0872754	0.00626437	0.073471	227438	6.2e-44	-0.0769584	0.00678931	0.073472	227436	1.5e-29	-	-	-	-	-	-	-	-	-	-	-	-	-	-	-	-	-	-	-	-	-0.0803778	0.00679096	0.073386	232837	5.9e-32	-0.100154	0.00725151	0.073428	233216	2.9e-44	-0.0973913	0.00611867	0.073537	230340	1.7e-57	-0.0863498	0.00658914	0.073537	230338	1.3e-39	-	-	-	-	-	-	-	-	-	-	-	-	-	-	-	-	-	-	-	-	-	-	-	-	-	-	-	-	-	-	-	-	-	-	-	-	-	-	-	-	-	-	-	-	-	-	-	-	-	-
4:103188709:C:T	rs13107325	4	103188709	C	T	0.074	BFP_DBP;BMI_LDL;BMI_TC;BFP_LDL;BFP_SBP;BFP_TC;BMI_DBP;BMI_SBP	Men	-	-	-	-	-	-	-	-	-	-	-0.0826536	0.00750472	0.075737	193309	1.2e-28	-0.101123	0.00779671	0.075729	193723	8e-39	-0.0994154	0.00696512	0.075501	191594	1.2e-46	-0.0849621	0.00742374	0.075499	191592	2.1e-30	-	-	-	-	-	-	-	-	-	-	-	-	-	-	-	-	-	-	-	-	-0.0853538	0.00763381	0.075795	196569	6.2e-29	-0.103932	0.00793904	0.075785	196985	6e-39	-0.101434	0.00685264	0.075571	194816	3.6e-50	-0.0873547	0.00720425	0.075569	194814	4.2e-33	-	-	-	-	-	-	-	-	-	-	-	-	-	-	-	-	-	-	-	-	-	-	-	-	-	-	-	-	-	-	-	-	-	-	-	-	-	-	-	-	-	-	-	-	-	-	-	-	-	-
4:103683546:A:C	rs223487	4	103683546	C	A	0.81	BMI_TC	Women	-	-	-	-	-	-	-	-	-	-	-	-	-	-	-	-	-	-	-	-	-	-	-	-	-	-	-	-	-	-	-	-	-	-	-	-	-	-	-	-	-	-	-	-	-	-	-	-	-	-	-	-	-	-	-	0.0256503	0.00479618	0.193971	233216	3.1e-08	-	-	-	-	-	-	-	-	-	-	-	-	-	-	-	-	-	-	-	-	-	-	-	-	-	-	-	-	-	-	-	-	-	-	-	-	-	-	-	-	-	-	-	-	-	-	-	-	-	-	-	-	-	-	-	-	-	-	-	-
4:103683546:A:C	rs223487	4	103683546	C	A	0.81	BMI_TC	Men	-	-	-	-	-	-	-	-	-	-	-	-	-	-	-	-	-	-	-	-	-	-	-	-	-	-	-	-	-	-	-	-	-	-	-	-	-	-	-	-	-	-	-	-	-	-	-	-	-	-	-	-	-	-	-	0.0282853	0.00530875	0.194307	196985	4.8e-08	-	-	-	-	-	-	-	-	-	-	-	-	-	-	-	-	-	-	-	-	-	-	-	-	-	-	-	-	-	-	-	-	-	-	-	-	-	-	-	-	-	-	-	-	-	-	-	-	-	-	-	-	-	-	-	-	-	-	-	-
4:106123638:A:T	rs78632895	4	106123638	T	A	0.88	WHR_HbA1c;WHR_Glucose	Women	-	-	-	-	-	-	-	-	-	-	-	-	-	-	-	-	-	-	-	-	-	-	-	-	-	-	-	-	-	-	-	-	-	-	-	-	-	-	-	-	-	-	-	-	-	-	-	-	-	-	-	-	-	-	-	-	-	-	-	-	-	-	-	-	-	-	-	-	-	-	-	-	-	-	-	-	-	-	-	-	-	-	-	-	-	-	-	-	-	-	-	-	-	-	-	-	-	-	-	-	-	-	-	-	-	-	-	-	-	-	0.0493367	0.00578491	0.121785	200554	1.8e-17	0.0443659	0.00627236	0.121785	200554	2.5e-12
4:106123638:A:T	rs78632895	4	106123638	T	A	0.88	WHR_HbA1c;WHR_Glucose	Men	-	-	-	-	-	-	-	-	-	-	-	-	-	-	-	-	-	-	-	-	-	-	-	-	-	-	-	-	-	-	-	-	-	-	-	-	-	-	-	-	-	-	-	-	-	-	-	-	-	-	-	-	-	-	-	-	-	-	-	-	-	-	-	-	-	-	-	-	-	-	-	-	-	-	-	-	-	-	-	-	-	-	-	-	-	-	-	-	-	-	-	-	-	-	-	-	-	-	-	-	-	-	-	-	-	-	-	-	-	-	0.0430112	0.00634892	0.12195	170900	1.6e-10	0.0397581	0.00681953	0.12195	170900	2.8e-09
4:120106348:T:C	rs7655064	4	120106348	C	T	0.87	BFP_TC;BFP_LDL;WHR_LDL;WHR_TC	Women	-	-	-	-	-	-	-	-	-	-	-0.0322973	0.00524478	0.125799	229864	3.5e-09	-0.0375178	0.0055952	0.125788	230234	9.4e-11	-	-	-	-	-	-	-	-	-	-	-	-	-	-	-	-	-	-	-	-	-	-	-	-	-	-	-	-	-	-	-	-	-	-	-	-	-	-	-	-	-	-	-	-	-	-	-	-	-	-	-	-	-	-	-	-	-	-	-	-	-	-	-	-	-	-	-	-	-	-	-0.0432159	0.00537808	0.12581	232878	1e-16	-0.0480106	0.00566753	0.125802	233255	4e-18	-	-	-	-	-	-	-	-	-	-	-	-	-	-	-	-	-	-	-	-
4:120106348:T:C	rs7655064	4	120106348	C	T	0.87	BFP_TC;BFP_LDL;WHR_LDL;WHR_TC	Men	-	-	-	-	-	-	-	-	-	-	-0.0317596	0.0059838	0.125251	193309	4.5e-08	-0.031158	0.00621655	0.125249	193723	5.5e-07	-	-	-	-	-	-	-	-	-	-	-	-	-	-	-	-	-	-	-	-	-	-	-	-	-	-	-	-	-	-	-	-	-	-	-	-	-	-	-	-	-	-	-	-	-	-	-	-	-	-	-	-	-	-	-	-	-	-	-	-	-	-	-	-	-	-	-	-	-	-	-0.0166219	0.00622863	0.12533	196704	0.0062	-0.0161068	0.00640071	0.125333	197121	0.012	-	-	-	-	-	-	-	-	-	-	-	-	-	-	-	-	-	-	-	-
4:145951966:T:C	rs143281807	4	145951966	C	T	0.95	BFP_HbA1c	Women	-	-	-	-	-	-	-	-	-	-	-	-	-	-	-	-	-	-	-	-	-	-	-	-	-	-	-	-	-	-	0.059576	0.00933682	0.045344	197997	6.3e-10	-	-	-	-	-	-	-	-	-	-	-	-	-	-	-	-	-	-	-	-	-	-	-	-	-	-	-	-	-	-	-	-	-	-	-	-	-	-	-	-	-	-	-	-	-	-	-	-	-	-	-	-	-	-	-	-	-	-	-	-	-	-	-	-	-	-	-	-	-	-	-	-	-	-	-	-	-	-	-	-	-	-	-	-	-
4:145951966:T:C	rs143281807	4	145951966	C	T	0.95	BFP_HbA1c	Men	-	-	-	-	-	-	-	-	-	-	-	-	-	-	-	-	-	-	-	-	-	-	-	-	-	-	-	-	-	-	0.059528	0.00997246	0.045488	167995	2e-10	-	-	-	-	-	-	-	-	-	-	-	-	-	-	-	-	-	-	-	-	-	-	-	-	-	-	-	-	-	-	-	-	-	-	-	-	-	-	-	-	-	-	-	-	-	-	-	-	-	-	-	-	-	-	-	-	-	-	-	-	-	-	-	-	-	-	-	-	-	-	-	-	-	-	-	-	-	-	-	-	-	-	-	-	-
5:50864788:T:C	rs6861649	5	50864788	C	T	0.39	BMI_SBP;BFP_SBP;BFP_DBP;BMI_DBP	Women	-	-	-	-	-	-	-	-	-	-	-	-	-	-	-	-	-	-	-	-	-0.0187187	0.0033506	0.393827	227438	4.8e-09	-0.0180035	0.0036318	0.393828	227436	4.4e-07	-	-	-	-	-	-	-	-	-	-	-	-	-	-	-	-	-	-	-	-	-	-	-	-	-	-	-	-	-	-	-0.0184231	0.0032745	0.393723	230340	2.5e-09	-0.0170669	0.00352715	0.393724	230338	5.5e-07	-	-	-	-	-	-	-	-	-	-	-	-	-	-	-	-	-	-	-	-	-	-	-	-	-	-	-	-	-	-	-	-	-	-	-	-	-	-	-	-	-	-	-	-	-	-	-	-	-	-
5:50864788:T:C	rs6861649	5	50864788	C	T	0.39	BMI_SBP;BFP_SBP;BFP_DBP;BMI_DBP	Men	-	-	-	-	-	-	-	-	-	-	-	-	-	-	-	-	-	-	-	-	-0.0332396	0.00377161	0.392186	191594	1.6e-18	-0.0331978	0.00401927	0.392185	191592	6.9e-16	-	-	-	-	-	-	-	-	-	-	-	-	-	-	-	-	-	-	-	-	-	-	-	-	-	-	-	-	-	-	-0.0282594	0.00371157	0.39214	194816	2.4e-14	-0.0281242	0.00390185	0.392139	194814	1.4e-12	-	-	-	-	-	-	-	-	-	-	-	-	-	-	-	-	-	-	-	-	-	-	-	-	-	-	-	-	-	-	-	-	-	-	-	-	-	-	-	-	-	-	-	-	-	-	-	-	-	-
5:53290648:A:G	rs67199213	5	53290648	G	A	0.74	BMI_SBP;WHR_SBP;BFP_SBP;BFP_HDL	Women	0.0211889	0.00378143	0.261162	209177	3.4e-10	-	-	-	-	-	-	-	-	-	-	-	-	-	-	-	-	-	-	-	-	0.0225531	0.00403316	0.261638	227436	1.6e-08	-	-	-	-	-	-	-	-	-	-	-	-	-	-	-	-	-	-	-	-	-	-	-	-	-	-	-	-	-	-	-	-	-	-	-	0.0194474	0.00391809	0.261588	230338	4e-07	-	-	-	-	-	-	-	-	-	-	-	-	-	-	-	-	-	-	-	-	-	-	-	-	-	-	-	-	-	-	-	-	-	-	-	0.0301305	0.00413676	0.261622	230412	1.5e-13	-	-	-	-	-	-	-	-	-	-
5:53290648:A:G	rs67199213	5	53290648	G	A	0.74	BMI_SBP;WHR_SBP;BFP_SBP;BFP_HDL	Men	0.0424622	0.0041977	0.260983	178780	1.3e-26	-	-	-	-	-	-	-	-	-	-	-	-	-	-	-	-	-	-	-	-	0.0291204	0.00446538	0.261456	191592	3e-11	-	-	-	-	-	-	-	-	-	-	-	-	-	-	-	-	-	-	-	-	-	-	-	-	-	-	-	-	-	-	-	-	-	-	-	0.021627	0.00433435	0.261602	194814	2.1e-07	-	-	-	-	-	-	-	-	-	-	-	-	-	-	-	-	-	-	-	-	-	-	-	-	-	-	-	-	-	-	-	-	-	-	-	0.0223362	0.00455757	0.261607	194940	4.3e-07	-	-	-	-	-	-	-	-	-	-
5:53301425:A:G	rs11738093	5	53301425	G	A	0.75	BFP_TG;WHR_HDL;WHR_TG;BFP_HbA1c	Women	-	-	-	-	-	0.0241199	0.00364824	0.251694	230111	8.2e-11	-	-	-	-	-	-	-	-	-	-	-	-	-	-	-	-	-	-	-	-	0.0210093	0.00449761	0.251677	197997	2.6e-06	-	-	-	-	-	-	-	-	-	-	-	-	-	-	-	-	-	-	-	-	-	-	-	-	-	-	-	-	-	-	-	-	-	-	-	-	-	-	-	-	-	-	-	-	-	0.0277492	0.00382047	0.251592	211922	1.7e-14	0.0315612	0.00354999	0.251693	233127	1.4e-17	-	-	-	-	-	-	-	-	-	-	-	-	-	-	-	-	-	-	-	-	-	-	-	-	-	-	-	-	-	-
5:53301425:A:G	rs11738093	5	53301425	G	A	0.75	BFP_TG;WHR_HDL;WHR_TG;BFP_HbA1c	Men	-	-	-	-	-	0.0424839	0.00407943	0.251424	193516	1.8e-26	-	-	-	-	-	-	-	-	-	-	-	-	-	-	-	-	-	-	-	-	0.0282242	0.00479876	0.251091	167995	6.1e-10	-	-	-	-	-	-	-	-	-	-	-	-	-	-	-	-	-	-	-	-	-	-	-	-	-	-	-	-	-	-	-	-	-	-	-	-	-	-	-	-	-	-	-	-	-	0.0387379	0.00431628	0.251367	181948	6.4e-22	0.0379211	0.00413684	0.251549	196910	8.5e-21	-	-	-	-	-	-	-	-	-	-	-	-	-	-	-	-	-	-	-	-	-	-	-	-	-	-	-	-	-	-
5:53302257:G:T	rs10940357	5	53302257	G	T	0.14	WHR_HDL;WHR_TG;BFP_HbA1c	Women	-	-	-	-	-	-	-	-	-	-	-	-	-	-	-	-	-	-	-	-	-	-	-	-	-	-	-	-	-	-	0.0303994	0.00560472	0.140102	197997	1.8e-08	-	-	-	-	-	-	-	-	-	-	-	-	-	-	-	-	-	-	-	-	-	-	-	-	-	-	-	-	-	-	-	-	-	-	-	-	-	-	-	-	-	-	-	-	-	0.0192087	0.00476627	0.139827	211922	1.8e-05	0.0192756	0.00442715	0.140143	233127	4e-05	-	-	-	-	-	-	-	-	-	-	-	-	-	-	-	-	-	-	-	-	-	-	-	-	-	-	-	-	-	-
5:53302257:G:T	rs10940357	5	53302257	G	T	0.14	WHR_HDL;WHR_TG;BFP_HbA1c	Men	-	-	-	-	-	-	-	-	-	-	-	-	-	-	-	-	-	-	-	-	-	-	-	-	-	-	-	-	-	-	0.0367019	0.00600776	0.139665	167995	1.6e-10	-	-	-	-	-	-	-	-	-	-	-	-	-	-	-	-	-	-	-	-	-	-	-	-	-	-	-	-	-	-	-	-	-	-	-	-	-	-	-	-	-	-	-	-	-	0.0251264	0.00539707	0.139943	181948	1.6e-07	0.022708	0.00517039	0.140034	196910	1.9e-06	-	-	-	-	-	-	-	-	-	-	-	-	-	-	-	-	-	-	-	-	-	-	-	-	-	-	-	-	-	-
5:55807370:C:T	rs464605	5	55807370	C	T	0.75	BFP_HDL;WHR_SBP;BFP_SBP;BFP_TG;WHR_Glucose;BFP_Glucose	Women	0.0394274	0.00381027	0.253645	209177	4.5e-27	0.0499084	0.00362999	0.253681	230111	3.5e-43	-	-	-	-	-	-	-	-	-	-	-	-	-	-	-	0.0273466	0.00406531	0.253573	227436	1.1e-11	-	-	-	-	-	0.0270711	0.00472217	0.253639	197997	1.1e-08	-	-	-	-	-	-	-	-	-	-	-	-	-	-	-	-	-	-	-	-	-	-	-	-	-	-	-	-	-	-	-	-	-	-	-	-	-	-	-	-	-	-	-	-	-	-	-	-	-	-	-	-	-	-	-	-	-	-	-	-	-	-	-	-	-	0.0336262	0.0041693	0.2537	230412	6.1e-16	-	-	-	-	-	0.0335478	0.00471414	0.253839	200554	8.2e-13
5:55807370:C:T	rs464605	5	55807370	C	T	0.75	BFP_HDL;WHR_SBP;BFP_SBP;BFP_TG;WHR_Glucose;BFP_Glucose	Men	0.0500927	0.00422714	0.254762	178780	2.1e-34	0.0503743	0.00405314	0.254944	193516	7e-38	-	-	-	-	-	-	-	-	-	-	-	-	-	-	-	0.0352216	0.00449654	0.254581	191592	2.3e-15	-	-	-	-	-	0.0353822	0.00507957	0.255065	167995	2.7e-12	-	-	-	-	-	-	-	-	-	-	-	-	-	-	-	-	-	-	-	-	-	-	-	-	-	-	-	-	-	-	-	-	-	-	-	-	-	-	-	-	-	-	-	-	-	-	-	-	-	-	-	-	-	-	-	-	-	-	-	-	-	-	-	-	-	0.046639	0.00459199	0.254367	194940	5.7e-25	-	-	-	-	-	0.0484514	0.00512715	0.254873	170900	6.3e-21
5:55860907:GC:G	5:55860907_GC_G	5	55860907	GC	G	0.19	BFP_HDL;BFP_SBP;BFP_LDL;BFP_TC;BFP_HbA1c;BFP_TG	Women	0.0493792	0.00426781	0.185262	209177	1.1e-33	0.0681543	0.00406454	0.185275	230111	4.7e-67	0.0535126	0.00446192	0.185251	229864	2.5e-34	0.0429414	0.00476283	0.185282	230234	9.4e-20	-	-	-	-	-	0.0326119	0.00455335	0.185136	227436	1e-12	0.0355863	0.00501234	0.185175	197997	4.3e-14	-	-	-	-	-	-	-	-	-	-	-	-	-	-	-	-	-	-	-	-	-	-	-	-	-	-	-	-	-	-	-	-	-	-	-	-	-	-	-	-	-	-	-	-	-	-	-	-	-	-	-	-	-	-	-	-	-	-	-	-	-	-	-	-	-	-	-	-	-	-	-	-	-	-	-	-	-	-	-	-	-	-	-	-	-
5:55860907:GC:G	5:55860907_GC_G	5	55860907	GC	G	0.19	BFP_HDL;BFP_SBP;BFP_LDL;BFP_TC;BFP_HbA1c;BFP_TG	Men	0.0455805	0.00470965	0.186882	178780	2.9e-23	0.0540269	0.00452005	0.18669	230111	9.8e-35	0.0277119	0.00506788	0.186664	193309	1.8e-09	0.0223338	0.00526691	0.186664	193723	2.5e-06	-	-	-	-	-	0.0287872	0.00502075	0.185934	191592	1.3e-08	0.0255304	0.0053132	0.186946	167995	9.1e-07	-	-	-	-	-	-	-	-	-	-	-	-	-	-	-	-	-	-	-	-	-	-	-	-	-	-	-	-	-	-	-	-	-	-	-	-	-	-	-	-	-	-	-	-	-	-	-	-	-	-	-	-	-	-	-	-	-	-	-	-	-	-	-	-	-	-	-	-	-	-	-	-	-	-	-	-	-	-	-	-	-	-	-	-	-
5:66310192:A:G	rs4016246	5	66310192	G	A	0.73	WHR_SBP	Women	-	-	-	-	-	-	-	-	-	-	-	-	-	-	-	-	-	-	-	-	-	-	-	-	-	-	-	-	-	-	-	-	-	-	-	-	-	-	-	-	-	-	-	-	-	-	-	-	-	-	-	-	-	-	-	-	-	-	-	-	-	-	-	-	-	-	-	-	-	-	-	-	-	-	-	-	-	-	-	-	-	-	-	-	-	-	-	-	-	-	-	-	-	-	-	-	-	-	-	-	-	-	-	-	-	-0.0257473	0.00407112	0.272491	230412	2.2e-10	-	-	-	-	-	-	-	-	-	-
5:66310192:A:G	rs4016246	5	66310192	G	A	0.73	WHR_SBP	Men	-	-	-	-	-	-	-	-	-	-	-	-	-	-	-	-	-	-	-	-	-	-	-	-	-	-	-	-	-	-	-	-	-	-	-	-	-	-	-	-	-	-	-	-	-	-	-	-	-	-	-	-	-	-	-	-	-	-	-	-	-	-	-	-	-	-	-	-	-	-	-	-	-	-	-	-	-	-	-	-	-	-	-	-	-	-	-	-	-	-	-	-	-	-	-	-	-	-	-	-	-	-	-	-	-	-0.0171633	0.00449501	0.272051	194940	9e-05	-	-	-	-	-	-	-	-	-	-
5:67714246:A:G	rs4976033	5	67714246	G	A	0.6	BFP_HDL;BFP_TG	Women	0.0302866	0.00342095	0.401258	209177	2.3e-20	0.0397362	0.00326039	0.401767	193516	7.7e-37	-	-	-	-	-	-	-	-	-	-	-	-	-	-	-	-	-	-	-	-	-	-	-	-	-	-	-	-	-	-	-	-	-	-	-	-	-	-	-	-	-	-	-	-	-	-	-	-	-	-	-	-	-	-	-	-	-	-	-	-	-	-	-	-	-	-	-	-	-	-	-	-	-	-	-	-	-	-	-	-	-	-	-	-	-	-	-	-	-	-	-	-	-	-	-	-	-	-	-	-	-	-	-	-	-	-	-	-	-	-
5:67714246:A:G	rs4976033	5	67714246	G	A	0.6	BFP_HDL;BFP_TG	Men	0.0287916	0.00379923	0.401112	178780	1.2e-14	0.0317571	0.00364498	0.401134	230111	8e-19	-	-	-	-	-	-	-	-	-	-	-	-	-	-	-	-	-	-	-	-	-	-	-	-	-	-	-	-	-	-	-	-	-	-	-	-	-	-	-	-	-	-	-	-	-	-	-	-	-	-	-	-	-	-	-	-	-	-	-	-	-	-	-	-	-	-	-	-	-	-	-	-	-	-	-	-	-	-	-	-	-	-	-	-	-	-	-	-	-	-	-	-	-	-	-	-	-	-	-	-	-	-	-	-	-	-	-	-	-	-
5:74625401:C:CT	rs11405709	5	74625401	C	CT	0.37	BFP_TC;BMI_TC;BMI_LDL;BFP_LDL	Women	-	-	-	-	-	-	-	-	-	-	0.104644	0.00361926	0.368056	229864	3.6e-194	0.101103	0.00386357	0.368029	230234	4.4e-157	-	-	-	-	-	-	-	-	-	-	-	-	-	-	-	-	-	-	-	-	-	-	-	-	-	-	-	-	-	-	0.110103	0.0036834	0.367959	232837	3.1e-204	0.106357	0.00393693	0.367928	233216	1.1e-166	-	-	-	-	-	-	-	-	-	-	-	-	-	-	-	-	-	-	-	-	-	-	-	-	-	-	-	-	-	-	-	-	-	-	-	-	-	-	-	-	-	-	-	-	-	-	-	-	-	-	-	-	-	-	-	-	-	-	-	-
5:74625401:C:CT	rs11405709	5	74625401	C	CT	0.37	BFP_TC;BMI_TC;BMI_LDL;BFP_LDL	Men	-	-	-	-	-	-	-	-	-	-	0.09475	0.00412844	0.368649	193309	2.1e-120	0.0889454	0.00429021	0.368626	193723	4.1e-97	-	-	-	-	-	-	-	-	-	-	-	-	-	-	-	-	-	-	-	-	-	-	-	-	-	-	-	-	-	-	0.0975513	0.00419894	0.368693	196569	2.9e-123	0.0916859	0.00436813	0.368668	196985	6.3e-99	-	-	-	-	-	-	-	-	-	-	-	-	-	-	-	-	-	-	-	-	-	-	-	-	-	-	-	-	-	-	-	-	-	-	-	-	-	-	-	-	-	-	-	-	-	-	-	-	-	-	-	-	-	-	-	-	-	-	-	-
5:75996909:G:A	Affx-26978473-rs34592828	5	75996909	G	A	0.045	WHR_HbA1c	Women	-	-	-	-	-	-	-	-	-	-	-	-	-	-	-	-	-	-	-	-	-	-	-	-	-	-	-	-	-	-	-	-	-	-	-	-	-	-	-	-	-	-	-	-	-	-	-	-	-	-	-	-	-	-	-	-	-	-	-	-	-	-	-	-	-	-	-	-	-	-	-	-	-	-	-	-	-	-	-	-	-	-	-	-	-	-	-	-	-	-	-	-	-	-	-	-	-	-	-	-	-	-	-	-	-	-	-	-	-	-	-0.0551684	0.00913243	0.04512	200554	8.3e-10	-	-	-	-	-
5:75996909:G:A	Affx-26978473-rs34592828	5	75996909	G	A	0.045	WHR_HbA1c	Men	-	-	-	-	-	-	-	-	-	-	-	-	-	-	-	-	-	-	-	-	-	-	-	-	-	-	-	-	-	-	-	-	-	-	-	-	-	-	-	-	-	-	-	-	-	-	-	-	-	-	-	-	-	-	-	-	-	-	-	-	-	-	-	-	-	-	-	-	-	-	-	-	-	-	-	-	-	-	-	-	-	-	-	-	-	-	-	-	-	-	-	-	-	-	-	-	-	-	-	-	-	-	-	-	-	-	-	-	-	-	-0.0653647	0.010039	0.044877	170900	3.9e-11	-	-	-	-	-
5:95728898:C:G	rs6235	5	95728898	G	C	0.73	BMI_HbA1c;BFP_HbA1c;BFP_Glucose;BMI_Glucose	Women	-	-	-	-	-	-	-	-	-	-	-	-	-	-	-	-	-	-	-	-	-	-	-	-	-	-	-	-	-	-	-0.0333337	0.00439114	0.268788	197997	9.3e-16	-0.0466994	0.00463523	0.268788	197997	4.3e-25	-	-	-	-	-	-	-	-	-	-	-	-	-	-	-	-	-	-	-	-	-	-	-	-	-	-	-	-	-	-	-0.0328327	0.00424219	0.268765	200522	1.6e-16	-0.0468738	0.00455582	0.268765	200522	3.9e-26	-	-	-	-	-	-	-	-	-	-	-	-	-	-	-	-	-	-	-	-	-	-	-	-	-	-	-	-	-	-	-	-	-	-	-	-	-	-	-	-
5:95728898:C:G	rs6235	5	95728898	G	C	0.73	BMI_HbA1c;BFP_HbA1c;BFP_Glucose;BMI_Glucose	Men	-	-	-	-	-	-	-	-	-	-	-	-	-	-	-	-	-	-	-	-	-	-	-	-	-	-	-	-	-	-	-0.020004	0.00469023	0.267267	167995	2.2e-05	-0.0381522	0.00499629	0.267267	167995	1.2e-14	-	-	-	-	-	-	-	-	-	-	-	-	-	-	-	-	-	-	-	-	-	-	-	-	-	-	-	-	-	-	-0.0270714	0.00456683	0.267449	170775	4.2e-09	-0.0450001	0.00490655	0.267449	170775	9.7e-21	-	-	-	-	-	-	-	-	-	-	-	-	-	-	-	-	-	-	-	-	-	-	-	-	-	-	-	-	-	-	-	-	-	-	-	-	-	-	-	-
5:118728953:G:C	rs3203922	5	118728953	G	C	0.27	BFP_HbA1c;BFP_HDL;BFP_TG	Women	-0.0405014	0.00373348	0.273959	209177	6.9e-29	-0.0450136	0.00355834	0.27366	193516	5.9e-39	-	-	-	-	-	-	-	-	-	-	-	-	-	-	-	-	-	-	-	-	-0.0349414	0.00438284	0.274013	197997	3.3e-15	-	-	-	-	-	-	-	-	-	-	-	-	-	-	-	-	-	-	-	-	-	-	-	-	-	-	-	-	-	-	-	-	-	-	-	-	-	-	-	-	-	-	-	-	-	-	-	-	-	-	-	-	-	-	-	-	-	-	-	-	-	-	-	-	-	-	-	-	-	-	-	-	-	-	-	-	-	-	-	-	-	-	-	-	-
5:118728953:G:C	rs3203922	5	118728953	G	C	0.27	BFP_HbA1c;BFP_HDL;BFP_TG	Men	-0.0219604	0.00415254	0.272296	178780	5.3e-07	-0.0246479	0.0039861	0.271983	230111	6.3e-10	-	-	-	-	-	-	-	-	-	-	-	-	-	-	-	-	-	-	-	-	-0.0199482	0.0046858	0.272222	167995	3.7e-05	-	-	-	-	-	-	-	-	-	-	-	-	-	-	-	-	-	-	-	-	-	-	-	-	-	-	-	-	-	-	-	-	-	-	-	-	-	-	-	-	-	-	-	-	-	-	-	-	-	-	-	-	-	-	-	-	-	-	-	-	-	-	-	-	-	-	-	-	-	-	-	-	-	-	-	-	-	-	-	-	-	-	-	-	-
5:122684564:G:C	rs4836533	5	122684564	G	C	0.71	BMI_DBP;BMI_TC	Women	-	-	-	-	-	-	-	-	-	-	-	-	-	-	-	-	-	-	-	-	-	-	-	-	-	-	-	-	-	-	-	-	-	-	-	-	-	-	-	-	-	-	-	-	-	-	-	-	-	-	-	-	-	-	-	0.0269065	0.00414701	0.292799	233216	6.6e-11	0.0246557	0.0035091	0.292701	230340	5.5e-13	-	-	-	-	-	-	-	-	-	-	-	-	-	-	-	-	-	-	-	-	-	-	-	-	-	-	-	-	-	-	-	-	-	-	-	-	-	-	-	-	-	-	-	-	-	-	-	-	-	-	-	-	-	-	-
5:122684564:G:C	rs4836533	5	122684564	G	C	0.71	BMI_DBP;BMI_TC	Men	-	-	-	-	-	-	-	-	-	-	-	-	-	-	-	-	-	-	-	-	-	-	-	-	-	-	-	-	-	-	-	-	-	-	-	-	-	-	-	-	-	-	-	-	-	-	-	-	-	-	-	-	-	-	-	0.0293249	0.00458171	0.294507	196985	9.1e-11	0.0177657	0.00395654	0.294379	194816	2.7e-06	-	-	-	-	-	-	-	-	-	-	-	-	-	-	-	-	-	-	-	-	-	-	-	-	-	-	-	-	-	-	-	-	-	-	-	-	-	-	-	-	-	-	-	-	-	-	-	-	-	-	-	-	-	-	-
5:127787610:T:C	rs4836373	5	127787610	C	T	0.5	BFP_SBP	Women	-	-	-	-	-	-	-	-	-	-	-	-	-	-	-	-	-	-	-	-	-	-	-	-	-	0.0270944	0.00354946	0.496836	227436	1.4e-14	-	-	-	-	-	-	-	-	-	-	-	-	-	-	-	-	-	-	-	-	-	-	-	-	-	-	-	-	-	-	-	-	-	-	-	-	-	-	-	-	-	-	-	-	-	-	-	-	-	-	-	-	-	-	-	-	-	-	-	-	-	-	-	-	-	-	-	-	-	-	-	-	-	-	-	-	-	-	-	-	-	-	-	-	-	-	-	-	-	-
5:127787610:T:C	rs4836373	5	127787610	C	T	0.5	BFP_SBP	Men	-	-	-	-	-	-	-	-	-	-	-	-	-	-	-	-	-	-	-	-	-	-	-	-	-	0.0299063	0.00391795	0.495546	191592	9.9e-14	-	-	-	-	-	-	-	-	-	-	-	-	-	-	-	-	-	-	-	-	-	-	-	-	-	-	-	-	-	-	-	-	-	-	-	-	-	-	-	-	-	-	-	-	-	-	-	-	-	-	-	-	-	-	-	-	-	-	-	-	-	-	-	-	-	-	-	-	-	-	-	-	-	-	-	-	-	-	-	-	-	-	-	-	-	-	-	-	-	-
5:130729398:A:ACT	rs145919630	5	130729398	ACT	A	0.96	BFP_TG;BFP_HDL;BMI_TG	Women	0.063215	0.008974	0.036103	209177	1.3e-13	0.0523437	0.00852603	0.036284	193516	2e-11	-	-	-	-	-	-	-	-	-	-	-	-	-	-	-	-	-	-	-	-	-	-	-	-	-	-	-	-	-	-	-	-	-	-	-	0.0471477	0.0083273	0.036284	233087	7.7e-10	-	-	-	-	-	-	-	-	-	-	-	-	-	-	-	-	-	-	-	-	-	-	-	-	-	-	-	-	-	-	-	-	-	-	-	-	-	-	-	-	-	-	-	-	-	-	-	-	-	-	-	-	-	-	-	-	-	-	-	-	-	-	-	-	-	-	-	-	-	-
5:130729398:A:ACT	rs145919630	5	130729398	ACT	A	0.96	BFP_TG;BFP_HDL;BMI_TG	Men	0.0656222	0.0099192	0.036274	178780	1.3e-11	0.0639775	0.00952788	0.036204	230111	5e-11	-	-	-	-	-	-	-	-	-	-	-	-	-	-	-	-	-	-	-	-	-	-	-	-	-	-	-	-	-	-	-	-	-	-	-	0.0616311	0.00932551	0.036187	196775	1.3e-10	-	-	-	-	-	-	-	-	-	-	-	-	-	-	-	-	-	-	-	-	-	-	-	-	-	-	-	-	-	-	-	-	-	-	-	-	-	-	-	-	-	-	-	-	-	-	-	-	-	-	-	-	-	-	-	-	-	-	-	-	-	-	-	-	-	-	-	-	-	-
5:133865452:A:G	rs329124	5	133865452	G	A	0.58	BFP_HbA1c;BMI_HbA1c	Women	-	-	-	-	-	-	-	-	-	-	-	-	-	-	-	-	-	-	-	-	-	-	-	-	-	-	-	-	-	-	0.0259982	0.00394416	0.420673	197997	1.6e-12	-	-	-	-	-	-	-	-	-	-	-	-	-	-	-	-	-	-	-	-	-	-	-	-	-	-	-	-	-	-	-	-	-	-	-	0.0272398	0.0038104	0.420628	200522	2.9e-14	-	-	-	-	-	-	-	-	-	-	-	-	-	-	-	-	-	-	-	-	-	-	-	-	-	-	-	-	-	-	-	-	-	-	-	-	-	-	-	-	-	-	-	-	-
5:133865452:A:G	rs329124	5	133865452	G	A	0.58	BFP_HbA1c;BMI_HbA1c	Men	-	-	-	-	-	-	-	-	-	-	-	-	-	-	-	-	-	-	-	-	-	-	-	-	-	-	-	-	-	-	0.0229295	0.00421044	0.420043	167995	3e-08	-	-	-	-	-	-	-	-	-	-	-	-	-	-	-	-	-	-	-	-	-	-	-	-	-	-	-	-	-	-	-	-	-	-	-	0.0298075	0.0041014	0.420074	170775	4e-13	-	-	-	-	-	-	-	-	-	-	-	-	-	-	-	-	-	-	-	-	-	-	-	-	-	-	-	-	-	-	-	-	-	-	-	-	-	-	-	-	-	-	-	-	-
5:139067098:G:A	rs13436896	5	139067098	G	A	0.33	BFP_HbA1c	Women	-	-	-	-	-	-	-	-	-	-	-	-	-	-	-	-	-	-	-	-	-	-	-	-	-	-	-	-	-	-	-0.0272637	0.00414757	0.332173	197997	9.4e-12	-	-	-	-	-	-	-	-	-	-	-	-	-	-	-	-	-	-	-	-	-	-	-	-	-	-	-	-	-	-	-	-	-	-	-	-	-	-	-	-	-	-	-	-	-	-	-	-	-	-	-	-	-	-	-	-	-	-	-	-	-	-	-	-	-	-	-	-	-	-	-	-	-	-	-	-	-	-	-	-	-	-	-	-	-
5:139067098:G:A	rs13436896	5	139067098	G	A	0.33	BFP_HbA1c	Men	-	-	-	-	-	-	-	-	-	-	-	-	-	-	-	-	-	-	-	-	-	-	-	-	-	-	-	-	-	-	-0.0165125	0.00443169	0.332597	167995	0.00019	-	-	-	-	-	-	-	-	-	-	-	-	-	-	-	-	-	-	-	-	-	-	-	-	-	-	-	-	-	-	-	-	-	-	-	-	-	-	-	-	-	-	-	-	-	-	-	-	-	-	-	-	-	-	-	-	-	-	-	-	-	-	-	-	-	-	-	-	-	-	-	-	-	-	-	-	-	-	-	-	-	-	-	-	-
5:155989723:C:T	rs80275589	5	155989723	C	T	0.15	WHR_SBP	Women	-	-	-	-	-	-	-	-	-	-	-	-	-	-	-	-	-	-	-	-	-	-	-	-	-	-	-	-	-	-	-	-	-	-	-	-	-	-	-	-	-	-	-	-	-	-	-	-	-	-	-	-	-	-	-	-	-	-	-	-	-	-	-	-	-	-	-	-	-	-	-	-	-	-	-	-	-	-	-	-	-	-	-	-	-	-	-	-	-	-	-	-	-	-	-	-	-	-	-	-	-	-	-	-	-	-0.0249429	0.00504998	0.151989	230412	3.3e-07	-	-	-	-	-	-	-	-	-	-
5:155989723:C:T	rs80275589	5	155989723	C	T	0.15	WHR_SBP	Men	-	-	-	-	-	-	-	-	-	-	-	-	-	-	-	-	-	-	-	-	-	-	-	-	-	-	-	-	-	-	-	-	-	-	-	-	-	-	-	-	-	-	-	-	-	-	-	-	-	-	-	-	-	-	-	-	-	-	-	-	-	-	-	-	-	-	-	-	-	-	-	-	-	-	-	-	-	-	-	-	-	-	-	-	-	-	-	-	-	-	-	-	-	-	-	-	-	-	-	-	-	-	-	-	-	-0.0269224	0.00555596	0.151972	194940	7e-07	-	-	-	-	-	-	-	-	-	-
5:157893360:G:C	rs4704942	5	157893360	G	C	0.61	BFP_SBP;BFP_DBP	Women	-	-	-	-	-	-	-	-	-	-	-	-	-	-	-	-	-	-	-	-	-0.0388258	0.00334338	0.389739	227438	5.7e-31	-0.0435341	0.00362397	0.389738	227436	1.5e-32	-	-	-	-	-	-	-	-	-	-	-	-	-	-	-	-	-	-	-	-	-	-	-	-	-	-	-	-	-	-	-	-	-	-	-	-	-	-	-	-	-	-	-	-	-	-	-	-	-	-	-	-	-	-	-	-	-	-	-	-	-	-	-	-	-	-	-	-	-	-	-	-	-	-	-	-	-	-	-	-	-	-	-	-	-	-	-	-	-	-
5:157893360:G:C	rs4704942	5	157893360	G	C	0.61	BFP_SBP;BFP_DBP	Men	-	-	-	-	-	-	-	-	-	-	-	-	-	-	-	-	-	-	-	-	-0.0276893	0.00376817	0.390155	191594	1.4e-13	-0.0288531	0.00401565	0.390154	191592	8.2e-13	-	-	-	-	-	-	-	-	-	-	-	-	-	-	-	-	-	-	-	-	-	-	-	-	-	-	-	-	-	-	-	-	-	-	-	-	-	-	-	-	-	-	-	-	-	-	-	-	-	-	-	-	-	-	-	-	-	-	-	-	-	-	-	-	-	-	-	-	-	-	-	-	-	-	-	-	-	-	-	-	-	-	-	-	-	-	-	-	-	-
5:157993895:G:GA	rs61029460	5	157993895	GA	G	0.76	BFP_SBP;BFP_Glucose;BFP_HDL;WHR_HDL;WHR_TG;BFP_TG	Women	0.0416718	0.00392433	0.239149	209177	2.5e-28	0.0437991	0.00373962	0.239297	230111	5.7e-33	-	-	-	-	-	-	-	-	-	-	0.0305512	0.00386406	0.239064	227438	1.1e-14	0.0328852	0.00418836	0.239063	227436	1.6e-14	-	-	-	-	-	0.0333544	0.00486101	0.239278	197997	9.1e-12	-	-	-	-	-	-	-	-	-	-	-	-	-	-	-	-	-	-	-	-	-	-	-	-	-	-	-	-	-	-	-	-	-	-	-	-	-	-	-	-	0.0266615	0.00391199	0.239204	211922	6.2e-13	0.0296734	0.003638	0.239334	233127	4.6e-17	-	-	-	-	-	-	-	-	-	-	-	-	-	-	-	-	-	-	-	-	-	-	-	-	-	-	-	-	-	-
5:157993895:G:GA	rs61029460	5	157993895	GA	G	0.76	BFP_SBP;BFP_Glucose;BFP_HDL;WHR_HDL;WHR_TG;BFP_TG	Men	0.0374489	0.00435247	0.239707	178780	2.4e-19	0.0354039	0.0041785	0.239589	193516	7.4e-20	-	-	-	-	-	-	-	-	-	-	0.0240041	0.00434829	0.239409	191594	1.2e-08	0.0300318	0.00463384	0.239409	191592	2.8e-11	-	-	-	-	-	0.0271143	0.00523069	0.239821	167995	1.6e-07	-	-	-	-	-	-	-	-	-	-	-	-	-	-	-	-	-	-	-	-	-	-	-	-	-	-	-	-	-	-	-	-	-	-	-	-	-	-	-	-	0.0368466	0.00441643	0.239965	181948	7.4e-18	0.0355087	0.00423615	0.239817	196910	2.7e-18	-	-	-	-	-	-	-	-	-	-	-	-	-	-	-	-	-	-	-	-	-	-	-	-	-	-	-	-	-	-
5:173312730:C:T	rs56364564	5	173312730	C	T	0.29	BMI_HDL;WHR_SBP;BMI_TG;WHR_DBP	Women	-	-	-	-	-	-	-	-	-	-	-	-	-	-	-	-	-	-	-	-	-	-	-	-	-	-	-	-	-	-	-	-	-	-	-	-	-	-	-	-	0.0141725	0.0035053	0.287714	211892	5.6e-05	0.014827	0.00340783	0.287597	233087	2.2e-05	-	-	-	-	-	-	-	-	-	-	-	-	-	-	-	-	-	-	-	-	-	-	-	-	-	-	-	-	-	-	-	-	-	-	-	-	-	-	-	-	-	-	-	-	-	-	-	-	-	-	-0.0617031	0.00386343	0.287713	230414	9.6e-59	-0.0506515	0.00400893	0.287711	230412	1.3e-37	-	-	-	-	-	-	-	-	-	-
5:173312730:C:T	rs56364564	5	173312730	C	T	0.29	BMI_HDL;WHR_SBP;BMI_TG;WHR_DBP	Men	-	-	-	-	-	-	-	-	-	-	-	-	-	-	-	-	-	-	-	-	-	-	-	-	-	-	-	-	-	-	-	-	-	-	-	-	-	-	-	-	0.030395	0.00386573	0.286078	181821	2.3e-16	0.0297531	0.00382182	0.286236	196775	4.3e-16	-	-	-	-	-	-	-	-	-	-	-	-	-	-	-	-	-	-	-	-	-	-	-	-	-	-	-	-	-	-	-	-	-	-	-	-	-	-	-	-	-	-	-	-	-	-	-	-	-	-	-0.0259065	0.00426138	0.286794	194942	4.2e-10	-0.0215742	0.00441971	0.286794	194940	4.2e-07	-	-	-	-	-	-	-	-	-	-
6:26338697:A:G	rs2893843	6	26338697	G	A	0.63	BFP_LDL;BFP_TC	Women	-	-	-	-	-	-	-	-	-	-	0.0470185	0.00361966	0.365321	229864	1.6e-38	0.0497207	0.00386456	0.365332	230234	1.1e-37	-	-	-	-	-	-	-	-	-	-	-	-	-	-	-	-	-	-	-	-	-	-	-	-	-	-	-	-	-	-	-	-	-	-	-	-	-	-	-	-	-	-	-	-	-	-	-	-	-	-	-	-	-	-	-	-	-	-	-	-	-	-	-	-	-	-	-	-	-	-	-	-	-	-	-	-	-	-	-	-	-	-	-	-	-	-	-	-	-	-	-	-	-	-	-	-	-	-	-	-
6:26338697:A:G	rs2893843	6	26338697	G	A	0.63	BFP_LDL;BFP_TC	Men	-	-	-	-	-	-	-	-	-	-	0.0359305	0.00413733	0.365158	193309	2.6e-18	0.0388221	0.00430021	0.365126	193723	1.3e-19	-	-	-	-	-	-	-	-	-	-	-	-	-	-	-	-	-	-	-	-	-	-	-	-	-	-	-	-	-	-	-	-	-	-	-	-	-	-	-	-	-	-	-	-	-	-	-	-	-	-	-	-	-	-	-	-	-	-	-	-	-	-	-	-	-	-	-	-	-	-	-	-	-	-	-	-	-	-	-	-	-	-	-	-	-	-	-	-	-	-	-	-	-	-	-	-	-	-	-	-
6:26637724:T:C	rs139332558	6	26637724	C	T	0.89	BMI_TG;BFP_TG	Women	-	-	-	-	-	-0.0421819	0.00522025	0.106033	230111	2.9e-16	-	-	-	-	-	-	-	-	-	-	-	-	-	-	-	-	-	-	-	-	-	-	-	-	-	-	-	-	-	-	-	-	-	-	-	-0.0359608	0.00509697	0.106059	233087	1.8e-12	-	-	-	-	-	-	-	-	-	-	-	-	-	-	-	-	-	-	-	-	-	-	-	-	-	-	-	-	-	-	-	-	-	-	-	-	-	-	-	-	-	-	-	-	-	-	-	-	-	-	-	-	-	-	-	-	-	-	-	-	-	-	-	-	-	-	-	-	-	-
6:26637724:T:C	rs139332558	6	26637724	C	T	0.89	BMI_TG;BFP_TG	Men	-	-	-	-	-	-0.0493961	0.005831	0.106073	193516	1e-16	-	-	-	-	-	-	-	-	-	-	-	-	-	-	-	-	-	-	-	-	-	-	-	-	-	-	-	-	-	-	-	-	-	-	-	-0.0509377	0.00570679	0.106051	196775	1.4e-18	-	-	-	-	-	-	-	-	-	-	-	-	-	-	-	-	-	-	-	-	-	-	-	-	-	-	-	-	-	-	-	-	-	-	-	-	-	-	-	-	-	-	-	-	-	-	-	-	-	-	-	-	-	-	-	-	-	-	-	-	-	-	-	-	-	-	-	-	-	-
6:33311179:A:G	rs3135406	6	33311179	G	A	0.49	BFP_Glucose;WHR_Glucose	Women	-	-	-	-	-	-	-	-	-	-	-	-	-	-	-	-	-	-	-	-	-	-	-	-	-	-	-	-	-	-	-	-	-	-	-	-0.0206098	0.00411573	0.488411	197997	6.8e-07	-	-	-	-	-	-	-	-	-	-	-	-	-	-	-	-	-	-	-	-	-	-	-	-	-	-	-	-	-	-	-	-	-	-	-	-	-	-	-	-	-	-	-	-	-	-	-	-	-	-	-	-	-	-	-	-	-	-	-	-	-	-	-	-	-	-	-	-	-	-	-	-	-	-	-	-0.0206568	0.00410253	0.48864	200554	1.2e-06
6:33311179:A:G	rs3135406	6	33311179	G	A	0.49	BFP_Glucose;WHR_Glucose	Men	-	-	-	-	-	-	-	-	-	-	-	-	-	-	-	-	-	-	-	-	-	-	-	-	-	-	-	-	-	-	-	-	-	-	-	-0.0260979	0.00442574	0.490913	167995	4.4e-09	-	-	-	-	-	-	-	-	-	-	-	-	-	-	-	-	-	-	-	-	-	-	-	-	-	-	-	-	-	-	-	-	-	-	-	-	-	-	-	-	-	-	-	-	-	-	-	-	-	-	-	-	-	-	-	-	-	-	-	-	-	-	-	-	-	-	-	-	-	-	-	-	-	-	-	-0.0272656	0.00446503	0.490842	170900	5.3e-10
6:34728071:G:C	rs75398113	6	34728071	G	C	0.095	BMI_LDL;BMI_TC;BFP_LDL;BFP_TC	Women	-	-	-	-	-	-	-	-	-	-	-0.0749499	0.00593637	0.094534	229864	1.1e-38	-0.0870754	0.00633656	0.094558	230234	6e-45	-	-	-	-	-	-	-	-	-	-	-	-	-	-	-	-	-	-	-	-	-	-	-	-	-	-	-	-	-	-	-0.070396	0.00604262	0.094625	232837	2.4e-33	-0.0823436	0.00645733	0.094649	233216	2.5e-39	-	-	-	-	-	-	-	-	-	-	-	-	-	-	-	-	-	-	-	-	-	-	-	-	-	-	-	-	-	-	-	-	-	-	-	-	-	-	-	-	-	-	-	-	-	-	-	-	-	-	-	-	-	-	-	-	-	-	-	-
6:34728071:G:C	rs75398113	6	34728071	G	C	0.095	BMI_LDL;BMI_TC;BFP_LDL;BFP_TC	Men	-	-	-	-	-	-	-	-	-	-	-0.0642284	0.00676182	0.095142	193309	3.5e-24	-0.0722529	0.0070286	0.095115	193723	1.2e-27	-	-	-	-	-	-	-	-	-	-	-	-	-	-	-	-	-	-	-	-	-	-	-	-	-	-	-	-	-	-	-0.0644242	0.00687237	0.095224	196569	1.1e-24	-0.0724072	0.0071513	0.095198	196985	2.8e-27	-	-	-	-	-	-	-	-	-	-	-	-	-	-	-	-	-	-	-	-	-	-	-	-	-	-	-	-	-	-	-	-	-	-	-	-	-	-	-	-	-	-	-	-	-	-	-	-	-	-	-	-	-	-	-	-	-	-	-	-
6:43757896:C:A	rs998584	6	43757896	C	A	0.48	BFP_TG;BMI_TC;BMI_LDL;BFP_DBP;BMI_HDL;BFP_LDL;BMI_HbA1c;BFP_HbA1c;BFP_TC;BFP_HDL;BFP_SBP;BMI_SBP;BMI_DBP;BMI_TG	Women	0.0441027	0.00332644	0.482936	209177	1.8e-41	0.0539323	0.00316711	0.482905	230111	8.7e-67	0.0319385	0.00347707	0.482902	229864	2.1e-20	0.0240135	0.00371237	0.482889	230234	9.2e-11	0.0208032	0.00327261	0.48221	227438	4.2e-11	0.0182598	0.00355018	0.482208	227436	1.9e-07	0.038023	0.00389899	0.4827	197997	9.3e-23	-	-	-	-	-	0.0461146	0.00318385	0.483008	211892	1.7e-49	0.0545506	0.0030933	0.482953	233087	5.6e-72	0.033462	0.00354104	0.48294	232837	1.9e-21	0.0253082	0.003785	0.482934	233216	2.1e-11	0.0216379	0.00319812	0.482287	230340	1.8e-12	0.0192958	0.00344721	0.482285	230338	9.9e-09	0.0393647	0.00376745	0.482771	200522	3.4e-26	-	-	-	-	-	-	-	-	-	-	-	-	-	-	-	-	-	-	-	-	-	-	-	-	-	-	-	-	-	-	-	-	-	-	-	-	-	-	-	-	-	-	-	-	-
6:43757896:C:A	rs998584	6	43757896	C	A	0.48	BFP_TG;BMI_TC;BMI_LDL;BFP_DBP;BMI_HDL;BFP_LDL;BMI_HbA1c;BFP_HbA1c;BFP_TC;BFP_HDL;BFP_SBP;BMI_SBP;BMI_DBP;BMI_TG	Men	0.0611078	0.00368877	0.480862	178780	1.8e-66	0.0597223	0.00353724	0.48092	230111	2e-66	0.0280744	0.00396668	0.481004	193309	1.1e-13	0.0228951	0.00412232	0.480986	193723	7.3e-09	0.0326981	0.00368014	0.480898	191594	4.2e-19	0.0292263	0.00392541	0.480898	191592	1.3e-13	0.0357221	0.00414789	0.480977	167995	4.3e-17	-	-	-	-	-	0.0564764	0.00350156	0.48072	181821	4.1e-63	0.0560235	0.00346165	0.480725	196775	1e-60	0.0248592	0.00403418	0.480811	196569	8.9e-11	0.0196421	0.00419707	0.480786	196985	1.7e-06	0.0283663	0.00362151	0.480721	194816	5.4e-15	0.024857	0.0038104	0.48072	194814	4.3e-11	0.0318619	0.00404151	0.480806	170775	6.5e-16	-	-	-	-	-	-	-	-	-	-	-	-	-	-	-	-	-	-	-	-	-	-	-	-	-	-	-	-	-	-	-	-	-	-	-	-	-	-	-	-	-	-	-	-	-
6:50683009:T:C	rs78648104	6	50683009	C	T	0.91	BFP_SBP;WHR_SBP	Women	-	-	-	-	-	-	-	-	-	-	-	-	-	-	-	-	-	-	-	-	-	-	-	-	-	0.0426865	0.00633541	0.085294	227436	1.6e-12	-	-	-	-	-	-	-	-	-	-	-	-	-	-	-	-	-	-	-	-	-	-	-	-	-	-	-	-	-	-	-	-	-	-	-	-	-	-	-	-	-	-	-	-	-	-	-	-	-	-	-	-	-	-	-	-	-	-	-	-	-	-	-	-	-	-	-	-	-	-	-	-	-	-	-	0.0341742	0.00648879	0.08533	230412	1.4e-08	-	-	-	-	-	-	-	-	-	-
6:50683009:T:C	rs78648104	6	50683009	C	T	0.91	BFP_SBP;WHR_SBP	Men	-	-	-	-	-	-	-	-	-	-	-	-	-	-	-	-	-	-	-	-	-	-	-	-	-	0.0413189	0.00698749	0.086311	191592	1.5e-09	-	-	-	-	-	-	-	-	-	-	-	-	-	-	-	-	-	-	-	-	-	-	-	-	-	-	-	-	-	-	-	-	-	-	-	-	-	-	-	-	-	-	-	-	-	-	-	-	-	-	-	-	-	-	-	-	-	-	-	-	-	-	-	-	-	-	-	-	-	-	-	-	-	-	-	0.0483941	0.00713111	0.08633	194940	1.8e-11	-	-	-	-	-	-	-	-	-	-
6:80934117:C:CT	rs113578748	6	80934117	C	CT	0.078	WHR_DBP	Women	-	-	-	-	-	-	-	-	-	-	-	-	-	-	-	-	-	-	-	-	-	-	-	-	-	-	-	-	-	-	-	-	-	-	-	-	-	-	-	-	-	-	-	-	-	-	-	-	-	-	-	-	-	-	-	-	-	-	-	-	-	-	-	-	-	-	-	-	-	-	-	-	-	-	-	-	-	-	-	-	-	-	-	-	-	-	-	-	-	-	-	-	-	-	-	-	-	-	-	-	-0.0568605	0.00657333	0.078338	230414	1.2e-18	-	-	-	-	-	-	-	-	-	-	-	-	-	-	-
6:80934117:C:CT	rs113578748	6	80934117	C	CT	0.078	WHR_DBP	Men	-	-	-	-	-	-	-	-	-	-	-	-	-	-	-	-	-	-	-	-	-	-	-	-	-	-	-	-	-	-	-	-	-	-	-	-	-	-	-	-	-	-	-	-	-	-	-	-	-	-	-	-	-	-	-	-	-	-	-	-	-	-	-	-	-	-	-	-	-	-	-	-	-	-	-	-	-	-	-	-	-	-	-	-	-	-	-	-	-	-	-	-	-	-	-	-	-	-	-	-	-0.0430828	0.00730314	0.077207	194942	2.9e-09	-	-	-	-	-	-	-	-	-	-	-	-	-	-	-
6:85367810:C:T	rs74945848	6	85367810	C	T	0.11	WHR_SBP	Women	-	-	-	-	-	-	-	-	-	-	-	-	-	-	-	-	-	-	-	-	-	-	-	-	-	-	-	-	-	-	-	-	-	-	-	-	-	-	-	-	-	-	-	-	-	-	-	-	-	-	-	-	-	-	-	-	-	-	-	-	-	-	-	-	-	-	-	-	-	-	-	-	-	-	-	-	-	-	-	-	-	-	-	-	-	-	-	-	-	-	-	-	-	-	-	-	-	-	-	-	-	-	-	-	-	-0.0297247	0.00589989	0.105972	230412	8e-07	-	-	-	-	-	-	-	-	-	-
6:85367810:C:T	rs74945848	6	85367810	C	T	0.11	WHR_SBP	Men	-	-	-	-	-	-	-	-	-	-	-	-	-	-	-	-	-	-	-	-	-	-	-	-	-	-	-	-	-	-	-	-	-	-	-	-	-	-	-	-	-	-	-	-	-	-	-	-	-	-	-	-	-	-	-	-	-	-	-	-	-	-	-	-	-	-	-	-	-	-	-	-	-	-	-	-	-	-	-	-	-	-	-	-	-	-	-	-	-	-	-	-	-	-	-	-	-	-	-	-	-	-	-	-	-	-0.0381736	0.00651304	0.105746	194940	1.7e-09	-	-	-	-	-	-	-	-	-	-
6:100602753:G:A	rs9496567	6	100602753	G	A	0.24	BFP_LDL;BFP_TC;BMI_LDL;BMI_DBP;BFP_TG;BMI_TG;BFP_DBP;BMI_TC	Women	-	-	-	-	-	-0.0325876	0.0036967	0.241964	193516	1.1e-18	-0.038522	0.00405868	0.241925	229864	1.8e-21	-0.0366861	0.00433308	0.241958	230234	3e-17	-0.0299221	0.00381933	0.24236	227438	3.6e-15	-	-	-	-	-	-	-	-	-	-	-	-	-	-	-	-	-	-	-	-	-0.0301528	0.00360977	0.242058	233087	3.5e-17	-0.0361983	0.00413247	0.24202	232837	4.5e-18	-0.0339876	0.0044169	0.242053	233216	2.5e-14	-0.0274874	0.00373171	0.242472	230340	2.3e-13	-	-	-	-	-	-	-	-	-	-	-	-	-	-	-	-	-	-	-	-	-	-	-	-	-	-	-	-	-	-	-	-	-	-	-	-	-	-	-	-	-	-	-	-	-	-	-	-	-	-	-	-	-	-	-
6:100602753:G:A	rs9496567	6	100602753	G	A	0.24	BFP_LDL;BFP_TC;BMI_LDL;BMI_DBP;BFP_TG;BMI_TG;BFP_DBP;BMI_TC	Men	-	-	-	-	-	-0.020844	0.00413523	0.241529	230111	9.5e-07	-0.0344009	0.00463779	0.241542	193309	4.8e-15	-0.0365945	0.00481924	0.241558	193723	2.1e-15	-0.0202524	0.00430005	0.24151	191594	1.8e-06	-	-	-	-	-	-	-	-	-	-	-	-	-	-	-	-	-	-	-	-	-0.024238	0.00404726	0.241543	196775	2e-09	-0.0374455	0.00471727	0.241552	196569	1.7e-16	-0.0397189	0.00490716	0.241571	196985	1.1e-16	-0.0223065	0.00423176	0.241485	194816	5.1e-08	-	-	-	-	-	-	-	-	-	-	-	-	-	-	-	-	-	-	-	-	-	-	-	-	-	-	-	-	-	-	-	-	-	-	-	-	-	-	-	-	-	-	-	-	-	-	-	-	-	-	-	-	-	-	-
6:100954036:G:A	rs240766	6	100954036	G	A	0.54	BMI_LDL;BMI_TC	Women	-	-	-	-	-	-	-	-	-	-	-	-	-	-	-	-	-	-	-	-	-	-	-	-	-	-	-	-	-	-	-	-	-	-	-	-	-	-	-	-	-	-	-	-	-	-	-	-	-	-	-0.0217743	0.00355415	0.455962	232837	9.7e-09	-0.0237082	0.00379869	0.455929	233216	6.5e-09	-	-	-	-	-	-	-	-	-	-	-	-	-	-	-	-	-	-	-	-	-	-	-	-	-	-	-	-	-	-	-	-	-	-	-	-	-	-	-	-	-	-	-	-	-	-	-	-	-	-	-	-	-	-	-	-	-	-	-	-
6:100954036:G:A	rs240766	6	100954036	G	A	0.54	BMI_LDL;BMI_TC	Men	-	-	-	-	-	-	-	-	-	-	-	-	-	-	-	-	-	-	-	-	-	-	-	-	-	-	-	-	-	-	-	-	-	-	-	-	-	-	-	-	-	-	-	-	-	-	-	-	-	-	-0.0225727	0.00405594	0.457109	196569	1.4e-07	-0.0239476	0.00421926	0.457169	196985	6.3e-08	-	-	-	-	-	-	-	-	-	-	-	-	-	-	-	-	-	-	-	-	-	-	-	-	-	-	-	-	-	-	-	-	-	-	-	-	-	-	-	-	-	-	-	-	-	-	-	-	-	-	-	-	-	-	-	-	-	-	-	-
6:116332253:TA:T	6:116332253_TA_T	6	116332253	TA	T	0.42	BFP_TC;BFP_LDL	Women	-	-	-	-	-	-	-	-	-	-	-0.0281212	0.00351103	0.423176	229864	6.6e-17	-0.0337636	0.00374834	0.423184	230234	3e-20	-	-	-	-	-	-	-	-	-	-	-	-	-	-	-	-	-	-	-	-	-	-	-	-	-	-	-	-	-	-	-	-	-	-	-	-	-	-	-	-	-	-	-	-	-	-	-	-	-	-	-	-	-	-	-	-	-	-	-	-	-	-	-	-	-	-	-	-	-	-	-	-	-	-	-	-	-	-	-	-	-	-	-	-	-	-	-	-	-	-	-	-	-	-	-	-	-	-	-	-
6:116332253:TA:T	6:116332253_TA_T	6	116332253	TA	T	0.42	BFP_TC;BFP_LDL	Men	-	-	-	-	-	-	-	-	-	-	-0.0319609	0.00401039	0.424008	193309	7.5e-16	-0.0331686	0.00416811	0.42401	193723	1e-15	-	-	-	-	-	-	-	-	-	-	-	-	-	-	-	-	-	-	-	-	-	-	-	-	-	-	-	-	-	-	-	-	-	-	-	-	-	-	-	-	-	-	-	-	-	-	-	-	-	-	-	-	-	-	-	-	-	-	-	-	-	-	-	-	-	-	-	-	-	-	-	-	-	-	-	-	-	-	-	-	-	-	-	-	-	-	-	-	-	-	-	-	-	-	-	-	-	-	-	-
6:126760994:T:C	rs2184968	6	126760994	C	T	0.55	WHR_HbA1c;BFP_HbA1c;BFP_Glucose	Women	-	-	-	-	-	-	-	-	-	-	-	-	-	-	-	-	-	-	-	-	-	-	-	-	-	-	-	-	-	-	0.032912	0.00391085	0.453374	197997	2.8e-18	0.0239463	0.00413565	0.453374	197997	4.7e-09	-	-	-	-	-	-	-	-	-	-	-	-	-	-	-	-	-	-	-	-	-	-	-	-	-	-	-	-	-	-	-	-	-	-	-	-	-	-	-	-	-	-	-	-	-	-	-	-	-	-	-	-	-	-	-	-	-	-	-	-	-	-	-	-	-	-	-	-	-	-	0.0374751	0.00380085	0.45345	200554	7.7e-24	-	-	-	-	-
6:126760994:T:C	rs2184968	6	126760994	C	T	0.55	WHR_HbA1c;BFP_HbA1c;BFP_Glucose	Men	-	-	-	-	-	-	-	-	-	-	-	-	-	-	-	-	-	-	-	-	-	-	-	-	-	-	-	-	-	-	0.0369718	0.0041598	0.45065	167995	1.1e-19	0.0343875	0.00444349	0.45065	167995	5.8e-15	-	-	-	-	-	-	-	-	-	-	-	-	-	-	-	-	-	-	-	-	-	-	-	-	-	-	-	-	-	-	-	-	-	-	-	-	-	-	-	-	-	-	-	-	-	-	-	-	-	-	-	-	-	-	-	-	-	-	-	-	-	-	-	-	-	-	-	-	-	-	0.023458	0.00416585	0.450657	170900	8.8e-10	-	-	-	-	-
6:127428232:C:T	rs35323862	6	127428232	C	T	0.24	BFP_HbA1c	Women	-	-	-	-	-	-	-	-	-	-	-	-	-	-	-	-	-	-	-	-	-	-	-	-	-	-	-	-	-	-	-0.0385217	0.00456569	0.239034	197997	6.6e-19	-	-	-	-	-	-	-	-	-	-	-	-	-	-	-	-	-	-	-	-	-	-	-	-	-	-	-	-	-	-	-	-	-	-	-	-	-	-	-	-	-	-	-	-	-	-	-	-	-	-	-	-	-	-	-	-	-	-	-	-	-	-	-	-	-	-	-	-	-	-	-	-	-	-	-	-	-	-	-	-	-	-	-	-	-
6:127428232:C:T	rs35323862	6	127428232	C	T	0.24	BFP_HbA1c	Men	-	-	-	-	-	-	-	-	-	-	-	-	-	-	-	-	-	-	-	-	-	-	-	-	-	-	-	-	-	-	-0.0254308	0.00486551	0.239205	167995	6.9e-08	-	-	-	-	-	-	-	-	-	-	-	-	-	-	-	-	-	-	-	-	-	-	-	-	-	-	-	-	-	-	-	-	-	-	-	-	-	-	-	-	-	-	-	-	-	-	-	-	-	-	-	-	-	-	-	-	-	-	-	-	-	-	-	-	-	-	-	-	-	-	-	-	-	-	-	-	-	-	-	-	-	-	-	-	-
6:127439897:G:C	rs141783576	6	127439897	G	C	0.073	BMI_TC;BMI_LDL;BFP_TC;BFP_HDL;BFP_LDL;BFP_TG	Women	0.0868242	0.00649757	0.07272	209177	4.8e-43	0.0971938	0.00619469	0.072688	193516	2.2e-56	0.0714583	0.00680118	0.07269	229864	1.8e-27	0.053085	0.00726219	0.072667	230234	5.1e-14	-	-	-	-	-	-	-	-	-	-	-	-	-	-	-	-	-	-	-	-	-	-	-	-	-	-	-	-	-	-	0.0708259	0.00692962	0.072605	232837	9.8e-26	0.0527144	0.00740785	0.072581	233216	1.4e-13	-	-	-	-	-	-	-	-	-	-	-	-	-	-	-	-	-	-	-	-	-	-	-	-	-	-	-	-	-	-	-	-	-	-	-	-	-	-	-	-	-	-	-	-	-	-	-	-	-	-	-	-	-	-	-	-	-	-	-	-
6:127439897:G:C	rs141783576	6	127439897	G	C	0.073	BMI_TC;BMI_LDL;BFP_TC;BFP_HDL;BFP_LDL;BFP_TG	Men	0.0478796	0.0072113	0.072489	178780	4.6e-11	0.0545256	0.00690567	0.072751	230111	5.7e-14	0.0287505	0.00774452	0.072761	193309	0.00011	0.0261472	0.00804788	0.072764	193723	0.00072	-	-	-	-	-	-	-	-	-	-	-	-	-	-	-	-	-	-	-	-	-	-	-	-	-	-	-	-	-	-	0.0216531	0.00788006	0.072663	196569	0.0028	0.0188791	0.00819787	0.072662	196985	0.014	-	-	-	-	-	-	-	-	-	-	-	-	-	-	-	-	-	-	-	-	-	-	-	-	-	-	-	-	-	-	-	-	-	-	-	-	-	-	-	-	-	-	-	-	-	-	-	-	-	-	-	-	-	-	-	-	-	-	-	-
6:130370731:TTG:T	rs201927923	6	130370731	TTG	T	0.69	BMI_LDL;BMI_TC	Women	-	-	-	-	-	-	-	-	-	-	-	-	-	-	-	-	-	-	-	-	-	-	-	-	-	-	-	-	-	-	-	-	-	-	-	-	-	-	-	-	-	-	-	-	-	-	-	-	-	-	0.026043	0.00381867	0.310691	232837	2.2e-12	0.0231816	0.00408096	0.310767	233216	7.6e-09	-	-	-	-	-	-	-	-	-	-	-	-	-	-	-	-	-	-	-	-	-	-	-	-	-	-	-	-	-	-	-	-	-	-	-	-	-	-	-	-	-	-	-	-	-	-	-	-	-	-	-	-	-	-	-	-	-	-	-	-
6:130370731:TTG:T	rs201927923	6	130370731	TTG	T	0.69	BMI_LDL;BMI_TC	Men	-	-	-	-	-	-	-	-	-	-	-	-	-	-	-	-	-	-	-	-	-	-	-	-	-	-	-	-	-	-	-	-	-	-	-	-	-	-	-	-	-	-	-	-	-	-	-	-	-	-	0.0254758	0.00436171	0.310598	196569	1.2e-09	0.024014	0.0045386	0.310547	196985	4.8e-08	-	-	-	-	-	-	-	-	-	-	-	-	-	-	-	-	-	-	-	-	-	-	-	-	-	-	-	-	-	-	-	-	-	-	-	-	-	-	-	-	-	-	-	-	-	-	-	-	-	-	-	-	-	-	-	-	-	-	-	-
6:139837431:T:G	rs540973884	6	139837431	G	T	0.4	BFP_HbA1c;BFP_TG;BFP_HDL;BFP_DBP;BFP_LDL;BFP_TC	Women	-0.0357807	0.00341937	0.400889	209177	1.9e-29	-0.0480934	0.0032579	0.400863	193516	1.5e-50	-0.0305147	0.00357709	0.400839	229864	2.2e-19	-0.0237223	0.00381863	0.400867	230234	4.6e-11	-0.0236616	0.00336737	0.40069	227438	9.6e-13	-	-	-	-	-	-0.0280144	0.00401009	0.400651	197997	9.8e-13	-	-	-	-	-	-	-	-	-	-	-	-	-	-	-	-	-	-	-	-	-	-	-	-	-	-	-	-	-	-	-	-	-	-	-	-	-	-	-	-	-	-	-	-	-	-	-	-	-	-	-	-	-	-	-	-	-	-	-	-	-	-	-	-	-	-	-	-	-	-	-	-	-	-	-	-	-	-	-	-	-	-	-	-	-
6:139837431:T:G	rs540973884	6	139837431	G	T	0.4	BFP_HbA1c;BFP_TG;BFP_HDL;BFP_DBP;BFP_LDL;BFP_TC	Men	-0.0273589	0.00378739	0.401612	178780	3.6e-13	-0.0333411	0.00363362	0.401088	230111	6.8e-20	-0.0205495	0.00407507	0.40109	193309	2.1e-07	-0.019649	0.00423432	0.401149	193723	2.5e-06	-0.0194476	0.00377957	0.401156	191594	6.7e-08	-	-	-	-	-	-0.0402501	0.00425991	0.401563	167995	2.5e-21	-	-	-	-	-	-	-	-	-	-	-	-	-	-	-	-	-	-	-	-	-	-	-	-	-	-	-	-	-	-	-	-	-	-	-	-	-	-	-	-	-	-	-	-	-	-	-	-	-	-	-	-	-	-	-	-	-	-	-	-	-	-	-	-	-	-	-	-	-	-	-	-	-	-	-	-	-	-	-	-	-	-	-	-	-
6:160776017:C:A	rs543159	6	160776017	C	A	0.47	BMI_HbA1c	Women	-	-	-	-	-	-	-	-	-	-	-	-	-	-	-	-	-	-	-	-	-	-	-	-	-	-	-	-	-	-	-	-	-	-	-	-	-	-	-	-	-	-	-	-	-	-	-	-	-	-	-	-	-	-	-	-	-	-	-	-	-	-	-	-	-	-	-	-	-	-	-0.025403	0.0037707	0.471843	200522	7.4e-13	-	-	-	-	-	-	-	-	-	-	-	-	-	-	-	-	-	-	-	-	-	-	-	-	-	-	-	-	-	-	-	-	-	-	-	-	-	-	-	-	-	-	-	-	-
6:160776017:C:A	rs543159	6	160776017	C	A	0.47	BMI_HbA1c	Men	-	-	-	-	-	-	-	-	-	-	-	-	-	-	-	-	-	-	-	-	-	-	-	-	-	-	-	-	-	-	-	-	-	-	-	-	-	-	-	-	-	-	-	-	-	-	-	-	-	-	-	-	-	-	-	-	-	-	-	-	-	-	-	-	-	-	-	-	-	-	-0.0310458	0.00405421	0.471394	170775	3.4e-14	-	-	-	-	-	-	-	-	-	-	-	-	-	-	-	-	-	-	-	-	-	-	-	-	-	-	-	-	-	-	-	-	-	-	-	-	-	-	-	-	-	-	-	-	-
6:164133001:C:T	rs4709746	6	164133001	C	T	0.13	BFP_DBP;BFP_TG;BFP_HDL	Women	-0.030888	0.00489675	0.133994	209177	3.4e-12	-0.0325952	0.00466362	0.133937	230111	2.8e-13	-	-	-	-	-	-	-	-	-	-	-0.0252278	0.00482818	0.13371	227438	3.8e-08	-	-	-	-	-	-	-	-	-	-	-	-	-	-	-	-	-	-	-	-	-	-	-	-	-	-	-	-	-	-	-	-	-	-	-	-	-	-	-	-	-	-	-	-	-	-	-	-	-	-	-	-	-	-	-	-	-	-	-	-	-	-	-	-	-	-	-	-	-	-	-	-	-	-	-	-	-	-	-	-	-	-	-	-	-	-	-	-	-	-	-	-	-	-	-
6:164133001:C:T	rs4709746	6	164133001	C	T	0.13	BFP_DBP;BFP_TG;BFP_HDL	Men	-0.0318897	0.00544183	0.134159	178780	3.7e-10	-0.0339632	0.00521836	0.134121	193516	2.5e-11	-	-	-	-	-	-	-	-	-	-	-0.0289718	0.0054256	0.134146	191594	1.5e-07	-	-	-	-	-	-	-	-	-	-	-	-	-	-	-	-	-	-	-	-	-	-	-	-	-	-	-	-	-	-	-	-	-	-	-	-	-	-	-	-	-	-	-	-	-	-	-	-	-	-	-	-	-	-	-	-	-	-	-	-	-	-	-	-	-	-	-	-	-	-	-	-	-	-	-	-	-	-	-	-	-	-	-	-	-	-	-	-	-	-	-	-	-	-	-
7:25939161:C:T	rs2122823	7	25939161	C	T	0.21	WHR_DBP	Women	-	-	-	-	-	-	-	-	-	-	-	-	-	-	-	-	-	-	-	-	-	-	-	-	-	-	-	-	-	-	-	-	-	-	-	-	-	-	-	-	-	-	-	-	-	-	-	-	-	-	-	-	-	-	-	-	-	-	-	-	-	-	-	-	-	-	-	-	-	-	-	-	-	-	-	-	-	-	-	-	-	-	-	-	-	-	-	-	-	-	-	-	-	-	-	-	-	-	-	-	-0.0476696	0.0043418	0.209984	230414	1e-28	-	-	-	-	-	-	-	-	-	-	-	-	-	-	-
7:25939161:C:T	rs2122823	7	25939161	C	T	0.21	WHR_DBP	Men	-	-	-	-	-	-	-	-	-	-	-	-	-	-	-	-	-	-	-	-	-	-	-	-	-	-	-	-	-	-	-	-	-	-	-	-	-	-	-	-	-	-	-	-	-	-	-	-	-	-	-	-	-	-	-	-	-	-	-	-	-	-	-	-	-	-	-	-	-	-	-	-	-	-	-	-	-	-	-	-	-	-	-	-	-	-	-	-	-	-	-	-	-	-	-	-	-	-	-	-	-0.0254973	0.004784	0.209819	194942	2.3e-07	-	-	-	-	-	-	-	-	-	-	-	-	-	-	-
7:27238691:C:G	rs2071265	7	27238691	G	C	0.074	BFP_SBP	Women	-	-	-	-	-	-	-	-	-	-	-	-	-	-	-	-	-	-	-	-	-	-	-	-	-	0.0805307	0.00680511	0.0736089	227436	7.4e-32	-	-	-	-	-	-	-	-	-	-	-	-	-	-	-	-	-	-	-	-	-	-	-	-	-	-	-	-	-	-	-	-	-	-	-	-	-	-	-	-	-	-	-	-	-	-	-	-	-	-	-	-	-	-	-	-	-	-	-	-	-	-	-	-	-	-	-	-	-	-	-	-	-	-	-	-	-	-	-	-	-	-	-	-	-	-	-	-	-	-
7:27238691:C:G	rs2071265	7	27238691	G	C	0.074	BFP_SBP	Men	-	-	-	-	-	-	-	-	-	-	-	-	-	-	-	-	-	-	-	-	-	-	-	-	-	0.0725663	0.0075068	0.0739134	191592	9.5e-22	-	-	-	-	-	-	-	-	-	-	-	-	-	-	-	-	-	-	-	-	-	-	-	-	-	-	-	-	-	-	-	-	-	-	-	-	-	-	-	-	-	-	-	-	-	-	-	-	-	-	-	-	-	-	-	-	-	-	-	-	-	-	-	-	-	-	-	-	-	-	-	-	-	-	-	-	-	-	-	-	-	-	-	-	-	-	-	-	-	-
7:28180556:T:C	rs864745	7	28180556	C	T	0.5	BMI_TG;BMI_HDL;BMI_Glucose;BMI_HbA1c	Women	-	-	-	-	-	-	-	-	-	-	-	-	-	-	-	-	-	-	-	-	-	-	-	-	-	-	-	-	-	-	-	-	-	-	-	-	-	-	-	-	-0.0233293	0.00317199	0.495434	211892	3e-14	-0.0216072	0.00308079	0.495181	233087	2.2e-11	-	-	-	-	-	-	-	-	-	-	-	-	-	-	-	-	-	-	-	-	-0.0392394	0.00375876	0.495375	200522	2.9e-26	-0.0262847	0.00403612	0.495375	200522	4.7e-11	-	-	-	-	-	-	-	-	-	-	-	-	-	-	-	-	-	-	-	-	-	-	-	-	-	-	-	-	-	-	-	-	-	-	-	-	-	-	-	-
7:28180556:T:C	rs864745	7	28180556	C	T	0.5	BMI_TG;BMI_HDL;BMI_Glucose;BMI_HbA1c	Men	-	-	-	-	-	-	-	-	-	-	-	-	-	-	-	-	-	-	-	-	-	-	-	-	-	-	-	-	-	-	-	-	-	-	-	-	-	-	-	-	-0.0177249	0.0034942	0.49421	181821	9.9e-08	-0.0211966	0.0034538	0.49378	196775	3.5e-11	-	-	-	-	-	-	-	-	-	-	-	-	-	-	-	-	-	-	-	-	-0.0417856	0.00403868	0.494234	170775	1.2e-24	-0.0290491	0.00434337	0.494234	170775	4.1e-11	-	-	-	-	-	-	-	-	-	-	-	-	-	-	-	-	-	-	-	-	-	-	-	-	-	-	-	-	-	-	-	-	-	-	-	-	-	-	-	-
7:46008110:G:A	rs11977526	7	46008110	G	A	0.4	BFP_DBP	Women	-	-	-	-	-	-	-	-	-	-	-	-	-	-	-	-	-	-	-	-	0.0293342	0.00333556	0.401798	227438	5.7e-19	-	-	-	-	-	-	-	-	-	-	-	-	-	-	-	-	-	-	-	-	-	-	-	-	-	-	-	-	-	-	-	-	-	-	-	-	-	-	-	-	-	-	-	-	-	-	-	-	-	-	-	-	-	-	-	-	-	-	-	-	-	-	-	-	-	-	-	-	-	-	-	-	-	-	-	-	-	-	-	-	-	-	-	-	-	-	-	-	-	-	-	-	-	-	-
7:46008110:G:A	rs11977526	7	46008110	G	A	0.4	BFP_DBP	Men	-	-	-	-	-	-	-	-	-	-	-	-	-	-	-	-	-	-	-	-	0.0200274	0.00375567	0.401688	191594	1e-07	-	-	-	-	-	-	-	-	-	-	-	-	-	-	-	-	-	-	-	-	-	-	-	-	-	-	-	-	-	-	-	-	-	-	-	-	-	-	-	-	-	-	-	-	-	-	-	-	-	-	-	-	-	-	-	-	-	-	-	-	-	-	-	-	-	-	-	-	-	-	-	-	-	-	-	-	-	-	-	-	-	-	-	-	-	-	-	-	-	-	-	-	-	-	-
7:66300326:A:G	rs28441684	7	66300326	G	A	0.74	BFP_HbA1c	Women	-	-	-	-	-	-	-	-	-	-	-	-	-	-	-	-	-	-	-	-	-	-	-	-	-	-	-	-	-	-	0.0309027	0.00445115	0.259795	197997	9.8e-12	-	-	-	-	-	-	-	-	-	-	-	-	-	-	-	-	-	-	-	-	-	-	-	-	-	-	-	-	-	-	-	-	-	-	-	-	-	-	-	-	-	-	-	-	-	-	-	-	-	-	-	-	-	-	-	-	-	-	-	-	-	-	-	-	-	-	-	-	-	-	-	-	-	-	-	-	-	-	-	-	-	-	-	-	-
7:66300326:A:G	rs28441684	7	66300326	G	A	0.74	BFP_HbA1c	Men	-	-	-	-	-	-	-	-	-	-	-	-	-	-	-	-	-	-	-	-	-	-	-	-	-	-	-	-	-	-	0.0185954	0.00473847	0.260157	167995	8.2e-05	-	-	-	-	-	-	-	-	-	-	-	-	-	-	-	-	-	-	-	-	-	-	-	-	-	-	-	-	-	-	-	-	-	-	-	-	-	-	-	-	-	-	-	-	-	-	-	-	-	-	-	-	-	-	-	-	-	-	-	-	-	-	-	-	-	-	-	-	-	-	-	-	-	-	-	-	-	-	-	-	-	-	-	-	-
7:73026378:C:T	rs17145750	7	73026378	C	T	0.16	WHR_HbA1c;BMI_DBP	Women	-	-	-	-	-	-	-	-	-	-	-	-	-	-	-	-	-	-	-	-	-	-	-	-	-	-	-	-	-	-	-	-	-	-	-	-	-	-	-	-	-	-	-	-	-	-	-	-	-	-	-	-	-	-	-	-	-	-	-	-	-0.0267705	0.00435367	0.16076	230340	5.4e-10	-	-	-	-	-	-	-	-	-	-	-	-	-	-	-	-	-	-	-	-	-	-	-	-	-	-	-	-	-	-	-	-	-	-	-	-	-	-	-	-	-	-	-	-	-	0.0455598	0.0051469	0.161148	200554	4.5e-20	-	-	-	-	-
7:73026378:C:T	rs17145750	7	73026378	C	T	0.16	WHR_HbA1c;BMI_DBP	Men	-	-	-	-	-	-	-	-	-	-	-	-	-	-	-	-	-	-	-	-	-	-	-	-	-	-	-	-	-	-	-	-	-	-	-	-	-	-	-	-	-	-	-	-	-	-	-	-	-	-	-	-	-	-	-	-	-	-	-	-	-0.0263962	0.00492523	0.160661	194816	1.9e-07	-	-	-	-	-	-	-	-	-	-	-	-	-	-	-	-	-	-	-	-	-	-	-	-	-	-	-	-	-	-	-	-	-	-	-	-	-	-	-	-	-	-	-	-	-	0.0238536	0.00565071	0.16116	170900	2.6e-05	-	-	-	-	-
7:74489486:T:C	rs6955671	7	74489486	C	T	0.54	BFP_HbA1c;BMI_HbA1c	Women	-	-	-	-	-	-	-	-	-	-	-	-	-	-	-	-	-	-	-	-	-	-	-	-	-	-	-	-	-	-	-0.0328472	0.00391501	0.458362	197997	5.8e-17	-	-	-	-	-	-	-	-	-	-	-	-	-	-	-	-	-	-	-	-	-	-	-	-	-	-	-	-	-	-	-	-	-	-	-	-0.0379069	0.00377983	0.458366	200522	4.4e-24	-	-	-	-	-	-	-	-	-	-	-	-	-	-	-	-	-	-	-	-	-	-	-	-	-	-	-	-	-	-	-	-	-	-	-	-	-	-	-	-	-	-	-	-	-
7:74489486:T:C	rs6955671	7	74489486	C	T	0.54	BFP_HbA1c;BMI_HbA1c	Men	-	-	-	-	-	-	-	-	-	-	-	-	-	-	-	-	-	-	-	-	-	-	-	-	-	-	-	-	-	-	-0.0238971	0.00416945	0.460675	167995	1.6e-09	-	-	-	-	-	-	-	-	-	-	-	-	-	-	-	-	-	-	-	-	-	-	-	-	-	-	-	-	-	-	-	-	-	-	-	-0.0310833	0.00405968	0.460626	170775	4.5e-16	-	-	-	-	-	-	-	-	-	-	-	-	-	-	-	-	-	-	-	-	-	-	-	-	-	-	-	-	-	-	-	-	-	-	-	-	-	-	-	-	-	-	-	-	-
7:93148206:TA:T	7:93148206_TA_T	7	93148206	TA	T	0.48	BMI_HbA1c	Women	-	-	-	-	-	-	-	-	-	-	-	-	-	-	-	-	-	-	-	-	-	-	-	-	-	-	-	-	-	-	-	-	-	-	-	-	-	-	-	-	-	-	-	-	-	-	-	-	-	-	-	-	-	-	-	-	-	-	-	-	-	-	-	-	-	-	-	-	-	-	-0.0195722	0.00379884	0.476427	200522	2e-07	-	-	-	-	-	-	-	-	-	-	-	-	-	-	-	-	-	-	-	-	-	-	-	-	-	-	-	-	-	-	-	-	-	-	-	-	-	-	-	-	-	-	-	-	-
7:93148206:TA:T	7:93148206_TA_T	7	93148206	TA	T	0.48	BMI_HbA1c	Men	-	-	-	-	-	-	-	-	-	-	-	-	-	-	-	-	-	-	-	-	-	-	-	-	-	-	-	-	-	-	-	-	-	-	-	-	-	-	-	-	-	-	-	-	-	-	-	-	-	-	-	-	-	-	-	-	-	-	-	-	-	-	-	-	-	-	-	-	-	-	-0.0235308	0.00408023	0.476369	170775	1.7e-07	-	-	-	-	-	-	-	-	-	-	-	-	-	-	-	-	-	-	-	-	-	-	-	-	-	-	-	-	-	-	-	-	-	-	-	-	-	-	-	-	-	-	-	-	-
7:130466854:A:G	rs972283	7	130466854	G	A	0.49	BFP_SBP;BFP_HbA1c;BFP_DBP;BFP_LDL;BFP_TG;BFP_HDL	Women	0.068094	0.00331524	0.489014	209177	9e-103	0.0677892	0.0031568	0.489284	230111	1.5e-108	0.0436682	0.00347414	0.489277	229864	7e-37	-	-	-	-	-	0.0328363	0.00327218	0.488479	227438	5.2e-24	0.0312571	0.00354644	0.488479	227436	1.7e-19	0.0400153	0.00389188	0.489229	197997	3.3e-25	-	-	-	-	-	-	-	-	-	-	-	-	-	-	-	-	-	-	-	-	-	-	-	-	-	-	-	-	-	-	-	-	-	-	-	-	-	-	-	-	-	-	-	-	-	-	-	-	-	-	-	-	-	-	-	-	-	-	-	-	-	-	-	-	-	-	-	-	-	-	-	-	-	-	-	-	-	-	-	-	-	-	-	-	-
7:130466854:A:G	rs972283	7	130466854	G	A	0.49	BFP_SBP;BFP_HbA1c;BFP_DBP;BFP_LDL;BFP_TG;BFP_HDL	Men	0.0352694	0.00368852	0.491437	178780	1.4e-21	0.0358637	0.00353458	0.491372	193516	1.2e-24	0.0219548	0.00397127	0.491321	193309	5.8e-09	-	-	-	-	-	0.0263096	0.00368195	0.490885	191594	8.6e-13	0.0274508	0.00392582	0.490882	191592	3.7e-12	0.0240954	0.00415736	0.491368	167995	9.4e-10	-	-	-	-	-	-	-	-	-	-	-	-	-	-	-	-	-	-	-	-	-	-	-	-	-	-	-	-	-	-	-	-	-	-	-	-	-	-	-	-	-	-	-	-	-	-	-	-	-	-	-	-	-	-	-	-	-	-	-	-	-	-	-	-	-	-	-	-	-	-	-	-	-	-	-	-	-	-	-	-	-	-	-	-	-
7:150537635:G:A	rs62492368	7	150537635	G	A	0.3	BFP_TG;BFP_HDL	Women	0.0305422	0.00362108	0.303502	209177	2e-18	0.0246484	0.00344983	0.303341	230111	6.4e-13	-	-	-	-	-	-	-	-	-	-	-	-	-	-	-	-	-	-	-	-	-	-	-	-	-	-	-	-	-	-	-	-	-	-	-	-	-	-	-	-	-	-	-	-	-	-	-	-	-	-	-	-	-	-	-	-	-	-	-	-	-	-	-	-	-	-	-	-	-	-	-	-	-	-	-	-	-	-	-	-	-	-	-	-	-	-	-	-	-	-	-	-	-	-	-	-	-	-	-	-	-	-	-	-	-	-	-	-	-	-
7:150537635:G:A	rs62492368	7	150537635	G	A	0.3	BFP_TG;BFP_HDL	Men	0.0410109	0.00402397	0.303021	178780	7.9e-26	0.0392996	0.00385933	0.303042	193516	9.6e-25	-	-	-	-	-	-	-	-	-	-	-	-	-	-	-	-	-	-	-	-	-	-	-	-	-	-	-	-	-	-	-	-	-	-	-	-	-	-	-	-	-	-	-	-	-	-	-	-	-	-	-	-	-	-	-	-	-	-	-	-	-	-	-	-	-	-	-	-	-	-	-	-	-	-	-	-	-	-	-	-	-	-	-	-	-	-	-	-	-	-	-	-	-	-	-	-	-	-	-	-	-	-	-	-	-	-	-	-	-	-
8:8729761:G:C	rs907183	8	8729761	G	C	0.46	BMI_TG	Women	-	-	-	-	-	-	-	-	-	-	-	-	-	-	-	-	-	-	-	-	-	-	-	-	-	-	-	-	-	-	-	-	-	-	-	-	-	-	-	-	-	-	-	-	-	-0.0364352	0.00308528	0.461039	233087	1.2e-32	-	-	-	-	-	-	-	-	-	-	-	-	-	-	-	-	-	-	-	-	-	-	-	-	-	-	-	-	-	-	-	-	-	-	-	-	-	-	-	-	-	-	-	-	-	-	-	-	-	-	-	-	-	-	-	-	-	-	-	-	-	-	-	-	-	-	-	-	-	-
8:8729761:G:C	rs907183	8	8729761	G	C	0.46	BMI_TG	Men	-	-	-	-	-	-	-	-	-	-	-	-	-	-	-	-	-	-	-	-	-	-	-	-	-	-	-	-	-	-	-	-	-	-	-	-	-	-	-	-	-	-	-	-	-	-0.0433876	0.00346334	0.458655	196775	9.1e-39	-	-	-	-	-	-	-	-	-	-	-	-	-	-	-	-	-	-	-	-	-	-	-	-	-	-	-	-	-	-	-	-	-	-	-	-	-	-	-	-	-	-	-	-	-	-	-	-	-	-	-	-	-	-	-	-	-	-	-	-	-	-	-	-	-	-	-	-	-	-
8:9173358:G:A	rs7012814	8	9173358	G	A	0.47	BMI_Glucose;BFP_Glucose	Women	-	-	-	-	-	-	-	-	-	-	-	-	-	-	-	-	-	-	-	-	-	-	-	-	-	-	-	-	-	-	-	-	-	-	-	-0.0392485	0.00414129	0.474546	197997	4.8e-22	-	-	-	-	-	-	-	-	-	-	-	-	-	-	-	-	-	-	-	-	-	-	-	-	-	-	-	-	-	-	-	-	-	-	-	-0.041767	0.00407009	0.474463	200522	1.1e-25	-	-	-	-	-	-	-	-	-	-	-	-	-	-	-	-	-	-	-	-	-	-	-	-	-	-	-	-	-	-	-	-	-	-	-	-	-	-	-	-
8:9173358:G:A	rs7012814	8	9173358	G	A	0.47	BMI_Glucose;BFP_Glucose	Men	-	-	-	-	-	-	-	-	-	-	-	-	-	-	-	-	-	-	-	-	-	-	-	-	-	-	-	-	-	-	-	-	-	-	-	-0.0295578	0.00445517	0.475091	167995	1.5e-11	-	-	-	-	-	-	-	-	-	-	-	-	-	-	-	-	-	-	-	-	-	-	-	-	-	-	-	-	-	-	-	-	-	-	-	-0.0337641	0.00437699	0.475159	170775	3.7e-15	-	-	-	-	-	-	-	-	-	-	-	-	-	-	-	-	-	-	-	-	-	-	-	-	-	-	-	-	-	-	-	-	-	-	-	-	-	-	-	-
8:11589042:A:G	rs34421088	8	11589042	G	A	0.51	BMI_TG;BFP_TG	Women	-	-	-	-	-	0.032603	0.00314905	0.488463	230111	3.4e-24	-	-	-	-	-	-	-	-	-	-	-	-	-	-	-	-	-	-	-	-	-	-	-	-	-	-	-	-	-	-	-	-	-	-	-	0.0410284	0.00307495	0.488514	233087	1.4e-40	-	-	-	-	-	-	-	-	-	-	-	-	-	-	-	-	-	-	-	-	-	-	-	-	-	-	-	-	-	-	-	-	-	-	-	-	-	-	-	-	-	-	-	-	-	-	-	-	-	-	-	-	-	-	-	-	-	-	-	-	-	-	-	-	-	-	-	-	-	-
8:11589042:A:G	rs34421088	8	11589042	G	A	0.51	BMI_TG;BFP_TG	Men	-	-	-	-	-	0.0393056	0.00352093	0.490238	230111	9.3e-31	-	-	-	-	-	-	-	-	-	-	-	-	-	-	-	-	-	-	-	-	-	-	-	-	-	-	-	-	-	-	-	-	-	-	-	0.0485227	0.00344724	0.490161	196775	2.1e-47	-	-	-	-	-	-	-	-	-	-	-	-	-	-	-	-	-	-	-	-	-	-	-	-	-	-	-	-	-	-	-	-	-	-	-	-	-	-	-	-	-	-	-	-	-	-	-	-	-	-	-	-	-	-	-	-	-	-	-	-	-	-	-	-	-	-	-	-	-	-
8:23397081:T:C	rs10098103	8	23397081	C	T	0.76	BMI_SBP;BFP_SBP;BMI_DBP;BFP_DBP	Women	-	-	-	-	-	-	-	-	-	-	-	-	-	-	-	-	-	-	-	-	0.032317	0.00382915	0.241863	227438	3.1e-18	0.0271776	0.00415083	0.241865	227436	1.4e-11	-	-	-	-	-	-	-	-	-	-	-	-	-	-	-	-	-	-	-	-	-	-	-	-	-	-	-	-	-	-	0.0294782	0.00374242	0.241918	230340	5.6e-16	0.0237519	0.00403089	0.24192	230338	6.4e-10	-	-	-	-	-	-	-	-	-	-	-	-	-	-	-	-	-	-	-	-	-	-	-	-	-	-	-	-	-	-	-	-	-	-	-	-	-	-	-	-	-	-	-	-	-	-	-	-	-	-
8:23397081:T:C	rs10098103	8	23397081	C	T	0.76	BMI_SBP;BFP_SBP;BMI_DBP;BFP_DBP	Men	-	-	-	-	-	-	-	-	-	-	-	-	-	-	-	-	-	-	-	-	0.0285018	0.00428814	0.242408	191594	3.3e-11	0.0267649	0.00457054	0.242407	191592	7.6e-09	-	-	-	-	-	-	-	-	-	-	-	-	-	-	-	-	-	-	-	-	-	-	-	-	-	-	-	-	-	-	0.0275622	0.00421934	0.242474	194816	1e-10	0.0254132	0.00443641	0.242474	194814	2.9e-08	-	-	-	-	-	-	-	-	-	-	-	-	-	-	-	-	-	-	-	-	-	-	-	-	-	-	-	-	-	-	-	-	-	-	-	-	-	-	-	-	-	-	-	-	-	-	-	-	-	-
8:25464690:G:T	rs11992444	8	25464690	G	T	0.51	WHR_HDL;WHR_TG	Women	-	-	-	-	-	-	-	-	-	-	-	-	-	-	-	-	-	-	-	-	-	-	-	-	-	-	-	-	-	-	-	-	-	-	-	-	-	-	-	-	-	-	-	-	-	-	-	-	-	-	-	-	-	-	-	-	-	-	-	-	-	-	-	-	-	-	-	-	-	-	-	-	-	-	-	-	-	-	-	-	-0.0247432	0.00330818	0.490247	211922	7.1e-15	-0.0258519	0.00307467	0.490066	233127	8.7e-17	-	-	-	-	-	-	-	-	-	-	-	-	-	-	-	-	-	-	-	-	-	-	-	-	-	-	-	-	-	-
8:25464690:G:T	rs11992444	8	25464690	G	T	0.51	WHR_HDL;WHR_TG	Men	-	-	-	-	-	-	-	-	-	-	-	-	-	-	-	-	-	-	-	-	-	-	-	-	-	-	-	-	-	-	-	-	-	-	-	-	-	-	-	-	-	-	-	-	-	-	-	-	-	-	-	-	-	-	-	-	-	-	-	-	-	-	-	-	-	-	-	-	-	-	-	-	-	-	-	-	-	-	-	-	-0.0380747	0.0037269	0.490057	181948	2.8e-26	-0.0405137	0.00357449	0.490152	196910	1.1e-31	-	-	-	-	-	-	-	-	-	-	-	-	-	-	-	-	-	-	-	-	-	-	-	-	-	-	-	-	-	-
8:25904388:G:A	rs9314318	8	25904388	G	A	0.25	WHR_SBP;WHR_DBP	Women	-	-	-	-	-	-	-	-	-	-	-	-	-	-	-	-	-	-	-	-	-	-	-	-	-	-	-	-	-	-	-	-	-	-	-	-	-	-	-	-	-	-	-	-	-	-	-	-	-	-	-	-	-	-	-	-	-	-	-	-	-	-	-	-	-	-	-	-	-	-	-	-	-	-	-	-	-	-	-	-	-	-	-	-	-	-	-	-	-	-	-	-	-	-	-	-	-	-	-	-	-0.0336163	0.00404422	0.250416	230414	1.8e-17	-0.0401853	0.00419544	0.250416	230412	9.3e-23	-	-	-	-	-	-	-	-	-	-
8:25904388:G:A	rs9314318	8	25904388	G	A	0.25	WHR_SBP;WHR_DBP	Men	-	-	-	-	-	-	-	-	-	-	-	-	-	-	-	-	-	-	-	-	-	-	-	-	-	-	-	-	-	-	-	-	-	-	-	-	-	-	-	-	-	-	-	-	-	-	-	-	-	-	-	-	-	-	-	-	-	-	-	-	-	-	-	-	-	-	-	-	-	-	-	-	-	-	-	-	-	-	-	-	-	-	-	-	-	-	-	-	-	-	-	-	-	-	-	-	-	-	-	-	-0.0281321	0.00444593	0.249998	194942	7.1e-11	-0.0340349	0.00461204	0.250001	194940	1.1e-13	-	-	-	-	-	-	-	-	-	-
8:36853213:C:T	rs10096213	8	36853213	C	T	0.17	BFP_TG	Women	-	-	-	-	-	0.0377469	0.00423137	0.166086	193516	1.4e-20	-	-	-	-	-	-	-	-	-	-	-	-	-	-	-	-	-	-	-	-	-	-	-	-	-	-	-	-	-	-	-	-	-	-	-	-	-	-	-	-	-	-	-	-	-	-	-	-	-	-	-	-	-	-	-	-	-	-	-	-	-	-	-	-	-	-	-	-	-	-	-	-	-	-	-	-	-	-	-	-	-	-	-	-	-	-	-	-	-	-	-	-	-	-	-	-	-	-	-	-	-	-	-	-	-	-	-	-	-	-
8:36853213:C:T	rs10096213	8	36853213	C	T	0.17	BFP_TG	Men	-	-	-	-	-	0.0173477	0.00472555	0.165581	230111	0.00017	-	-	-	-	-	-	-	-	-	-	-	-	-	-	-	-	-	-	-	-	-	-	-	-	-	-	-	-	-	-	-	-	-	-	-	-	-	-	-	-	-	-	-	-	-	-	-	-	-	-	-	-	-	-	-	-	-	-	-	-	-	-	-	-	-	-	-	-	-	-	-	-	-	-	-	-	-	-	-	-	-	-	-	-	-	-	-	-	-	-	-	-	-	-	-	-	-	-	-	-	-	-	-	-	-	-	-	-	-	-
8:67354250:C:T	rs7005366	8	67354250	C	T	0.5	BMI_TC	Women	-	-	-	-	-	-	-	-	-	-	-	-	-	-	-	-	-	-	-	-	-	-	-	-	-	-	-	-	-	-	-	-	-	-	-	-	-	-	-	-	-	-	-	-	-	-	-	-	-	-	-	-	-	-	-	0.0169756	0.00377275	0.497102	233216	2.1e-05	-	-	-	-	-	-	-	-	-	-	-	-	-	-	-	-	-	-	-	-	-	-	-	-	-	-	-	-	-	-	-	-	-	-	-	-	-	-	-	-	-	-	-	-	-	-	-	-	-	-	-	-	-	-	-	-	-	-	-	-
8:67354250:C:T	rs7005366	8	67354250	C	T	0.5	BMI_TC	Men	-	-	-	-	-	-	-	-	-	-	-	-	-	-	-	-	-	-	-	-	-	-	-	-	-	-	-	-	-	-	-	-	-	-	-	-	-	-	-	-	-	-	-	-	-	-	-	-	-	-	-	-	-	-	-	0.023499	0.00419355	0.498333	196985	1e-08	-	-	-	-	-	-	-	-	-	-	-	-	-	-	-	-	-	-	-	-	-	-	-	-	-	-	-	-	-	-	-	-	-	-	-	-	-	-	-	-	-	-	-	-	-	-	-	-	-	-	-	-	-	-	-	-	-	-	-	-
8:95739642:G:T	rs67763258	8	95739642	G	T	0.34	BMI_HbA1c;BMI_Glucose	Women	-	-	-	-	-	-	-	-	-	-	-	-	-	-	-	-	-	-	-	-	-	-	-	-	-	-	-	-	-	-	-	-	-	-	-	-	-	-	-	-	-	-	-	-	-	-	-	-	-	-	-	-	-	-	-	-	-	-	-	-	-	-	-	-	-	-	-	-	-	-	-0.0225589	0.00397676	0.341704	200522	5.9e-09	-0.0264223	0.00426892	0.341704	200522	1.7e-10	-	-	-	-	-	-	-	-	-	-	-	-	-	-	-	-	-	-	-	-	-	-	-	-	-	-	-	-	-	-	-	-	-	-	-	-	-	-	-	-
8:95739642:G:T	rs67763258	8	95739642	G	T	0.34	BMI_HbA1c;BMI_Glucose	Men	-	-	-	-	-	-	-	-	-	-	-	-	-	-	-	-	-	-	-	-	-	-	-	-	-	-	-	-	-	-	-	-	-	-	-	-	-	-	-	-	-	-	-	-	-	-	-	-	-	-	-	-	-	-	-	-	-	-	-	-	-	-	-	-	-	-	-	-	-	-	-0.0328498	0.00426263	0.342239	170775	9.8e-16	-0.0288853	0.00458487	0.342239	170775	3.9e-10	-	-	-	-	-	-	-	-	-	-	-	-	-	-	-	-	-	-	-	-	-	-	-	-	-	-	-	-	-	-	-	-	-	-	-	-	-	-	-	-
8:126350794:T:G	rs17319046	8	126350794	G	T	0.92	BFP_HDL	Women	-0.0452949	0.00623964	0.075516	209177	1.4e-13	-	-	-	-	-	-	-	-	-	-	-	-	-	-	-	-	-	-	-	-	-	-	-	-	-	-	-	-	-	-	-	-	-	-	-	-	-	-	-	-	-	-	-	-	-	-	-	-	-	-	-	-	-	-	-	-	-	-	-	-	-	-	-	-	-	-	-	-	-	-	-	-	-	-	-	-	-	-	-	-	-	-	-	-	-	-	-	-	-	-	-	-	-	-	-	-	-	-	-	-	-	-	-	-	-	-	-	-	-	-	-	-	-	-	-
8:126350794:T:G	rs17319046	8	126350794	G	T	0.92	BFP_HDL	Men	-0.0401763	0.0069592	0.074945	178780	2.6e-10	-	-	-	-	-	-	-	-	-	-	-	-	-	-	-	-	-	-	-	-	-	-	-	-	-	-	-	-	-	-	-	-	-	-	-	-	-	-	-	-	-	-	-	-	-	-	-	-	-	-	-	-	-	-	-	-	-	-	-	-	-	-	-	-	-	-	-	-	-	-	-	-	-	-	-	-	-	-	-	-	-	-	-	-	-	-	-	-	-	-	-	-	-	-	-	-	-	-	-	-	-	-	-	-	-	-	-	-	-	-	-	-	-	-	-
8:126500031:C:G	rs28601761	8	126500031	G	C	0.58	BMI_HDL;BFP_HDL;BFP_LDL;BFP_TG	Women	-0.045567	0.0033742	0.421128	209177	2.2e-43	-0.105553	0.00321437	0.421108	193516	1.9e-245	-0.100169	0.00355234	0.421109	229864	9e-189	-	-	-	-	-	-	-	-	-	-	-	-	-	-	-	-	-	-	-	-	-	-	-	-	-	-0.0478539	0.00323015	0.421025	211892	4.6e-51	-	-	-	-	-	-	-	-	-	-	-	-	-	-	-	-	-	-	-	-	-	-	-	-	-	-	-	-	-	-	-	-	-	-	-	-	-	-	-	-	-	-	-	-	-	-	-	-	-	-	-	-	-	-	-	-	-	-	-	-	-	-	-	-	-	-	-	-	-	-	-	-	-	-	-
8:126500031:C:G	rs28601761	8	126500031	G	C	0.58	BMI_HDL;BFP_HDL;BFP_LDL;BFP_TG	Men	-0.0543004	0.00374456	0.418146	178780	1.1e-48	-0.119017	0.00359552	0.417977	230111	5.5e-247	-0.110605	0.00405928	0.417993	193309	8.6e-169	-	-	-	-	-	-	-	-	-	-	-	-	-	-	-	-	-	-	-	-	-	-	-	-	-	-0.0512704	0.00355578	0.418154	181821	1e-47	-	-	-	-	-	-	-	-	-	-	-	-	-	-	-	-	-	-	-	-	-	-	-	-	-	-	-	-	-	-	-	-	-	-	-	-	-	-	-	-	-	-	-	-	-	-	-	-	-	-	-	-	-	-	-	-	-	-	-	-	-	-	-	-	-	-	-	-	-	-	-	-	-	-	-
8:126520544:G:A	rs62523863	8	126520544	G	A	0.22	BFP_SBP	Women	-	-	-	-	-	-	-	-	-	-	-	-	-	-	-	-	-	-	-	-	-	-	-	-	-	0.0264047	0.00430687	0.217651	227436	5.9e-10	-	-	-	-	-	-	-	-	-	-	-	-	-	-	-	-	-	-	-	-	-	-	-	-	-	-	-	-	-	-	-	-	-	-	-	-	-	-	-	-	-	-	-	-	-	-	-	-	-	-	-	-	-	-	-	-	-	-	-	-	-	-	-	-	-	-	-	-	-	-	-	-	-	-	-	-	-	-	-	-	-	-	-	-	-	-	-	-	-	-
8:126520544:G:A	rs62523863	8	126520544	G	A	0.22	BFP_SBP	Men	-	-	-	-	-	-	-	-	-	-	-	-	-	-	-	-	-	-	-	-	-	-	-	-	-	0.0269366	0.00475415	0.217013	191592	1.9e-08	-	-	-	-	-	-	-	-	-	-	-	-	-	-	-	-	-	-	-	-	-	-	-	-	-	-	-	-	-	-	-	-	-	-	-	-	-	-	-	-	-	-	-	-	-	-	-	-	-	-	-	-	-	-	-	-	-	-	-	-	-	-	-	-	-	-	-	-	-	-	-	-	-	-	-	-	-	-	-	-	-	-	-	-	-	-	-	-	-	-
8:143351567:T:G	rs12675715	8	143351567	G	T	0.52	BMI_DBP;BMI_SBP	Women	-	-	-	-	-	-	-	-	-	-	-	-	-	-	-	-	-	-	-	-	-	-	-	-	-	-	-	-	-	-	-	-	-	-	-	-	-	-	-	-	-	-	-	-	-	-	-	-	-	-	-	-	-	-	-	-	-	-	-	-	-0.0180298	0.00320511	0.477143	230340	7.6e-09	-0.0194169	0.00345217	0.47714	230338	6.2e-09	-	-	-	-	-	-	-	-	-	-	-	-	-	-	-	-	-	-	-	-	-	-	-	-	-	-	-	-	-	-	-	-	-	-	-	-	-	-	-	-	-	-	-	-	-	-	-	-	-	-
8:143351567:T:G	rs12675715	8	143351567	G	T	0.52	BMI_DBP;BMI_SBP	Men	-	-	-	-	-	-	-	-	-	-	-	-	-	-	-	-	-	-	-	-	-	-	-	-	-	-	-	-	-	-	-	-	-	-	-	-	-	-	-	-	-	-	-	-	-	-	-	-	-	-	-	-	-	-	-	-	-	-	-	-	-0.0205527	0.00361995	0.477508	194816	1.2e-08	-0.019332	0.00380619	0.477505	194814	3e-07	-	-	-	-	-	-	-	-	-	-	-	-	-	-	-	-	-	-	-	-	-	-	-	-	-	-	-	-	-	-	-	-	-	-	-	-	-	-	-	-	-	-	-	-	-	-	-	-	-	-
9:1036132:T:C	rs4741016	9	1036132	C	T	0.77	BFP_TG;BFP_HDL	Women	0.0253082	0.00393182	0.23017	209177	3.8e-11	0.0267767	0.00375867	0.23021	193516	4.1e-13	-	-	-	-	-	-	-	-	-	-	-	-	-	-	-	-	-	-	-	-	-	-	-	-	-	-	-	-	-	-	-	-	-	-	-	-	-	-	-	-	-	-	-	-	-	-	-	-	-	-	-	-	-	-	-	-	-	-	-	-	-	-	-	-	-	-	-	-	-	-	-	-	-	-	-	-	-	-	-	-	-	-	-	-	-	-	-	-	-	-	-	-	-	-	-	-	-	-	-	-	-	-	-	-	-	-	-	-	-	-
9:1036132:T:C	rs4741016	9	1036132	C	T	0.77	BFP_TG;BFP_HDL	Men	0.0314851	0.0043726	0.229715	178780	1.5e-13	0.0294522	0.00420335	0.229768	230111	2.1e-13	-	-	-	-	-	-	-	-	-	-	-	-	-	-	-	-	-	-	-	-	-	-	-	-	-	-	-	-	-	-	-	-	-	-	-	-	-	-	-	-	-	-	-	-	-	-	-	-	-	-	-	-	-	-	-	-	-	-	-	-	-	-	-	-	-	-	-	-	-	-	-	-	-	-	-	-	-	-	-	-	-	-	-	-	-	-	-	-	-	-	-	-	-	-	-	-	-	-	-	-	-	-	-	-	-	-	-	-	-	-
9:16857292:G:T	rs10962642	9	16857292	G	T	0.16	BFP_TC	Women	-	-	-	-	-	-	-	-	-	-	-	-	-	-	-	0.0292048	0.00509008	0.15967	230234	3.6e-09	-	-	-	-	-	-	-	-	-	-	-	-	-	-	-	-	-	-	-	-	-	-	-	-	-	-	-	-	-	-	-	-	-	-	-	-	-	-	-	-	-	-	-	-	-	-	-	-	-	-	-	-	-	-	-	-	-	-	-	-	-	-	-	-	-	-	-	-	-	-	-	-	-	-	-	-	-	-	-	-	-	-	-	-	-	-	-	-	-	-	-	-	-	-	-	-	-	-	-	-
9:16857292:G:T	rs10962642	9	16857292	G	T	0.16	BFP_TC	Men	-	-	-	-	-	-	-	-	-	-	-	-	-	-	-	0.0274139	0.0056468	0.15952	193723	7.4e-07	-	-	-	-	-	-	-	-	-	-	-	-	-	-	-	-	-	-	-	-	-	-	-	-	-	-	-	-	-	-	-	-	-	-	-	-	-	-	-	-	-	-	-	-	-	-	-	-	-	-	-	-	-	-	-	-	-	-	-	-	-	-	-	-	-	-	-	-	-	-	-	-	-	-	-	-	-	-	-	-	-	-	-	-	-	-	-	-	-	-	-	-	-	-	-	-	-	-	-	-
9:86640377:T:C	rs12349699	9	86640377	C	T	0.52	BFP_HbA1c	Women	-	-	-	-	-	-	-	-	-	-	-	-	-	-	-	-	-	-	-	-	-	-	-	-	-	-	-	-	-	-	0.0258319	0.00390863	0.477204	197997	1.4e-11	-	-	-	-	-	-	-	-	-	-	-	-	-	-	-	-	-	-	-	-	-	-	-	-	-	-	-	-	-	-	-	-	-	-	-	-	-	-	-	-	-	-	-	-	-	-	-	-	-	-	-	-	-	-	-	-	-	-	-	-	-	-	-	-	-	-	-	-	-	-	-	-	-	-	-	-	-	-	-	-	-	-	-	-	-
9:86640377:T:C	rs12349699	9	86640377	C	T	0.52	BFP_HbA1c	Men	-	-	-	-	-	-	-	-	-	-	-	-	-	-	-	-	-	-	-	-	-	-	-	-	-	-	-	-	-	-	0.0191905	0.00416408	0.477143	167995	4.9e-06	-	-	-	-	-	-	-	-	-	-	-	-	-	-	-	-	-	-	-	-	-	-	-	-	-	-	-	-	-	-	-	-	-	-	-	-	-	-	-	-	-	-	-	-	-	-	-	-	-	-	-	-	-	-	-	-	-	-	-	-	-	-	-	-	-	-	-	-	-	-	-	-	-	-	-	-	-	-	-	-	-	-	-	-	-
9:107661742:A:C	rs2740488	9	107661742	C	A	0.74	WHR_HDL	Women	-	-	-	-	-	-	-	-	-	-	-	-	-	-	-	-	-	-	-	-	-	-	-	-	-	-	-	-	-	-	-	-	-	-	-	-	-	-	-	-	-	-	-	-	-	-	-	-	-	-	-	-	-	-	-	-	-	-	-	-	-	-	-	-	-	-	-	-	-	-	-	-	-	-	-	-	-	-	-	-	0.0983919	0.0037437	0.264585	211922	3.3e-159	-	-	-	-	-	-	-	-	-	-	-	-	-	-	-	-	-	-	-	-	-	-	-	-	-	-	-	-	-	-	-	-	-	-	-
9:107661742:A:C	rs2740488	9	107661742	C	A	0.74	WHR_HDL	Men	-	-	-	-	-	-	-	-	-	-	-	-	-	-	-	-	-	-	-	-	-	-	-	-	-	-	-	-	-	-	-	-	-	-	-	-	-	-	-	-	-	-	-	-	-	-	-	-	-	-	-	-	-	-	-	-	-	-	-	-	-	-	-	-	-	-	-	-	-	-	-	-	-	-	-	-	-	-	-	-	0.0720577	0.004234	0.265434	181948	3e-71	-	-	-	-	-	-	-	-	-	-	-	-	-	-	-	-	-	-	-	-	-	-	-	-	-	-	-	-	-	-	-	-	-	-	-
9:124396311:C:G	rs555996	9	124396311	G	C	0.29	BMI_TC;BFP_TC	Women	-	-	-	-	-	-	-	-	-	-	-	-	-	-	-	0.0257996	0.00415286	0.287648	230234	1.2e-09	-	-	-	-	-	-	-	-	-	-	-	-	-	-	-	-	-	-	-	-	-	-	-	-	-	-	-	-	-	-	-	-	-	-	-	0.025553	0.00423283	0.287542	233216	1.6e-08	-	-	-	-	-	-	-	-	-	-	-	-	-	-	-	-	-	-	-	-	-	-	-	-	-	-	-	-	-	-	-	-	-	-	-	-	-	-	-	-	-	-	-	-	-	-	-	-	-	-	-	-	-	-	-	-	-	-	-	-
9:124396311:C:G	rs555996	9	124396311	G	C	0.29	BMI_TC;BFP_TC	Men	-	-	-	-	-	-	-	-	-	-	-	-	-	-	-	0.0214412	0.00462368	0.287101	193723	3.7e-06	-	-	-	-	-	-	-	-	-	-	-	-	-	-	-	-	-	-	-	-	-	-	-	-	-	-	-	-	-	-	-	-	-	-	-	0.0200865	0.00470719	0.287159	196985	1.4e-05	-	-	-	-	-	-	-	-	-	-	-	-	-	-	-	-	-	-	-	-	-	-	-	-	-	-	-	-	-	-	-	-	-	-	-	-	-	-	-	-	-	-	-	-	-	-	-	-	-	-	-	-	-	-	-	-	-	-	-	-
9:127164860:ATG:A	9:127164860_ATG_A	9	127164860	ATG	A	0.43	BMI_SBP	Women	-	-	-	-	-	-	-	-	-	-	-	-	-	-	-	-	-	-	-	-	-	-	-	-	-	-	-	-	-	-	-	-	-	-	-	-	-	-	-	-	-	-	-	-	-	-	-	-	-	-	-	-	-	-	-	-	-	-	-	-	-	-	-	-	-	-0.0210599	0.00347061	0.431521	230338	7.7e-10	-	-	-	-	-	-	-	-	-	-	-	-	-	-	-	-	-	-	-	-	-	-	-	-	-	-	-	-	-	-	-	-	-	-	-	-	-	-	-	-	-	-	-	-	-	-	-	-	-	-
9:127164860:ATG:A	9:127164860_ATG_A	9	127164860	ATG	A	0.43	BMI_SBP	Men	-	-	-	-	-	-	-	-	-	-	-	-	-	-	-	-	-	-	-	-	-	-	-	-	-	-	-	-	-	-	-	-	-	-	-	-	-	-	-	-	-	-	-	-	-	-	-	-	-	-	-	-	-	-	-	-	-	-	-	-	-	-	-	-	-	-0.0188136	0.00384785	0.430965	194814	5.8e-07	-	-	-	-	-	-	-	-	-	-	-	-	-	-	-	-	-	-	-	-	-	-	-	-	-	-	-	-	-	-	-	-	-	-	-	-	-	-	-	-	-	-	-	-	-	-	-	-	-	-
9:136149229:T:C	rs505922	9	136149229	C	T	0.68	BFP_TG;BFP_DBP	Women	-	-	-	-	-	-0.0320812	0.00341428	0.317022	230111	2.5e-21	-	-	-	-	-	-	-	-	-	-	-0.031567	0.00352647	0.318275	227438	1.1e-19	-	-	-	-	-	-	-	-	-	-	-	-	-	-	-	-	-	-	-	-	-	-	-	-	-	-	-	-	-	-	-	-	-	-	-	-	-	-	-	-	-	-	-	-	-	-	-	-	-	-	-	-	-	-	-	-	-	-	-	-	-	-	-	-	-	-	-	-	-	-	-	-	-	-	-	-	-	-	-	-	-	-	-	-	-	-	-	-	-	-	-	-	-	-	-
9:136149229:T:C	rs505922	9	136149229	C	T	0.68	BFP_TG;BFP_DBP	Men	-	-	-	-	-	-0.0227906	0.00380506	0.316265	193516	2.1e-09	-	-	-	-	-	-	-	-	-	-	-0.0337865	0.0039539	0.317614	191594	2.3e-17	-	-	-	-	-	-	-	-	-	-	-	-	-	-	-	-	-	-	-	-	-	-	-	-	-	-	-	-	-	-	-	-	-	-	-	-	-	-	-	-	-	-	-	-	-	-	-	-	-	-	-	-	-	-	-	-	-	-	-	-	-	-	-	-	-	-	-	-	-	-	-	-	-	-	-	-	-	-	-	-	-	-	-	-	-	-	-	-	-	-	-	-	-	-	-
10:7622009:G:A	rs41298373	10	7622009	G	A	0.1	BFP_HDL;BFP_TG	Women	0.0330308	0.00550851	0.10041	209177	9e-10	0.033903	0.00525665	0.10039	230111	4.3e-11	-	-	-	-	-	-	-	-	-	-	-	-	-	-	-	-	-	-	-	-	-	-	-	-	-	-	-	-	-	-	-	-	-	-	-	-	-	-	-	-	-	-	-	-	-	-	-	-	-	-	-	-	-	-	-	-	-	-	-	-	-	-	-	-	-	-	-	-	-	-	-	-	-	-	-	-	-	-	-	-	-	-	-	-	-	-	-	-	-	-	-	-	-	-	-	-	-	-	-	-	-	-	-	-	-	-	-	-	-	-
10:7622009:G:A	rs41298373	10	7622009	G	A	0.1	BFP_HDL;BFP_TG	Men	0.0390246	0.00613488	0.100377	178780	2.6e-11	0.0324886	0.00588838	0.100421	193516	1.9e-08	-	-	-	-	-	-	-	-	-	-	-	-	-	-	-	-	-	-	-	-	-	-	-	-	-	-	-	-	-	-	-	-	-	-	-	-	-	-	-	-	-	-	-	-	-	-	-	-	-	-	-	-	-	-	-	-	-	-	-	-	-	-	-	-	-	-	-	-	-	-	-	-	-	-	-	-	-	-	-	-	-	-	-	-	-	-	-	-	-	-	-	-	-	-	-	-	-	-	-	-	-	-	-	-	-	-	-	-	-	-
10:18727959:C:G	rs12258967	10	18727959	G	C	0.7	BFP_DBP;BFP_SBP	Women	-	-	-	-	-	-	-	-	-	-	-	-	-	-	-	-	-	-	-	-	-0.0380015	0.00357907	0.298774	227438	5.1e-26	-0.0428545	0.00388032	0.298773	227436	1.7e-28	-	-	-	-	-	-	-	-	-	-	-	-	-	-	-	-	-	-	-	-	-	-	-	-	-	-	-	-	-	-	-	-	-	-	-	-	-	-	-	-	-	-	-	-	-	-	-	-	-	-	-	-	-	-	-	-	-	-	-	-	-	-	-	-	-	-	-	-	-	-	-	-	-	-	-	-	-	-	-	-	-	-	-	-	-	-	-	-	-	-
10:18727959:C:G	rs12258967	10	18727959	G	C	0.7	BFP_DBP;BFP_SBP	Men	-	-	-	-	-	-	-	-	-	-	-	-	-	-	-	-	-	-	-	-	-0.0450264	0.00403134	0.298093	191594	6.5e-29	-0.0523932	0.00429809	0.298093	191592	1.9e-33	-	-	-	-	-	-	-	-	-	-	-	-	-	-	-	-	-	-	-	-	-	-	-	-	-	-	-	-	-	-	-	-	-	-	-	-	-	-	-	-	-	-	-	-	-	-	-	-	-	-	-	-	-	-	-	-	-	-	-	-	-	-	-	-	-	-	-	-	-	-	-	-	-	-	-	-	-	-	-	-	-	-	-	-	-	-	-	-	-	-
10:65318766:G:T	rs10761785	10	65318766	G	T	0.51	WHR_LDL;BMI_LDL;BMI_TC;WHR_TC	Women	-	-	-	-	-	-	-	-	-	-	-	-	-	-	-	-	-	-	-	-	-	-	-	-	-	-	-	-	-	-	-	-	-	-	-	-	-	-	-	-	-	-	-	-	-	-	-	-	-	-	0.0261232	0.00354921	0.487994	232837	1.8e-15	0.029135	0.00379085	0.488012	233216	8.5e-16	-	-	-	-	-	-	-	-	-	-	-	-	-	-	-	-	-	-	-	-	-	-	-	-	-	-	-	-	-	-	0.0290031	0.00357604	0.487992	232878	2.4e-18	0.0319243	0.00376905	0.488012	233255	3e-19	-	-	-	-	-	-	-	-	-	-	-	-	-	-	-	-	-	-	-	-
10:65318766:G:T	rs10761785	10	65318766	G	T	0.51	WHR_LDL;BMI_LDL;BMI_TC;WHR_TC	Men	-	-	-	-	-	-	-	-	-	-	-	-	-	-	-	-	-	-	-	-	-	-	-	-	-	-	-	-	-	-	-	-	-	-	-	-	-	-	-	-	-	-	-	-	-	-	-	-	-	-	0.0258961	0.00403999	0.488393	196569	6.6e-11	0.0206809	0.00420215	0.488438	196985	7.5e-07	-	-	-	-	-	-	-	-	-	-	-	-	-	-	-	-	-	-	-	-	-	-	-	-	-	-	-	-	-	-	0.024701	0.0041336	0.488349	196704	1.6e-09	0.0196761	0.00424829	0.488392	197121	5e-06	-	-	-	-	-	-	-	-	-	-	-	-	-	-	-	-	-	-	-	-
10:94839642:G:A	rs2068888	10	94839642	G	A	0.45	BFP_HDL;BFP_TG;BFP_TC;BFP_LDL	Women	-0.0308521	0.00333279	0.451143	209177	3.4e-20	-0.0442302	0.00317915	0.451198	230111	1.8e-43	-0.0372561	0.00349463	0.451198	229864	3.8e-28	-0.0319256	0.00372858	0.451198	230234	5.2e-18	-	-	-	-	-	-	-	-	-	-	-	-	-	-	-	-	-	-	-	-	-	-	-	-	-	-	-	-	-	-	-	-	-	-	-	-	-	-	-	-	-	-	-	-	-	-	-	-	-	-	-	-	-	-	-	-	-	-	-	-	-	-	-	-	-	-	-	-	-	-	-	-	-	-	-	-	-	-	-	-	-	-	-	-	-	-	-	-	-	-	-	-	-	-	-	-	-	-	-	-
10:94839642:G:A	rs2068888	10	94839642	G	A	0.45	BFP_HDL;BFP_TG;BFP_TC;BFP_LDL	Men	-0.0326122	0.00370014	0.448569	178780	1.1e-18	-0.0455124	0.0035523	0.449148	193516	1.1e-38	-0.0389764	0.00398611	0.449076	193309	1.1e-23	-0.0359001	0.00414213	0.449154	193723	7.1e-19	-	-	-	-	-	-	-	-	-	-	-	-	-	-	-	-	-	-	-	-	-	-	-	-	-	-	-	-	-	-	-	-	-	-	-	-	-	-	-	-	-	-	-	-	-	-	-	-	-	-	-	-	-	-	-	-	-	-	-	-	-	-	-	-	-	-	-	-	-	-	-	-	-	-	-	-	-	-	-	-	-	-	-	-	-	-	-	-	-	-	-	-	-	-	-	-	-	-	-	-
10:95898681:G:A	rs731141	10	95898681	G	A	0.55	WHR_SBP	Women	-	-	-	-	-	-	-	-	-	-	-	-	-	-	-	-	-	-	-	-	-	-	-	-	-	-	-	-	-	-	-	-	-	-	-	-	-	-	-	-	-	-	-	-	-	-	-	-	-	-	-	-	-	-	-	-	-	-	-	-	-	-	-	-	-	-	-	-	-	-	-	-	-	-	-	-	-	-	-	-	-	-	-	-	-	-	-	-	-	-	-	-	-	-	-	-	-	-	-	-	-	-	-	-	-	-0.0312751	0.00364589	0.452043	230412	4.4e-18	-	-	-	-	-	-	-	-	-	-
10:95898681:G:A	rs731141	10	95898681	G	A	0.55	WHR_SBP	Men	-	-	-	-	-	-	-	-	-	-	-	-	-	-	-	-	-	-	-	-	-	-	-	-	-	-	-	-	-	-	-	-	-	-	-	-	-	-	-	-	-	-	-	-	-	-	-	-	-	-	-	-	-	-	-	-	-	-	-	-	-	-	-	-	-	-	-	-	-	-	-	-	-	-	-	-	-	-	-	-	-	-	-	-	-	-	-	-	-	-	-	-	-	-	-	-	-	-	-	-	-	-	-	-	-	-0.0360217	0.00401649	0.452571	194940	6.2e-20	-	-	-	-	-	-	-	-	-	-
10:96210400:G:C	rs9633675	10	96210400	G	C	0.48	BFP_HbA1c	Women	-	-	-	-	-	-	-	-	-	-	-	-	-	-	-	-	-	-	-	-	-	-	-	-	-	-	-	-	-	-	0.0245948	0.00388326	0.478502	197997	6.1e-11	-	-	-	-	-	-	-	-	-	-	-	-	-	-	-	-	-	-	-	-	-	-	-	-	-	-	-	-	-	-	-	-	-	-	-	-	-	-	-	-	-	-	-	-	-	-	-	-	-	-	-	-	-	-	-	-	-	-	-	-	-	-	-	-	-	-	-	-	-	-	-	-	-	-	-	-	-	-	-	-	-	-	-	-	-
10:96210400:G:C	rs9633675	10	96210400	G	C	0.48	BFP_HbA1c	Men	-	-	-	-	-	-	-	-	-	-	-	-	-	-	-	-	-	-	-	-	-	-	-	-	-	-	-	-	-	-	0.0296232	0.00414055	0.476777	167995	1.1e-14	-	-	-	-	-	-	-	-	-	-	-	-	-	-	-	-	-	-	-	-	-	-	-	-	-	-	-	-	-	-	-	-	-	-	-	-	-	-	-	-	-	-	-	-	-	-	-	-	-	-	-	-	-	-	-	-	-	-	-	-	-	-	-	-	-	-	-	-	-	-	-	-	-	-	-	-	-	-	-	-	-	-	-	-	-
10:102447647:C:A	rs41310284	10	102447647	C	A	0.1	BFP_TC;BMI_TC	Women	-	-	-	-	-	-	-	-	-	-	-	-	-	-	-	0.0411675	0.00617174	0.10175	230234	4.4e-11	-	-	-	-	-	-	-	-	-	-	-	-	-	-	-	-	-	-	-	-	-	-	-	-	-	-	-	-	-	-	-	-	-	-	-	0.039471	0.00628518	0.101811	233216	9.6e-10	-	-	-	-	-	-	-	-	-	-	-	-	-	-	-	-	-	-	-	-	-	-	-	-	-	-	-	-	-	-	-	-	-	-	-	-	-	-	-	-	-	-	-	-	-	-	-	-	-	-	-	-	-	-	-	-	-	-	-	-
10:102447647:C:A	rs41310284	10	102447647	C	A	0.1	BFP_TC;BMI_TC	Men	-	-	-	-	-	-	-	-	-	-	-	-	-	-	-	0.0513601	0.00685603	0.101857	193723	1e-13	-	-	-	-	-	-	-	-	-	-	-	-	-	-	-	-	-	-	-	-	-	-	-	-	-	-	-	-	-	-	-	-	-	-	-	0.0535269	0.00698303	0.101834	196985	9.2e-15	-	-	-	-	-	-	-	-	-	-	-	-	-	-	-	-	-	-	-	-	-	-	-	-	-	-	-	-	-	-	-	-	-	-	-	-	-	-	-	-	-	-	-	-	-	-	-	-	-	-	-	-	-	-	-	-	-	-	-	-
10:103880118:G:T	rs61874768	10	103880118	G	T	0.18	BFP_SBP;BFP_HbA1c	Women	-	-	-	-	-	-	-	-	-	-	-	-	-	-	-	-	-	-	-	-	-	-	-	-	-	0.033928	0.0046117	0.181429	227436	6.2e-13	0.0267704	0.00505056	0.181686	197997	5.9e-07	-	-	-	-	-	-	-	-	-	-	-	-	-	-	-	-	-	-	-	-	-	-	-	-	-	-	-	-	-	-	-	-	-	-	-	-	-	-	-	-	-	-	-	-	-	-	-	-	-	-	-	-	-	-	-	-	-	-	-	-	-	-	-	-	-	-	-	-	-	-	-	-	-	-	-	-	-	-	-	-	-	-	-	-	-
10:103880118:G:T	rs61874768	10	103880118	G	T	0.18	BFP_SBP;BFP_HbA1c	Men	-	-	-	-	-	-	-	-	-	-	-	-	-	-	-	-	-	-	-	-	-	-	-	-	-	0.0238125	0.00509185	0.181597	191592	3.8e-06	0.00882199	0.00536669	0.18225	167995	0.082	-	-	-	-	-	-	-	-	-	-	-	-	-	-	-	-	-	-	-	-	-	-	-	-	-	-	-	-	-	-	-	-	-	-	-	-	-	-	-	-	-	-	-	-	-	-	-	-	-	-	-	-	-	-	-	-	-	-	-	-	-	-	-	-	-	-	-	-	-	-	-	-	-	-	-	-	-	-	-	-	-	-	-	-	-
10:104168125:T:C	rs77389536	10	104168125	C	T	0.8	BFP_SBP;BFP_HbA1c	Women	-	-	-	-	-	-	-	-	-	-	-	-	-	-	-	-	-	-	-	-	-	-	-	-	-	0.0254119	0.00439238	0.203447	227436	3.2e-08	0.0322552	0.00480664	0.203945	197997	3.6e-11	-	-	-	-	-	-	-	-	-	-	-	-	-	-	-	-	-	-	-	-	-	-	-	-	-	-	-	-	-	-	-	-	-	-	-	-	-	-	-	-	-	-	-	-	-	-	-	-	-	-	-	-	-	-	-	-	-	-	-	-	-	-	-	-	-	-	-	-	-	-	-	-	-	-	-	-	-	-	-	-	-	-	-	-	-
10:104168125:T:C	rs77389536	10	104168125	C	T	0.8	BFP_SBP;BFP_HbA1c	Men	-	-	-	-	-	-	-	-	-	-	-	-	-	-	-	-	-	-	-	-	-	-	-	-	-	0.0195686	0.00485976	0.204195	191592	6.5e-05	0.0145552	0.00512116	0.205312	167995	0.0034	-	-	-	-	-	-	-	-	-	-	-	-	-	-	-	-	-	-	-	-	-	-	-	-	-	-	-	-	-	-	-	-	-	-	-	-	-	-	-	-	-	-	-	-	-	-	-	-	-	-	-	-	-	-	-	-	-	-	-	-	-	-	-	-	-	-	-	-	-	-	-	-	-	-	-	-	-	-	-	-	-	-	-	-	-
10:104846178:T:C	rs11191548	10	104846178	C	T	0.92	BMI_SBP	Women	-	-	-	-	-	-	-	-	-	-	-	-	-	-	-	-	-	-	-	-	-	-	-	-	-	-	-	-	-	-	-	-	-	-	-	-	-	-	-	-	-	-	-	-	-	-	-	-	-	-	-	-	-	-	-	-	-	-	-	-	-	-	-	-	-	-0.0821007	0.0064965	0.075744	230338	1.8e-37	-	-	-	-	-	-	-	-	-	-	-	-	-	-	-	-	-	-	-	-	-	-	-	-	-	-	-	-	-	-	-	-	-	-	-	-	-	-	-	-	-	-	-	-	-	-	-	-	-	-
10:104846178:T:C	rs11191548	10	104846178	C	T	0.92	BMI_SBP	Men	-	-	-	-	-	-	-	-	-	-	-	-	-	-	-	-	-	-	-	-	-	-	-	-	-	-	-	-	-	-	-	-	-	-	-	-	-	-	-	-	-	-	-	-	-	-	-	-	-	-	-	-	-	-	-	-	-	-	-	-	-	-	-	-	-	-0.0829693	0.00715484	0.076014	194814	9.3e-32	-	-	-	-	-	-	-	-	-	-	-	-	-	-	-	-	-	-	-	-	-	-	-	-	-	-	-	-	-	-	-	-	-	-	-	-	-	-	-	-	-	-	-	-	-	-	-	-	-	-
10:114693230:A:G	rs7912286	10	114693230	G	A	0.4	BMI_TC	Women	-	-	-	-	-	-	-	-	-	-	-	-	-	-	-	-	-	-	-	-	-	-	-	-	-	-	-	-	-	-	-	-	-	-	-	-	-	-	-	-	-	-	-	-	-	-	-	-	-	-	-	-	-	-	-	0.0248209	0.00389639	0.399484	233216	1.9e-11	-	-	-	-	-	-	-	-	-	-	-	-	-	-	-	-	-	-	-	-	-	-	-	-	-	-	-	-	-	-	-	-	-	-	-	-	-	-	-	-	-	-	-	-	-	-	-	-	-	-	-	-	-	-	-	-	-	-	-	-
10:114693230:A:G	rs7912286	10	114693230	G	A	0.4	BMI_TC	Men	-	-	-	-	-	-	-	-	-	-	-	-	-	-	-	-	-	-	-	-	-	-	-	-	-	-	-	-	-	-	-	-	-	-	-	-	-	-	-	-	-	-	-	-	-	-	-	-	-	-	-	-	-	-	-	0.0138173	0.00431629	0.399338	196985	0.0012	-	-	-	-	-	-	-	-	-	-	-	-	-	-	-	-	-	-	-	-	-	-	-	-	-	-	-	-	-	-	-	-	-	-	-	-	-	-	-	-	-	-	-	-	-	-	-	-	-	-	-	-	-	-	-	-	-	-	-	-
10:114754071:T:C	rs34872471	10	114754071	C	T	0.71	BFP_Glucose;BMI_Glucose;BMI_SBP;BFP_SBP;BFP_HbA1c;BMI_HbA1c	Women	-	-	-	-	-	-	-	-	-	-	-	-	-	-	-	-	-	-	-	-	-	-	-	-	-	0.0258689	0.0039077	0.290444	227436	1.8e-11	0.0783495	0.00428396	0.28993	197997	2.3e-78	0.0591353	0.00453479	0.28993	197997	1.2e-40	-	-	-	-	-	-	-	-	-	-	-	-	-	-	-	-	-	-	-	-	-	-	-	-	-	0.0282695	0.00379492	0.290395	230338	8e-14	0.0812044	0.00413745	0.28991	200522	2.4e-90	0.0625339	0.00445729	0.28991	200522	1.6e-46	-	-	-	-	-	-	-	-	-	-	-	-	-	-	-	-	-	-	-	-	-	-	-	-	-	-	-	-	-	-	-	-	-	-	-	-	-	-	-	-
10:114754071:T:C	rs34872471	10	114754071	C	T	0.71	BFP_Glucose;BMI_Glucose;BMI_SBP;BFP_SBP;BFP_HbA1c;BMI_HbA1c	Men	-	-	-	-	-	-	-	-	-	-	-	-	-	-	-	-	-	-	-	-	-	-	-	-	-	0.0271556	0.00430429	0.291984	191592	8.7e-11	0.108156	0.00454927	0.291028	167995	1.7e-130	0.0798219	0.00486546	0.291028	167995	2.6e-61	-	-	-	-	-	-	-	-	-	-	-	-	-	-	-	-	-	-	-	-	-	-	-	-	-	0.0272343	0.00417623	0.291927	194814	1.9e-11	0.108699	0.00443223	0.290947	170775	6.8e-138	0.0803793	0.00478196	0.290947	170775	6.4e-64	-	-	-	-	-	-	-	-	-	-	-	-	-	-	-	-	-	-	-	-	-	-	-	-	-	-	-	-	-	-	-	-	-	-	-	-	-	-	-	-
10:122968964:G:A	rs11592107	10	122968964	G	A	0.31	BFP_DBP;BFP_SBP	Women	-	-	-	-	-	-	-	-	-	-	-	-	-	-	-	-	-	-	-	-	0.0215303	0.00353304	0.310214	227438	1.3e-09	0.0264769	0.00383041	0.310212	227436	2.5e-11	-	-	-	-	-	-	-	-	-	-	-	-	-	-	-	-	-	-	-	-	-	-	-	-	-	-	-	-	-	-	-	-	-	-	-	-	-	-	-	-	-	-	-	-	-	-	-	-	-	-	-	-	-	-	-	-	-	-	-	-	-	-	-	-	-	-	-	-	-	-	-	-	-	-	-	-	-	-	-	-	-	-	-	-	-	-	-	-	-	-
10:122968964:G:A	rs11592107	10	122968964	G	A	0.31	BFP_DBP;BFP_SBP	Men	-	-	-	-	-	-	-	-	-	-	-	-	-	-	-	-	-	-	-	-	0.0223913	0.00396766	0.310404	191594	4.4e-08	0.0304455	0.00423019	0.310402	191592	3.4e-12	-	-	-	-	-	-	-	-	-	-	-	-	-	-	-	-	-	-	-	-	-	-	-	-	-	-	-	-	-	-	-	-	-	-	-	-	-	-	-	-	-	-	-	-	-	-	-	-	-	-	-	-	-	-	-	-	-	-	-	-	-	-	-	-	-	-	-	-	-	-	-	-	-	-	-	-	-	-	-	-	-	-	-	-	-	-	-	-	-	-
11:817786:C:T	rs10902223	11	817786	C	T	0.56	BMI_LDL	Women	-	-	-	-	-	-	-	-	-	-	-	-	-	-	-	-	-	-	-	-	-	-	-	-	-	-	-	-	-	-	-	-	-	-	-	-	-	-	-	-	-	-	-	-	-	-	-	-	-	-	-0.0211553	0.00356804	0.43819	232837	1.5e-09	-	-	-	-	-	-	-	-	-	-	-	-	-	-	-	-	-	-	-	-	-	-	-	-	-	-	-	-	-	-	-	-	-	-	-	-	-	-	-	-	-	-	-	-	-	-	-	-	-	-	-	-	-	-	-	-	-	-	-	-	-	-	-	-	-
11:817786:C:T	rs10902223	11	817786	C	T	0.56	BMI_LDL	Men	-	-	-	-	-	-	-	-	-	-	-	-	-	-	-	-	-	-	-	-	-	-	-	-	-	-	-	-	-	-	-	-	-	-	-	-	-	-	-	-	-	-	-	-	-	-	-	-	-	-	-0.0235255	0.00406421	0.438408	196569	1.1e-08	-	-	-	-	-	-	-	-	-	-	-	-	-	-	-	-	-	-	-	-	-	-	-	-	-	-	-	-	-	-	-	-	-	-	-	-	-	-	-	-	-	-	-	-	-	-	-	-	-	-	-	-	-	-	-	-	-	-	-	-	-	-	-	-	-
11:2857194:A:C	rs2237895	11	2857194	C	A	0.59	BFP_Glucose;BFP_HbA1c	Women	-	-	-	-	-	-	-	-	-	-	-	-	-	-	-	-	-	-	-	-	-	-	-	-	-	-	-	-	-	-	0.0369334	0.00395203	0.41432	197997	3.3e-21	0.0262396	0.00417339	0.41432	197997	2.8e-10	-	-	-	-	-	-	-	-	-	-	-	-	-	-	-	-	-	-	-	-	-	-	-	-	-	-	-	-	-	-	-	-	-	-	-	-	-	-	-	-	-	-	-	-	-	-	-	-	-	-	-	-	-	-	-	-	-	-	-	-	-	-	-	-	-	-	-	-	-	-	-	-	-	-	-	-	-	-	-	-
11:2857194:A:C	rs2237895	11	2857194	C	A	0.59	BFP_Glucose;BFP_HbA1c	Men	-	-	-	-	-	-	-	-	-	-	-	-	-	-	-	-	-	-	-	-	-	-	-	-	-	-	-	-	-	-	0.0358642	0.00421266	0.41388	167995	2.9e-19	0.0223042	0.00449217	0.41388	167995	5.6e-07	-	-	-	-	-	-	-	-	-	-	-	-	-	-	-	-	-	-	-	-	-	-	-	-	-	-	-	-	-	-	-	-	-	-	-	-	-	-	-	-	-	-	-	-	-	-	-	-	-	-	-	-	-	-	-	-	-	-	-	-	-	-	-	-	-	-	-	-	-	-	-	-	-	-	-	-	-	-	-	-
11:10358540:G:A	rs7925720	11	10358540	G	A	0.41	BFP_LDL	Women	-	-	-	-	-	-	-	-	-	-	-0.0294306	0.00352751	0.408915	229864	5.9e-19	-	-	-	-	-	-	-	-	-	-	-	-	-	-	-	-	-	-	-	-	-	-	-	-	-	-	-	-	-	-	-	-	-	-	-	-	-	-	-	-	-	-	-	-	-	-	-	-	-	-	-	-	-	-	-	-	-	-	-	-	-	-	-	-	-	-	-	-	-	-	-	-	-	-	-	-	-	-	-	-	-	-	-	-	-	-	-	-	-	-	-	-	-	-	-	-	-	-	-	-	-	-	-	-	-
11:10358540:G:A	rs7925720	11	10358540	G	A	0.41	BFP_LDL	Men	-	-	-	-	-	-	-	-	-	-	-0.0206691	0.00403021	0.40821	193309	3e-07	-	-	-	-	-	-	-	-	-	-	-	-	-	-	-	-	-	-	-	-	-	-	-	-	-	-	-	-	-	-	-	-	-	-	-	-	-	-	-	-	-	-	-	-	-	-	-	-	-	-	-	-	-	-	-	-	-	-	-	-	-	-	-	-	-	-	-	-	-	-	-	-	-	-	-	-	-	-	-	-	-	-	-	-	-	-	-	-	-	-	-	-	-	-	-	-	-	-	-	-	-	-	-	-	-
11:14865399:C:T	rs150090666	11	14865399	C	T	0.0011	BFP_HDL;BFP_TG	Women	-0.702535	0.0513125	0.001039	209177	2.6e-45	-0.745919	0.0486542	0.001043	230111	2.5e-52	-	-	-	-	-	-	-	-	-	-	-	-	-	-	-	-	-	-	-	-	-	-	-	-	-	-	-	-	-	-	-	-	-	-	-	-	-	-	-	-	-	-	-	-	-	-	-	-	-	-	-	-	-	-	-	-	-	-	-	-	-	-	-	-	-	-	-	-	-	-	-	-	-	-	-	-	-	-	-	-	-	-	-	-	-	-	-	-	-	-	-	-	-	-	-	-	-	-	-	-	-	-	-	-	-	-	-	-	-	-
11:14865399:C:T	rs150090666	11	14865399	C	T	0.0011	BFP_HDL;BFP_TG	Men	-0.394988	0.0571236	0.001034	178780	5.8e-14	-0.412362	0.0550272	0.001017	230111	1.6e-14	-	-	-	-	-	-	-	-	-	-	-	-	-	-	-	-	-	-	-	-	-	-	-	-	-	-	-	-	-	-	-	-	-	-	-	-	-	-	-	-	-	-	-	-	-	-	-	-	-	-	-	-	-	-	-	-	-	-	-	-	-	-	-	-	-	-	-	-	-	-	-	-	-	-	-	-	-	-	-	-	-	-	-	-	-	-	-	-	-	-	-	-	-	-	-	-	-	-	-	-	-	-	-	-	-	-	-	-	-	-
11:17394073:C:G	rs10832778	11	17394073	G	C	0.38	BMI_Glucose;BMI_SBP;BMI_HbA1c	Women	-	-	-	-	-	-	-	-	-	-	-	-	-	-	-	-	-	-	-	-	-	-	-	-	-	-	-	-	-	-	-	-	-	-	-	-	-	-	-	-	-	-	-	-	-	-	-	-	-	-	-	-	-	-	-	-	-	-	-	-	-	-	-	-	-	-0.0292304	0.00354258	0.376578	230338	1.3e-16	-0.0312783	0.00387497	0.376996	200522	3.3e-17	-0.027904	0.00416418	0.376996	200522	6.6e-12	-	-	-	-	-	-	-	-	-	-	-	-	-	-	-	-	-	-	-	-	-	-	-	-	-	-	-	-	-	-	-	-	-	-	-	-	-	-	-	-
11:17394073:C:G	rs10832778	11	17394073	G	C	0.38	BMI_Glucose;BMI_SBP;BMI_HbA1c	Men	-	-	-	-	-	-	-	-	-	-	-	-	-	-	-	-	-	-	-	-	-	-	-	-	-	-	-	-	-	-	-	-	-	-	-	-	-	-	-	-	-	-	-	-	-	-	-	-	-	-	-	-	-	-	-	-	-	-	-	-	-	-	-	-	-	-0.0270321	0.0039173	0.378885	194814	3.1e-12	-0.0368859	0.00416659	0.37839	170775	2.9e-19	-0.0334333	0.00448147	0.37839	170775	1.5e-13	-	-	-	-	-	-	-	-	-	-	-	-	-	-	-	-	-	-	-	-	-	-	-	-	-	-	-	-	-	-	-	-	-	-	-	-	-	-	-	-
11:32451920:T:G	rs66798575	11	32451920	G	T	0.64	WHR_SBP	Women	-	-	-	-	-	-	-	-	-	-	-	-	-	-	-	-	-	-	-	-	-	-	-	-	-	-	-	-	-	-	-	-	-	-	-	-	-	-	-	-	-	-	-	-	-	-	-	-	-	-	-	-	-	-	-	-	-	-	-	-	-	-	-	-	-	-	-	-	-	-	-	-	-	-	-	-	-	-	-	-	-	-	-	-	-	-	-	-	-	-	-	-	-	-	-	-	-	-	-	-	-	-	-	-	-	0.0208718	0.00383066	0.358416	230412	3.6e-08	-	-	-	-	-	-	-	-	-	-
11:32451920:T:G	rs66798575	11	32451920	G	T	0.64	WHR_SBP	Men	-	-	-	-	-	-	-	-	-	-	-	-	-	-	-	-	-	-	-	-	-	-	-	-	-	-	-	-	-	-	-	-	-	-	-	-	-	-	-	-	-	-	-	-	-	-	-	-	-	-	-	-	-	-	-	-	-	-	-	-	-	-	-	-	-	-	-	-	-	-	-	-	-	-	-	-	-	-	-	-	-	-	-	-	-	-	-	-	-	-	-	-	-	-	-	-	-	-	-	-	-	-	-	-	-	0.0261427	0.00421457	0.358603	194940	3.5e-10	-	-	-	-	-	-	-	-	-	-
11:47684047:CT:C	11:47684047_CT_C	11	47684047	C	CT	0.45	BFP_TC;WHR_DBP;WHR_SBP;BFP_SBP;BMI_SBP;BMI_DBP;WHR_TC	Women	-	-	-	-	-	-	-	-	-	-	-	-	-	-	-	-0.0282281	0.00374917	0.451472	230234	1.1e-14	-	-	-	-	-	-0.0500409	0.00358712	0.452015	227436	5.2e-46	-	-	-	-	-	-	-	-	-	-	-	-	-	-	-	-	-	-	-	-	-	-	-	-	-	-	-	-	-	-	-0.0353684	0.00323284	0.452038	230340	8.8e-30	-0.043114	0.00348375	0.452038	230338	5.9e-38	-	-	-	-	-	-	-	-	-	-	-	-	-	-	-	-	-	-	-	-	-	-	-	-	-	-0.0149293	0.00379685	0.451418	233255	7.2e-05	-0.0277276	0.00354398	0.451977	230414	7.4e-16	-0.0355276	0.00367789	0.451976	230412	6.2e-23	-	-	-	-	-	-	-	-	-	-
11:47684047:CT:C	11:47684047_CT_C	11	47684047	C	CT	0.45	BFP_TC;WHR_DBP;WHR_SBP;BFP_SBP;BMI_SBP;BMI_DBP;WHR_TC	Men	-	-	-	-	-	-	-	-	-	-	-	-	-	-	-	-0.0326182	0.00416725	0.451854	193723	1.3e-15	-	-	-	-	-	-0.0453409	0.00396374	0.452235	191592	1.4e-30	-	-	-	-	-	-	-	-	-	-	-	-	-	-	-	-	-	-	-	-	-	-	-	-	-	-	-	-	-	-	-0.0391373	0.00365856	0.452289	194816	2.1e-26	-0.0427207	0.00384679	0.452291	194814	3.1e-29	-	-	-	-	-	-	-	-	-	-	-	-	-	-	-	-	-	-	-	-	-	-	-	-	-	-0.0303146	0.00429264	0.451792	197121	3.6e-13	-0.0387953	0.0039006	0.452266	194942	5.6e-23	-0.0426192	0.00404674	0.452269	194940	2.9e-26	-	-	-	-	-	-	-	-	-	-
11:57464945:T:A	rs11600169	11	57464945	T	A	0.33	BFP_SBP	Women	-	-	-	-	-	-	-	-	-	-	-	-	-	-	-	-	-	-	-	-	-	-	-	-	-	-0.0318389	0.00375795	0.331816	227436	1.5e-17	-	-	-	-	-	-	-	-	-	-	-	-	-	-	-	-	-	-	-	-	-	-	-	-	-	-	-	-	-	-	-	-	-	-	-	-	-	-	-	-	-	-	-	-	-	-	-	-	-	-	-	-	-	-	-	-	-	-	-	-	-	-	-	-	-	-	-	-	-	-	-	-	-	-	-	-	-	-	-	-	-	-	-	-	-	-	-	-	-	-
11:57464945:T:A	rs11600169	11	57464945	T	A	0.33	BFP_SBP	Men	-	-	-	-	-	-	-	-	-	-	-	-	-	-	-	-	-	-	-	-	-	-	-	-	-	-0.0232852	0.00415379	0.333203	191592	1.2e-08	-	-	-	-	-	-	-	-	-	-	-	-	-	-	-	-	-	-	-	-	-	-	-	-	-	-	-	-	-	-	-	-	-	-	-	-	-	-	-	-	-	-	-	-	-	-	-	-	-	-	-	-	-	-	-	-	-	-	-	-	-	-	-	-	-	-	-	-	-	-	-	-	-	-	-	-	-	-	-	-	-	-	-	-	-	-	-	-	-	-
11:62370490:C:CGAGGGCCG	rs71458425	11	62370490	C	CGAGGGCCG	0.38	BFP_HDL;BFP_TG	Women	0.0311841	0.00342042	0.376147	209177	1.5e-19	0.0370278	0.00324758	0.376519	193516	2.7e-31	-	-	-	-	-	-	-	-	-	-	-	-	-	-	-	-	-	-	-	-	-	-	-	-	-	-	-	-	-	-	-	-	-	-	-	-	-	-	-	-	-	-	-	-	-	-	-	-	-	-	-	-	-	-	-	-	-	-	-	-	-	-	-	-	-	-	-	-	-	-	-	-	-	-	-	-	-	-	-	-	-	-	-	-	-	-	-	-	-	-	-	-	-	-	-	-	-	-	-	-	-	-	-	-	-	-	-	-	-	-
11:62370490:C:CGAGGGCCG	rs71458425	11	62370490	C	CGAGGGCCG	0.38	BFP_HDL;BFP_TG	Men	0.0242446	0.00378886	0.377277	178780	2.5e-11	0.0203872	0.00362122	0.377336	230111	7.3e-09	-	-	-	-	-	-	-	-	-	-	-	-	-	-	-	-	-	-	-	-	-	-	-	-	-	-	-	-	-	-	-	-	-	-	-	-	-	-	-	-	-	-	-	-	-	-	-	-	-	-	-	-	-	-	-	-	-	-	-	-	-	-	-	-	-	-	-	-	-	-	-	-	-	-	-	-	-	-	-	-	-	-	-	-	-	-	-	-	-	-	-	-	-	-	-	-	-	-	-	-	-	-	-	-	-	-	-	-	-	-
11:65781459:G:A	rs12785292	11	65781459	G	A	0.2	WHR_TC;WHR_LDL	Women	-	-	-	-	-	-	-	-	-	-	-	-	-	-	-	-	-	-	-	-	-	-	-	-	-	-	-	-	-	-	-	-	-	-	-	-	-	-	-	-	-	-	-	-	-	-	-	-	-	-	-	-	-	-	-	-	-	-	-	-	-	-	-	-	-	-	-	-	-	-	-	-	-	-	-	-	-	-	-	-	-	-	-	-	-	-	-	-	-	-	0.0375384	0.00454565	0.195043	232878	6.6e-18	0.0391409	0.0047907	0.195016	233255	1.9e-17	-	-	-	-	-	-	-	-	-	-	-	-	-	-	-	-	-	-	-	-
11:65781459:G:A	rs12785292	11	65781459	G	A	0.2	WHR_TC;WHR_LDL	Men	-	-	-	-	-	-	-	-	-	-	-	-	-	-	-	-	-	-	-	-	-	-	-	-	-	-	-	-	-	-	-	-	-	-	-	-	-	-	-	-	-	-	-	-	-	-	-	-	-	-	-	-	-	-	-	-	-	-	-	-	-	-	-	-	-	-	-	-	-	-	-	-	-	-	-	-	-	-	-	-	-	-	-	-	-	-	-	-	-	-	0.0172775	0.0052573	0.195248	196704	0.0019	0.0194316	0.00540131	0.195288	197121	0.00049	-	-	-	-	-	-	-	-	-	-	-	-	-	-	-	-	-	-	-	-
11:66292363:TAA:T	11:66292363_TAA_T	11	66292363	TAA	T	0.066	BFP_TC	Women	-	-	-	-	-	-	-	-	-	-	-	-	-	-	-	0.0523112	0.00754358	0.066479	230234	1.6e-13	-	-	-	-	-	-	-	-	-	-	-	-	-	-	-	-	-	-	-	-	-	-	-	-	-	-	-	-	-	-	-	-	-	-	-	-	-	-	-	-	-	-	-	-	-	-	-	-	-	-	-	-	-	-	-	-	-	-	-	-	-	-	-	-	-	-	-	-	-	-	-	-	-	-	-	-	-	-	-	-	-	-	-	-	-	-	-	-	-	-	-	-	-	-	-	-	-	-	-	-
11:66292363:TAA:T	11:66292363_TAA_T	11	66292363	TAA	T	0.066	BFP_TC	Men	-	-	-	-	-	-	-	-	-	-	-	-	-	-	-	0.0506882	0.00843315	0.065745	193723	3.8e-10	-	-	-	-	-	-	-	-	-	-	-	-	-	-	-	-	-	-	-	-	-	-	-	-	-	-	-	-	-	-	-	-	-	-	-	-	-	-	-	-	-	-	-	-	-	-	-	-	-	-	-	-	-	-	-	-	-	-	-	-	-	-	-	-	-	-	-	-	-	-	-	-	-	-	-	-	-	-	-	-	-	-	-	-	-	-	-	-	-	-	-	-	-	-	-	-	-	-	-	-
11:69150823:G:A	rs7118260	11	69150823	G	A	0.2	BFP_HbA1c	Women	-	-	-	-	-	-	-	-	-	-	-	-	-	-	-	-	-	-	-	-	-	-	-	-	-	-	-	-	-	-	0.0311157	0.00484434	0.203106	197997	3.9e-11	-	-	-	-	-	-	-	-	-	-	-	-	-	-	-	-	-	-	-	-	-	-	-	-	-	-	-	-	-	-	-	-	-	-	-	-	-	-	-	-	-	-	-	-	-	-	-	-	-	-	-	-	-	-	-	-	-	-	-	-	-	-	-	-	-	-	-	-	-	-	-	-	-	-	-	-	-	-	-	-	-	-	-	-	-
11:69150823:G:A	rs7118260	11	69150823	G	A	0.2	BFP_HbA1c	Men	-	-	-	-	-	-	-	-	-	-	-	-	-	-	-	-	-	-	-	-	-	-	-	-	-	-	-	-	-	-	0.0291112	0.00515982	0.203552	167995	1.8e-08	-	-	-	-	-	-	-	-	-	-	-	-	-	-	-	-	-	-	-	-	-	-	-	-	-	-	-	-	-	-	-	-	-	-	-	-	-	-	-	-	-	-	-	-	-	-	-	-	-	-	-	-	-	-	-	-	-	-	-	-	-	-	-	-	-	-	-	-	-	-	-	-	-	-	-	-	-	-	-	-	-	-	-	-	-
11:117267884:A:G	rs573455	11	117267884	G	A	0.47	BMI_SBP	Women	-	-	-	-	-	-	-	-	-	-	-	-	-	-	-	-	-	-	-	-	-	-	-	-	-	-	-	-	-	-	-	-	-	-	-	-	-	-	-	-	-	-	-	-	-	-	-	-	-	-	-	-	-	-	-	-	-	-	-	-	-	-	-	-	-	-0.019641	0.00345261	0.464959	230338	9.6e-09	-	-	-	-	-	-	-	-	-	-	-	-	-	-	-	-	-	-	-	-	-	-	-	-	-	-	-	-	-	-	-	-	-	-	-	-	-	-	-	-	-	-	-	-	-	-	-	-	-	-
11:117267884:A:G	rs573455	11	117267884	G	A	0.47	BMI_SBP	Men	-	-	-	-	-	-	-	-	-	-	-	-	-	-	-	-	-	-	-	-	-	-	-	-	-	-	-	-	-	-	-	-	-	-	-	-	-	-	-	-	-	-	-	-	-	-	-	-	-	-	-	-	-	-	-	-	-	-	-	-	-	-	-	-	-	-0.0252225	0.00379983	0.465195	194814	7e-12	-	-	-	-	-	-	-	-	-	-	-	-	-	-	-	-	-	-	-	-	-	-	-	-	-	-	-	-	-	-	-	-	-	-	-	-	-	-	-	-	-	-	-	-	-	-	-	-	-	-
11:118973133:G:A	rs10790282	11	118973133	G	A	0.53	BFP_HDL	Women	-0.015283	0.00331987	0.469829	209177	1.7e-06	-	-	-	-	-	-	-	-	-	-	-	-	-	-	-	-	-	-	-	-	-	-	-	-	-	-	-	-	-	-	-	-	-	-	-	-	-	-	-	-	-	-	-	-	-	-	-	-	-	-	-	-	-	-	-	-	-	-	-	-	-	-	-	-	-	-	-	-	-	-	-	-	-	-	-	-	-	-	-	-	-	-	-	-	-	-	-	-	-	-	-	-	-	-	-	-	-	-	-	-	-	-	-	-	-	-	-	-	-	-	-	-	-	-	-
11:118973133:G:A	rs10790282	11	118973133	G	A	0.53	BFP_HDL	Men	-0.023132	0.00368034	0.469401	178780	2.6e-10	-	-	-	-	-	-	-	-	-	-	-	-	-	-	-	-	-	-	-	-	-	-	-	-	-	-	-	-	-	-	-	-	-	-	-	-	-	-	-	-	-	-	-	-	-	-	-	-	-	-	-	-	-	-	-	-	-	-	-	-	-	-	-	-	-	-	-	-	-	-	-	-	-	-	-	-	-	-	-	-	-	-	-	-	-	-	-	-	-	-	-	-	-	-	-	-	-	-	-	-	-	-	-	-	-	-	-	-	-	-	-	-	-	-	-
11:122518609:A:G	rs6589940	11	122518609	G	A	0.61	BMI_HDL;BFP_HDL	Women	-0.0374866	0.00339797	0.388143	209177	6e-28	-	-	-	-	-	-	-	-	-	-	-	-	-	-	-	-	-	-	-	-	-	-	-	-	-	-	-	-	-	-	-	-	-	-	-	-0.0387221	0.00325281	0.388055	211892	1.6e-32	-	-	-	-	-	-	-	-	-	-	-	-	-	-	-	-	-	-	-	-	-	-	-	-	-	-	-	-	-	-	-	-	-	-	-	-	-	-	-	-	-	-	-	-	-	-	-	-	-	-	-	-	-	-	-	-	-	-	-	-	-	-	-	-	-	-	-	-	-	-	-	-	-	-	-
11:122518609:A:G	rs6589940	11	122518609	G	A	0.61	BMI_HDL;BFP_HDL	Men	-0.0439054	0.00376438	0.387593	178780	2e-32	-	-	-	-	-	-	-	-	-	-	-	-	-	-	-	-	-	-	-	-	-	-	-	-	-	-	-	-	-	-	-	-	-	-	-	-0.0440913	0.00357231	0.387582	181821	5.6e-36	-	-	-	-	-	-	-	-	-	-	-	-	-	-	-	-	-	-	-	-	-	-	-	-	-	-	-	-	-	-	-	-	-	-	-	-	-	-	-	-	-	-	-	-	-	-	-	-	-	-	-	-	-	-	-	-	-	-	-	-	-	-	-	-	-	-	-	-	-	-	-	-	-	-	-
11:130273230:A:T	rs11222084	11	130273230	T	A	0.63	WHR_DBP	Women	-	-	-	-	-	-	-	-	-	-	-	-	-	-	-	-	-	-	-	-	-	-	-	-	-	-	-	-	-	-	-	-	-	-	-	-	-	-	-	-	-	-	-	-	-	-	-	-	-	-	-	-	-	-	-	-	-	-	-	-	-	-	-	-	-	-	-	-	-	-	-	-	-	-	-	-	-	-	-	-	-	-	-	-	-	-	-	-	-	-	-	-	-	-	-	-	-	-	-	-	-0.0382031	0.00363205	0.371217	230414	1.6e-25	-	-	-	-	-	-	-	-	-	-	-	-	-	-	-
11:130273230:A:T	rs11222084	11	130273230	T	A	0.63	WHR_DBP	Men	-	-	-	-	-	-	-	-	-	-	-	-	-	-	-	-	-	-	-	-	-	-	-	-	-	-	-	-	-	-	-	-	-	-	-	-	-	-	-	-	-	-	-	-	-	-	-	-	-	-	-	-	-	-	-	-	-	-	-	-	-	-	-	-	-	-	-	-	-	-	-	-	-	-	-	-	-	-	-	-	-	-	-	-	-	-	-	-	-	-	-	-	-	-	-	-	-	-	-	-	-0.0195255	0.00401238	0.369609	194942	1e-06	-	-	-	-	-	-	-	-	-	-	-	-	-	-	-
12:4384844:T:G	rs76895963	12	4384844	G	T	0.98	BMI_LDL;BMI_HbA1c;BMI_TG;BMI_SBP;BMI_Glucose	Women	-	-	-	-	-	-	-	-	-	-	-	-	-	-	-	-	-	-	-	-	-	-	-	-	-	-	-	-	-	-	-	-	-	-	-	-	-	-	-	-	-	-	-	-	-	-0.100922	0.0118864	0.020894	233087	4.3e-19	-0.0898349	0.0136348	0.020874	232837	1.4e-13	-	-	-	-	-	-	-	-	-	-	-0.0546161	0.0133274	0.02074	230338	2.6e-05	-0.190769	0.0144559	0.020972	200522	2.9e-45	-0.103485	0.0155327	0.020972	200522	1.2e-11	-	-	-	-	-	-	-	-	-	-	-	-	-	-	-	-	-	-	-	-	-	-	-	-	-	-	-	-	-	-	-	-	-	-	-	-	-	-	-	-
12:4384844:T:G	rs76895963	12	4384844	G	T	0.98	BMI_LDL;BMI_HbA1c;BMI_TG;BMI_SBP;BMI_Glucose	Men	-	-	-	-	-	-	-	-	-	-	-	-	-	-	-	-	-	-	-	-	-	-	-	-	-	-	-	-	-	-	-	-	-	-	-	-	-	-	-	-	-	-	-	-	-	-0.169629	0.0133126	0.020889	196775	4.1e-40	-0.126621	0.0155356	0.020878	196569	1.2e-17	-	-	-	-	-	-	-	-	-	-	-0.138929	0.0147176	0.020701	194814	1.8e-21	-0.293722	0.0155187	0.021006	170775	2.5e-83	-0.205888	0.016685	0.021006	170775	4.4e-35	-	-	-	-	-	-	-	-	-	-	-	-	-	-	-	-	-	-	-	-	-	-	-	-	-	-	-	-	-	-	-	-	-	-	-	-	-	-	-	-
12:12889302:AAC:A	rs769089626	12	12889302	AAC	A	0.42	WHR_SBP;BFP_SBP	Women	-	-	-	-	-	-	-	-	-	-	-	-	-	-	-	-	-	-	-	-	-	-	-	-	-	-0.0261242	0.00361047	0.423774	227436	8e-14	-	-	-	-	-	-	-	-	-	-	-	-	-	-	-	-	-	-	-	-	-	-	-	-	-	-	-	-	-	-	-	-	-	-	-	-	-	-	-	-	-	-	-	-	-	-	-	-	-	-	-	-	-	-	-	-	-	-	-	-	-	-	-	-	-	-	-	-	-	-	-	-	-	-	-	-0.021516	0.00369783	0.42385	230412	5.8e-10	-	-	-	-	-	-	-	-	-	-
12:12889302:AAC:A	rs769089626	12	12889302	AAC	A	0.42	WHR_SBP;BFP_SBP	Men	-	-	-	-	-	-	-	-	-	-	-	-	-	-	-	-	-	-	-	-	-	-	-	-	-	-0.023291	0.00399504	0.425887	191592	1.2e-08	-	-	-	-	-	-	-	-	-	-	-	-	-	-	-	-	-	-	-	-	-	-	-	-	-	-	-	-	-	-	-	-	-	-	-	-	-	-	-	-	-	-	-	-	-	-	-	-	-	-	-	-	-	-	-	-	-	-	-	-	-	-	-	-	-	-	-	-	-	-	-	-	-	-	-	-0.0275033	0.00407662	0.426084	194940	4.7e-12	-	-	-	-	-	-	-	-	-	-
12:20470199:A:G	rs11045171	12	20470199	G	A	0.8	BFP_TG;BFP_HDL	Women	-0.0473539	0.00417151	0.197555	209177	8.7e-32	-0.0456829	0.00398636	0.197313	193516	6.4e-31	-	-	-	-	-	-	-	-	-	-	-	-	-	-	-	-	-	-	-	-	-	-	-	-	-	-	-	-	-	-	-	-	-	-	-	-	-	-	-	-	-	-	-	-	-	-	-	-	-	-	-	-	-	-	-	-	-	-	-	-	-	-	-	-	-	-	-	-	-	-	-	-	-	-	-	-	-	-	-	-	-	-	-	-	-	-	-	-	-	-	-	-	-	-	-	-	-	-	-	-	-	-	-	-	-	-	-	-	-	-
12:20470199:A:G	rs11045171	12	20470199	G	A	0.8	BFP_TG;BFP_HDL	Men	-0.0455626	0.00463354	0.197867	178780	8.3e-24	-0.0362094	0.00445103	0.197858	230111	4.3e-17	-	-	-	-	-	-	-	-	-	-	-	-	-	-	-	-	-	-	-	-	-	-	-	-	-	-	-	-	-	-	-	-	-	-	-	-	-	-	-	-	-	-	-	-	-	-	-	-	-	-	-	-	-	-	-	-	-	-	-	-	-	-	-	-	-	-	-	-	-	-	-	-	-	-	-	-	-	-	-	-	-	-	-	-	-	-	-	-	-	-	-	-	-	-	-	-	-	-	-	-	-	-	-	-	-	-	-	-	-	-
12:48143315:A:G	rs145878042	12	48143315	G	A	0.99	WHR_TG	Women	-	-	-	-	-	-	-	-	-	-	-	-	-	-	-	-	-	-	-	-	-	-	-	-	-	-	-	-	-	-	-	-	-	-	-	-	-	-	-	-	-	-	-	-	-	-	-	-	-	-	-	-	-	-	-	-	-	-	-	-	-	-	-	-	-	-	-	-	-	-	-	-	-	-	-	-	-	-	-	-	-	-	-	-	-	0.13067	0.0148796	0.01078	233127	2.3e-20	-	-	-	-	-	-	-	-	-	-	-	-	-	-	-	-	-	-	-	-	-	-	-	-	-	-	-	-	-	-
12:48143315:A:G	rs145878042	12	48143315	G	A	0.99	WHR_TG	Men	-	-	-	-	-	-	-	-	-	-	-	-	-	-	-	-	-	-	-	-	-	-	-	-	-	-	-	-	-	-	-	-	-	-	-	-	-	-	-	-	-	-	-	-	-	-	-	-	-	-	-	-	-	-	-	-	-	-	-	-	-	-	-	-	-	-	-	-	-	-	-	-	-	-	-	-	-	-	-	-	-	-	-	-	-	0.0734736	0.0171512	0.011022	196910	1.3e-05	-	-	-	-	-	-	-	-	-	-	-	-	-	-	-	-	-	-	-	-	-	-	-	-	-	-	-	-	-	-
12:49399132:G:C	rs1126930	12	49399132	G	C	0.036	BMI_HbA1c	Women	-	-	-	-	-	-	-	-	-	-	-	-	-	-	-	-	-	-	-	-	-	-	-	-	-	-	-	-	-	-	-	-	-	-	-	-	-	-	-	-	-	-	-	-	-	-	-	-	-	-	-	-	-	-	-	-	-	-	-	-	-	-	-	-	-	-	-	-	-	-	-0.0978297	0.0101489	0.035621	200522	1.8e-21	-	-	-	-	-	-	-	-	-	-	-	-	-	-	-	-	-	-	-	-	-	-	-	-	-	-	-	-	-	-	-	-	-	-	-	-	-	-	-	-	-	-	-	-	-
12:49399132:G:C	rs1126930	12	49399132	G	C	0.036	BMI_HbA1c	Men	-	-	-	-	-	-	-	-	-	-	-	-	-	-	-	-	-	-	-	-	-	-	-	-	-	-	-	-	-	-	-	-	-	-	-	-	-	-	-	-	-	-	-	-	-	-	-	-	-	-	-	-	-	-	-	-	-	-	-	-	-	-	-	-	-	-	-	-	-	-	-0.0884085	0.0108461	0.036025	170775	3e-16	-	-	-	-	-	-	-	-	-	-	-	-	-	-	-	-	-	-	-	-	-	-	-	-	-	-	-	-	-	-	-	-	-	-	-	-	-	-	-	-	-	-	-	-	-
12:51042486:C:CT	rs111538456	12	51042486	C	CT	0.35	BFP_LDL	Women	-	-	-	-	-	-	-	-	-	-	-0.0362916	0.00365718	0.348209	229864	1.4e-22	-	-	-	-	-	-	-	-	-	-	-	-	-	-	-	-	-	-	-	-	-	-	-	-	-	-	-	-	-	-	-	-	-	-	-	-	-	-	-	-	-	-	-	-	-	-	-	-	-	-	-	-	-	-	-	-	-	-	-	-	-	-	-	-	-	-	-	-	-	-	-	-	-	-	-	-	-	-	-	-	-	-	-	-	-	-	-	-	-	-	-	-	-	-	-	-	-	-	-	-	-	-	-	-	-
12:51042486:C:CT	rs111538456	12	51042486	C	CT	0.35	BFP_LDL	Men	-	-	-	-	-	-	-	-	-	-	-0.0274906	0.00417636	0.348499	193309	1.2e-10	-	-	-	-	-	-	-	-	-	-	-	-	-	-	-	-	-	-	-	-	-	-	-	-	-	-	-	-	-	-	-	-	-	-	-	-	-	-	-	-	-	-	-	-	-	-	-	-	-	-	-	-	-	-	-	-	-	-	-	-	-	-	-	-	-	-	-	-	-	-	-	-	-	-	-	-	-	-	-	-	-	-	-	-	-	-	-	-	-	-	-	-	-	-	-	-	-	-	-	-	-	-	-	-	-
12:54419910:G:T	rs12426399	12	54419910	G	T	0.36	WHR_SBP;WHR_DBP;WHR_TG;WHR_HbA1c;BFP_HbA1c;BFP_TG;BFP_DBP;BFP_SBP	Women	-	-	-	-	-	-0.0260036	0.00328646	0.362756	193516	1e-15	-	-	-	-	-	-	-	-	-	-	-0.0253192	0.00340272	0.362398	227438	2.4e-13	-0.0332713	0.00369031	0.362394	227436	3.8e-19	-0.0326023	0.00404928	0.363074	197997	3.2e-16	-	-	-	-	-	-	-	-	-	-	-	-	-	-	-	-	-	-	-	-	-	-	-	-	-	-	-	-	-	-	-	-	-	-	-	-	-	-	-	-	-	-	-	-	-	-	-	-	-	-	-0.0419974	0.00320076	0.362643	233127	4.7e-41	-	-	-	-	-	-	-	-	-	-	-0.0412107	0.00364336	0.362293	230414	1.3e-29	-0.0495395	0.00378075	0.36229	230412	4.5e-39	-0.0488679	0.00393345	0.362985	200554	7.5e-37	-	-	-	-	-
12:54419910:G:T	rs12426399	12	54419910	G	T	0.36	WHR_SBP;WHR_DBP;WHR_TG;WHR_HbA1c;BFP_HbA1c;BFP_TG;BFP_DBP;BFP_SBP	Men	-	-	-	-	-	-0.0255967	0.00367933	0.362052	230111	5.5e-12	-	-	-	-	-	-	-	-	-	-	-0.0255455	0.00382633	0.362084	191594	6.9e-11	-0.0243762	0.00408197	0.362082	191592	6.5e-09	-0.0269984	0.00432378	0.362131	167995	4.8e-11	-	-	-	-	-	-	-	-	-	-	-	-	-	-	-	-	-	-	-	-	-	-	-	-	-	-	-	-	-	-	-	-	-	-	-	-	-	-	-	-	-	-	-	-	-	-	-	-	-	-	-0.0281649	0.00373247	0.362	196910	3.8e-14	-	-	-	-	-	-	-	-	-	-	-0.0279506	0.00401478	0.362017	194942	4.5e-12	-0.0268577	0.00416748	0.362016	194940	1.4e-10	-0.0295039	0.00432916	0.362031	170900	4e-13	-	-	-	-	-
12:56912864:T:C	rs2694917	12	56912864	C	T	0.8	BMI_TG	Women	-	-	-	-	-	-	-	-	-	-	-	-	-	-	-	-	-	-	-	-	-	-	-	-	-	-	-	-	-	-	-	-	-	-	-	-	-	-	-	-	-	-	-	-	-	0.0280731	0.00389716	0.1959	233087	2.9e-14	-	-	-	-	-	-	-	-	-	-	-	-	-	-	-	-	-	-	-	-	-	-	-	-	-	-	-	-	-	-	-	-	-	-	-	-	-	-	-	-	-	-	-	-	-	-	-	-	-	-	-	-	-	-	-	-	-	-	-	-	-	-	-	-	-	-	-	-	-	-
12:56912864:T:C	rs2694917	12	56912864	C	T	0.8	BMI_TG	Men	-	-	-	-	-	-	-	-	-	-	-	-	-	-	-	-	-	-	-	-	-	-	-	-	-	-	-	-	-	-	-	-	-	-	-	-	-	-	-	-	-	-	-	-	-	0.0201385	0.0043541	0.197108	196775	1.9e-06	-	-	-	-	-	-	-	-	-	-	-	-	-	-	-	-	-	-	-	-	-	-	-	-	-	-	-	-	-	-	-	-	-	-	-	-	-	-	-	-	-	-	-	-	-	-	-	-	-	-	-	-	-	-	-	-	-	-	-	-	-	-	-	-	-	-	-	-	-	-
12:110016947:T:A	rs7296044	12	110016947	T	A	0.52	BMI_HDL	Women	-	-	-	-	-	-	-	-	-	-	-	-	-	-	-	-	-	-	-	-	-	-	-	-	-	-	-	-	-	-	-	-	-	-	-	-	-	-	-	-	-0.0371141	0.0031764	0.48114	211892	3.1e-33	-	-	-	-	-	-	-	-	-	-	-	-	-	-	-	-	-	-	-	-	-	-	-	-	-	-	-	-	-	-	-	-	-	-	-	-	-	-	-	-	-	-	-	-	-	-	-	-	-	-	-	-	-	-	-	-	-	-	-	-	-	-	-	-	-	-	-	-	-	-	-	-	-	-	-
12:110016947:T:A	rs7296044	12	110016947	T	A	0.52	BMI_HDL	Men	-	-	-	-	-	-	-	-	-	-	-	-	-	-	-	-	-	-	-	-	-	-	-	-	-	-	-	-	-	-	-	-	-	-	-	-	-	-	-	-	-0.0339593	0.0035071	0.482036	181821	1.3e-24	-	-	-	-	-	-	-	-	-	-	-	-	-	-	-	-	-	-	-	-	-	-	-	-	-	-	-	-	-	-	-	-	-	-	-	-	-	-	-	-	-	-	-	-	-	-	-	-	-	-	-	-	-	-	-	-	-	-	-	-	-	-	-	-	-	-	-	-	-	-	-	-	-	-	-
12:120827541:G:A	rs142337188	12	120827541	G	A	0.054	BFP_SBP;BFP_DBP	Women	-	-	-	-	-	-	-	-	-	-	-	-	-	-	-	-	-	-	-	-	0.0583062	0.00745	0.053925	227438	1.1e-15	0.0504207	0.00807962	0.053926	227436	2.1e-10	-	-	-	-	-	-	-	-	-	-	-	-	-	-	-	-	-	-	-	-	-	-	-	-	-	-	-	-	-	-	-	-	-	-	-	-	-	-	-	-	-	-	-	-	-	-	-	-	-	-	-	-	-	-	-	-	-	-	-	-	-	-	-	-	-	-	-	-	-	-	-	-	-	-	-	-	-	-	-	-	-	-	-	-	-	-	-	-	-	-
12:120827541:G:A	rs142337188	12	120827541	G	A	0.054	BFP_SBP;BFP_DBP	Men	-	-	-	-	-	-	-	-	-	-	-	-	-	-	-	-	-	-	-	-	0.0593631	0.00839968	0.053849	191594	3.6e-13	0.0526567	0.00896086	0.053849	191592	2.1e-09	-	-	-	-	-	-	-	-	-	-	-	-	-	-	-	-	-	-	-	-	-	-	-	-	-	-	-	-	-	-	-	-	-	-	-	-	-	-	-	-	-	-	-	-	-	-	-	-	-	-	-	-	-	-	-	-	-	-	-	-	-	-	-	-	-	-	-	-	-	-	-	-	-	-	-	-	-	-	-	-	-	-	-	-	-	-	-	-	-	-
12:122513632:CTG:C	12:122513632_CTG_C	12	122513632	C	CTG	0.54	BMI_DBP	Women	-	-	-	-	-	-	-	-	-	-	-	-	-	-	-	-	-	-	-	-	-	-	-	-	-	-	-	-	-	-	-	-	-	-	-	-	-	-	-	-	-	-	-	-	-	-	-	-	-	-	-	-	-	-	-	-	-	-	-	-	-0.0228539	0.00320262	0.464282	230340	1.8e-13	-	-	-	-	-	-	-	-	-	-	-	-	-	-	-	-	-	-	-	-	-	-	-	-	-	-	-	-	-	-	-	-	-	-	-	-	-	-	-	-	-	-	-	-	-	-	-	-	-	-	-	-	-	-	-
12:122513632:CTG:C	12:122513632_CTG_C	12	122513632	C	CTG	0.54	BMI_DBP	Men	-	-	-	-	-	-	-	-	-	-	-	-	-	-	-	-	-	-	-	-	-	-	-	-	-	-	-	-	-	-	-	-	-	-	-	-	-	-	-	-	-	-	-	-	-	-	-	-	-	-	-	-	-	-	-	-	-	-	-	-	-0.0294687	0.00363051	0.465056	194816	1e-15	-	-	-	-	-	-	-	-	-	-	-	-	-	-	-	-	-	-	-	-	-	-	-	-	-	-	-	-	-	-	-	-	-	-	-	-	-	-	-	-	-	-	-	-	-	-	-	-	-	-	-	-	-	-	-
12:122630915:C:T	rs1043764	12	122630915	C	T	0.79	BMI_TG	Women	-	-	-	-	-	-	-	-	-	-	-	-	-	-	-	-	-	-	-	-	-	-	-	-	-	-	-	-	-	-	-	-	-	-	-	-	-	-	-	-	-	-	-	-	-	-0.0446178	0.00388376	0.205993	233087	4.5e-32	-	-	-	-	-	-	-	-	-	-	-	-	-	-	-	-	-	-	-	-	-	-	-	-	-	-	-	-	-	-	-	-	-	-	-	-	-	-	-	-	-	-	-	-	-	-	-	-	-	-	-	-	-	-	-	-	-	-	-	-	-	-	-	-	-	-	-	-	-	-
12:122630915:C:T	rs1043764	12	122630915	C	T	0.79	BMI_TG	Men	-	-	-	-	-	-	-	-	-	-	-	-	-	-	-	-	-	-	-	-	-	-	-	-	-	-	-	-	-	-	-	-	-	-	-	-	-	-	-	-	-	-	-	-	-	-0.0187897	0.00437589	0.204149	196775	9.5e-05	-	-	-	-	-	-	-	-	-	-	-	-	-	-	-	-	-	-	-	-	-	-	-	-	-	-	-	-	-	-	-	-	-	-	-	-	-	-	-	-	-	-	-	-	-	-	-	-	-	-	-	-	-	-	-	-	-	-	-	-	-	-	-	-	-	-	-	-	-	-
12:122948907:T:C	rs116896792	12	122948907	C	T	0.91	BFP_TG;BFP_HDL;BMI_HDL;BMI_TG	Women	0.102053	0.00570184	0.093326	209177	9.7e-76	0.0802446	0.00545241	0.093135	230111	3.8e-51	-	-	-	-	-	-	-	-	-	-	-	-	-	-	-	-	-	-	-	-	-	-	-	-	-	-	-	-	-	-	0.0948178	0.00545881	0.09332	211892	2.1e-71	0.0720177	0.00532602	0.093127	233087	8.7e-44	-	-	-	-	-	-	-	-	-	-	-	-	-	-	-	-	-	-	-	-	-	-	-	-	-	-	-	-	-	-	-	-	-	-	-	-	-	-	-	-	-	-	-	-	-	-	-	-	-	-	-	-	-	-	-	-	-	-	-	-	-	-	-	-	-	-	-	-	-	-
12:122948907:T:C	rs116896792	12	122948907	C	T	0.91	BFP_TG;BFP_HDL;BMI_HDL;BMI_TG	Men	0.0606844	0.00637683	0.092059	178780	4.3e-23	0.0394381	0.00612569	0.092206	193516	1.8e-11	-	-	-	-	-	-	-	-	-	-	-	-	-	-	-	-	-	-	-	-	-	-	-	-	-	-	-	-	-	-	0.0589036	0.00605656	0.092068	181821	2.1e-22	0.0389532	0.00599683	0.092193	196775	4.8e-11	-	-	-	-	-	-	-	-	-	-	-	-	-	-	-	-	-	-	-	-	-	-	-	-	-	-	-	-	-	-	-	-	-	-	-	-	-	-	-	-	-	-	-	-	-	-	-	-	-	-	-	-	-	-	-	-	-	-	-	-	-	-	-	-	-	-	-	-	-	-
12:123209295:T:A	rs3922628	12	123209295	T	A	0.21	WHR_HbA1c;BFP_HDL;BFP_TG	Women	-0.0630101	0.00407248	0.21025	209177	4e-57	-0.0524391	0.00389028	0.210448	230111	1.7e-42	-	-	-	-	-	-	-	-	-	-	-	-	-	-	-	-	-	-	-	-	-	-	-	-	-	-	-	-	-	-	-	-	-	-	-	-	-	-	-	-	-	-	-	-	-	-	-	-	-	-	-	-	-	-	-	-	-	-	-	-	-	-	-	-	-	-	-	-	-	-	-	-	-	-	-	-	-	-	-	-	-	-	-	-	-	-	-	-	-	-	-	-	-	-	-	-	-	-	-	-	0.0484711	0.00466049	0.210002	200554	2.3e-26	-	-	-	-	-
12:123209295:T:A	rs3922628	12	123209295	T	A	0.21	WHR_HbA1c;BFP_HDL;BFP_TG	Men	-0.0451672	0.00451531	0.210886	178780	6e-25	-0.0182286	0.00434297	0.21079	193516	6.9e-06	-	-	-	-	-	-	-	-	-	-	-	-	-	-	-	-	-	-	-	-	-	-	-	-	-	-	-	-	-	-	-	-	-	-	-	-	-	-	-	-	-	-	-	-	-	-	-	-	-	-	-	-	-	-	-	-	-	-	-	-	-	-	-	-	-	-	-	-	-	-	-	-	-	-	-	-	-	-	-	-	-	-	-	-	-	-	-	-	-	-	-	-	-	-	-	-	-	-	-	-	0.0170897	0.00510331	0.210935	170900	0.00055	-	-	-	-	-
12:123322415:C:A	rs73228032	12	123322415	C	A	0.14	BMI_TG;BFP_HDL	Women	0.0633672	0.00470564	0.145106	209177	5.1e-46	-	-	-	-	-	-	-	-	-	-	-	-	-	-	-	-	-	-	-	-	-	-	-	-	-	-	-	-	-	-	-	-	-	-	-	-	-	-	-	-	0.0541665	0.00439398	0.144945	233087	1.4e-36	-	-	-	-	-	-	-	-	-	-	-	-	-	-	-	-	-	-	-	-	-	-	-	-	-	-	-	-	-	-	-	-	-	-	-	-	-	-	-	-	-	-	-	-	-	-	-	-	-	-	-	-	-	-	-	-	-	-	-	-	-	-	-	-	-	-	-	-	-	-
12:123322415:C:A	rs73228032	12	123322415	C	A	0.14	BMI_TG;BFP_HDL	Men	0.0333824	0.00523451	0.143615	178780	2.2e-11	-	-	-	-	-	-	-	-	-	-	-	-	-	-	-	-	-	-	-	-	-	-	-	-	-	-	-	-	-	-	-	-	-	-	-	-	-	-	-	-	0.0270546	0.00492686	0.14353	196775	2.1e-08	-	-	-	-	-	-	-	-	-	-	-	-	-	-	-	-	-	-	-	-	-	-	-	-	-	-	-	-	-	-	-	-	-	-	-	-	-	-	-	-	-	-	-	-	-	-	-	-	-	-	-	-	-	-	-	-	-	-	-	-	-	-	-	-	-	-	-	-	-	-
12:123736084:G:T	rs10773000	12	123736084	G	T	0.33	WHR_TC	Women	-	-	-	-	-	-	-	-	-	-	-	-	-	-	-	-	-	-	-	-	-	-	-	-	-	-	-	-	-	-	-	-	-	-	-	-	-	-	-	-	-	-	-	-	-	-	-	-	-	-	-	-	-	-	-	-	-	-	-	-	-	-	-	-	-	-	-	-	-	-	-	-	-	-	-	-	-	-	-	-	-	-	-	-	-	-	-	-	-	-	-	-	-	-	-	0.0341464	0.00400327	0.331459	233255	4.6e-19	-	-	-	-	-	-	-	-	-	-	-	-	-	-	-	-	-	-	-	-
12:123736084:G:T	rs10773000	12	123736084	G	T	0.33	WHR_TC	Men	-	-	-	-	-	-	-	-	-	-	-	-	-	-	-	-	-	-	-	-	-	-	-	-	-	-	-	-	-	-	-	-	-	-	-	-	-	-	-	-	-	-	-	-	-	-	-	-	-	-	-	-	-	-	-	-	-	-	-	-	-	-	-	-	-	-	-	-	-	-	-	-	-	-	-	-	-	-	-	-	-	-	-	-	-	-	-	-	-	-	-	-	-	-	-	0.0264917	0.00451833	0.331624	197121	1.4e-08	-	-	-	-	-	-	-	-	-	-	-	-	-	-	-	-	-	-	-	-
12:124409502:G:A	rs7133378	12	124409502	G	A	0.32	BFP_HDL;BMI_LDL;BFP_TG;BMI_HDL;BMI_TG;BFP_LDL	Women	-0.0717026	0.00355557	0.316501	209177	1.2e-96	-0.0622184	0.00339808	0.316632	230111	4.1e-79	-0.0542032	0.00373768	0.316596	229864	2.1e-51	-	-	-	-	-	-	-	-	-	-	-	-	-	-	-	-	-	-	-	-	-	-	-	-	-	-0.061219	0.00340476	0.316517	211892	4.7e-76	-0.0521062	0.00331988	0.316648	233087	1.1e-57	-0.0440807	0.00380611	0.316607	232837	1.1e-34	-	-	-	-	-	-	-	-	-	-	-	-	-	-	-	-	-	-	-	-	-	-	-	-	-	-	-	-	-	-	-	-	-	-	-	-	-	-	-	-	-	-	-	-	-	-	-	-	-	-	-	-	-	-	-	-	-	-	-	-	-	-	-	-	-
12:124409502:G:A	rs7133378	12	124409502	G	A	0.32	BFP_HDL;BMI_LDL;BFP_TG;BMI_HDL;BMI_TG;BFP_LDL	Men	-0.0584391	0.00395119	0.319334	178780	3.3e-50	-0.04782	0.00379675	0.319305	230111	1.3e-37	-0.0322792	0.00426165	0.319356	193309	1.7e-15	-	-	-	-	-	-	-	-	-	-	-	-	-	-	-	-	-	-	-	-	-	-	-	-	-	-0.0394261	0.00375331	0.319122	181821	1e-26	-0.0296163	0.00371725	0.319101	196775	1.2e-15	-0.0131894	0.00433641	0.319154	196569	0.0012	-	-	-	-	-	-	-	-	-	-	-	-	-	-	-	-	-	-	-	-	-	-	-	-	-	-	-	-	-	-	-	-	-	-	-	-	-	-	-	-	-	-	-	-	-	-	-	-	-	-	-	-	-	-	-	-	-	-	-	-	-	-	-	-	-
12:124508758:A:T	rs825453	12	124508758	T	A	0.39	BFP_TG;BMI_TG	Women	-	-	-	-	-	0.0572168	0.00323837	0.391973	193516	3.1e-76	-	-	-	-	-	-	-	-	-	-	-	-	-	-	-	-	-	-	-	-	-	-	-	-	-	-	-	-	-	-	-	-	-	-	-	0.0473375	0.00316346	0.392046	233087	1.4e-54	-	-	-	-	-	-	-	-	-	-	-	-	-	-	-	-	-	-	-	-	-	-	-	-	-	-	-	-	-	-	-	-	-	-	-	-	-	-	-	-	-	-	-	-	-	-	-	-	-	-	-	-	-	-	-	-	-	-	-	-	-	-	-	-	-	-	-	-	-	-
12:124508758:A:T	rs825453	12	124508758	T	A	0.39	BFP_TG;BMI_TG	Men	-	-	-	-	-	0.0422842	0.00362324	0.392017	230111	4.1e-32	-	-	-	-	-	-	-	-	-	-	-	-	-	-	-	-	-	-	-	-	-	-	-	-	-	-	-	-	-	-	-	-	-	-	-	0.0320275	0.00354617	0.392095	196775	1.1e-20	-	-	-	-	-	-	-	-	-	-	-	-	-	-	-	-	-	-	-	-	-	-	-	-	-	-	-	-	-	-	-	-	-	-	-	-	-	-	-	-	-	-	-	-	-	-	-	-	-	-	-	-	-	-	-	-	-	-	-	-	-	-	-	-	-	-	-	-	-	-
13:33119369:T:TAA	rs200360426	13	33119369	TAA	T	0.84	BFP_TC;BMI_TC	Women	-	-	-	-	-	-	-	-	-	-	-	-	-	-	-	-0.0302347	0.0052203	0.156065	230234	2.2e-08	-	-	-	-	-	-	-	-	-	-	-	-	-	-	-	-	-	-	-	-	-	-	-	-	-	-	-	-	-	-	-	-	-	-	-	-0.0308371	0.00531684	0.156088	233216	6.8e-08	-	-	-	-	-	-	-	-	-	-	-	-	-	-	-	-	-	-	-	-	-	-	-	-	-	-	-	-	-	-	-	-	-	-	-	-	-	-	-	-	-	-	-	-	-	-	-	-	-	-	-	-	-	-	-	-	-	-	-	-
13:33119369:T:TAA	rs200360426	13	33119369	TAA	T	0.84	BFP_TC;BMI_TC	Men	-	-	-	-	-	-	-	-	-	-	-	-	-	-	-	-0.0318177	0.00577433	0.156606	193723	8.6e-09	-	-	-	-	-	-	-	-	-	-	-	-	-	-	-	-	-	-	-	-	-	-	-	-	-	-	-	-	-	-	-	-	-	-	-	-0.0333289	0.0058766	0.156656	196985	2.2e-09	-	-	-	-	-	-	-	-	-	-	-	-	-	-	-	-	-	-	-	-	-	-	-	-	-	-	-	-	-	-	-	-	-	-	-	-	-	-	-	-	-	-	-	-	-	-	-	-	-	-	-	-	-	-	-	-	-	-	-	-
13:50582614:CA:C	13:50582614_CA_C	13	50582614	C	CA	0.87	BFP_DBP	Women	-	-	-	-	-	-	-	-	-	-	-	-	-	-	-	-	-	-	-	-	0.0312295	0.00487677	0.13105	227438	1.2e-10	-	-	-	-	-	-	-	-	-	-	-	-	-	-	-	-	-	-	-	-	-	-	-	-	-	-	-	-	-	-	-	-	-	-	-	-	-	-	-	-	-	-	-	-	-	-	-	-	-	-	-	-	-	-	-	-	-	-	-	-	-	-	-	-	-	-	-	-	-	-	-	-	-	-	-	-	-	-	-	-	-	-	-	-	-	-	-	-	-	-	-	-	-	-	-
13:50582614:CA:C	13:50582614_CA_C	13	50582614	C	CA	0.87	BFP_DBP	Men	-	-	-	-	-	-	-	-	-	-	-	-	-	-	-	-	-	-	-	-	0.0296164	0.00549557	0.13029	191594	6.6e-08	-	-	-	-	-	-	-	-	-	-	-	-	-	-	-	-	-	-	-	-	-	-	-	-	-	-	-	-	-	-	-	-	-	-	-	-	-	-	-	-	-	-	-	-	-	-	-	-	-	-	-	-	-	-	-	-	-	-	-	-	-	-	-	-	-	-	-	-	-	-	-	-	-	-	-	-	-	-	-	-	-	-	-	-	-	-	-	-	-	-	-	-	-	-	-
13:97019090:G:A	rs7996639	13	97019090	G	A	0.45	BFP_SBP	Women	-	-	-	-	-	-	-	-	-	-	-	-	-	-	-	-	-	-	-	-	-	-	-	-	-	-0.0248865	0.00360136	0.446056	227436	5.3e-12	-	-	-	-	-	-	-	-	-	-	-	-	-	-	-	-	-	-	-	-	-	-	-	-	-	-	-	-	-	-	-	-	-	-	-	-	-	-	-	-	-	-	-	-	-	-	-	-	-	-	-	-	-	-	-	-	-	-	-	-	-	-	-	-	-	-	-	-	-	-	-	-	-	-	-	-	-	-	-	-	-	-	-	-	-	-	-	-	-	-
13:97019090:G:A	rs7996639	13	97019090	G	A	0.45	BFP_SBP	Men	-	-	-	-	-	-	-	-	-	-	-	-	-	-	-	-	-	-	-	-	-	-	-	-	-	-0.0155843	0.00396979	0.446374	191592	0.00015	-	-	-	-	-	-	-	-	-	-	-	-	-	-	-	-	-	-	-	-	-	-	-	-	-	-	-	-	-	-	-	-	-	-	-	-	-	-	-	-	-	-	-	-	-	-	-	-	-	-	-	-	-	-	-	-	-	-	-	-	-	-	-	-	-	-	-	-	-	-	-	-	-	-	-	-	-	-	-	-	-	-	-	-	-	-	-	-	-	-
13:111040798:A:C	rs9515201	13	111040798	C	A	0.3	WHR_DBP	Women	-	-	-	-	-	-	-	-	-	-	-	-	-	-	-	-	-	-	-	-	-	-	-	-	-	-	-	-	-	-	-	-	-	-	-	-	-	-	-	-	-	-	-	-	-	-	-	-	-	-	-	-	-	-	-	-	-	-	-	-	-	-	-	-	-	-	-	-	-	-	-	-	-	-	-	-	-	-	-	-	-	-	-	-	-	-	-	-	-	-	-	-	-	-	-	-	-	-	-	-	-0.0346676	0.00386414	0.298989	230414	2.8e-20	-	-	-	-	-	-	-	-	-	-	-	-	-	-	-
13:111040798:A:C	rs9515201	13	111040798	C	A	0.3	WHR_DBP	Men	-	-	-	-	-	-	-	-	-	-	-	-	-	-	-	-	-	-	-	-	-	-	-	-	-	-	-	-	-	-	-	-	-	-	-	-	-	-	-	-	-	-	-	-	-	-	-	-	-	-	-	-	-	-	-	-	-	-	-	-	-	-	-	-	-	-	-	-	-	-	-	-	-	-	-	-	-	-	-	-	-	-	-	-	-	-	-	-	-	-	-	-	-	-	-	-	-	-	-	-	-0.0235235	0.0042573	0.298319	194942	2.8e-08	-	-	-	-	-	-	-	-	-	-	-	-	-	-	-
14:23754580:A:G	rs17256211	14	23754580	G	A	0.35	BFP_SBP;BMI_SBP	Women	-	-	-	-	-	-	-	-	-	-	-	-	-	-	-	-	-	-	-	-	-	-	-	-	-	-0.0223985	0.00373379	0.350995	227436	7.3e-10	-	-	-	-	-	-	-	-	-	-	-	-	-	-	-	-	-	-	-	-	-	-	-	-	-	-	-	-	-	-	-	-	-	-	-	-0.0186153	0.00362733	0.350956	230338	2e-07	-	-	-	-	-	-	-	-	-	-	-	-	-	-	-	-	-	-	-	-	-	-	-	-	-	-	-	-	-	-	-	-	-	-	-	-	-	-	-	-	-	-	-	-	-	-	-	-	-	-
14:23754580:A:G	rs17256211	14	23754580	G	A	0.35	BFP_SBP;BMI_SBP	Men	-	-	-	-	-	-	-	-	-	-	-	-	-	-	-	-	-	-	-	-	-	-	-	-	-	-0.0239377	0.0041338	0.350829	191592	3.3e-09	-	-	-	-	-	-	-	-	-	-	-	-	-	-	-	-	-	-	-	-	-	-	-	-	-	-	-	-	-	-	-	-	-	-	-	-0.0243999	0.00401301	0.350833	194814	9.1e-10	-	-	-	-	-	-	-	-	-	-	-	-	-	-	-	-	-	-	-	-	-	-	-	-	-	-	-	-	-	-	-	-	-	-	-	-	-	-	-	-	-	-	-	-	-	-	-	-	-	-
14:52514366:C:T	rs10400710	14	52514366	C	T	0.043	BFP_HDL	Women	0.0538524	0.00818736	0.043379	209177	2.1e-10	-	-	-	-	-	-	-	-	-	-	-	-	-	-	-	-	-	-	-	-	-	-	-	-	-	-	-	-	-	-	-	-	-	-	-	-	-	-	-	-	-	-	-	-	-	-	-	-	-	-	-	-	-	-	-	-	-	-	-	-	-	-	-	-	-	-	-	-	-	-	-	-	-	-	-	-	-	-	-	-	-	-	-	-	-	-	-	-	-	-	-	-	-	-	-	-	-	-	-	-	-	-	-	-	-	-	-	-	-	-	-	-	-	-	-
14:52514366:C:T	rs10400710	14	52514366	C	T	0.043	BFP_HDL	Men	0.0342963	0.00913601	0.042482	178780	2.3e-05	-	-	-	-	-	-	-	-	-	-	-	-	-	-	-	-	-	-	-	-	-	-	-	-	-	-	-	-	-	-	-	-	-	-	-	-	-	-	-	-	-	-	-	-	-	-	-	-	-	-	-	-	-	-	-	-	-	-	-	-	-	-	-	-	-	-	-	-	-	-	-	-	-	-	-	-	-	-	-	-	-	-	-	-	-	-	-	-	-	-	-	-	-	-	-	-	-	-	-	-	-	-	-	-	-	-	-	-	-	-	-	-	-	-	-
14:75191772:T:TA	rs34861456	14	75191772	TA	T	0.54	BFP_TC;BFP_LDL	Women	-	-	-	-	-	-	-	-	-	-	-0.0193296	0.00350657	0.466673	229864	2.8e-09	-0.0225989	0.00374046	0.466664	230234	1.9e-10	-	-	-	-	-	-	-	-	-	-	-	-	-	-	-	-	-	-	-	-	-	-	-	-	-	-	-	-	-	-	-	-	-	-	-	-	-	-	-	-	-	-	-	-	-	-	-	-	-	-	-	-	-	-	-	-	-	-	-	-	-	-	-	-	-	-	-	-	-	-	-	-	-	-	-	-	-	-	-	-	-	-	-	-	-	-	-	-	-	-	-	-	-	-	-	-	-	-	-	-
14:75191772:T:TA	rs34861456	14	75191772	TA	T	0.54	BFP_TC;BFP_LDL	Men	-	-	-	-	-	-	-	-	-	-	-0.0246881	0.00400511	0.464514	193309	3.2e-10	-0.0291886	0.00416085	0.464437	193723	1e-12	-	-	-	-	-	-	-	-	-	-	-	-	-	-	-	-	-	-	-	-	-	-	-	-	-	-	-	-	-	-	-	-	-	-	-	-	-	-	-	-	-	-	-	-	-	-	-	-	-	-	-	-	-	-	-	-	-	-	-	-	-	-	-	-	-	-	-	-	-	-	-	-	-	-	-	-	-	-	-	-	-	-	-	-	-	-	-	-	-	-	-	-	-	-	-	-	-	-	-	-
14:102248059:A:G	rs7154319	14	102248059	G	A	0.77	BFP_TC	Women	-	-	-	-	-	-	-	-	-	-	-	-	-	-	-	0.028486	0.00446059	0.225387	230234	3.3e-11	-	-	-	-	-	-	-	-	-	-	-	-	-	-	-	-	-	-	-	-	-	-	-	-	-	-	-	-	-	-	-	-	-	-	-	-	-	-	-	-	-	-	-	-	-	-	-	-	-	-	-	-	-	-	-	-	-	-	-	-	-	-	-	-	-	-	-	-	-	-	-	-	-	-	-	-	-	-	-	-	-	-	-	-	-	-	-	-	-	-	-	-	-	-	-	-	-	-	-	-
14:102248059:A:G	rs7154319	14	102248059	G	A	0.77	BFP_TC	Men	-	-	-	-	-	-	-	-	-	-	-	-	-	-	-	0.0194187	0.004955	0.224716	193723	0.00014	-	-	-	-	-	-	-	-	-	-	-	-	-	-	-	-	-	-	-	-	-	-	-	-	-	-	-	-	-	-	-	-	-	-	-	-	-	-	-	-	-	-	-	-	-	-	-	-	-	-	-	-	-	-	-	-	-	-	-	-	-	-	-	-	-	-	-	-	-	-	-	-	-	-	-	-	-	-	-	-	-	-	-	-	-	-	-	-	-	-	-	-	-	-	-	-	-	-	-	-
15:48810499:G:T	rs7184016	15	48810499	G	T	0.24	BFP_DBP	Women	-	-	-	-	-	-	-	-	-	-	-	-	-	-	-	-	-	-	-	-	0.0292992	0.00381722	0.243073	227438	1e-14	-	-	-	-	-	-	-	-	-	-	-	-	-	-	-	-	-	-	-	-	-	-	-	-	-	-	-	-	-	-	-	-	-	-	-	-	-	-	-	-	-	-	-	-	-	-	-	-	-	-	-	-	-	-	-	-	-	-	-	-	-	-	-	-	-	-	-	-	-	-	-	-	-	-	-	-	-	-	-	-	-	-	-	-	-	-	-	-	-	-	-	-	-	-	-
15:48810499:G:T	rs7184016	15	48810499	G	T	0.24	BFP_DBP	Men	-	-	-	-	-	-	-	-	-	-	-	-	-	-	-	-	-	-	-	-	0.0276448	0.00429341	0.244236	191594	7.8e-11	-	-	-	-	-	-	-	-	-	-	-	-	-	-	-	-	-	-	-	-	-	-	-	-	-	-	-	-	-	-	-	-	-	-	-	-	-	-	-	-	-	-	-	-	-	-	-	-	-	-	-	-	-	-	-	-	-	-	-	-	-	-	-	-	-	-	-	-	-	-	-	-	-	-	-	-	-	-	-	-	-	-	-	-	-	-	-	-	-	-	-	-	-	-	-
15:63792257:T:C	rs56369308	15	63792257	C	T	0.66	BMI_LDL;BMI_TG;BMI_TC	Women	-	-	-	-	-	-	-	-	-	-	-	-	-	-	-	-	-	-	-	-	-	-	-	-	-	-	-	-	-	-	-	-	-	-	-	-	-	-	-	-	-	-	-	-	-	0.0353921	0.00325986	0.342889	233087	2.8e-29	0.0339345	0.00373892	0.34284	232837	9.1e-22	0.0337494	0.00399043	0.342864	233216	1e-18	-	-	-	-	-	-	-	-	-	-	-	-	-	-	-	-	-	-	-	-	-	-	-	-	-	-	-	-	-	-	-	-	-	-	-	-	-	-	-	-	-	-	-	-	-	-	-	-	-	-	-	-	-	-	-	-	-	-	-	-
15:63792257:T:C	rs56369308	15	63792257	C	T	0.66	BMI_LDL;BMI_TG;BMI_TC	Men	-	-	-	-	-	-	-	-	-	-	-	-	-	-	-	-	-	-	-	-	-	-	-	-	-	-	-	-	-	-	-	-	-	-	-	-	-	-	-	-	-	-	-	-	-	0.0411872	0.00364384	0.343306	196775	4.8e-31	0.0228743	0.00425022	0.343274	196569	2.7e-08	0.0266109	0.00441815	0.343319	196985	8.9e-10	-	-	-	-	-	-	-	-	-	-	-	-	-	-	-	-	-	-	-	-	-	-	-	-	-	-	-	-	-	-	-	-	-	-	-	-	-	-	-	-	-	-	-	-	-	-	-	-	-	-	-	-	-	-	-	-	-	-	-	-
15:66870305:AT:A	rs777877991	15	66870305	AT	A	0.34	BMI_SBP;BMI_DBP;BMI_TG	Women	-	-	-	-	-	-	-	-	-	-	-	-	-	-	-	-	-	-	-	-	-	-	-	-	-	-	-	-	-	-	-	-	-	-	-	-	-	-	-	-	-	-	-	-	-	-0.0149343	0.00325627	0.343434	233087	2.4e-06	-	-	-	-	-	-	-	-	-	-	-0.0224824	0.00336955	0.343306	230340	1.6e-11	-0.0212497	0.00363191	0.343303	230338	9.9e-09	-	-	-	-	-	-	-	-	-	-	-	-	-	-	-	-	-	-	-	-	-	-	-	-	-	-	-	-	-	-	-	-	-	-	-	-	-	-	-	-	-	-	-	-	-	-	-	-	-	-
15:66870305:AT:A	rs777877991	15	66870305	AT	A	0.34	BMI_SBP;BMI_DBP;BMI_TG	Men	-	-	-	-	-	-	-	-	-	-	-	-	-	-	-	-	-	-	-	-	-	-	-	-	-	-	-	-	-	-	-	-	-	-	-	-	-	-	-	-	-	-	-	-	-	-0.0141063	0.0036562	0.344013	196775	5.9e-05	-	-	-	-	-	-	-	-	-	-	-0.0247898	0.00382127	0.344264	194816	1.6e-10	-0.0215403	0.00402039	0.344257	194814	1.5e-07	-	-	-	-	-	-	-	-	-	-	-	-	-	-	-	-	-	-	-	-	-	-	-	-	-	-	-	-	-	-	-	-	-	-	-	-	-	-	-	-	-	-	-	-	-	-	-	-	-	-
15:66872325:T:C	rs2218181	15	66872325	C	T	0.65	BMI_SBP;BMI_DBP;BMI_TG;BFP_TG;BFP_HDL	Women	0.0220428	0.00346296	0.354104	209177	4e-11	0.0234045	0.00331347	0.353968	193516	1.3e-13	-	-	-	-	-	-	-	-	-	-	-	-	-	-	-	-	-	-	-	-	-	-	-	-	-	-	-	-	-	-	-	-	-	-	-	0.0232369	0.00323588	0.354018	233087	1.2e-13	-	-	-	-	-	-	-	-	-	-	0.0120697	0.00334859	0.354034	230340	0.00013	0.0104192	0.0036093	0.354037	230338	0.0036	-	-	-	-	-	-	-	-	-	-	-	-	-	-	-	-	-	-	-	-	-	-	-	-	-	-	-	-	-	-	-	-	-	-	-	-	-	-	-	-	-	-	-	-	-	-	-	-	-	-
15:66872325:T:C	rs2218181	15	66872325	C	T	0.65	BMI_SBP;BMI_DBP;BMI_TG;BFP_TG;BFP_HDL	Men	0.0272799	0.00383735	0.354687	178780	4.4e-12	0.0332645	0.00369308	0.354755	230111	4.1e-20	-	-	-	-	-	-	-	-	-	-	-	-	-	-	-	-	-	-	-	-	-	-	-	-	-	-	-	-	-	-	-	-	-	-	-	0.0259892	0.00361576	0.354738	196775	8.1e-13	-	-	-	-	-	-	-	-	-	-	0.0203794	0.00378128	0.354496	194816	4.7e-08	0.0197348	0.00397826	0.354499	194814	7e-07	-	-	-	-	-	-	-	-	-	-	-	-	-	-	-	-	-	-	-	-	-	-	-	-	-	-	-	-	-	-	-	-	-	-	-	-	-	-	-	-	-	-	-	-	-	-	-	-	-	-
15:67350372:C:CAAAAAAAA	rs560099636	15	67350372	C	CAAAAAAAA	0.35	BFP_TC	Women	-	-	-	-	-	-	-	-	-	-	-	-	-	-	-	-0.0217495	0.00391267	0.352496	230234	8.4e-08	-	-	-	-	-	-	-	-	-	-	-	-	-	-	-	-	-	-	-	-	-	-	-	-	-	-	-	-	-	-	-	-	-	-	-	-	-	-	-	-	-	-	-	-	-	-	-	-	-	-	-	-	-	-	-	-	-	-	-	-	-	-	-	-	-	-	-	-	-	-	-	-	-	-	-	-	-	-	-	-	-	-	-	-	-	-	-	-	-	-	-	-	-	-	-	-	-	-	-	-
15:67350372:C:CAAAAAAAA	rs560099636	15	67350372	C	CAAAAAAAA	0.35	BFP_TC	Men	-	-	-	-	-	-	-	-	-	-	-	-	-	-	-	-0.0281935	0.00434216	0.351788	193723	3.2e-11	-	-	-	-	-	-	-	-	-	-	-	-	-	-	-	-	-	-	-	-	-	-	-	-	-	-	-	-	-	-	-	-	-	-	-	-	-	-	-	-	-	-	-	-	-	-	-	-	-	-	-	-	-	-	-	-	-	-	-	-	-	-	-	-	-	-	-	-	-	-	-	-	-	-	-	-	-	-	-	-	-	-	-	-	-	-	-	-	-	-	-	-	-	-	-	-	-	-	-	-
15:74716174:G:A	rs11856835	15	74716174	G	A	0.5	WHR_HDL;WHR_SBP	Women	-	-	-	-	-	-	-	-	-	-	-	-	-	-	-	-	-	-	-	-	-	-	-	-	-	-	-	-	-	-	-	-	-	-	-	-	-	-	-	-	-	-	-	-	-	-	-	-	-	-	-	-	-	-	-	-	-	-	-	-	-	-	-	-	-	-	-	-	-	-	-	-	-	-	-	-	-	-	-	-	-0.0181696	0.00331818	0.497839	211922	2.2e-08	-	-	-	-	-	-	-	-	-	-	-	-	-	-	-	-	-	-	-	-	-0.0274766	0.0036559	0.498177	230412	1.4e-13	-	-	-	-	-	-	-	-	-	-
15:74716174:G:A	rs11856835	15	74716174	G	A	0.5	WHR_HDL;WHR_SBP	Men	-	-	-	-	-	-	-	-	-	-	-	-	-	-	-	-	-	-	-	-	-	-	-	-	-	-	-	-	-	-	-	-	-	-	-	-	-	-	-	-	-	-	-	-	-	-	-	-	-	-	-	-	-	-	-	-	-	-	-	-	-	-	-	-	-	-	-	-	-	-	-	-	-	-	-	-	-	-	-	-	-0.0272997	0.00375758	0.49727	181948	2.2e-13	-	-	-	-	-	-	-	-	-	-	-	-	-	-	-	-	-	-	-	-	-0.0205926	0.00403225	0.497303	194940	8.3e-08	-	-	-	-	-	-	-	-	-	-
15:75033400:A:G	rs2472299	15	75033400	G	A	0.27	WHR_HDL;WHR_SBP	Women	-	-	-	-	-	-	-	-	-	-	-	-	-	-	-	-	-	-	-	-	-	-	-	-	-	-	-	-	-	-	-	-	-	-	-	-	-	-	-	-	-	-	-	-	-	-	-	-	-	-	-	-	-	-	-	-	-	-	-	-	-	-	-	-	-	-	-	-	-	-	-	-	-	-	-	-	-	-	-	-	-0.0139167	0.00370971	0.272255	211922	0.00024	-	-	-	-	-	-	-	-	-	-	-	-	-	-	-	-	-	-	-	-	-0.0431731	0.00408504	0.2728	230412	5.8e-26	-	-	-	-	-	-	-	-	-	-
15:75033400:A:G	rs2472299	15	75033400	G	A	0.27	WHR_HDL;WHR_SBP	Men	-	-	-	-	-	-	-	-	-	-	-	-	-	-	-	-	-	-	-	-	-	-	-	-	-	-	-	-	-	-	-	-	-	-	-	-	-	-	-	-	-	-	-	-	-	-	-	-	-	-	-	-	-	-	-	-	-	-	-	-	-	-	-	-	-	-	-	-	-	-	-	-	-	-	-	-	-	-	-	-	-0.0214008	0.00419962	0.271707	181948	5.4e-07	-	-	-	-	-	-	-	-	-	-	-	-	-	-	-	-	-	-	-	-	-0.0347522	0.00450634	0.272015	194940	2.5e-15	-	-	-	-	-	-	-	-	-	-
15:75439194:G:GT	rs71140143	15	75439194	GT	G	0.36	BMI_HDL	Women	-	-	-	-	-	-	-	-	-	-	-	-	-	-	-	-	-	-	-	-	-	-	-	-	-	-	-	-	-	-	-	-	-	-	-	-	-	-	-	-	-0.0247719	0.00331047	0.361062	211892	1.2e-14	-	-	-	-	-	-	-	-	-	-	-	-	-	-	-	-	-	-	-	-	-	-	-	-	-	-	-	-	-	-	-	-	-	-	-	-	-	-	-	-	-	-	-	-	-	-	-	-	-	-	-	-	-	-	-	-	-	-	-	-	-	-	-	-	-	-	-	-	-	-	-	-	-	-	-
15:75439194:G:GT	rs71140143	15	75439194	GT	G	0.36	BMI_HDL	Men	-	-	-	-	-	-	-	-	-	-	-	-	-	-	-	-	-	-	-	-	-	-	-	-	-	-	-	-	-	-	-	-	-	-	-	-	-	-	-	-	-0.0253923	0.00365304	0.360375	181821	5.4e-13	-	-	-	-	-	-	-	-	-	-	-	-	-	-	-	-	-	-	-	-	-	-	-	-	-	-	-	-	-	-	-	-	-	-	-	-	-	-	-	-	-	-	-	-	-	-	-	-	-	-	-	-	-	-	-	-	-	-	-	-	-	-	-	-	-	-	-	-	-	-	-	-	-	-	-
15:98336606:C:A	rs28601809	15	98336606	C	A	0.33	BMI_SBP	Women	-	-	-	-	-	-	-	-	-	-	-	-	-	-	-	-	-	-	-	-	-	-	-	-	-	-	-	-	-	-	-	-	-	-	-	-	-	-	-	-	-	-	-	-	-	-	-	-	-	-	-	-	-	-	-	-	-	-	-	-	-	-	-	-	-	0.0218654	0.00365925	0.33486	230338	4.9e-09	-	-	-	-	-	-	-	-	-	-	-	-	-	-	-	-	-	-	-	-	-	-	-	-	-	-	-	-	-	-	-	-	-	-	-	-	-	-	-	-	-	-	-	-	-	-	-	-	-	-
15:98336606:C:A	rs28601809	15	98336606	C	A	0.33	BMI_SBP	Men	-	-	-	-	-	-	-	-	-	-	-	-	-	-	-	-	-	-	-	-	-	-	-	-	-	-	-	-	-	-	-	-	-	-	-	-	-	-	-	-	-	-	-	-	-	-	-	-	-	-	-	-	-	-	-	-	-	-	-	-	-	-	-	-	-	0.0193066	0.00404625	0.334492	194814	4.5e-06	-	-	-	-	-	-	-	-	-	-	-	-	-	-	-	-	-	-	-	-	-	-	-	-	-	-	-	-	-	-	-	-	-	-	-	-	-	-	-	-	-	-	-	-	-	-	-	-	-	-
16:1374818:A:G	rs8063	16	1374818	G	A	0.3	BFP_SBP	Women	-	-	-	-	-	-	-	-	-	-	-	-	-	-	-	-	-	-	-	-	-	-	-	-	-	-0.0259393	0.0038932	0.302632	227436	4.3e-11	-	-	-	-	-	-	-	-	-	-	-	-	-	-	-	-	-	-	-	-	-	-	-	-	-	-	-	-	-	-	-	-	-	-	-	-	-	-	-	-	-	-	-	-	-	-	-	-	-	-	-	-	-	-	-	-	-	-	-	-	-	-	-	-	-	-	-	-	-	-	-	-	-	-	-	-	-	-	-	-	-	-	-	-	-	-	-	-	-	-
16:1374818:A:G	rs8063	16	1374818	G	A	0.3	BFP_SBP	Men	-	-	-	-	-	-	-	-	-	-	-	-	-	-	-	-	-	-	-	-	-	-	-	-	-	-0.0231886	0.00430237	0.302774	191592	3.8e-08	-	-	-	-	-	-	-	-	-	-	-	-	-	-	-	-	-	-	-	-	-	-	-	-	-	-	-	-	-	-	-	-	-	-	-	-	-	-	-	-	-	-	-	-	-	-	-	-	-	-	-	-	-	-	-	-	-	-	-	-	-	-	-	-	-	-	-	-	-	-	-	-	-	-	-	-	-	-	-	-	-	-	-	-	-	-	-	-	-	-
16:2080653:A:T	rs28590346	16	2080653	T	A	0.66	BMI_SBP;BFP_DBP;BFP_SBP;BMI_DBP	Women	-	-	-	-	-	-	-	-	-	-	-	-	-	-	-	-	-	-	-	-	0.0202278	0.00345251	0.342227	227438	9.1e-10	0.0225723	0.00374358	0.34223	227436	5.2e-10	-	-	-	-	-	-	-	-	-	-	-	-	-	-	-	-	-	-	-	-	-	-	-	-	-	-	-	-	-	-	0.018965	0.00337268	0.342206	230340	5.8e-09	0.0208482	0.00363461	0.342209	230338	1.1e-08	-	-	-	-	-	-	-	-	-	-	-	-	-	-	-	-	-	-	-	-	-	-	-	-	-	-	-	-	-	-	-	-	-	-	-	-	-	-	-	-	-	-	-	-	-	-	-	-	-	-
16:2080653:A:T	rs28590346	16	2080653	T	A	0.66	BMI_SBP;BFP_DBP;BFP_SBP;BMI_DBP	Men	-	-	-	-	-	-	-	-	-	-	-	-	-	-	-	-	-	-	-	-	0.0284693	0.00388344	0.341147	191594	1.1e-13	0.024652	0.00413909	0.34115	191592	1e-09	-	-	-	-	-	-	-	-	-	-	-	-	-	-	-	-	-	-	-	-	-	-	-	-	-	-	-	-	-	-	0.0270465	0.00382025	0.34112	194816	8.6e-13	0.0232701	0.00401739	0.341123	194814	3.9e-09	-	-	-	-	-	-	-	-	-	-	-	-	-	-	-	-	-	-	-	-	-	-	-	-	-	-	-	-	-	-	-	-	-	-	-	-	-	-	-	-	-	-	-	-	-	-	-	-	-	-
16:4846336:G:A	rs62036088	16	4846336	G	A	0.25	BFP_Glucose;BMI_DBP;BFP_DBP;BMI_SBP;BFP_SBP	Men	-	-	-	-	-	-	-	-	-	-	-	-	-	-	-	-	-	-	-	-	-0.0136545	0.00429048	0.245519	191594	0.0024	-0.017695	0.00457292	0.245519	191592	0.00019	-	-	-	-	-	-0.0252652	0.00516607	0.245518	167995	8.8e-07	-	-	-	-	-	-	-	-	-	-	-	-	-	-	-	-	-	-	-	-	-0.0105839	0.00422049	0.245492	194816	0.017	-0.014589	0.00443828	0.245492	194814	0.00087	-	-	-	-	-	-	-	-	-	-	-	-	-	-	-	-	-	-	-	-	-	-	-	-	-	-	-	-	-	-	-	-	-	-	-	-	-	-	-	-	-	-	-	-	-	-	-	-	-	-
16:4846336:G:A	rs62036088	16	4846336	G	A	0.25	BFP_Glucose;BMI_DBP;BFP_DBP;BMI_SBP;BFP_SBP	Women	-	-	-	-	-	-	-	-	-	-	-	-	-	-	-	-	-	-	-	-	-0.0222485	0.00381742	0.246004	227438	1.1e-08	-0.0253772	0.00413924	0.246004	227436	1.3e-09	-	-	-	-	-	-0.0314816	0.00479821	0.245453	197997	1.3e-10	-	-	-	-	-	-	-	-	-	-	-	-	-	-	-	-	-	-	-	-	-0.0212461	0.00372994	0.246039	230340	1.8e-08	-0.0244094	0.00401961	0.246039	230338	1.1e-09	-	-	-	-	-	-	-	-	-	-	-	-	-	-	-	-	-	-	-	-	-	-	-	-	-	-	-	-	-	-	-	-	-	-	-	-	-	-	-	-	-	-	-	-	-	-	-	-	-	-
16:4938280:T:C	rs2075637	16	4938280	C	T	0.44	BFP_Glucose;BMI_DBP;BFP_DBP;WHR_SBP;BMI_SBP;WHR_DBP;BFP_SBP	Women	-	-	-	-	-	-	-	-	-	-	-	-	-	-	-	-	-	-	-	-	0.0280842	0.00330203	0.436828	227438	2.4e-17	0.0304895	0.00358042	0.436826	227436	2.4e-17	-	-	-	-	-	0.0212505	0.00414809	0.436551	197997	1.9e-07	-	-	-	-	-	-	-	-	-	-	-	-	-	-	-	-	-	-	-	-	0.0267249	0.00322635	0.436816	230340	1.2e-16	0.0290558	0.00347692	0.436813	230338	3.1e-17	-	-	-	-	-	-	-	-	-	-	-	-	-	-	-	-	-	-	-	-	-	-	-	-	-	-	-	-	-	-	0.0188646	0.00353743	0.436771	230414	6.3e-08	0.0212117	0.00367078	0.436768	230412	2.5e-09	-	-	-	-	-	-	-	-	-	-
16:4938280:T:C	rs2075637	16	4938280	C	T	0.44	BFP_Glucose;BMI_DBP;BFP_DBP;WHR_SBP;BMI_SBP;WHR_DBP;BFP_SBP	Men	-	-	-	-	-	-	-	-	-	-	-	-	-	-	-	-	-	-	-	-	0.0255648	0.00370336	0.436534	191594	4.5e-12	0.0275162	0.00394715	0.436536	191592	2.8e-12	-	-	-	-	-	0.0208381	0.00445718	0.436669	167995	1.1e-06	-	-	-	-	-	-	-	-	-	-	-	-	-	-	-	-	-	-	-	-	0.0250693	0.00364244	0.436685	194816	2.4e-12	0.0269251	0.0038304	0.436687	194814	8.1e-13	-	-	-	-	-	-	-	-	-	-	-	-	-	-	-	-	-	-	-	-	-	-	-	-	-	-	-	-	-	-	0.027298	0.00388318	0.43667	194942	4.1e-12	0.0292799	0.00402854	0.436672	194940	4.4e-13	-	-	-	-	-	-	-	-	-	-
16:19975407:C:T	rs8054079	16	19975407	C	T	0.14	BMI_TC;BFP_TC	Women	-	-	-	-	-	-	-	-	-	-	-	-	-	-	-	0.0291658	0.00539745	0.141442	230234	1e-07	-	-	-	-	-	-	-	-	-	-	-	-	-	-	-	-	-	-	-	-	-	-	-	-	-	-	-	-	-	-	-	-	-	-	-	0.0497585	0.00549693	0.141434	233216	1.1e-19	-	-	-	-	-	-	-	-	-	-	-	-	-	-	-	-	-	-	-	-	-	-	-	-	-	-	-	-	-	-	-	-	-	-	-	-	-	-	-	-	-	-	-	-	-	-	-	-	-	-	-	-	-	-	-	-	-	-	-	-
16:19975407:C:T	rs8054079	16	19975407	C	T	0.14	BMI_TC;BFP_TC	Men	-	-	-	-	-	-	-	-	-	-	-	-	-	-	-	0.0363405	0.00600293	0.140517	193723	1.1e-09	-	-	-	-	-	-	-	-	-	-	-	-	-	-	-	-	-	-	-	-	-	-	-	-	-	-	-	-	-	-	-	-	-	-	-	0.0519541	0.0061051	0.140591	196985	8.5e-18	-	-	-	-	-	-	-	-	-	-	-	-	-	-	-	-	-	-	-	-	-	-	-	-	-	-	-	-	-	-	-	-	-	-	-	-	-	-	-	-	-	-	-	-	-	-	-	-	-	-	-	-	-	-	-	-	-	-	-	-
16:20392332:G:A	rs77924615	16	20392332	G	A	0.2	BFP_DBP;BMI_DBP;BMI_SBP;BFP_SBP	Women	-	-	-	-	-	-	-	-	-	-	-	-	-	-	-	-	-	-	-	-	-0.0430944	0.00414032	0.197871	227438	4.9e-26	-0.035585	0.00448936	0.197872	227436	2.6e-16	-	-	-	-	-	-	-	-	-	-	-	-	-	-	-	-	-	-	-	-	-	-	-	-	-	-	-	-	-	-	-0.0436667	0.00404625	0.197713	230340	2.1e-27	-0.0361403	0.00436047	0.197713	230338	5.9e-17	-	-	-	-	-	-	-	-	-	-	-	-	-	-	-	-	-	-	-	-	-	-	-	-	-	-	-	-	-	-	-	-	-	-	-	-	-	-	-	-	-	-	-	-	-	-	-	-	-	-
16:20392332:G:A	rs77924615	16	20392332	G	A	0.2	BFP_DBP;BMI_DBP;BMI_SBP;BFP_SBP	Men	-	-	-	-	-	-	-	-	-	-	-	-	-	-	-	-	-	-	-	-	-0.0413986	0.00466613	0.197698	191594	1e-18	-0.0342911	0.0049733	0.197698	191592	5e-12	-	-	-	-	-	-	-	-	-	-	-	-	-	-	-	-	-	-	-	-	-	-	-	-	-	-	-	-	-	-	-0.0425229	0.00458914	0.197625	194816	9.4e-21	-0.0358264	0.00482595	0.197625	194814	1.2e-13	-	-	-	-	-	-	-	-	-	-	-	-	-	-	-	-	-	-	-	-	-	-	-	-	-	-	-	-	-	-	-	-	-	-	-	-	-	-	-	-	-	-	-	-	-	-	-	-	-	-
16:21091680:GA:G	rs769281126	16	21091680	GA	G	0.43	BMI_DBP;BMI_SBP	Women	-	-	-	-	-	-	-	-	-	-	-	-	-	-	-	-	-	-	-	-	-	-	-	-	-	-	-	-	-	-	-	-	-	-	-	-	-	-	-	-	-	-	-	-	-	-	-	-	-	-	-	-	-	-	-	-	-	-	-	-	-0.0214709	0.00324952	0.431053	230340	9e-11	-0.022801	0.00350188	0.431055	230338	8.1e-11	-	-	-	-	-	-	-	-	-	-	-	-	-	-	-	-	-	-	-	-	-	-	-	-	-	-	-	-	-	-	-	-	-	-	-	-	-	-	-	-	-	-	-	-	-	-	-	-	-	-
16:21091680:GA:G	rs769281126	16	21091680	GA	G	0.43	BMI_DBP;BMI_SBP	Men	-	-	-	-	-	-	-	-	-	-	-	-	-	-	-	-	-	-	-	-	-	-	-	-	-	-	-	-	-	-	-	-	-	-	-	-	-	-	-	-	-	-	-	-	-	-	-	-	-	-	-	-	-	-	-	-	-	-	-	-	-0.0260015	0.00367856	0.432026	194816	3.4e-12	-0.022149	0.00386837	0.432025	194814	4.2e-08	-	-	-	-	-	-	-	-	-	-	-	-	-	-	-	-	-	-	-	-	-	-	-	-	-	-	-	-	-	-	-	-	-	-	-	-	-	-	-	-	-	-	-	-	-	-	-	-	-	-
16:53800954:T:C	rs1421085	16	53800954	C	T	0.6	WHR_TC;BFP_TC	Women	-	-	-	-	-	-	-	-	-	-	-	-	-	-	-	-0.0594992	0.00379316	0.400423	230234	5.2e-54	-	-	-	-	-	-	-	-	-	-	-	-	-	-	-	-	-	-	-	-	-	-	-	-	-	-	-	-	-	-	-	-	-	-	-	-	-	-	-	-	-	-	-	-	-	-	-	-	-	-	-	-	-	-	-	-	-	-	-	-	-	-	-	-	-	-	-	-	-	-	-	-	-	-	-	-0.0390281	0.00384046	0.400359	233255	6.8e-24	-	-	-	-	-	-	-	-	-	-	-	-	-	-	-	-	-	-	-	-
16:53800954:T:C	rs1421085	16	53800954	C	T	0.6	WHR_TC;BFP_TC	Men	-	-	-	-	-	-	-	-	-	-	-	-	-	-	-	-0.0750256	0.00419901	0.405261	193723	4.6e-74	-	-	-	-	-	-	-	-	-	-	-	-	-	-	-	-	-	-	-	-	-	-	-	-	-	-	-	-	-	-	-	-	-	-	-	-	-	-	-	-	-	-	-	-	-	-	-	-	-	-	-	-	-	-	-	-	-	-	-	-	-	-	-	-	-	-	-	-	-	-	-	-	-	-	-	-0.064107	0.00432517	0.405098	197121	2.8e-49	-	-	-	-	-	-	-	-	-	-	-	-	-	-	-	-	-	-	-	-
16:72578594:T:G	rs62052918	16	72578594	G	T	0.92	BMI_SBP;BFP_SBP;WHR_SBP	Women	-	-	-	-	-	-	-	-	-	-	-	-	-	-	-	-	-	-	-	-	-	-	-	-	-	0.0371071	0.0067149	0.075727	227436	2.6e-08	-	-	-	-	-	-	-	-	-	-	-	-	-	-	-	-	-	-	-	-	-	-	-	-	-	-	-	-	-	-	-	-	-	-	-	0.0350909	0.00652117	0.075717	230338	3.9e-08	-	-	-	-	-	-	-	-	-	-	-	-	-	-	-	-	-	-	-	-	-	-	-	-	-	-	-	-	-	-	-	-	-	-	-	0.0360496	0.00688569	0.075697	230412	2e-07	-	-	-	-	-	-	-	-	-	-
16:72578594:T:G	rs62052918	16	72578594	G	T	0.92	BMI_SBP;BFP_SBP;WHR_SBP	Men	-	-	-	-	-	-	-	-	-	-	-	-	-	-	-	-	-	-	-	-	-	-	-	-	-	0.0590018	0.00738004	0.076458	191592	5.6e-15	-	-	-	-	-	-	-	-	-	-	-	-	-	-	-	-	-	-	-	-	-	-	-	-	-	-	-	-	-	-	-	-	-	-	-	0.0632002	0.00716328	0.076469	194814	2.9e-18	-	-	-	-	-	-	-	-	-	-	-	-	-	-	-	-	-	-	-	-	-	-	-	-	-	-	-	-	-	-	-	-	-	-	-	0.0546675	0.00753352	0.076475	194940	9.5e-13	-	-	-	-	-	-	-	-	-	-
16:89704365:G:C	Affx-13443977-rs1126464	16	89704365	G	C	0.24	BMI_DBP;BFP_DBP	Women	-	-	-	-	-	-	-	-	-	-	-	-	-	-	-	-	-	-	-	-	0.024809	0.00384973	0.243323	227438	8.7e-12	-	-	-	-	-	-	-	-	-	-	-	-	-	-	-	-	-	-	-	-	-	-	-	-	-	-	-	-	-	-	-	-	-	-	-	0.027624	0.0037615	0.243361	230340	3.2e-14	-	-	-	-	-	-	-	-	-	-	-	-	-	-	-	-	-	-	-	-	-	-	-	-	-	-	-	-	-	-	-	-	-	-	-	-	-	-	-	-	-	-	-	-	-	-	-	-	-	-	-	-	-	-	-
16:89704365:G:C	Affx-13443977-rs1126464	16	89704365	G	C	0.24	BMI_DBP;BFP_DBP	Men	-	-	-	-	-	-	-	-	-	-	-	-	-	-	-	-	-	-	-	-	0.0205465	0.00432715	0.243726	191594	1.7e-06	-	-	-	-	-	-	-	-	-	-	-	-	-	-	-	-	-	-	-	-	-	-	-	-	-	-	-	-	-	-	-	-	-	-	-	0.0222207	0.00425578	0.243852	194816	1.3e-07	-	-	-	-	-	-	-	-	-	-	-	-	-	-	-	-	-	-	-	-	-	-	-	-	-	-	-	-	-	-	-	-	-	-	-	-	-	-	-	-	-	-	-	-	-	-	-	-	-	-	-	-	-	-	-
17:429221:G:A	rs76115469	17	429221	G	A	0.12	BFP_TG;BFP_HDL	Women	0.0371593	0.00515508	0.117455	209177	1.3e-12	0.0306234	0.00492156	0.117381	230111	4.2e-10	-	-	-	-	-	-	-	-	-	-	-	-	-	-	-	-	-	-	-	-	-	-	-	-	-	-	-	-	-	-	-	-	-	-	-	-	-	-	-	-	-	-	-	-	-	-	-	-	-	-	-	-	-	-	-	-	-	-	-	-	-	-	-	-	-	-	-	-	-	-	-	-	-	-	-	-	-	-	-	-	-	-	-	-	-	-	-	-	-	-	-	-	-	-	-	-	-	-	-	-	-	-	-	-	-	-	-	-	-	-
17:429221:G:A	rs76115469	17	429221	G	A	0.12	BFP_TG;BFP_HDL	Men	0.0403117	0.00571106	0.117785	178780	6e-13	0.0325381	0.00549132	0.117462	193516	2.6e-09	-	-	-	-	-	-	-	-	-	-	-	-	-	-	-	-	-	-	-	-	-	-	-	-	-	-	-	-	-	-	-	-	-	-	-	-	-	-	-	-	-	-	-	-	-	-	-	-	-	-	-	-	-	-	-	-	-	-	-	-	-	-	-	-	-	-	-	-	-	-	-	-	-	-	-	-	-	-	-	-	-	-	-	-	-	-	-	-	-	-	-	-	-	-	-	-	-	-	-	-	-	-	-	-	-	-	-	-	-	-
17:1958609:T:C	rs4480845	17	1958609	C	T	0.36	BFP_HDL	Women	0.0177491	0.0034833	0.35843	209177	1.4e-07	-	-	-	-	-	-	-	-	-	-	-	-	-	-	-	-	-	-	-	-	-	-	-	-	-	-	-	-	-	-	-	-	-	-	-	-	-	-	-	-	-	-	-	-	-	-	-	-	-	-	-	-	-	-	-	-	-	-	-	-	-	-	-	-	-	-	-	-	-	-	-	-	-	-	-	-	-	-	-	-	-	-	-	-	-	-	-	-	-	-	-	-	-	-	-	-	-	-	-	-	-	-	-	-	-	-	-	-	-	-	-	-	-	-	-
17:1958609:T:C	rs4480845	17	1958609	C	T	0.36	BFP_HDL	Men	0.0250399	0.00386205	0.358856	178780	2.7e-11	-	-	-	-	-	-	-	-	-	-	-	-	-	-	-	-	-	-	-	-	-	-	-	-	-	-	-	-	-	-	-	-	-	-	-	-	-	-	-	-	-	-	-	-	-	-	-	-	-	-	-	-	-	-	-	-	-	-	-	-	-	-	-	-	-	-	-	-	-	-	-	-	-	-	-	-	-	-	-	-	-	-	-	-	-	-	-	-	-	-	-	-	-	-	-	-	-	-	-	-	-	-	-	-	-	-	-	-	-	-	-	-	-	-	-
17:2138828:C:G	rs11078883	17	2138828	G	C	0.65	WHR_HbA1c;BMI_HbA1c	Women	-	-	-	-	-	-	-	-	-	-	-	-	-	-	-	-	-	-	-	-	-	-	-	-	-	-	-	-	-	-	-	-	-	-	-	-	-	-	-	-	-	-	-	-	-	-	-	-	-	-	-	-	-	-	-	-	-	-	-	-	-	-	-	-	-	-	-	-	-	-	-0.0241826	0.00396115	0.346079	200522	1.5e-09	-	-	-	-	-	-	-	-	-	-	-	-	-	-	-	-	-	-	-	-	-	-	-	-	-	-	-	-	-	-	-	-	-	-	-	-0.0259638	0.00398933	0.346016	200554	9e-12	-	-	-	-	-
17:2138828:C:G	rs11078883	17	2138828	G	C	0.65	WHR_HbA1c;BMI_HbA1c	Men	-	-	-	-	-	-	-	-	-	-	-	-	-	-	-	-	-	-	-	-	-	-	-	-	-	-	-	-	-	-	-	-	-	-	-	-	-	-	-	-	-	-	-	-	-	-	-	-	-	-	-	-	-	-	-	-	-	-	-	-	-	-	-	-	-	-	-	-	-	-	-0.0302213	0.00426128	0.34699	170775	2.8e-12	-	-	-	-	-	-	-	-	-	-	-	-	-	-	-	-	-	-	-	-	-	-	-	-	-	-	-	-	-	-	-	-	-	-	-	-0.0275564	0.00437985	0.346929	170900	4.9e-10	-	-	-	-	-
17:7549681:C:T	rs1641523	17	7549681	C	T	0.57	BFP_HbA1c	Women	-	-	-	-	-	-	-	-	-	-	-	-	-	-	-	-	-	-	-	-	-	-	-	-	-	-	-	-	-	-	-0.0326861	0.00394672	0.433958	197997	2.3e-16	-	-	-	-	-	-	-	-	-	-	-	-	-	-	-	-	-	-	-	-	-	-	-	-	-	-	-	-	-	-	-	-	-	-	-	-	-	-	-	-	-	-	-	-	-	-	-	-	-	-	-	-	-	-	-	-	-	-	-	-	-	-	-	-	-	-	-	-	-	-	-	-	-	-	-	-	-	-	-	-	-	-	-	-	-
17:7549681:C:T	rs1641523	17	7549681	C	T	0.57	BFP_HbA1c	Men	-	-	-	-	-	-	-	-	-	-	-	-	-	-	-	-	-	-	-	-	-	-	-	-	-	-	-	-	-	-	-0.0498968	0.004217	0.433054	167995	1.4e-32	-	-	-	-	-	-	-	-	-	-	-	-	-	-	-	-	-	-	-	-	-	-	-	-	-	-	-	-	-	-	-	-	-	-	-	-	-	-	-	-	-	-	-	-	-	-	-	-	-	-	-	-	-	-	-	-	-	-	-	-	-	-	-	-	-	-	-	-	-	-	-	-	-	-	-	-	-	-	-	-	-	-	-	-	-
17:27889643:C:T	rs62070804	17	27889643	C	T	0.017	BFP_HDL;BFP_TG;BMI_TG;BMI_HDL	Women	0.112302	0.0127495	0.017413	209177	5.6e-20	0.107886	0.0121759	0.01739	230111	2e-19	-	-	-	-	-	-	-	-	-	-	-	-	-	-	-	-	-	-	-	-	-	-	-	-	-	-	-	-	-	-	0.0980314	0.0122	0.017439	211892	3e-16	0.0958407	0.0118798	0.017424	233087	5.3e-16	-	-	-	-	-	-	-	-	-	-	-	-	-	-	-	-	-	-	-	-	-	-	-	-	-	-	-	-	-	-	-	-	-	-	-	-	-	-	-	-	-	-	-	-	-	-	-	-	-	-	-	-	-	-	-	-	-	-	-	-	-	-	-	-	-	-	-	-	-	-
17:27889643:C:T	rs62070804	17	27889643	C	T	0.017	BFP_HDL;BFP_TG;BMI_TG;BMI_HDL	Men	0.0611145	0.014039	0.017712	178780	3.7e-06	0.0786735	0.0134649	0.017753	193516	4.8e-09	-	-	-	-	-	-	-	-	-	-	-	-	-	-	-	-	-	-	-	-	-	-	-	-	-	-	-	-	-	-	0.0602706	0.013336	0.017711	181821	2e-06	0.0734346	0.0131856	0.017745	196775	1.9e-08	-	-	-	-	-	-	-	-	-	-	-	-	-	-	-	-	-	-	-	-	-	-	-	-	-	-	-	-	-	-	-	-	-	-	-	-	-	-	-	-	-	-	-	-	-	-	-	-	-	-	-	-	-	-	-	-	-	-	-	-	-	-	-	-	-	-	-	-	-	-
17:42278406:T:A	rs6503492	17	42278406	T	A	0.88	BFP_HbA1c	Women	-	-	-	-	-	-	-	-	-	-	-	-	-	-	-	-	-	-	-	-	-	-	-	-	-	-	-	-	-	-	-0.031616	0.00593055	0.124062	197997	4.3e-07	-	-	-	-	-	-	-	-	-	-	-	-	-	-	-	-	-	-	-	-	-	-	-	-	-	-	-	-	-	-	-	-	-	-	-	-	-	-	-	-	-	-	-	-	-	-	-	-	-	-	-	-	-	-	-	-	-	-	-	-	-	-	-	-	-	-	-	-	-	-	-	-	-	-	-	-	-	-	-	-	-	-	-	-	-
17:42278406:T:A	rs6503492	17	42278406	T	A	0.88	BFP_HbA1c	Men	-	-	-	-	-	-	-	-	-	-	-	-	-	-	-	-	-	-	-	-	-	-	-	-	-	-	-	-	-	-	-0.0376329	0.00635136	0.123679	167995	9.6e-09	-	-	-	-	-	-	-	-	-	-	-	-	-	-	-	-	-	-	-	-	-	-	-	-	-	-	-	-	-	-	-	-	-	-	-	-	-	-	-	-	-	-	-	-	-	-	-	-	-	-	-	-	-	-	-	-	-	-	-	-	-	-	-	-	-	-	-	-	-	-	-	-	-	-	-	-	-	-	-	-	-	-	-	-	-
17:44343930:A:G	rs2532344	17	44343930	G	A	0.77	WHR_SBP;WHR_HbA1c;WHR_DBP	Women	-	-	-	-	-	-	-	-	-	-	-	-	-	-	-	-	-	-	-	-	-	-	-	-	-	-	-	-	-	-	-	-	-	-	-	-	-	-	-	-	-	-	-	-	-	-	-	-	-	-	-	-	-	-	-	-	-	-	-	-	-	-	-	-	-	-	-	-	-	-	-	-	-	-	-	-	-	-	-	-	-	-	-	-	-	-	-	-	-	-	-	-	-	-	-	-	-	-	-	-	-0.0410446	0.00422601	0.230557	230414	8.2e-23	-0.0440203	0.00438486	0.230557	230412	2.4e-23	-0.036594	0.00456434	0.23013	200554	9.4e-16	-	-	-	-	-
17:44343930:A:G	rs2532344	17	44343930	G	A	0.77	WHR_SBP;WHR_HbA1c;WHR_DBP	Men	-	-	-	-	-	-	-	-	-	-	-	-	-	-	-	-	-	-	-	-	-	-	-	-	-	-	-	-	-	-	-	-	-	-	-	-	-	-	-	-	-	-	-	-	-	-	-	-	-	-	-	-	-	-	-	-	-	-	-	-	-	-	-	-	-	-	-	-	-	-	-	-	-	-	-	-	-	-	-	-	-	-	-	-	-	-	-	-	-	-	-	-	-	-	-	-	-	-	-	-	-0.0233774	0.00465199	0.229809	194942	6.2e-07	-0.0275726	0.00482598	0.229809	194940	1.6e-08	-0.0285978	0.00500457	0.229814	170900	9.9e-09	-	-	-	-	-
17:45712218:C:T	rs4375701	17	45712218	C	T	0.48	BFP_TC;BFP_HbA1c;BFP_Glucose	Women	-	-	-	-	-	-	-	-	-	-	-	-	-	-	-	0.0547483	0.00371144	0.482667	230234	1.1e-50	-	-	-	-	-	-	-	-	-	-	0.0257907	0.00389193	0.482837	197997	1.7e-11	0.0326571	0.00411373	0.482837	197997	1.9e-15	-	-	-	-	-	-	-	-	-	-	-	-	-	-	-	-	-	-	-	-	-	-	-	-	-	-	-	-	-	-	-	-	-	-	-	-	-	-	-	-	-	-	-	-	-	-	-	-	-	-	-	-	-	-	-	-	-	-	-	-	-	-	-	-	-	-	-	-	-	-	-	-	-	-	-	-	-	-	-	-
17:45712218:C:T	rs4375701	17	45712218	C	T	0.48	BFP_TC;BFP_HbA1c;BFP_Glucose	Men	-	-	-	-	-	-	-	-	-	-	-	-	-	-	-	0.0268357	0.00413155	0.483536	193723	1.2e-11	-	-	-	-	-	-	-	-	-	-	0.0170052	0.00415804	0.483308	167995	2.1e-05	0.0188861	0.00443658	0.483308	167995	1.2e-05	-	-	-	-	-	-	-	-	-	-	-	-	-	-	-	-	-	-	-	-	-	-	-	-	-	-	-	-	-	-	-	-	-	-	-	-	-	-	-	-	-	-	-	-	-	-	-	-	-	-	-	-	-	-	-	-	-	-	-	-	-	-	-	-	-	-	-	-	-	-	-	-	-	-	-	-	-	-	-	-
17:46019901:G:A	rs11079803	17	46019901	G	A	0.45	BFP_HbA1c	Women	-	-	-	-	-	-	-	-	-	-	-	-	-	-	-	-	-	-	-	-	-	-	-	-	-	-	-	-	-	-	-0.0265272	0.00391194	0.451318	197997	3.3e-12	-	-	-	-	-	-	-	-	-	-	-	-	-	-	-	-	-	-	-	-	-	-	-	-	-	-	-	-	-	-	-	-	-	-	-	-	-	-	-	-	-	-	-	-	-	-	-	-	-	-	-	-	-	-	-	-	-	-	-	-	-	-	-	-	-	-	-	-	-	-	-	-	-	-	-	-	-	-	-	-	-	-	-	-	-
17:46019901:G:A	rs11079803	17	46019901	G	A	0.45	BFP_HbA1c	Men	-	-	-	-	-	-	-	-	-	-	-	-	-	-	-	-	-	-	-	-	-	-	-	-	-	-	-	-	-	-	-0.0263513	0.0041682	0.450675	167995	3.8e-11	-	-	-	-	-	-	-	-	-	-	-	-	-	-	-	-	-	-	-	-	-	-	-	-	-	-	-	-	-	-	-	-	-	-	-	-	-	-	-	-	-	-	-	-	-	-	-	-	-	-	-	-	-	-	-	-	-	-	-	-	-	-	-	-	-	-	-	-	-	-	-	-	-	-	-	-	-	-	-	-	-	-	-	-	-
17:46246471:GT:G	17:46246471_GT_G	17	46246471	GT	G	0.91	BMI_HbA1c;BMI_SBP;BFP_TG;BMI_TC;BMI_TG;WHR_SBP;BFP_SBP	Women	-	-	-	-	-	0.0448891	0.00544351	0.0939481	230111	2.1e-16	-	-	-	-	-	-	-	-	-	-	-	-	-	-	-	0.0538292	0.00609758	0.0941214	227436	2.9e-18	-	-	-	-	-	-	-	-	-	-	-	-	-	-	-	0.0444377	0.00531599	0.0939358	233087	1.3e-17	-	-	-	-	-	0.043216	0.00650645	0.0939417	233216	3.1e-11	-	-	-	-	-	0.052582	0.00592134	0.0941048	230338	3e-18	0.0441435	0.00646764	0.0937306	200522	1.3e-12	-	-	-	-	-	-	-	-	-	-	-	-	-	-	-	-	-	-	-	-	-	-	-	-	-	-	-	-	-	-	0.0411255	0.0062425	0.0940958	230412	4.4e-11	-	-	-	-	-	-	-	-	-	-
17:46246471:GT:G	17:46246471_GT_G	17	46246471	GT	G	0.91	BMI_HbA1c;BMI_SBP;BFP_TG;BMI_TC;BMI_TG;WHR_SBP;BFP_SBP	Men	-	-	-	-	-	0.0389556	0.00608999	0.0933434	230111	1.7e-10	-	-	-	-	-	-	-	-	-	-	-	-	-	-	-	0.0437676	0.006755	0.0933424	191592	4.1e-11	-	-	-	-	-	-	-	-	-	-	-	-	-	-	-	0.0415376	0.00596216	0.0932888	196775	2.9e-12	-	-	-	-	-	0.0394289	0.00723196	0.0932649	196985	1.3e-09	-	-	-	-	-	0.0472333	0.00655609	0.0933107	194814	3.1e-13	0.0384279	0.00695073	0.093546	170775	1.6e-09	-	-	-	-	-	-	-	-	-	-	-	-	-	-	-	-	-	-	-	-	-	-	-	-	-	-	-	-	-	-	0.0391454	0.00688862	0.0933207	194940	1.1e-08	-	-	-	-	-	-	-	-	-	-
17:46684929:A:G	rs15689	17	46684929	G	A	0.75	WHR_HbA1c	Women	-	-	-	-	-	-	-	-	-	-	-	-	-	-	-	-	-	-	-	-	-	-	-	-	-	-	-	-	-	-	-	-	-	-	-	-	-	-	-	-	-	-	-	-	-	-	-	-	-	-	-	-	-	-	-	-	-	-	-	-	-	-	-	-	-	-	-	-	-	-	-	-	-	-	-	-	-	-	-	-	-	-	-	-	-	-	-	-	-	-	-	-	-	-	-	-	-	-	-	-	-	-	-	-	-	-	-	-	-	-	0.0261516	0.00437649	0.248459	200554	5.5e-10	-	-	-	-	-
17:46684929:A:G	rs15689	17	46684929	G	A	0.75	WHR_HbA1c	Men	-	-	-	-	-	-	-	-	-	-	-	-	-	-	-	-	-	-	-	-	-	-	-	-	-	-	-	-	-	-	-	-	-	-	-	-	-	-	-	-	-	-	-	-	-	-	-	-	-	-	-	-	-	-	-	-	-	-	-	-	-	-	-	-	-	-	-	-	-	-	-	-	-	-	-	-	-	-	-	-	-	-	-	-	-	-	-	-	-	-	-	-	-	-	-	-	-	-	-	-	-	-	-	-	-	-	-	-	-	-	0.0248077	0.00480764	0.249642	170900	3.6e-07	-	-	-	-	-
17:59475807:T:TGGATGTG	rs112849193	17	59475807	TGGATGTG	T	0.22	WHR_DBP;WHR_SBP	Women	-	-	-	-	-	-	-	-	-	-	-	-	-	-	-	-	-	-	-	-	-	-	-	-	-	-	-	-	-	-	-	-	-	-	-	-	-	-	-	-	-	-	-	-	-	-	-	-	-	-	-	-	-	-	-	-	-	-	-	-	-	-	-	-	-	-	-	-	-	-	-	-	-	-	-	-	-	-	-	-	-	-	-	-	-	-	-	-	-	-	-	-	-	-	-	-	-	-	-	-	0.0245806	0.00429736	0.218226	230414	4.5e-08	0.0306541	0.00445889	0.218228	230412	5.8e-12	-	-	-	-	-	-	-	-	-	-
17:59475807:T:TGGATGTG	rs112849193	17	59475807	TGGATGTG	T	0.22	WHR_DBP;WHR_SBP	Men	-	-	-	-	-	-	-	-	-	-	-	-	-	-	-	-	-	-	-	-	-	-	-	-	-	-	-	-	-	-	-	-	-	-	-	-	-	-	-	-	-	-	-	-	-	-	-	-	-	-	-	-	-	-	-	-	-	-	-	-	-	-	-	-	-	-	-	-	-	-	-	-	-	-	-	-	-	-	-	-	-	-	-	-	-	-	-	-	-	-	-	-	-	-	-	-	-	-	-	-	0.0345068	0.00472205	0.21808	194942	2.2e-13	0.0418688	0.00489866	0.218082	194940	9.5e-18	-	-	-	-	-	-	-	-	-	-
17:65368899:T:G	rs12450700	17	65368899	G	T	0.6	BFP_HDL;BFP_LDL	Women	-0.0238761	0.00341464	0.403295	209177	5.9e-15	-	-	-	-	-	-0.0227583	0.0035756	0.403699	229864	5.7e-12	-	-	-	-	-	-	-	-	-	-	-	-	-	-	-	-	-	-	-	-	-	-	-	-	-	-	-	-	-	-	-	-	-	-	-	-	-	-	-	-	-	-	-	-	-	-	-	-	-	-	-	-	-	-	-	-	-	-	-	-	-	-	-	-	-	-	-	-	-	-	-	-	-	-	-	-	-	-	-	-	-	-	-	-	-	-	-	-	-	-	-	-	-	-	-	-	-	-	-	-	-	-	-	-	-
17:65368899:T:G	rs12450700	17	65368899	G	T	0.6	BFP_HDL;BFP_LDL	Men	-0.022282	0.00378785	0.404202	178780	2.4e-09	-	-	-	-	-	-0.021859	0.00407939	0.404343	193309	1.2e-08	-	-	-	-	-	-	-	-	-	-	-	-	-	-	-	-	-	-	-	-	-	-	-	-	-	-	-	-	-	-	-	-	-	-	-	-	-	-	-	-	-	-	-	-	-	-	-	-	-	-	-	-	-	-	-	-	-	-	-	-	-	-	-	-	-	-	-	-	-	-	-	-	-	-	-	-	-	-	-	-	-	-	-	-	-	-	-	-	-	-	-	-	-	-	-	-	-	-	-	-	-	-	-	-	-
17:73877097:C:T	rs1973114	17	73877097	C	T	0.29	BMI_TC;BFP_TC;BFP_HbA1c;BFP_TG;BMI_TG;BMI_SBP;BMI_DBP;BMI_LDL;BFP_LDL;BFP_DBP;BFP_SBP	Women	-	-	-	-	-	-0.0185429	0.00348796	0.290273	193516	1.1e-07	-0.0321291	0.00383168	0.290282	229864	2.6e-18	-0.0292712	0.00409044	0.290254	230234	2.3e-13	-0.0232884	0.0036102	0.290202	227438	3.1e-10	-0.0273339	0.00391408	0.2902	227436	6.8e-12	-0.0317742	0.00428783	0.290037	197997	7.6e-13	-	-	-	-	-	-	-	-	-	-	-0.0152814	0.00340596	0.29032	233087	1.8e-05	-0.0291518	0.00390101	0.290328	232837	7.6e-15	-0.026146	0.00416863	0.290302	233216	2.8e-10	-0.0207374	0.00352804	0.290239	230340	1.8e-08	-0.0244499	0.0038007	0.290237	230338	6.5e-10	-	-	-	-	-	-	-	-	-	-	-	-	-	-	-	-	-	-	-	-	-	-	-	-	-	-	-	-	-	-	-	-	-	-	-	-	-	-	-	-	-	-	-	-	-	-	-	-	-	-
17:73877097:C:T	rs1973114	17	73877097	C	T	0.29	BMI_TC;BFP_TC;BFP_HbA1c;BFP_TG;BMI_TG;BMI_SBP;BMI_DBP;BMI_LDL;BFP_LDL;BFP_DBP;BFP_SBP	Men	-	-	-	-	-	-0.0335226	0.00389031	0.291973	230111	3.6e-18	-0.0336537	0.0043647	0.29198	193309	9.7e-17	-0.0316426	0.00453611	0.292008	193723	5.2e-14	-0.0273567	0.00405175	0.291676	191594	2.9e-11	-0.0231066	0.00431863	0.291679	191592	7.7e-08	-0.0253823	0.00456439	0.292521	167995	1e-08	-	-	-	-	-	-	-	-	-	-	-0.0291006	0.00380833	0.292181	196775	8.7e-15	-0.02961	0.00443958	0.292186	196569	2.3e-13	-0.0274409	0.00461878	0.292213	196985	8.8e-11	-0.0246911	0.0039869	0.291871	194816	1.1e-09	-0.0213434	0.0041914	0.291874	194814	2.4e-07	-	-	-	-	-	-	-	-	-	-	-	-	-	-	-	-	-	-	-	-	-	-	-	-	-	-	-	-	-	-	-	-	-	-	-	-	-	-	-	-	-	-	-	-	-	-	-	-	-	-
18:2846499:T:C	rs3810068	18	2846499	C	T	0.6	BFP_TG	Women	-	-	-	-	-	-0.025173	0.00324117	0.401699	193516	4.3e-15	-	-	-	-	-	-	-	-	-	-	-	-	-	-	-	-	-	-	-	-	-	-	-	-	-	-	-	-	-	-	-	-	-	-	-	-	-	-	-	-	-	-	-	-	-	-	-	-	-	-	-	-	-	-	-	-	-	-	-	-	-	-	-	-	-	-	-	-	-	-	-	-	-	-	-	-	-	-	-	-	-	-	-	-	-	-	-	-	-	-	-	-	-	-	-	-	-	-	-	-	-	-	-	-	-	-	-	-	-	-
18:2846499:T:C	rs3810068	18	2846499	C	T	0.6	BFP_TG	Men	-	-	-	-	-	-0.0185801	0.00362029	0.402434	230111	1.4e-07	-	-	-	-	-	-	-	-	-	-	-	-	-	-	-	-	-	-	-	-	-	-	-	-	-	-	-	-	-	-	-	-	-	-	-	-	-	-	-	-	-	-	-	-	-	-	-	-	-	-	-	-	-	-	-	-	-	-	-	-	-	-	-	-	-	-	-	-	-	-	-	-	-	-	-	-	-	-	-	-	-	-	-	-	-	-	-	-	-	-	-	-	-	-	-	-	-	-	-	-	-	-	-	-	-	-	-	-	-	-
18:42595076:G:A	rs7233512	18	42595076	G	A	0.3	BFP_SBP;BMI_SBP	Women	-	-	-	-	-	-	-	-	-	-	-	-	-	-	-	-	-	-	-	-	-	-	-	-	-	0.0275202	0.00389864	0.294721	227436	1.8e-12	-	-	-	-	-	-	-	-	-	-	-	-	-	-	-	-	-	-	-	-	-	-	-	-	-	-	-	-	-	-	-	-	-	-	-	0.0245808	0.00378682	0.294593	230338	3.4e-11	-	-	-	-	-	-	-	-	-	-	-	-	-	-	-	-	-	-	-	-	-	-	-	-	-	-	-	-	-	-	-	-	-	-	-	-	-	-	-	-	-	-	-	-	-	-	-	-	-	-
18:42595076:G:A	rs7233512	18	42595076	G	A	0.3	BFP_SBP;BMI_SBP	Men	-	-	-	-	-	-	-	-	-	-	-	-	-	-	-	-	-	-	-	-	-	-	-	-	-	0.028731	0.00430406	0.295257	191592	1.2e-11	-	-	-	-	-	-	-	-	-	-	-	-	-	-	-	-	-	-	-	-	-	-	-	-	-	-	-	-	-	-	-	-	-	-	-	0.0301779	0.00417559	0.295353	194814	1.3e-13	-	-	-	-	-	-	-	-	-	-	-	-	-	-	-	-	-	-	-	-	-	-	-	-	-	-	-	-	-	-	-	-	-	-	-	-	-	-	-	-	-	-	-	-	-	-	-	-	-	-
18:60845884:T:C	rs12454712	18	60845884	C	T	0.62	BFP_HDL;BFP_TG;BMI_HDL;BMI_TG	Women	-0.0127334	0.00343342	0.376556	209177	4.9e-05	-0.0199053	0.00328293	0.376417	193516	1.8e-09	-	-	-	-	-	-	-	-	-	-	-	-	-	-	-	-	-	-	-	-	-	-	-	-	-	-	-	-	-	-	-0.0163764	0.00328536	0.376702	211892	6.9e-08	-0.0233781	0.00320429	0.37658	233087	3.4e-13	-	-	-	-	-	-	-	-	-	-	-	-	-	-	-	-	-	-	-	-	-	-	-	-	-	-	-	-	-	-	-	-	-	-	-	-	-	-	-	-	-	-	-	-	-	-	-	-	-	-	-	-	-	-	-	-	-	-	-	-	-	-	-	-	-	-	-	-	-	-
18:60845884:T:C	rs12454712	18	60845884	C	T	0.62	BFP_HDL;BFP_TG;BMI_HDL;BMI_TG	Men	-0.0286532	0.00381108	0.377209	178780	2.1e-14	-0.0282497	0.00366403	0.376998	230111	2.7e-15	-	-	-	-	-	-	-	-	-	-	-	-	-	-	-	-	-	-	-	-	-	-	-	-	-	-	-	-	-	-	-0.0298843	0.00361751	0.377074	181821	1.3e-16	-0.0308242	0.00358593	0.376905	196775	7.3e-19	-	-	-	-	-	-	-	-	-	-	-	-	-	-	-	-	-	-	-	-	-	-	-	-	-	-	-	-	-	-	-	-	-	-	-	-	-	-	-	-	-	-	-	-	-	-	-	-	-	-	-	-	-	-	-	-	-	-	-	-	-	-	-	-	-	-	-	-	-	-
19:1171020:A:G	rs4807632	19	1171020	G	A	0.82	BFP_TC	Women	-	-	-	-	-	-	-	-	-	-	-	-	-	-	-	-0.0278519	0.0047642	0.183397	230234	4.1e-09	-	-	-	-	-	-	-	-	-	-	-	-	-	-	-	-	-	-	-	-	-	-	-	-	-	-	-	-	-	-	-	-	-	-	-	-	-	-	-	-	-	-	-	-	-	-	-	-	-	-	-	-	-	-	-	-	-	-	-	-	-	-	-	-	-	-	-	-	-	-	-	-	-	-	-	-	-	-	-	-	-	-	-	-	-	-	-	-	-	-	-	-	-	-	-	-	-	-	-	-
19:1171020:A:G	rs4807632	19	1171020	G	A	0.82	BFP_TC	Men	-	-	-	-	-	-	-	-	-	-	-	-	-	-	-	-0.0252032	0.00532592	0.183755	193723	7.9e-06	-	-	-	-	-	-	-	-	-	-	-	-	-	-	-	-	-	-	-	-	-	-	-	-	-	-	-	-	-	-	-	-	-	-	-	-	-	-	-	-	-	-	-	-	-	-	-	-	-	-	-	-	-	-	-	-	-	-	-	-	-	-	-	-	-	-	-	-	-	-	-	-	-	-	-	-	-	-	-	-	-	-	-	-	-	-	-	-	-	-	-	-	-	-	-	-	-	-	-	-
19:3360310:A:C	rs111334206	19	3360310	C	A	0.76	BMI_HbA1c	Women	-	-	-	-	-	-	-	-	-	-	-	-	-	-	-	-	-	-	-	-	-	-	-	-	-	-	-	-	-	-	-	-	-	-	-	-	-	-	-	-	-	-	-	-	-	-	-	-	-	-	-	-	-	-	-	-	-	-	-	-	-	-	-	-	-	-	-	-	-	-	0.0201272	0.00451105	0.236519	200522	5.7e-06	-	-	-	-	-	-	-	-	-	-	-	-	-	-	-	-	-	-	-	-	-	-	-	-	-	-	-	-	-	-	-	-	-	-	-	-	-	-	-	-	-	-	-	-	-
19:3360310:A:C	rs111334206	19	3360310	C	A	0.76	BMI_HbA1c	Men	-	-	-	-	-	-	-	-	-	-	-	-	-	-	-	-	-	-	-	-	-	-	-	-	-	-	-	-	-	-	-	-	-	-	-	-	-	-	-	-	-	-	-	-	-	-	-	-	-	-	-	-	-	-	-	-	-	-	-	-	-	-	-	-	-	-	-	-	-	-	0.029777	0.00485207	0.236295	170775	1.8e-09	-	-	-	-	-	-	-	-	-	-	-	-	-	-	-	-	-	-	-	-	-	-	-	-	-	-	-	-	-	-	-	-	-	-	-	-	-	-	-	-	-	-	-	-	-
19:8429323:G:A	rs116843064	19	8429323	G	A	0.019	BFP_TG	Women	-	-	-	-	-	-0.248413	0.0114995	0.019269	230111	2.5e-107	-	-	-	-	-	-	-	-	-	-	-	-	-	-	-	-	-	-	-	-	-	-	-	-	-	-	-	-	-	-	-	-	-	-	-	-	-	-	-	-	-	-	-	-	-	-	-	-	-	-	-	-	-	-	-	-	-	-	-	-	-	-	-	-	-	-	-	-	-	-	-	-	-	-	-	-	-	-	-	-	-	-	-	-	-	-	-	-	-	-	-	-	-	-	-	-	-	-	-	-	-	-	-	-	-	-	-	-	-	-
19:8429323:G:A	rs116843064	19	8429323	G	A	0.019	BFP_TG	Men	-	-	-	-	-	-0.294619	0.012675	0.019744	193516	3.4e-122	-	-	-	-	-	-	-	-	-	-	-	-	-	-	-	-	-	-	-	-	-	-	-	-	-	-	-	-	-	-	-	-	-	-	-	-	-	-	-	-	-	-	-	-	-	-	-	-	-	-	-	-	-	-	-	-	-	-	-	-	-	-	-	-	-	-	-	-	-	-	-	-	-	-	-	-	-	-	-	-	-	-	-	-	-	-	-	-	-	-	-	-	-	-	-	-	-	-	-	-	-	-	-	-	-	-	-	-	-	-
19:10056320:C:T	rs80076900	19	10056320	C	T	0.05	WHR_DBP	Women	-	-	-	-	-	-	-	-	-	-	-	-	-	-	-	-	-	-	-	-	-	-	-	-	-	-	-	-	-	-	-	-	-	-	-	-	-	-	-	-	-	-	-	-	-	-	-	-	-	-	-	-	-	-	-	-	-	-	-	-	-	-	-	-	-	-	-	-	-	-	-	-	-	-	-	-	-	-	-	-	-	-	-	-	-	-	-	-	-	-	-	-	-	-	-	-	-	-	-	-	-0.0530379	0.00805807	0.049803	230414	2.6e-11	-	-	-	-	-	-	-	-	-	-	-	-	-	-	-
19:10056320:C:T	rs80076900	19	10056320	C	T	0.05	WHR_DBP	Men	-	-	-	-	-	-	-	-	-	-	-	-	-	-	-	-	-	-	-	-	-	-	-	-	-	-	-	-	-	-	-	-	-	-	-	-	-	-	-	-	-	-	-	-	-	-	-	-	-	-	-	-	-	-	-	-	-	-	-	-	-	-	-	-	-	-	-	-	-	-	-	-	-	-	-	-	-	-	-	-	-	-	-	-	-	-	-	-	-	-	-	-	-	-	-	-	-	-	-	-	-0.0418517	0.00881772	0.050287	194942	4.8e-06	-	-	-	-	-	-	-	-	-	-	-	-	-	-	-
19:11350488:C:T	rs2278426	19	11350488	C	T	0.035	WHR_TG	Women	-	-	-	-	-	-	-	-	-	-	-	-	-	-	-	-	-	-	-	-	-	-	-	-	-	-	-	-	-	-	-	-	-	-	-	-	-	-	-	-	-	-	-	-	-	-	-	-	-	-	-	-	-	-	-	-	-	-	-	-	-	-	-	-	-	-	-	-	-	-	-	-	-	-	-	-	-	-	-	-	-	-	-	-	-	-0.0702171	0.00841381	0.034493	233127	1.8e-16	-	-	-	-	-	-	-	-	-	-	-	-	-	-	-	-	-	-	-	-	-	-	-	-	-	-	-	-	-	-
19:11350488:C:T	rs2278426	19	11350488	C	T	0.035	WHR_TG	Men	-	-	-	-	-	-	-	-	-	-	-	-	-	-	-	-	-	-	-	-	-	-	-	-	-	-	-	-	-	-	-	-	-	-	-	-	-	-	-	-	-	-	-	-	-	-	-	-	-	-	-	-	-	-	-	-	-	-	-	-	-	-	-	-	-	-	-	-	-	-	-	-	-	-	-	-	-	-	-	-	-	-	-	-	-	-0.0657343	0.00974421	0.034865	196910	2.3e-11	-	-	-	-	-	-	-	-	-	-	-	-	-	-	-	-	-	-	-	-	-	-	-	-	-	-	-	-	-	-
19:19800289:A:G	rs143333049	19	19800289	G	A	0.96	BFP_SBP;BMI_SBP	Women	-	-	-	-	-	-	-	-	-	-	-	-	-	-	-	-	-	-	-	-	-	-	-	-	-	0.0505914	0.00933419	0.040065	227436	5.5e-08	-	-	-	-	-	-	-	-	-	-	-	-	-	-	-	-	-	-	-	-	-	-	-	-	-	-	-	-	-	-	-	-	-	-	-	0.0440262	0.00905931	0.040118	230338	3.5e-06	-	-	-	-	-	-	-	-	-	-	-	-	-	-	-	-	-	-	-	-	-	-	-	-	-	-	-	-	-	-	-	-	-	-	-	-	-	-	-	-	-	-	-	-	-	-	-	-	-	-
19:19800289:A:G	rs143333049	19	19800289	G	A	0.96	BFP_SBP;BMI_SBP	Men	-	-	-	-	-	-	-	-	-	-	-	-	-	-	-	-	-	-	-	-	-	-	-	-	-	0.0474714	0.0101731	0.04098	191592	3.2e-06	-	-	-	-	-	-	-	-	-	-	-	-	-	-	-	-	-	-	-	-	-	-	-	-	-	-	-	-	-	-	-	-	-	-	-	0.0502982	0.00988121	0.040944	194814	4.2e-07	-	-	-	-	-	-	-	-	-	-	-	-	-	-	-	-	-	-	-	-	-	-	-	-	-	-	-	-	-	-	-	-	-	-	-	-	-	-	-	-	-	-	-	-	-	-	-	-	-	-
19:33900257:C:G	rs8103728	19	33900257	G	C	0.33	WHR_HDL;BFP_TG;BFP_HDL	Women	-0.0424469	0.00352857	0.329035	209177	1e-35	-0.0379165	0.00336612	0.328986	230111	5.6e-29	-	-	-	-	-	-	-	-	-	-	-	-	-	-	-	-	-	-	-	-	-	-	-	-	-	-	-	-	-	-	-	-	-	-	-	-	-	-	-	-	-	-	-	-	-	-	-	-	-	-	-	-	-	-	-	-	-	-	-	-	-	-	-	-	-	-	-	-	-	-	-0.0313719	0.00351728	0.329069	211922	1.5e-20	-	-	-	-	-	-	-	-	-	-	-	-	-	-	-	-	-	-	-	-	-	-	-	-	-	-	-	-	-	-	-	-	-	-	-
19:33900257:C:G	rs8103728	19	33900257	G	C	0.33	WHR_HDL;BFP_TG;BFP_HDL	Men	-0.052292	0.00391633	0.330719	178780	8.2e-44	-0.0467941	0.00376076	0.330313	230111	1.4e-35	-	-	-	-	-	-	-	-	-	-	-	-	-	-	-	-	-	-	-	-	-	-	-	-	-	-	-	-	-	-	-	-	-	-	-	-	-	-	-	-	-	-	-	-	-	-	-	-	-	-	-	-	-	-	-	-	-	-	-	-	-	-	-	-	-	-	-	-	-	-	-0.0487791	0.00397237	0.330687	181948	2.1e-36	-	-	-	-	-	-	-	-	-	-	-	-	-	-	-	-	-	-	-	-	-	-	-	-	-	-	-	-	-	-	-	-	-	-	-
19:33977206:C:G	rs28483178	19	33977206	G	C	0.7	BMI_TG	Women	-	-	-	-	-	-	-	-	-	-	-	-	-	-	-	-	-	-	-	-	-	-	-	-	-	-	-	-	-	-	-	-	-	-	-	-	-	-	-	-	-	-	-	-	-	-0.0321439	0.00336604	0.303517	233087	3.8e-21	-	-	-	-	-	-	-	-	-	-	-	-	-	-	-	-	-	-	-	-	-	-	-	-	-	-	-	-	-	-	-	-	-	-	-	-	-	-	-	-	-	-	-	-	-	-	-	-	-	-	-	-	-	-	-	-	-	-	-	-	-	-	-	-	-	-	-	-	-	-
19:33977206:C:G	rs28483178	19	33977206	G	C	0.7	BMI_TG	Men	-	-	-	-	-	-	-	-	-	-	-	-	-	-	-	-	-	-	-	-	-	-	-	-	-	-	-	-	-	-	-	-	-	-	-	-	-	-	-	-	-	-	-	-	-	-0.0244607	0.00377249	0.303166	196775	1.1e-11	-	-	-	-	-	-	-	-	-	-	-	-	-	-	-	-	-	-	-	-	-	-	-	-	-	-	-	-	-	-	-	-	-	-	-	-	-	-	-	-	-	-	-	-	-	-	-	-	-	-	-	-	-	-	-	-	-	-	-	-	-	-	-	-	-	-	-	-	-	-
19:45412079:C:T	rs7412	19	45412079	C	T	0.081	WHR_HDL;BFP_HDL;BMI_HDL;BFP_SBP;BMI_SBP;WHR_TG	Women	-0.136459	0.0060827	0.080692	209177	1.5e-118	-	-	-	-	-	-	-	-	-	-	-	-	-	-	-	-	-	-	-	-	-0.055014	0.00651865	0.08066	227436	4.3e-17	-	-	-	-	-	-	-	-	-	-	-0.128518	0.00582543	0.08064	211892	1.2e-116	-	-	-	-	-	-	-	-	-	-	-	-	-	-	-	-	-	-	-	-	-0.0471739	0.00633419	0.08064	230338	1.4e-13	-	-	-	-	-	-	-	-	-	-	-0.107048	0.00606682	0.080626	211922	3.9e-75	0.0857147	0.00564796	0.080375	233127	1.6e-53	-	-	-	-	-	-	-	-	-	-	-	-	-	-	-	-	-	-	-	-	-	-	-	-	-	-	-	-	-	-
19:45412079:C:T	rs7412	19	45412079	C	T	0.081	WHR_HDL;BFP_HDL;BMI_HDL;BFP_SBP;BMI_SBP;WHR_TG	Men	-0.0635995	0.00674719	0.080837	178780	5.3e-24	-	-	-	-	-	-	-	-	-	-	-	-	-	-	-	-	-	-	-	-	-0.0540467	0.00720794	0.080627	191592	1e-13	-	-	-	-	-	-	-	-	-	-	-0.0580601	0.00641062	0.080805	181821	1.4e-22	-	-	-	-	-	-	-	-	-	-	-	-	-	-	-	-	-	-	-	-	-0.0477303	0.00700172	0.080582	194814	4e-12	-	-	-	-	-	-	-	-	-	-	-0.056881	0.00685021	0.080759	181948	2.5e-18	0.127133	0.00658144	0.080435	196910	8.4e-87	-	-	-	-	-	-	-	-	-	-	-	-	-	-	-	-	-	-	-	-	-	-	-	-	-	-	-	-	-	-
19:45418790:T:C	rs5117	19	45418790	C	T	0.76	WHR_HDL;BFP_HDL;BMI_HDL;BMI_SBP;WHR_TG	Women	0.0167344	0.00392053	0.235439	209177	1.2e-05	-	-	-	-	-	-	-	-	-	-	-	-	-	-	-	-	-	-	-	-	-	-	-	-	-	-	-	-	-	-	-	-	-	-	-	0.0194774	0.00375293	0.235549	211892	1.5e-07	-	-	-	-	-	-	-	-	-	-	-	-	-	-	-	-	-	-	-	-	0.0088409	0.00407977	0.235122	230338	0.029	-	-	-	-	-	-	-	-	-	-	0.0321431	0.0039085	0.235524	211922	1.9e-17	0.100433	0.00363398	0.235122	233127	5.5e-173	-	-	-	-	-	-	-	-	-	-	-	-	-	-	-	-	-	-	-	-	-	-	-	-	-	-	-	-	-	-
19:45418790:T:C	rs5117	19	45418790	C	T	0.76	WHR_HDL;BFP_HDL;BMI_HDL;BMI_SBP;WHR_TG	Men	0.0620612	0.00433561	0.236477	178780	1.5e-48	-	-	-	-	-	-	-	-	-	-	-	-	-	-	-	-	-	-	-	-	-	-	-	-	-	-	-	-	-	-	-	-	-	-	-	0.065327	0.00411937	0.236535	181821	3.6e-57	-	-	-	-	-	-	-	-	-	-	-	-	-	-	-	-	-	-	-	-	-0.00162713	0.00449865	0.235834	194814	0.65	-	-	-	-	-	-	-	-	-	-	0.0702679	0.00440043	0.236472	181948	3.9e-60	0.1276	0.00422004	0.23612	196910	4.4e-207	-	-	-	-	-	-	-	-	-	-	-	-	-	-	-	-	-	-	-	-	-	-	-	-	-	-	-	-	-	-
19:46181392:G:C	rs1800437	19	46181392	G	C	0.19	BMI_HDL	Women	-	-	-	-	-	-	-	-	-	-	-	-	-	-	-	-	-	-	-	-	-	-	-	-	-	-	-	-	-	-	-	-	-	-	-	-	-	-	-	-	0.0436761	0.0040071	0.193971	211892	3.3e-30	-	-	-	-	-	-	-	-	-	-	-	-	-	-	-	-	-	-	-	-	-	-	-	-	-	-	-	-	-	-	-	-	-	-	-	-	-	-	-	-	-	-	-	-	-	-	-	-	-	-	-	-	-	-	-	-	-	-	-	-	-	-	-	-	-	-	-	-	-	-	-	-	-	-	-
19:46181392:G:C	rs1800437	19	46181392	G	C	0.19	BMI_HDL	Men	-	-	-	-	-	-	-	-	-	-	-	-	-	-	-	-	-	-	-	-	-	-	-	-	-	-	-	-	-	-	-	-	-	-	-	-	-	-	-	-	0.0453742	0.00441336	0.193139	181821	4.3e-27	-	-	-	-	-	-	-	-	-	-	-	-	-	-	-	-	-	-	-	-	-	-	-	-	-	-	-	-	-	-	-	-	-	-	-	-	-	-	-	-	-	-	-	-	-	-	-	-	-	-	-	-	-	-	-	-	-	-	-	-	-	-	-	-	-	-	-	-	-	-	-	-	-	-	-
19:46334212:GGTGT:G	19:46334212_GGTGT_G	19	46334212	GGTGT	G	0.35	WHR_SBP	Women	-	-	-	-	-	-	-	-	-	-	-	-	-	-	-	-	-	-	-	-	-	-	-	-	-	-	-	-	-	-	-	-	-	-	-	-	-	-	-	-	-	-	-	-	-	-	-	-	-	-	-	-	-	-	-	-	-	-	-	-	-	-	-	-	-	-	-	-	-	-	-	-	-	-	-	-	-	-	-	-	-	-	-	-	-	-	-	-	-	-	-	-	-	-	-	-	-	-	-	-	-	-	-	-	-	-0.0289313	0.00381332	0.353744	230412	2.5e-14	-	-	-	-	-	-	-	-	-	-
19:46334212:GGTGT:G	19:46334212_GGTGT_G	19	46334212	GGTGT	G	0.35	WHR_SBP	Men	-	-	-	-	-	-	-	-	-	-	-	-	-	-	-	-	-	-	-	-	-	-	-	-	-	-	-	-	-	-	-	-	-	-	-	-	-	-	-	-	-	-	-	-	-	-	-	-	-	-	-	-	-	-	-	-	-	-	-	-	-	-	-	-	-	-	-	-	-	-	-	-	-	-	-	-	-	-	-	-	-	-	-	-	-	-	-	-	-	-	-	-	-	-	-	-	-	-	-	-	-	-	-	-	-	-0.0209069	0.00419494	0.353775	194940	8.1e-07	-	-	-	-	-	-	-	-	-	-
20:6635266:G:A	rs6054427	20	6635266	G	A	0.62	BMI_HbA1c;BFP_HbA1c	Women	-	-	-	-	-	-	-	-	-	-	-	-	-	-	-	-	-	-	-	-	-	-	-	-	-	-	-	-	-	-	-0.0114449	0.00403374	0.379409	197997	0.0037	-	-	-	-	-	-	-	-	-	-	-	-	-	-	-	-	-	-	-	-	-	-	-	-	-	-	-	-	-	-	-	-	-	-	-	-0.0226854	0.00389503	0.379414	200522	7.7e-09	-	-	-	-	-	-	-	-	-	-	-	-	-	-	-	-	-	-	-	-	-	-	-	-	-	-	-	-	-	-	-	-	-	-	-	-	-	-	-	-	-	-	-	-	-
20:6635266:G:A	rs6054427	20	6635266	G	A	0.62	BMI_HbA1c;BFP_HbA1c	Men	-	-	-	-	-	-	-	-	-	-	-	-	-	-	-	-	-	-	-	-	-	-	-	-	-	-	-	-	-	-	-0.0324028	0.0043123	0.37798	167995	5.9e-14	-	-	-	-	-	-	-	-	-	-	-	-	-	-	-	-	-	-	-	-	-	-	-	-	-	-	-	-	-	-	-	-	-	-	-	-0.0412709	0.00420052	0.378019	170775	1.3e-23	-	-	-	-	-	-	-	-	-	-	-	-	-	-	-	-	-	-	-	-	-	-	-	-	-	-	-	-	-	-	-	-	-	-	-	-	-	-	-	-	-	-	-	-	-
20:39178923:A:G	rs6029180	20	39178923	G	A	0.67	BFP_LDL	Women	-	-	-	-	-	-	-	-	-	-	-0.0509976	0.00375027	0.327548	229864	1.1e-43	-	-	-	-	-	-	-	-	-	-	-	-	-	-	-	-	-	-	-	-	-	-	-	-	-	-	-	-	-	-	-	-	-	-	-	-	-	-	-	-	-	-	-	-	-	-	-	-	-	-	-	-	-	-	-	-	-	-	-	-	-	-	-	-	-	-	-	-	-	-	-	-	-	-	-	-	-	-	-	-	-	-	-	-	-	-	-	-	-	-	-	-	-	-	-	-	-	-	-	-	-	-	-	-	-
20:39178923:A:G	rs6029180	20	39178923	G	A	0.67	BFP_LDL	Men	-	-	-	-	-	-	-	-	-	-	-0.0482912	0.00427568	0.327884	193309	2e-29	-	-	-	-	-	-	-	-	-	-	-	-	-	-	-	-	-	-	-	-	-	-	-	-	-	-	-	-	-	-	-	-	-	-	-	-	-	-	-	-	-	-	-	-	-	-	-	-	-	-	-	-	-	-	-	-	-	-	-	-	-	-	-	-	-	-	-	-	-	-	-	-	-	-	-	-	-	-	-	-	-	-	-	-	-	-	-	-	-	-	-	-	-	-	-	-	-	-	-	-	-	-	-	-	-
20:39179822:G:C	rs1883711	20	39179822	G	C	0.032	BFP_TG;BFP_LDL	Women	-	-	-	-	-	0.106447	0.00921008	0.031648	193516	4.4e-31	0.182635	0.0101192	0.031654	229864	5.5e-79	-	-	-	-	-	-	-	-	-	-	-	-	-	-	-	-	-	-	-	-	-	-	-	-	-	-	-	-	-	-	-	-	-	-	-	-	-	-	-	-	-	-	-	-	-	-	-	-	-	-	-	-	-	-	-	-	-	-	-	-	-	-	-	-	-	-	-	-	-	-	-	-	-	-	-	-	-	-	-	-	-	-	-	-	-	-	-	-	-	-	-	-	-	-	-	-	-	-	-	-	-	-	-	-	-
20:39179822:G:C	rs1883711	20	39179822	G	C	0.032	BFP_TG;BFP_LDL	Men	-	-	-	-	-	0.0931669	0.0104425	0.030901	230111	1.2e-19	0.187975	0.0117183	0.030912	193309	4e-59	-	-	-	-	-	-	-	-	-	-	-	-	-	-	-	-	-	-	-	-	-	-	-	-	-	-	-	-	-	-	-	-	-	-	-	-	-	-	-	-	-	-	-	-	-	-	-	-	-	-	-	-	-	-	-	-	-	-	-	-	-	-	-	-	-	-	-	-	-	-	-	-	-	-	-	-	-	-	-	-	-	-	-	-	-	-	-	-	-	-	-	-	-	-	-	-	-	-	-	-	-	-	-	-	-
20:39832628:T:C	rs17265513	20	39832628	C	T	0.8	BFP_DBP	Women	-	-	-	-	-	-	-	-	-	-	-	-	-	-	-	-	-	-	-	-	-0.038431	0.00410113	0.198867	227438	2.8e-21	-	-	-	-	-	-	-	-	-	-	-	-	-	-	-	-	-	-	-	-	-	-	-	-	-	-	-	-	-	-	-	-	-	-	-	-	-	-	-	-	-	-	-	-	-	-	-	-	-	-	-	-	-	-	-	-	-	-	-	-	-	-	-	-	-	-	-	-	-	-	-	-	-	-	-	-	-	-	-	-	-	-	-	-	-	-	-	-	-	-	-	-	-	-	-
20:39832628:T:C	rs17265513	20	39832628	C	T	0.8	BFP_DBP	Men	-	-	-	-	-	-	-	-	-	-	-	-	-	-	-	-	-	-	-	-	-0.0291859	0.00460201	0.200648	191594	1.2e-10	-	-	-	-	-	-	-	-	-	-	-	-	-	-	-	-	-	-	-	-	-	-	-	-	-	-	-	-	-	-	-	-	-	-	-	-	-	-	-	-	-	-	-	-	-	-	-	-	-	-	-	-	-	-	-	-	-	-	-	-	-	-	-	-	-	-	-	-	-	-	-	-	-	-	-	-	-	-	-	-	-	-	-	-	-	-	-	-	-	-	-	-	-	-	-
20:43514203:C:T	rs6031847	20	43514203	C	T	0.27	BFP_Glucose;BMI_Glucose	Women	-	-	-	-	-	-	-	-	-	-	-	-	-	-	-	-	-	-	-	-	-	-	-	-	-	-	-	-	-	-	-	-	-	-	-	-0.0342127	0.00465287	0.267997	197997	4.4e-13	-	-	-	-	-	-	-	-	-	-	-	-	-	-	-	-	-	-	-	-	-	-	-	-	-	-	-	-	-	-	-	-	-	-	-	-0.0317972	0.0045733	0.268046	200522	5.1e-12	-	-	-	-	-	-	-	-	-	-	-	-	-	-	-	-	-	-	-	-	-	-	-	-	-	-	-	-	-	-	-	-	-	-	-	-	-	-	-	-
20:43514203:C:T	rs6031847	20	43514203	C	T	0.27	BFP_Glucose;BMI_Glucose	Men	-	-	-	-	-	-	-	-	-	-	-	-	-	-	-	-	-	-	-	-	-	-	-	-	-	-	-	-	-	-	-	-	-	-	-	-0.0311888	0.00498423	0.269137	167995	6.4e-10	-	-	-	-	-	-	-	-	-	-	-	-	-	-	-	-	-	-	-	-	-	-	-	-	-	-	-	-	-	-	-	-	-	-	-	-0.032678	0.00490026	0.269035	170775	3.7e-11	-	-	-	-	-	-	-	-	-	-	-	-	-	-	-	-	-	-	-	-	-	-	-	-	-	-	-	-	-	-	-	-	-	-	-	-	-	-	-	-
20:47930229:C:T	rs13037209	20	47930229	C	T	0.15	BMI_TG;BFP_TG	Women	-	-	-	-	-	0.0299861	0.00451466	0.145467	193516	4.4e-11	-	-	-	-	-	-	-	-	-	-	-	-	-	-	-	-	-	-	-	-	-	-	-	-	-	-	-	-	-	-	-	-	-	-	-	0.0302225	0.00440791	0.145462	233087	4.4e-12	-	-	-	-	-	-	-	-	-	-	-	-	-	-	-	-	-	-	-	-	-	-	-	-	-	-	-	-	-	-	-	-	-	-	-	-	-	-	-	-	-	-	-	-	-	-	-	-	-	-	-	-	-	-	-	-	-	-	-	-	-	-	-	-	-	-	-	-	-	-
20:47930229:C:T	rs13037209	20	47930229	C	T	0.15	BMI_TG;BFP_TG	Men	-	-	-	-	-	0.0409873	0.00503469	0.146174	230111	6.2e-15	-	-	-	-	-	-	-	-	-	-	-	-	-	-	-	-	-	-	-	-	-	-	-	-	-	-	-	-	-	-	-	-	-	-	-	0.034922	0.00492834	0.146244	196775	1.3e-12	-	-	-	-	-	-	-	-	-	-	-	-	-	-	-	-	-	-	-	-	-	-	-	-	-	-	-	-	-	-	-	-	-	-	-	-	-	-	-	-	-	-	-	-	-	-	-	-	-	-	-	-	-	-	-	-	-	-	-	-	-	-	-	-	-	-	-	-	-	-
20:54424535:A:C	rs199922755	20	54424535	C	A	0.76	BMI_TC	Women	-	-	-	-	-	-	-	-	-	-	-	-	-	-	-	-	-	-	-	-	-	-	-	-	-	-	-	-	-	-	-	-	-	-	-	-	-	-	-	-	-	-	-	-	-	-	-	-	-	-	-	-	-	-	-	0.0182733	0.00445564	0.237322	233216	2.8e-05	-	-	-	-	-	-	-	-	-	-	-	-	-	-	-	-	-	-	-	-	-	-	-	-	-	-	-	-	-	-	-	-	-	-	-	-	-	-	-	-	-	-	-	-	-	-	-	-	-	-	-	-	-	-	-	-	-	-	-	-
20:54424535:A:C	rs199922755	20	54424535	C	A	0.76	BMI_TC	Men	-	-	-	-	-	-	-	-	-	-	-	-	-	-	-	-	-	-	-	-	-	-	-	-	-	-	-	-	-	-	-	-	-	-	-	-	-	-	-	-	-	-	-	-	-	-	-	-	-	-	-	-	-	-	-	0.0314794	0.00495764	0.235681	196985	1e-10	-	-	-	-	-	-	-	-	-	-	-	-	-	-	-	-	-	-	-	-	-	-	-	-	-	-	-	-	-	-	-	-	-	-	-	-	-	-	-	-	-	-	-	-	-	-	-	-	-	-	-	-	-	-	-	-	-	-	-	-
20:55836040:G:A	rs6123685	20	55836040	G	A	0.25	BFP_HDL;BFP_TG	Women	-0.024408	0.00381913	0.254562	209177	6.8e-10	-0.0206997	0.0036454	0.254662	193516	7e-09	-	-	-	-	-	-	-	-	-	-	-	-	-	-	-	-	-	-	-	-	-	-	-	-	-	-	-	-	-	-	-	-	-	-	-	-	-	-	-	-	-	-	-	-	-	-	-	-	-	-	-	-	-	-	-	-	-	-	-	-	-	-	-	-	-	-	-	-	-	-	-	-	-	-	-	-	-	-	-	-	-	-	-	-	-	-	-	-	-	-	-	-	-	-	-	-	-	-	-	-	-	-	-	-	-	-	-	-	-	-
20:55836040:G:A	rs6123685	20	55836040	G	A	0.25	BFP_HDL;BFP_TG	Men	-0.0318543	0.00425207	0.252761	178780	1.5e-13	-0.0252659	0.00407824	0.253059	230111	2.6e-10	-	-	-	-	-	-	-	-	-	-	-	-	-	-	-	-	-	-	-	-	-	-	-	-	-	-	-	-	-	-	-	-	-	-	-	-	-	-	-	-	-	-	-	-	-	-	-	-	-	-	-	-	-	-	-	-	-	-	-	-	-	-	-	-	-	-	-	-	-	-	-	-	-	-	-	-	-	-	-	-	-	-	-	-	-	-	-	-	-	-	-	-	-	-	-	-	-	-	-	-	-	-	-	-	-	-	-	-	-	-
20:62370349:T:C	rs1056441	20	62370349	C	T	0.33	BFP_TC	Women	-	-	-	-	-	-	-	-	-	-	-	-	-	-	-	-0.0289868	0.00396739	0.325419	230234	6e-14	-	-	-	-	-	-	-	-	-	-	-	-	-	-	-	-	-	-	-	-	-	-	-	-	-	-	-	-	-	-	-	-	-	-	-	-	-	-	-	-	-	-	-	-	-	-	-	-	-	-	-	-	-	-	-	-	-	-	-	-	-	-	-	-	-	-	-	-	-	-	-	-	-	-	-	-	-	-	-	-	-	-	-	-	-	-	-	-	-	-	-	-	-	-	-	-	-	-	-	-
20:62370349:T:C	rs1056441	20	62370349	C	T	0.33	BFP_TC	Men	-	-	-	-	-	-	-	-	-	-	-	-	-	-	-	-0.0209099	0.00439688	0.327036	193723	8.1e-07	-	-	-	-	-	-	-	-	-	-	-	-	-	-	-	-	-	-	-	-	-	-	-	-	-	-	-	-	-	-	-	-	-	-	-	-	-	-	-	-	-	-	-	-	-	-	-	-	-	-	-	-	-	-	-	-	-	-	-	-	-	-	-	-	-	-	-	-	-	-	-	-	-	-	-	-	-	-	-	-	-	-	-	-	-	-	-	-	-	-	-	-	-	-	-	-	-	-	-	-
20:62696024:C:T	rs6062344	20	62696024	C	T	0.5	BMI_SBP	Women	-	-	-	-	-	-	-	-	-	-	-	-	-	-	-	-	-	-	-	-	-	-	-	-	-	-	-	-	-	-	-	-	-	-	-	-	-	-	-	-	-	-	-	-	-	-	-	-	-	-	-	-	-	-	-	-	-	-	-	-	-	-	-	-	-	-0.0233435	0.00345582	0.496362	230338	1.4e-11	-	-	-	-	-	-	-	-	-	-	-	-	-	-	-	-	-	-	-	-	-	-	-	-	-	-	-	-	-	-	-	-	-	-	-	-	-	-	-	-	-	-	-	-	-	-	-	-	-	-
20:62696024:C:T	rs6062344	20	62696024	C	T	0.5	BMI_SBP	Men	-	-	-	-	-	-	-	-	-	-	-	-	-	-	-	-	-	-	-	-	-	-	-	-	-	-	-	-	-	-	-	-	-	-	-	-	-	-	-	-	-	-	-	-	-	-	-	-	-	-	-	-	-	-	-	-	-	-	-	-	-	-	-	-	-	-0.0234428	0.00381419	0.49628	194814	5.2e-10	-	-	-	-	-	-	-	-	-	-	-	-	-	-	-	-	-	-	-	-	-	-	-	-	-	-	-	-	-	-	-	-	-	-	-	-	-	-	-	-	-	-	-	-	-	-	-	-	-	-
21:16522082:A:G	rs2823096	21	16522082	G	A	0.81	WHR_SBP	Women	-	-	-	-	-	-	-	-	-	-	-	-	-	-	-	-	-	-	-	-	-	-	-	-	-	-	-	-	-	-	-	-	-	-	-	-	-	-	-	-	-	-	-	-	-	-	-	-	-	-	-	-	-	-	-	-	-	-	-	-	-	-	-	-	-	-	-	-	-	-	-	-	-	-	-	-	-	-	-	-	-	-	-	-	-	-	-	-	-	-	-	-	-	-	-	-	-	-	-	-	-	-	-	-	-	0.0345874	0.00471503	0.185385	230412	7.5e-13	-	-	-	-	-	-	-	-	-	-
21:16522082:A:G	rs2823096	21	16522082	G	A	0.81	WHR_SBP	Men	-	-	-	-	-	-	-	-	-	-	-	-	-	-	-	-	-	-	-	-	-	-	-	-	-	-	-	-	-	-	-	-	-	-	-	-	-	-	-	-	-	-	-	-	-	-	-	-	-	-	-	-	-	-	-	-	-	-	-	-	-	-	-	-	-	-	-	-	-	-	-	-	-	-	-	-	-	-	-	-	-	-	-	-	-	-	-	-	-	-	-	-	-	-	-	-	-	-	-	-	-	-	-	-	-	0.0233744	0.0051741	0.186024	194940	5.4e-06	-	-	-	-	-	-	-	-	-	-
22:30741924:G:C	rs5753082	22	30741924	G	C	0.24	WHR_TC	Women	-	-	-	-	-	-	-	-	-	-	-	-	-	-	-	-	-	-	-	-	-	-	-	-	-	-	-	-	-	-	-	-	-	-	-	-	-	-	-	-	-	-	-	-	-	-	-	-	-	-	-	-	-	-	-	-	-	-	-	-	-	-	-	-	-	-	-	-	-	-	-	-	-	-	-	-	-	-	-	-	-	-	-	-	-	-	-	-	-	-	-	-	-	-	-	-0.0253862	0.00440087	0.241047	233255	4.3e-10	-	-	-	-	-	-	-	-	-	-	-	-	-	-	-	-	-	-	-	-
22:30741924:G:C	rs5753082	22	30741924	G	C	0.24	WHR_TC	Men	-	-	-	-	-	-	-	-	-	-	-	-	-	-	-	-	-	-	-	-	-	-	-	-	-	-	-	-	-	-	-	-	-	-	-	-	-	-	-	-	-	-	-	-	-	-	-	-	-	-	-	-	-	-	-	-	-	-	-	-	-	-	-	-	-	-	-	-	-	-	-	-	-	-	-	-	-	-	-	-	-	-	-	-	-	-	-	-	-	-	-	-	-	-	-	-0.028463	0.00497546	0.240665	197121	9.2e-09	-	-	-	-	-	-	-	-	-	-	-	-	-	-	-	-	-	-	-	-
22:38599364:G:A	rs4821764	22	38599364	G	A	0.58	BFP_TG;BFP_HDL	Women	0.0405704	0.00338442	0.418377	209177	8.2e-37	0.0413351	0.00322844	0.418631	230111	1.6e-38	-	-	-	-	-	-	-	-	-	-	-	-	-	-	-	-	-	-	-	-	-	-	-	-	-	-	-	-	-	-	-	-	-	-	-	-	-	-	-	-	-	-	-	-	-	-	-	-	-	-	-	-	-	-	-	-	-	-	-	-	-	-	-	-	-	-	-	-	-	-	-	-	-	-	-	-	-	-	-	-	-	-	-	-	-	-	-	-	-	-	-	-	-	-	-	-	-	-	-	-	-	-	-	-	-	-	-	-	-	-
22:38599364:G:A	rs4821764	22	38599364	G	A	0.58	BFP_TG;BFP_HDL	Men	0.0572775	0.00373902	0.418643	178780	2.5e-56	0.0552138	0.00359004	0.418302	193516	3.7e-57	-	-	-	-	-	-	-	-	-	-	-	-	-	-	-	-	-	-	-	-	-	-	-	-	-	-	-	-	-	-	-	-	-	-	-	-	-	-	-	-	-	-	-	-	-	-	-	-	-	-	-	-	-	-	-	-	-	-	-	-	-	-	-	-	-	-	-	-	-	-	-	-	-	-	-	-	-	-	-	-	-	-	-	-	-	-	-	-	-	-	-	-	-	-	-	-	-	-	-	-	-	-	-	-	-	-	-	-	-	-
22:41805389:GAA:G	22:41805389_GAA_G	22	41805389	GAA	G	0.71	BFP_TC	Women	-	-	-	-	-	-	-	-	-	-	-	-	-	-	-	0.0247466	0.00414107	0.289304	230234	9.9e-10	-	-	-	-	-	-	-	-	-	-	-	-	-	-	-	-	-	-	-	-	-	-	-	-	-	-	-	-	-	-	-	-	-	-	-	-	-	-	-	-	-	-	-	-	-	-	-	-	-	-	-	-	-	-	-	-	-	-	-	-	-	-	-	-	-	-	-	-	-	-	-	-	-	-	-	-	-	-	-	-	-	-	-	-	-	-	-	-	-	-	-	-	-	-	-	-	-	-	-	-
22:41805389:GAA:G	22:41805389_GAA_G	22	41805389	GAA	G	0.71	BFP_TC	Men	-	-	-	-	-	-	-	-	-	-	-	-	-	-	-	0.0256425	0.00460121	0.290461	193723	3.5e-08	-	-	-	-	-	-	-	-	-	-	-	-	-	-	-	-	-	-	-	-	-	-	-	-	-	-	-	-	-	-	-	-	-	-	-	-	-	-	-	-	-	-	-	-	-	-	-	-	-	-	-	-	-	-	-	-	-	-	-	-	-	-	-	-	-	-	-	-	-	-	-	-	-	-	-	-	-	-	-	-	-	-	-	-	-	-	-	-	-	-	-	-	-	-	-	-	-	-	-	-
