## Supplementary Table 3 for "Genetic subtyping of obesity reveals biological insights into the uncoupling of adiposity from its cardiometabolic comorbidities"

### Sheet: Sheet1
Supplementary Table 3. Summary statistics of the association results of the 266 lead variants with the 11 single traits.
Lead SNPs							BFP				BMI				WHR				HDL				TG				LDL				TC				DBP				SBP				HbA1c				Glucose
SNP	Variant ID	Chr	Position	Reference Allele	Effect Allele	Effect allele frequency (%)	Beta	SE	Pvalue	N	Beta	SE	Pvalue	N	Beta	SE	Pvalue	N	Beta	SE	Pvalue	N	Beta	SE	Pvalue	N	Beta	SE	Pvalue	N	Beta	SE	Pvalue	N	Beta	SE	Pvalue	N	Beta	SE	Pvalue	N	Beta	SE	Pvalue	N	Beta	SE	Pvalue	N
rs2306937	1:113246506:C:T	1	113246506	C	T	0.2026	-0.0201	0.0026	1.054e-14	444572	-0.0046	0.0026	0.07569	451145	-0.0099	0.0026	0.0001671	451331	0.0041	0.0028	0.146	395110	-0.0107	0.0027	6.134e-05	431373	-0.0037	0.0026	0.1589	430917	-0.0067	0.0027	0.01194	431716	0.026	0.0027	7.378e-22	426610	0.0197	0.0027	2.826e-13	426605	-0.0113	0.0029	8.749e-05	372576	0.0003	0.0029	0.9245	372576
rs1216779	1:113570560:A:G	1	113570560	G	A	0.3348	-0.01	0.0022	6.738e-06	444572	-0.002	0.0022	0.3618	451145	-0.0062	0.0022	0.00591	451331	-0.0002	0.0024	0.9344	395110	-0.0008	0.0023	0.7259	431373	-0.0005	0.0022	0.8236	430917	-0.0006	0.0023	0.789	431716	0.0112	0.0023	1e-06	426610	0.0103	0.0023	7.549e-06	426605	0.0023	0.0024	0.3559	372576	0.0002	0.0025	0.9402	372576
rs149764880	1:11880731:G:T	1	11880731	G	T	0.1635	0.0124	0.0028	1.052e-05	444572	0.0104	0.0028	0.0001904	451145	-0.0025	0.0029	0.3859	451331	-0.0065	0.0031	0.03495	395110	-0.0045	0.0029	0.122	431373	-0.0085	0.0028	0.002746	430917	-0.0043	0.0029	0.1386	431716	-0.0462	0.0029	5.588e-56	426610	-0.0529	0.0029	6.912e-73	426605	-0.0036	0.0031	0.2517	372576	-0.0044	0.0032	0.1659	372576
rs10888393	1:150745604:T:A	1	150745604	T	A	0.3534	-0.012	0.0022	4.236e-08	444572	-0.0053	0.0022	0.01502	451145	-0.0029	0.0022	0.1883	451331	0.0155	0.0024	9.475e-11	395110	0.0117	0.0022	1.835e-07	431373	0.003	0.0022	0.1758	430917	-0.0001	0.0022	0.9571	431716	0.0012	0.0023	0.5946	426610	-0.0049	0.0023	0.02949	426605	0.011	0.0024	5.458e-06	372576	0.0061	0.0024	0.01303	372576
rs6676150	1:155123837:G:C	1	155123837	G	C	0.3929	0.0056	0.0021	0.008784	444572	0.0111	0.0021	1.599e-07	451145	-0.0032	0.0022	0.1432	451331	-0.0012	0.0023	0.595	395110	-0.0052	0.0022	0.01669	431373	-0.0136	0.0022	2.931e-10	430917	-0.0138	0.0022	2.099e-10	431716	0.0062	0.0022	0.005461	426610	0.0043	0.0022	0.05058	426605	-0.0132	0.0024	2.507e-08	372576	0.0027	0.0024	0.2524	372576
rs10908505	1:156468243:T:A	1	156468243	T	A	0.6517	0.0087	0.0022	6.863e-05	444572	0.0129	0.0022	2.85e-09	451145	-0.0037	0.0022	0.09504	451331	-0.0069	0.0024	0.003895	395110	-0.0044	0.0022	0.0514	431373	-0.0015	0.0022	0.4911	430917	0	0.0022	0.9979	431716	-0.0073	0.0023	0.001445	426610	-0.0069	0.0023	0.002607	426605	-0.0133	0.0024	3.761e-08	372576	0.0034	0.0025	0.1699	372576
rs6690758	1:15914648:G:A	1	15914648	G	A	0.3063	-0.0074	0.0023	0.001462	444572	-0.0105	0.0023	5.228e-06	451145	-0.0084	0.0024	0.0003551	451331	0.0044	0.0025	0.08328	395110	0.0072	0.0024	0.002512	431373	0.0128	0.0023	4.566e-08	430917	0.0109	0.0024	4.001e-06	431716	0.0013	0.0024	0.5842	426610	0.0031	0.0024	0.1941	426605	0.0013	0.0026	0.6089	372576	0.0065	0.0026	0.01228	372576
rs2279469	1:164740405:G:C	1	164740405	G	C	0.4955	-0.0018	0.0021	0.3917	444572	-0.003	0.0021	0.1506	451145	0.0099	0.0021	2.932e-06	451331	0.0095	0.0023	3.222e-05	395110	0.0043	0.0021	0.04491	431373	-0.0022	0.0021	0.2907	430917	-0.0044	0.0021	0.03727	431716	-0.0097	0.0022	9.046e-06	426610	-0.0082	0.0022	0.0001704	426605	-0.0007	0.0023	0.7629	372576	0.0042	0.0023	0.07514	372576
rs2474451	1:1865822:C:T	1	1865822	C	T	0.5461	0.0061	0.0021	0.003909	444572	0.0148	0.0021	1.298e-12	451145	0.0102	0.0021	1.919e-06	451331	0.0108	0.0023	3.105e-06	395110	0.0085	0.0022	7.728e-05	431373	-0.0035	0.0021	0.09528	430917	-0.0053	0.0021	0.01327	431716	-0.0093	0.0022	2.016e-05	426610	-0.0151	0.0022	4.971e-12	426605	-0.0025	0.0023	0.2838	372576	-0.0018	0.0024	0.4509	372576
rs12131072	1:200057503:C:T	1	200057503	C	T	0.2845	0.0008	0.0023	0.7381	444572	-0.0003	0.0023	0.8842	451145	-0.0132	0.0024	2.011e-08	451331	0.0093	0.0025	0.0002602	395110	0.0111	0.0024	2.98e-06	431373	0.0006	0.0023	0.7965	430917	-0.0006	0.0024	0.791	431716	-0.0008	0.0024	0.7536	426610	-0.0027	0.0024	0.2592	426605	0.0007	0.0026	0.7798	372576	0.0001	0.0026	0.9672	372576
rs2821226	1:203517292:A:G	1	203517292	G	A	0.4731	-0.0137	0.0021	7.012e-11	444572	-0.0077	0.0021	0.0001912	451145	0.0051	0.0021	0.01703	451331	0.0103	0.0023	6.788e-06	395110	0.0121	0.0022	1.682e-08	431373	0.0037	0.0021	0.07854	430917	0.0013	0.0021	0.5482	431716	0.0021	0.0022	0.3399	426610	0.008	0.0022	0.0002255	426605	0.0036	0.0023	0.1204	372576	-0.0004	0.0023	0.8727	372576
rs11118304	1:219622072:T:A	1	219622072	T	A	0.4481	-0.0229	0.0021	1.299e-27	444572	-0.0096	0.0021	3.37e-06	451145	0.0185	0.0021	2.939e-18	451331	0.0153	0.0023	2.649e-11	395110	0.02	0.0022	1.168e-20	431373	0.0067	0.0021	0.001619	430917	0.0041	0.0021	0.05411	431716	-0.0047	0.0022	0.03003	426610	0.002	0.0022	0.3557	426605	0.0081	0.0023	0.0005214	372576	-0.0023	0.0023	0.3173	372576
rs148410712	1:221266556:A:AT	1	221266556	AT	A	0.7023	-0.0033	0.0023	0.1495	444572	0.0088	0.0023	8.969e-05	451145	-0.0098	0.0023	2.234e-05	451331	-0.0017	0.0025	0.4948	395110	-0.0079	0.0023	0.0007874	431373	-0.0002	0.0023	0.9383	430917	-0.0009	0.0023	0.7013	431716	0.0162	0.0024	9.687e-12	426610	0.0146	0.0024	7.945e-10	426605	0.0012	0.0025	0.6484	372576	0.0084	0.0026	0.0009942	372576
1:23304048_CAAGG_C	1:23304048:CAAGG:C	1	23304048	C	CAAGG	0.1633	0.0181	0.0028	1.613e-10	444572	0.018	0.0028	1.437e-10	451145	0.016	0.0029	2.414e-08	451331	0.0063	0.0031	0.04269	395110	-0.0035	0.0029	0.2335	431373	-0.0117	0.0029	4.108e-05	430917	-0.0129	0.0029	7.589e-06	431716	0.0121	0.0029	3.905e-05	426610	0.0054	0.0029	0.06678	426605	0.0023	0.0031	0.464	372576	0.0031	0.0032	0.3322	372576
Affx-8735037	1:29507100:A:C	1	29507100	C	A	0.17	-0.0132	0.0028	2.212e-06	444572	-0.0107	0.0028	9.764e-05	451145	-0.0026	0.0028	0.3644	451331	-0.009	0.0031	0.003081	395110	0.0037	0.0029	0.1954	431373	0.0075	0.0028	0.007534	430917	0.0095	0.0028	0.0008287	431716	0.0093	0.0029	0.001371	426610	0.0111	0.0029	0.0001293	426605	0.0153	0.0031	6.237e-07	372576	0.0027	0.0031	0.3786	372576
rs3768321	1:40035928:G:T	1	40035928	G	T	0.1969	0.013	0.0026	7.335e-07	444572	0.0162	0.0026	4.662e-10	451145	0.0156	0.0027	4.859e-09	451331	0.0523	0.0029	4.147e-74	395110	0.0272	0.0027	4.63e-24	431373	-0.0002	0.0027	0.9327	430917	-0.0119	0.0027	8.749e-06	431716	0.0119	0.0027	1.186e-05	426610	0.006	0.0027	0.02753	426605	0.0243	0.0029	5.242e-17	372576	0.0111	0.0029	0.0001622	372576
rs6698877	1:42500436:T:C	1	42500436	C	T	0.2839	0.0156	0.0023	1.81e-11	444572	0.0105	0.0023	4.249e-06	451145	0.0043	0.0024	0.06803	451331	0.0087	0.0025	0.0006414	395110	0.0005	0.0024	0.8232	431373	0.002	0.0023	0.3821	430917	-0.0004	0.0024	0.8654	431716	0.0103	0.0024	1.751e-05	426610	0.0131	0.0024	5.686e-08	426605	-0.0131	0.0026	3.418e-07	372576	0.0042	0.0026	0.106	372576
rs656131	1:44129099:T:C	1	44129099	C	T	0.3184	0.0096	0.0022	1.819e-05	444572	0.0063	0.0022	0.004202	451145	0.0096	0.0023	2.177e-05	451331	0.005	0.0025	0.04117	395110	0.0036	0.0023	0.1205	431373	0.0028	0.0023	0.2234	430917	0.0019	0.0023	0.4044	431716	-0.0041	0.0023	0.08053	426610	-0.0012	0.0023	0.6031	426605	-0.006	0.0025	0.01518	372576	-0.012	0.0025	1.817e-06	372576
rs111258551	1:51005897:G:C	1	51005897	G	C	0.2619	-0.0085	0.0024	0.0003785	444572	-0.0117	0.0023	5.931e-07	451145	-0.003	0.0024	0.2206	451331	-0.0061	0.0026	0.01816	395110	-0.0084	0.0024	0.000525	431373	0.0041	0.0024	0.08561	430917	0.0042	0.0024	0.08093	431716	-0.0036	0.0025	0.1416	426610	-0.0066	0.0025	0.007421	426605	0.0102	0.0026	9.713e-05	372576	0.0124	0.0027	2.913e-06	372576
rs559651197	1:56964310:C:CT	1	56964310	C	CT	0.1008	0.0099	0.0035	0.00493	444572	0.0179	0.0035	2.887e-07	451145	-0.0003	0.0036	0.9441	451331	-0.0039	0.0039	0.3183	395110	0.0008	0.0036	0.8345	431373	0.0012	0.0036	0.7293	430917	0.002	0.0036	0.5783	431716	-0.0003	0.0037	0.9263	426610	-0.0185	0.0037	4.581e-07	426605	0.0044	0.0039	0.2627	372576	0.002	0.0039	0.6197	372576
rs12039166	1:61886402:A:G	1	61886402	G	A	0.8	0.0122	0.0026	3.406e-06	444572	0.0107	0.0026	3.705e-05	451145	0.0068	0.0027	0.0109	451331	0.0097	0.0029	0.0007441	395110	-0.0055	0.0027	0.04122	431373	-0.0106	0.0026	5.835e-05	430917	-0.0133	0.0027	6.79e-07	431716	0.0044	0.0027	0.1078	426610	0	0.0027	0.9889	426605	-0.0064	0.0029	0.02636	372576	-0.0006	0.0029	0.8422	372576
rs34643605	1:93023894:T:TCA	1	93023894	TCA	T	0.2053	0.0111	0.0026	1.822e-05	444572	0.0154	0.0026	1.69e-09	451145	0.0131	0.0026	6.337e-07	451331	0.0053	0.0028	0.06376	395110	-0.0055	0.0027	0.03746	431373	-0.0212	0.0026	4.519e-16	430917	-0.0218	0.0026	1.42e-16	431716	0.0137	0.0027	3.146e-07	426610	0.0086	0.0027	0.00141	426605	-0.0012	0.0029	0.6682	372576	0.004	0.0029	0.1689	372576
rs41310284	10:102447647:C:A	10	102447647	C	A	0.1017	-0.0291	0.0035	6.882e-17	444572	-0.0305	0.0034	9.628e-19	451145	-0.0119	0.0035	0.000726	451331	-0.0189	0.0038	7.265e-07	395110	0.0044	0.0036	0.222	431373	0.009	0.0035	0.01086	430917	0.0159	0.0036	8.358e-06	431716	-0.0007	0.0036	0.856	426610	0.0062	0.0036	0.08814	426605	-0.0058	0.0038	0.1285	372576	-0.0094	0.0039	0.01555	372576
rs61874768	10:103880118:G:T	10	103880118	G	T	0.1817	-0.0144	0.0027	1.274e-07	444572	-0.0051	0.0027	0.05673	451145	-0.0035	0.0028	0.205	451331	-0.0009	0.003	0.7646	395110	0.0048	0.0028	0.08342	431373	0.0013	0.0028	0.6277	430917	0.0029	0.0028	0.302	431716	0.0085	0.0028	0.002715	426610	0.0135	0.0028	1.773e-06	426605	0.0053	0.003	0.07492	372576	0.0029	0.003	0.3393	372576
rs77389536	10:104168125:T:C	10	104168125	C	T	0.7959	0.0135	0.0026	2.047e-07	444572	0.0072	0.0026	0.005351	451145	0.0026	0.0026	0.3209	451331	-0.0013	0.0028	0.646	395110	0.0071	0.0027	0.007657	431373	-0.0064	0.0026	0.01479	430917	-0.0034	0.0027	0.1984	431716	-0.0012	0.0027	0.6665	426610	-0.0089	0.0027	0.001013	426605	-0.0127	0.0029	8.075e-06	372576	0.0011	0.0029	0.7114	372576
rs11191548	10:104846178:T:C	10	104846178	C	T	0.9242	-0.0163	0.004	3.679e-05	444572	-0.0261	0.0039	2.303e-11	451145	-0.0096	0.004	0.01666	451331	-0.0074	0.0043	0.0897	395110	0.0065	0.004	0.1101	431373	0	0.004	0.991	430917	-0.0001	0.004	0.9707	431716	0.043	0.0041	9.751e-26	426610	0.0569	0.0041	7.63e-44	426605	0.0151	0.0044	0.0005362	372576	-0.0046	0.0044	0.2984	372576
rs7912286	10:114693230:A:G	10	114693230	G	A	0.3991	0.0069	0.0022	0.001369	444572	0.0095	0.0021	8.947e-06	451145	-0.0056	0.0022	0.01064	451331	0.0078	0.0024	0.0009327	395110	-0.007	0.0022	0.001535	431373	-0.0073	0.0022	0.0008166	430917	-0.011	0.0022	6.09e-07	431716	0.0033	0.0022	0.1449	426610	0.0005	0.0022	0.8334	426605	-0.0064	0.0024	0.006984	372576	-0.0022	0.0024	0.3514	372576
rs34872471	10:114754071:T:C	10	114754071	C	T	0.7088	0.0145	0.0023	3.283e-10	444572	0.0162	0.0023	1.3e-12	451145	-0.0071	0.0023	0.002227	451331	-0.0049	0.0025	0.05395	395110	-0.0096	0.0024	5.117e-05	431373	-0.0029	0.0023	0.2137	430917	-0.0014	0.0024	0.5662	431716	0.0025	0.0024	0.2998	426610	-0.0116	0.0024	1.31e-06	426605	-0.0757	0.0025	1.6e-195	372576	-0.0526	0.0026	4.42e-93	372576
rs11592107	10:122968964:G:A	10	122968964	G	A	0.3101	-0.0118	0.0023	1.803e-07	444572	-0.0052	0.0022	0.01957	451145	0.0036	0.0023	0.1121	451331	0.0085	0.0025	0.000669	395110	0.0075	0.0023	0.001223	431373	-0.0008	0.0023	0.7261	430917	-0.0019	0.0023	0.4126	431716	0.0107	0.0023	5.486e-06	426610	0.0171	0.0023	3.627e-13	426605	0.0052	0.0025	0.03652	372576	0.0054	0.0025	0.03314	372576
rs12258967	10:18727959:C:G	10	18727959	G	C	0.7014	-0.0101	0.0023	1.183e-05	444572	-0.0093	0.0023	4.237e-05	451145	-0.0061	0.0023	0.009203	451331	-0.0006	0.0025	0.8087	395110	-0.0097	0.0024	3.954e-05	431373	-0.0081	0.0023	0.0005634	430917	-0.0091	0.0024	0.0001061	431716	0.0309	0.0024	1.52e-38	426610	0.0364	0.0024	1.104e-52	426605	-0.0071	0.0025	0.004675	372576	-0.0014	0.0026	0.5823	372576
rs10761785	10:65318766:G:T	10	65318766	G	T	0.5117	-0.0078	0.0021	0.0001918	444572	-0.0133	0.0021	1.694e-10	451145	-0.014	0.0021	5.019e-11	451331	-0.0153	0.0023	2.689e-11	395110	-0.0303	0.0022	3.71e-45	431373	0.0132	0.0021	6.114e-10	430917	0.0124	0.0021	7.357e-09	431716	-0.0182	0.0022	5.715e-17	426610	-0.0095	0.0022	1.282e-05	426605	-0.0146	0.0023	2.54e-10	372576	-0.0009	0.0023	0.7035	372576
rs41298373	10:7622009:G:A	10	7622009	G	A	0.1004	-0.0153	0.0035	1.176e-05	444572	-0.0057	0.0034	0.09543	451145	0.0117	0.0035	0.0009107	451331	0.0206	0.0038	7.279e-08	395110	0.0181	0.0036	4.13e-07	431373	0.0074	0.0035	0.03796	430917	0.0025	0.0036	0.486	431716	0.0057	0.0036	0.1137	426610	0.0032	0.0036	0.3819	426605	-0.0001	0.0038	0.9872	372576	0.0022	0.0039	0.5697	372576
rs2068888	10:94839642:G:A	10	94839642	G	A	0.4501	0.0102	0.0021	1.423e-06	444572	0.0087	0.0021	3.023e-05	451145	0.0055	0.0021	0.01021	451331	-0.021	0.0023	8.23e-20	395110	-0.0335	0.0022	1.463e-54	431373	-0.0277	0.0021	3.95e-38	430917	-0.0234	0.0022	1.927e-27	431716	-0.0046	0.0022	0.0366	426610	-0.0022	0.0022	0.3132	426605	-0.0205	0.0023	7.458e-19	372576	-0.0075	0.0023	0.001411	372576
rs731141	10:95898681:G:A	10	95898681	G	A	0.5475	0.0005	0.0021	0.8068	444572	-0.0006	0.0021	0.7728	451145	0.009	0.0021	2.229e-05	451331	0.0016	0.0023	0.4931	395110	-0.0011	0.0022	0.5959	431373	-0.003	0.0021	0.1555	430917	-0.0028	0.0022	0.1973	431716	-0.017	0.0022	6.589e-15	426610	-0.0243	0.0022	1.056e-28	426605	0.0017	0.0023	0.471	372576	-0.0015	0.0023	0.519	372576
rs9633675	10:96210400:G:C	10	96210400	G	C	0.4779	-0.0131	0.0021	4.336e-10	444572	-0.0019	0.0021	0.3599	451145	-0.0052	0.0021	0.01396	451331	-0.0048	0.0023	0.0363	395110	-0.0064	0.0021	0.002835	431373	0.0007	0.0021	0.7592	430917	0.0006	0.0021	0.7796	431716	-0.0135	0.0022	5.941e-10	426610	-0.0185	0.0022	2.028e-17	426605	0.0132	0.0023	1.042e-08	372576	0.0024	0.0023	0.2983	372576
rs7925720	11:10358540:G:A	11	10358540	G	A	0.4086	0.0145	0.0021	1.067e-11	444572	-0.0004	0.0021	0.832	451145	0.0121	0.0022	2.118e-08	451331	-0.0094	0.0023	5.166e-05	395110	-0.0059	0.0022	0.006005	431373	-0.0104	0.0022	1.701e-06	430917	-0.0078	0.0022	0.0003435	431716	0.015	0.0022	1.011e-11	426610	0.016	0.0022	4.417e-13	426605	0.0157	0.0024	2.296e-11	372576	0.0079	0.0024	0.0009154	372576
rs573455	11:117267884:A:G	11	117267884	G	A	0.4656	-0.0039	0.0021	0.06268	444572	-0.0097	0.0021	2.676e-06	451145	-0.0033	0.0021	0.1219	451331	-0.0241	0.0023	6.101e-26	395110	-0.0226	0.0021	3e-26	431373	-0.006	0.0021	0.00516	430917	-0.002	0.0021	0.355	431716	-0.008	0.0022	0.0002517	426610	0.0122	0.0022	2.056e-08	426605	-0.001	0.0023	0.6601	372576	-0.0016	0.0023	0.5038	372576
rs10790282	11:118973133:G:A	11	118973133	G	A	0.5303	0.01	0.0021	2.173e-06	444572	0.0072	0.0021	0.0005072	451145	0.0012	0.0021	0.5736	451331	-0.0107	0.0023	3.135e-06	395110	0.0015	0.0021	0.4761	431373	0.0048	0.0021	0.02489	430917	0.0085	0.0021	8.164e-05	431716	-0.0007	0.0022	0.7525	426610	-0.0014	0.0022	0.521	426605	0.0137	0.0023	3.5e-09	372576	0.0013	0.0023	0.5897	372576
rs6589940	11:122518609:A:G	11	122518609	G	A	0.6122	-0.0121	0.0022	1.777e-08	444572	-0.0118	0.0021	3.23e-08	451145	-0.0071	0.0022	0.001156	451331	0.0285	0.0023	4.645e-34	395110	-0.0019	0.0022	0.3891	431373	-0.018	0.0022	1.579e-16	430917	-0.0254	0.0022	5.562e-31	431716	-0.0098	0.0022	1.084e-05	426610	-0.0066	0.0022	0.002936	426605	-0.0167	0.0024	2.191e-12	372576	0.0023	0.0024	0.3325	372576
rs11222084	11:130273230:A:T	11	130273230	T	A	0.6294	0.0065	0.0022	0.002795	444572	-0.0038	0.0022	0.07599	451145	-0.0107	0.0022	1.289e-06	451331	-0.0014	0.0024	0.5511	395110	-0.0049	0.0022	0.02783	431373	0.001	0.0022	0.6502	430917	0.0014	0.0022	0.5198	431716	0.0192	0.0023	2.209e-17	426610	-0.02	0.0023	8.708e-19	426605	-0.0007	0.0024	0.7581	372576	-0.006	0.0024	0.01341	372576
rs150090666	11:14865399:C:T	11	14865399	C	T	0.001	0.1802	0.0326	3.113e-08	444572	0.1251	0.0322	0.0001038	451145	-0.1491	0.033	6.27e-06	451331	-0.3932	0.0356	2.086e-28	395110	-0.4044	0.0332	3.868e-34	431373	-0.1902	0.0332	1.045e-08	430917	-0.0938	0.0334	0.004979	431716	-0.1151	0.0334	0.0005746	426610	-0.1193	0.0334	0.0003516	426605	-0.035	0.0356	0.3258	372576	0.0533	0.0359	0.138	372576
rs10832778	11:17394073:C:G	11	17394073	G	C	0.3778	-0.0036	0.0022	0.09338	444572	-0.0116	0.0021	5.946e-08	451145	0.0031	0.0022	0.1584	451331	-0.0046	0.0024	0.05068	395110	0.0006	0.0022	0.7952	431373	0.0027	0.0022	0.2232	430917	0.0036	0.0022	0.09978	431716	0.0057	0.0022	0.01111	426610	0.0169	0.0022	4.704e-14	426605	0.0215	0.0024	2.185e-19	372576	0.0177	0.0024	1.645e-13	372576
rs2237895	11:2857194:A:C	11	2857194	C	A	0.5853	0.0092	0.0021	1.398e-05	444572	0.0064	0.0021	0.002489	451145	-0.002	0.0022	0.3418	451331	-0.0067	0.0023	0.003704	395110	-0.0057	0.0022	0.008481	431373	0.0059	0.0022	0.006109	430917	0.0071	0.0022	0.001127	431716	0.0043	0.0022	0.05113	426610	-0.0002	0.0022	0.9281	426605	-0.0274	0.0023	2.238e-31	372576	-0.0155	0.0024	5.913e-11	372576
rs66798575	11:32451920:T:G	11	32451920	G	T	0.6413	0.0018	0.0022	0.4232	444572	-0.0026	0.0022	0.2249	451145	0.0098	0.0022	1.087e-05	451331	-0.0103	0.0024	1.981e-05	395110	-0.0051	0.0022	0.02385	431373	0.003	0.0022	0.1885	430917	0.0052	0.0023	0.02088	431716	-0.0087	0.0023	0.0001441	426610	-0.0132	0.0023	8.845e-09	426605	0.0024	0.0024	0.3199	372576	-0.0025	0.0025	0.3016	372576
11:47684047_CT_C	11:47684047:CT:C	11	47684047	C	CT	0.4517	-0.0261	0.0021	9.277e-35	444572	-0.0217	0.0021	3.792e-25	451145	-0.0181	0.0021	3.48e-17	451331	-0.0177	0.0023	2.101e-14	395110	-0.0111	0.0022	2.864e-07	431373	-0.0004	0.0022	0.8663	430917	0.004	0.0022	0.06795	431716	0.0155	0.0022	2.042e-12	426610	0.0212	0.0022	5.042e-22	426605	-0.0108	0.0023	3.909e-06	372576	-0.0072	0.0024	0.002326	372576
rs11600169	11:57464945:T:A	11	57464945	T	A	0.3327	0.0117	0.0022	1.499e-07	444572	0.0048	0.0022	0.03028	451145	0.0043	0.0022	0.05553	451331	-0.007	0.0024	0.003811	395110	0.0016	0.0023	0.4766	431373	-0.0016	0.0023	0.4794	430917	0.0008	0.0023	0.7116	431716	-0.0035	0.0023	0.1294	426610	-0.0152	0.0023	4.783e-11	426605	0.0061	0.0025	0.01338	372576	-0.0018	0.0025	0.4758	372576
rs71458425	11:62370490:C:CGAGGGCCG	11	62370490	C	CGAGGGCCG	0.3767	-0.0131	0.0022	1.409e-09	444572	-0.0051	0.0021	0.01728	451145	0.0151	0.0022	5.842e-12	451331	0.0145	0.0024	8.98e-10	395110	0.0154	0.0022	2.624e-12	431373	0.0067	0.0022	0.002159	430917	0.0041	0.0022	0.06625	431716	-0.007	0.0022	0.00172	426610	-0.0014	0.0022	0.5221	426605	0.0067	0.0024	0.005128	372576	0.0002	0.0024	0.925	372576
rs12785292	11:65781459:G:A	11	65781459	G	A	0.1951	-0.0018	0.0027	0.5111	444572	0.002	0.0026	0.443	451145	-0.0135	0.0027	6.112e-07	451331	-0.0132	0.0029	5.568e-06	395110	-0.0073	0.0027	0.007012	431373	0.0154	0.0027	1.362e-08	430917	0.0173	0.0027	2.246e-10	431716	-0.0102	0.0028	0.0002346	426610	-0.0085	0.0028	0.002076	426605	-0.0051	0.0029	0.08273	372576	0.0003	0.003	0.9282	372576
11:66292363_TAA_T	11:66292363:TAA:T	11	66292363	TAA	T	0.0662	-0.0301	0.0043	1.954e-12	444572	-0.0089	0.0042	0.03439	451145	-0.0189	0.0043	1.335e-05	451331	-0.0361	0.0047	1.08e-14	395110	-0.0163	0.0043	0.0001822	431373	0.0143	0.0043	0.001042	430917	0.0237	0.0044	6.303e-08	431716	0.0018	0.0044	0.6876	426610	0.0003	0.0044	0.9489	426605	0.0013	0.0047	0.7802	372576	0.0077	0.0048	0.1065	372576
rs7118260	11:69150823:G:A	11	69150823	G	A	0.2032	-0.0149	0.0026	1.03e-08	444572	-0.0066	0.0026	0.01098	451145	0.012	0.0026	5.542e-06	451331	-0.0019	0.0028	0.5049	395110	0.0011	0.0026	0.6898	431373	0.0089	0.0026	0.0007411	430917	0.0084	0.0027	0.001694	431716	0.0047	0.0027	0.07925	426610	0.0043	0.0027	0.1073	426605	0.0141	0.0029	8.973e-07	372576	0.0002	0.0029	0.9452	372576
rs10902223	11:817786:C:T	11	817786	C	T	0.5616	0.0052	0.0021	0.01373	444572	0.0121	0.0021	6.252e-09	451145	-0.0078	0.0021	0.0002824	451331	-0.0001	0.0023	0.9773	395110	-0.0034	0.0021	0.1103	431373	-0.0094	0.0021	1.331e-05	430917	-0.0092	0.0022	1.945e-05	431716	0.0058	0.0022	0.007859	426610	0.003	0.0022	0.1741	426605	-0.0056	0.0023	0.01733	372576	-0.0004	0.0024	0.8659	372576
rs7296044	12:110016947:T:A	12	110016947	T	A	0.5181	0.0085	0.0021	5.915e-05	444572	0.0101	0.0021	1.11e-06	451145	0.0022	0.0021	0.294	451331	-0.0275	0.0023	8.704e-33	395110	0.0036	0.0022	0.09397	431373	0.0116	0.0021	6.401e-08	430917	0.0198	0.0022	3.693e-20	431716	0.0002	0.0022	0.9243	426610	-0.0023	0.0022	0.3014	426605	0.0027	0.0023	0.2455	372576	-0.0002	0.0023	0.921	372576
rs142337188	12:120827541:G:A	12	120827541	G	A	0.0537	-0.0303	0.0048	2.494e-10	444572	-0.0124	0.0047	0.008824	451145	-0.0183	0.0048	0.0001603	451331	-0.0155	0.0052	0.003075	395110	-0.0065	0.0049	0.1849	431373	0.0015	0.0049	0.7551	430917	0.0042	0.0049	0.3921	431716	0.0284	0.005	1.023e-08	426610	0.0212	0.005	1.941e-05	426605	-0.0013	0.0053	0.8066	372576	-0.0037	0.0053	0.4878	372576
12:122513632_CTG_C	12:122513632:CTG:C	12	122513632	C	CTG	0.5352	-0.0134	0.0021	1.697e-10	444572	-0.0141	0.0021	1.123e-11	451145	0.0023	0.0021	0.2844	451331	0.002	0.0023	0.3881	395110	0.0052	0.0022	0.01601	431373	-0.0005	0.0021	0.8283	430917	-0.0007	0.0021	0.761	431716	0.0123	0.0022	1.918e-08	426610	0.0073	0.0022	0.0008038	426605	-0.0102	0.0023	1.063e-05	372576	0.002	0.0023	0.3898	372576
rs1043764	12:122630915:C:T	12	122630915	C	T	0.7947	0.0167	0.0026	2.525e-10	444572	0.0148	0.0026	1.653e-08	451145	-0.0102	0.0027	0.0001442	451331	-0.0185	0.0029	1.655e-10	395110	-0.0177	0.0027	5.792e-11	431373	-0.0003	0.0027	0.91	430917	0.0027	0.0027	0.3228	431716	-0.0013	0.0027	0.634	426610	0.0024	0.0027	0.3808	426605	0.0124	0.0029	2.305e-05	372576	-0.0064	0.0029	0.0306	372576
rs116896792	12:122948907:T:C	12	122948907	C	T	0.9073	0.0396	0.0036	8.934e-28	444572	0.0355	0.0036	3.793e-23	451145	-0.0086	0.0037	0.01868	451331	-0.0453	0.004	3.485e-30	395110	-0.0218	0.0037	4.617e-09	431373	-0.004	0.0037	0.2793	430917	0.0067	0.0037	0.06881	431716	0.0036	0.0038	0.3326	426610	0.0061	0.0038	0.1049	426605	0.0252	0.004	2.938e-10	372576	-0.0015	0.004	0.7175	372576
rs3922628	12:123209295:T:A	12	123209295	T	A	0.2107	0.0123	0.0026	1.781e-06	444572	0.0087	0.0025	0.000685	451145	-0.02	0.0026	1.523e-14	451331	-0.0445	0.0028	5.368e-56	395110	-0.0237	0.0026	2.507e-19	431373	0.0001	0.0026	0.9551	430917	0.0107	0.0026	4.561e-05	431716	0.004	0.0027	0.1351	426610	0.0035	0.0027	0.1959	426605	0.0144	0.0028	4.641e-07	372576	-0.0024	0.0029	0.4003	372576
rs73228032	12:123322415:C:A	12	123322415	C	A	0.1442	-0.0207	0.003	4.259e-12	444572	-0.0217	0.003	1.701e-13	451145	0.0192	0.003	1.921e-10	451331	0.0295	0.0033	1.54e-19	395110	0.0197	0.0031	1.19e-10	431373	0.0091	0.003	0.002736	430917	0.0021	0.0031	0.4896	431716	-0.0032	0.0031	0.2966	426610	-0.0055	0.0031	0.07812	426605	-0.0138	0.0033	2.707e-05	372576	-0.0024	0.0033	0.4729	372576
rs10773000	12:123736084:G:T	12	123736084	G	T	0.3316	0.0008	0.0022	0.7341	444572	-0.001	0.0022	0.6403	451145	-0.0164	0.0023	3.238e-13	451331	-0.0361	0.0024	2.832e-49	395110	-0.0149	0.0023	6.466e-11	431373	0.0047	0.0023	0.03712	430917	0.0138	0.0023	1.322e-09	431716	-0.0106	0.0023	4.433e-06	426610	-0.0063	0.0023	0.006615	426605	-0.0036	0.0025	0.1495	372576	-0.0025	0.0025	0.3055	372576
rs7133378	12:124409502:G:A	12	124409502	G	A	0.318	0.0261	0.0023	5.376e-31	444572	0.0117	0.0022	1.466e-07	451145	-0.0305	0.0023	8.935e-41	451331	-0.0421	0.0025	2.232e-65	395110	-0.03	0.0023	1.474e-38	431373	-0.0179	0.0023	5.587e-15	430917	-0.0062	0.0023	0.007404	431716	0.0012	0.0023	0.6171	426610	-0.0036	0.0023	0.1203	426605	-0.0091	0.0025	0.000244	372576	-0.0032	0.0025	0.2096	372576
rs825453	12:124508758:A:T	12	124508758	T	A	0.392	0.02	0.0021	1.437e-20	444572	0.0105	0.0021	7.234e-07	451145	-0.0287	0.0022	1.06e-39	451331	-0.0344	0.0024	1.645e-48	395110	-0.0307	0.0022	4.089e-44	431373	-0.0151	0.0022	5.184e-12	430917	-0.0072	0.0022	0.001052	431716	-0.002	0.0022	0.3712	426610	-0.0039	0.0022	0.08402	426605	-0.0051	0.0024	0.03113	372576	-0.0041	0.0024	0.08775	372576
rs769089626	12:12889302:AAC:A	12	12889302	AAC	A	0.4249	0.0096	0.0021	6.434e-06	444572	0.0041	0.0021	0.05477	451145	0.0092	0.0022	2.167e-05	451331	-0.0006	0.0023	0.7836	395110	0.0057	0.0022	0.009155	431373	0.0019	0.0022	0.3698	430917	0.0033	0.0022	0.1345	431716	-0.0074	0.0022	0.0008963	426610	-0.0154	0.0022	3.823e-12	426605	0.0079	0.0024	0.00079	372576	-0.0055	0.0024	0.02069	372576
rs11045171	12:20470199:A:G	12	20470199	G	A	0.8024	-0.0143	0.0026	6.425e-08	444572	-0.0092	0.0026	0.0004528	451145	0.0029	0.0027	0.2716	451331	0.0319	0.0029	2.714e-28	395110	0.0262	0.0027	3.216e-22	431373	0.0051	0.0027	0.05806	430917	-0.0032	0.0027	0.2399	431716	-0.0035	0.0027	0.206	426610	0.0021	0.0027	0.446	426605	0.0053	0.0029	0.06959	372576	-0.0002	0.0029	0.9499	372576
rs76895963	12:4384844:T:G	12	4384844	G	T	0.9791	-0.0261	0.0081	0.001224	444572	-0.0416	0.008	1.833e-07	451145	0.0041	0.0082	0.6158	451331	0.0072	0.0088	0.4163	395110	0.0921	0.0083	7.542e-29	431373	0.0656	0.0082	1.282e-15	430917	0.0693	0.0083	4.421e-17	431716	0.0017	0.0084	0.8387	426610	0.0474	0.0084	1.786e-08	426605	0.1944	0.0089	5e-106	372576	0.1078	0.009	2.828e-33	372576
rs145878042	12:48143315:A:G	12	48143315	G	A	0.9891	0.0108	0.0101	0.2859	444572	-0.0381	0.01	0.0001369	451145	0.053	0.0102	2.082e-07	451331	-0.0282	0.011	0.01075	395110	-0.0538	0.0103	1.971e-07	431373	-0.0063	0.0103	0.541	430917	-0.0045	0.0103	0.6622	431716	0.0177	0.0104	0.09043	426610	0.0358	0.0104	0.0006072	426605	0.0216	0.0112	0.05324	372576	0.0145	0.0113	0.197	372576
rs1126930	12:49399132:G:C	12	49399132	G	C	0.0357	0.0154	0.0056	0.006242	444572	0.0361	0.0056	9.545e-11	451145	-0.0014	0.0057	0.8024	451331	0.0239	0.0062	0.0001087	395110	0.021	0.0058	0.0002715	431373	0.0064	0.0057	0.2629	430917	0	0.0058	0.997	431716	0.0338	0.0059	7.563e-09	426610	0.0443	0.0059	3.451e-14	426605	-0.0544	0.0062	2.558e-18	372576	-0.0061	0.0063	0.3347	372576
rs111538456	12:51042486:C:CT	12	51042486	C	CT	0.3485	0.0099	0.0022	7.858e-06	444572	-0.0034	0.0022	0.1213	451145	-0.0049	0.0022	0.02862	451331	0.0127	0.0024	1.52e-07	395110	0.0014	0.0023	0.5401	431373	-0.0215	0.0022	8.59e-22	430917	-0.0235	0.0023	1.635e-25	431716	0.0185	0.0023	6.491e-16	426610	0.0137	0.0023	2.338e-09	426605	-0.0131	0.0024	7.852e-08	372576	0.0112	0.0025	5.288e-06	372576
rs12426399	12:54419910:G:T	12	54419910	G	T	0.3624	0.0127	0.0022	6.432e-09	444572	0.001	0.0022	0.6541	451145	0.0228	0.0022	5.453e-25	451331	-0.0094	0.0024	7.605e-05	395110	-0.0123	0.0022	3.875e-08	431373	0.0007	0.0022	0.7512	430917	0.002	0.0022	0.3704	431716	-0.013	0.0023	9.401e-09	426610	-0.017	0.0023	5.666e-14	426605	-0.0161	0.0024	2.47e-11	372576	-0.0036	0.0024	0.1394	372576
rs2694917	12:56912864:T:C	12	56912864	C	T	0.8036	0.0086	0.0026	0.001074	444572	0.0125	0.0026	1.657e-06	451145	0.0017	0.0027	0.5183	451331	0.003	0.0029	0.3011	395110	-0.0125	0.0027	3.767e-06	431373	-0.0044	0.0027	0.1008	430917	-0.0062	0.0027	0.02233	431716	-0.0016	0.0027	0.5684	426610	-0.0003	0.0027	0.9102	426605	0.002	0.0029	0.5013	372576	-0.0074	0.0029	0.01186	372576
rs9515201	13:111040798:A:C	13	111040798	C	A	0.2988	-0.0073	0.0023	0.001678	444572	-0.0008	0.0023	0.7125	451145	-0.0132	0.0023	1.897e-08	451331	-0.0019	0.0025	0.4563	395110	-0.0102	0.0024	1.547e-05	431373	-0.015	0.0024	1.737e-10	430917	-0.015	0.0024	2.05e-10	431716	0.0169	0.0024	1.783e-12	426610	0.007	0.0024	0.003344	426605	-0.0079	0.0026	0.001968	372576	-0.0039	0.0026	0.1309	372576
rs200360426	13:33119369:T:TAA	13	33119369	TAA	T	0.8437	-0.0132	0.0029	7.216e-06	444572	-0.0139	0.0029	1.733e-06	451145	-0.0073	0.003	0.01375	451331	-0.0022	0.0032	0.4939	395110	-0.0003	0.003	0.9164	431373	0.0183	0.003	8.824e-10	430917	0.017	0.003	1.726e-08	431716	-0.0007	0.0031	0.8145	426610	0.005	0.0031	0.1023	426605	-0.0076	0.0033	0.01906	372576	-0.0025	0.0033	0.4369	372576
13:50582614_CA_C	13:50582614:CA:C	13	50582614	C	CA	0.869	0.0142	0.0031	5.781e-06	444572	0.0049	0.0031	0.1145	451145	0.0076	0.0032	0.01616	451331	0.0013	0.0034	0.7135	395110	0.0002	0.0032	0.9383	431373	0.0059	0.0032	0.0627	430917	0.0054	0.0032	0.09352	431716	-0.015	0.0032	3.947e-06	426610	-0.0073	0.0032	0.02453	426605	-0.0099	0.0035	0.004202	372576	-0.0026	0.0035	0.4599	372576
rs7996639	13:97019090:G:A	13	97019090	G	A	0.4464	0.011	0.0021	2.279e-07	444572	0.0161	0.0021	2.098e-14	451145	0.0078	0.0021	0.0002731	451331	0.0053	0.0023	0.02321	395110	0.0032	0.0022	0.1372	431373	0.0031	0.0022	0.1502	430917	0.0013	0.0022	0.5397	431716	-0.0043	0.0022	0.05089	426610	-0.0097	0.0022	1.187e-05	426605	-0.0008	0.0023	0.7477	372576	-0.0039	0.0024	0.09624	372576
rs7154319	14:102248059:A:G	14	102248059	G	A	0.7749	0.0124	0.0025	8.878e-07	444572	0.0085	0.0025	0.0006325	451145	0.0064	0.0025	0.01227	451331	0.0115	0.0028	3.174e-05	395110	0.0031	0.0026	0.2224	431373	-0.0089	0.0026	0.00052	430917	-0.0114	0.0026	1.02e-05	431716	0.0013	0.0026	0.6285	426610	0.0043	0.0026	0.09987	426605	0.0045	0.0028	0.1078	372576	0.0003	0.0028	0.9159	372576
rs17256211	14:23754580:A:G	14	23754580	G	A	0.3513	-0.0124	0.0022	1.964e-08	444572	-0.0099	0.0022	5.263e-06	451145	-0.0041	0.0022	0.06606	451331	-0.0015	0.0024	0.5228	395110	0.0044	0.0023	0.0506	431373	0.0002	0.0022	0.9455	430917	-0.0002	0.0023	0.9372	431716	0.0019	0.0023	0.3963	426610	0.0112	0.0023	9.555e-07	426605	0.0022	0.0024	0.3724	372576	0.0011	0.0025	0.6429	372576
rs10400710	14:52514366:C:T	14	52514366	C	T	0.0431	-0.0218	0.0052	2.502e-05	444572	-0.0179	0.0051	0.0004714	451145	0.0157	0.0052	0.002702	451331	0.0264	0.0057	3.616e-06	395110	0.0197	0.0053	0.000206	431373	-0.0048	0.0053	0.3571	430917	-0.0093	0.0053	0.08046	431716	-0.0095	0.0054	0.07867	426610	-0.0133	0.0054	0.01354	426605	-0.0005	0.0057	0.9261	372576	0.0026	0.0058	0.6556	372576
rs34861456	14:75191772:T:TA	14	75191772	TA	T	0.5344	-0.0118	0.0021	2.122e-08	444572	-0.0055	0.0021	0.008066	451145	-0.0075	0.0021	0.0004316	451331	-0.016	0.0023	6.052e-12	395110	-0.0038	0.0022	0.0829	431373	0.0099	0.0022	4.489e-06	430917	0.0139	0.0022	1.411e-10	431716	-0.0114	0.0022	2.136e-07	426610	-0.0123	0.0022	1.879e-08	426605	-0.0013	0.0023	0.5829	372576	0.0009	0.0024	0.7173	372576
rs7184016	15:48810499:G:T	15	48810499	G	T	0.2437	-0.0128	0.0024	1.777e-07	444572	-0.0003	0.0024	0.9155	451145	-0.0064	0.0025	0.009858	451331	0.0034	0.0027	0.2076	395110	0.0053	0.0025	0.03297	431373	-0.0004	0.0025	0.861	430917	-0.0001	0.0025	0.9746	431716	0.0163	0.0025	1.477e-10	426610	-0.0023	0.0025	0.3572	426605	0.0029	0.0027	0.2788	372576	-0.0009	0.0027	0.7416	372576
rs56369308	15:63792257:T:C	15	63792257	C	T	0.657	0.0063	0.0022	0.004682	444572	0.0114	0.0022	2.041e-07	451145	-0.0014	0.0022	0.5397	451331	-0.0033	0.0024	0.1678	395110	-0.0259	0.0023	2.514e-30	431373	-0.0167	0.0022	1.242e-13	430917	-0.0184	0.0023	3.301e-16	431716	-0.0056	0.0023	0.01406	426610	-0.0035	0.0023	0.1301	426605	0.0039	0.0024	0.1105	372576	0.0026	0.0025	0.2929	372576
rs777877991	15:66870305:AT:A	15	66870305	AT	A	0.3437	0.0062	0.0022	0.005009	444572	0.0102	0.0022	3.032e-06	451145	-0.0005	0.0022	0.8144	451331	-0.0021	0.0024	0.3743	395110	-0.0053	0.0023	0.0182	431373	-0.0035	0.0023	0.1149	430917	-0.0035	0.0023	0.1248	431716	-0.0136	0.0023	3.092e-09	426610	-0.0114	0.0023	7.242e-07	426605	-0.0057	0.0024	0.01896	372576	0.0025	0.0025	0.3086	372576
rs2218181	15:66872325:T:C	15	66872325	C	T	0.6458	0.0134	0.0022	1.082e-09	444572	0.0105	0.0022	1.42e-06	451145	0.0052	0.0022	0.01818	451331	-0.0104	0.0024	1.44e-05	395110	-0.0154	0.0022	6.721e-12	431373	-0.0008	0.0022	0.7072	430917	0	0.0022	0.9828	431716	-0.0058	0.0023	0.01088	426610	-0.0047	0.0023	0.03944	426605	-0.0056	0.0024	0.02171	372576	-0.0006	0.0024	0.8206	372576
rs560099636	15:67350372:C:CAAAAAAAA	15	67350372	C	CAAAAAAAA	0.3522	0.014	0.0022	2.459e-10	444572	0.0017	0.0022	0.43	451145	0.0044	0.0022	0.04956	451331	0.0093	0.0024	0.0001225	395110	0	0.0023	0.9926	431373	-0.0093	0.0022	3.741e-05	430917	-0.0112	0.0023	7.078e-07	431716	-0.0007	0.0023	0.7753	426610	-0.0022	0.0023	0.3339	426605	0.0018	0.0024	0.4626	372576	-0.0004	0.0025	0.87	372576
rs11856835	15:74716174:G:A	15	74716174	G	A	0.5026	0.0068	0.0021	0.001236	444572	0.01	0.0021	1.546e-06	451145	0.0108	0.0021	4.272e-07	451331	-0.0108	0.0023	2.647e-06	395110	-0.0046	0.0022	0.03303	431373	0.011	0.0021	3.166e-07	430917	0.0133	0.0022	7.986e-10	431716	-0.0159	0.0022	3.336e-13	426610	-0.0134	0.0022	9.713e-10	426605	0.0015	0.0023	0.5093	372576	0.0022	0.0023	0.3513	372576
rs2472299	15:75033400:A:G	15	75033400	G	A	0.2721	-0.0055	0.0024	0.01997	444572	-0.0079	0.0023	0.0007173	451145	-0.0102	0.0024	1.91e-05	451331	0.0054	0.0026	0.03518	395110	0.0053	0.0024	0.02869	431373	-0.0126	0.0024	1.526e-07	430917	-0.0131	0.0024	5.606e-08	431716	0.0346	0.0024	2.847e-45	426610	0.0287	0.0024	9.533e-32	426605	-0.0023	0.0026	0.3704	372576	0.0016	0.0026	0.5476	372576
rs71140143	15:75439194:G:GT	15	75439194	GT	G	0.3606	-0.0079	0.0022	0.0003036	444572	-0.0097	0.0022	7.396e-06	451145	-0.0058	0.0022	0.009264	451331	0.0144	0.0024	1.874e-09	395110	0.0056	0.0022	0.01251	431373	-0.0051	0.0022	0.02213	430917	-0.0077	0.0022	0.0006246	431716	0.0126	0.0023	3.357e-08	426610	0.0097	0.0023	1.935e-05	426605	0.0063	0.0024	0.009573	372576	-0.0023	0.0024	0.3423	372576
rs28601809	15:98336606:C:A	15	98336606	C	A	0.3346	-0.008	0.0022	0.0003384	444572	-0.0108	0.0022	1.047e-06	451145	0.0029	0.0023	0.2015	451331	-0.0075	0.0024	0.002176	395110	-0.0072	0.0023	0.001685	431373	0.0011	0.0023	0.6167	430917	0.0029	0.0023	0.2042	431716	0.0039	0.0023	0.09202	426610	0.01	0.0023	1.378e-05	426605	0.0002	0.0025	0.9315	372576	-0.0002	0.0025	0.9302	372576
rs8063	16:1374818:A:G	16	1374818	G	A	0.3031	-0.0103	0.0023	7.585e-06	444572	-0.0041	0.0023	0.07263	451145	0.0012	0.0023	0.5929	451331	-0.0007	0.0025	0.7732	395110	-0.0039	0.0024	0.0941	431373	-0.0018	0.0023	0.452	430917	-0.0023	0.0023	0.3277	431716	0.0074	0.0024	0.002066	426610	0.0134	0.0024	2.06e-08	426605	0.0072	0.0025	0.00479	372576	0.004	0.0026	0.1225	372576
rs8054079	16:19975407:C:T	16	19975407	C	T	0.141	-0.0141	0.0031	3.739e-06	444572	-0.0324	0.003	6.839e-27	451145	-0.0117	0.0031	0.0001423	451331	-0.0164	0.0033	5.838e-07	395110	0.0073	0.0031	0.01882	431373	0.0126	0.0031	4.659e-05	430917	0.0182	0.0031	5.849e-09	431716	-0.0056	0.0032	0.07815	426610	0	0.0032	0.9922	426605	-0.0009	0.0034	0.7896	372576	-0.0086	0.0034	0.01158	372576
rs77924615	16:20392332:G:A	16	20392332	G	A	0.1976	0.0116	0.0027	1.236e-05	444572	0.0124	0.0026	2.432e-06	451145	0.0077	0.0027	0.004311	451331	0.0116	0.0029	4.472e-05	395110	0.0042	0.0027	0.1251	431373	0.0024	0.0027	0.3809	430917	-0.0006	0.0027	0.8383	431716	-0.0307	0.0028	7.404e-29	426610	-0.0236	0.0028	1.114e-17	426605	0.0072	0.0029	0.01436	372576	0.0071	0.003	0.01704	372576
rs28590346	16:2080653:A:T	16	2080653	T	A	0.6582	0.0125	0.0022	1.749e-08	444572	0.0108	0.0022	6.85e-07	451145	0.0065	0.0022	0.003476	451331	0.0032	0.0024	0.177	395110	-0.0006	0.0023	0.8043	431373	0.006	0.0022	0.00729	430917	0.0047	0.0023	0.03877	431716	-0.0116	0.0023	4.592e-07	426610	-0.0108	0.0023	2.476e-06	426605	0.0025	0.0024	0.3007	372576	0.0001	0.0025	0.9641	372576
rs769281126	16:21091680:GA:G	16	21091680	GA	G	0.432	0.0059	0.0021	0.005289	444572	0.0094	0.0021	7.65e-06	451145	0.0055	0.0022	0.01023	451331	0.0013	0.0023	0.5749	395110	0.003	0.0022	0.1678	431373	0.0092	0.0022	2.198e-05	430917	0.0079	0.0022	0.0003066	431716	-0.0134	0.0022	1.314e-09	426610	-0.0127	0.0022	9.331e-09	426605	0.0072	0.0024	0.002395	372576	-0.0017	0.0024	0.4771	372576
rs62036088	16:4846336:G:A	16	4846336	G	A	0.2458	0.013	0.0024	1.005e-07	444572	0.0118	0.0024	9.424e-07	451145	0.0092	0.0025	0.0002126	451331	0.0039	0.0026	0.1332	395110	-0.0001	0.0025	0.9696	431373	0.0076	0.0025	0.002161	430917	0.0042	0.0025	0.09418	431716	-0.0045	0.0025	0.07946	426610	-0.0081	0.0025	0.001442	426605	-0.0051	0.0027	0.05869	372576	-0.0132	0.0027	1.203e-06	372576
rs2075637	16:4938280:T:C	16	4938280	C	T	0.4369	0.0133	0.0021	3.284e-10	444572	0.0126	0.0021	1.376e-09	451145	0.0094	0.0021	1.104e-05	451331	0.0052	0.0023	0.0231	395110	0.0003	0.0022	0.8878	431373	-0.0011	0.0021	0.6157	430917	-0.0033	0.0022	0.1237	431716	-0.0133	0.0022	1.326e-09	426610	-0.0155	0.0022	1.449e-12	426605	0.0008	0.0023	0.7411	372576	-0.0067	0.0024	0.004721	372576
rs1421085	16:53800954:T:C	16	53800954	C	T	0.5972	-0.0557	0.0021	1.95e-149	444572	-0.0753	0.0021	2.3e-278	451145	-0.0403	0.0022	3.128e-77	451331	-0.0165	0.0023	8.589e-13	395110	-0.0035	0.0022	0.1146	431373	0.0062	0.0022	0.004493	430917	0.0105	0.0022	1.448e-06	431716	-0.0135	0.0022	1.19e-09	426610	-0.0154	0.0022	3.944e-12	426605	-0.0229	0.0024	4.421e-22	372576	-0.0115	0.0024	1.463e-06	372576
rs62052918	16:72578594:T:G	16	72578594	G	T	0.9236	0.0228	0.0039	8.025e-09	444572	0.0242	0.0039	5.907e-10	451145	0.0197	0.004	8.479e-07	451331	0.0113	0.0042	0.007558	395110	-0.0016	0.004	0.7007	431373	-0.0228	0.004	1.248e-08	430917	-0.0239	0.004	3.128e-09	431716	-0.0025	0.0041	0.5368	426610	-0.0241	0.0041	4.774e-09	426605	0.0068	0.0044	0.119	372576	-0.0046	0.0044	0.2931	372576
Affx-13443977	16:89704365:G:C	16	89704365	G	C	0.2433	-0.009	0.0025	0.0002651	444572	-0.0113	0.0024	3.38e-06	451145	-0.0044	0.0025	0.07661	451331	-0.0059	0.0027	0.02677	395110	-0.0068	0.0025	0.006775	431373	-0.0044	0.0025	0.07788	430917	-0.0034	0.0025	0.1772	431716	0.0145	0.0026	1.397e-08	426610	0.0016	0.0026	0.5213	426605	-0.0056	0.0027	0.04154	372576	-0.0033	0.0027	0.2307	372576
rs4480845	17:1958609:T:C	17	1958609	C	T	0.3588	0.0115	0.0022	2.019e-07	444572	0.0042	0.0022	0.05524	451145	0.0018	0.0022	0.426	451331	-0.0106	0.0024	1.026e-05	395110	0.0051	0.0023	0.02249	431373	0.0118	0.0022	1.405e-07	430917	0.015	0.0022	2.435e-11	431716	0.0141	0.0023	6.755e-10	426610	0.0228	0.0023	1.408e-23	426605	0.0181	0.0024	8.847e-14	372576	0.0053	0.0025	0.02914	372576
rs11078883	17:2138828:C:G	17	2138828	G	C	0.6538	-0.0033	0.0022	0.1379	444572	-0.0129	0.0022	3.607e-09	451145	-0.0138	0.0022	6.94e-10	451331	-0.0024	0.0024	0.3213	395110	0.0035	0.0023	0.1211	431373	0.0055	0.0022	0.01493	430917	0.0074	0.0023	0.001078	431716	-0.009	0.0023	8.649e-05	426610	-0.0043	0.0023	0.05826	426605	0.0138	0.0024	1.559e-08	372576	0.0035	0.0025	0.1593	372576
rs62070804	17:27889643:C:T	17	27889643	C	T	0.0175	-0.0439	0.008	4.811e-08	444572	-0.0343	0.008	1.619e-05	451145	0.02	0.0081	0.01378	451331	0.0397	0.0088	6.422e-06	395110	0.0466	0.0082	1.43e-08	431373	0.0236	0.0082	0.003822	430917	0.0151	0.0082	0.06587	431716	0.0058	0.0084	0.487	426610	0.0055	0.0084	0.5066	426605	0.0088	0.0089	0.3217	372576	-0.0371	0.0089	3.305e-05	372576
rs6503492	17:42278406:T:A	17	42278406	T	A	0.8762	0.0146	0.0032	5.453e-06	444572	0.0071	0.0032	0.02536	451145	0.0096	0.0032	0.002923	451331	0.0123	0.0035	0.0004647	395110	0.0097	0.0033	0.003165	431373	-0.0054	0.0033	0.09487	430917	-0.0079	0.0033	0.01556	431716	0.0036	0.0033	0.2762	426610	0.0035	0.0033	0.2912	426605	-0.0188	0.0035	9.662e-08	372576	0.0099	0.0036	0.005485	372576
rs76115469	17:429221:G:A	17	429221	G	A	0.1175	-0.0171	0.0033	1.541e-07	444572	-0.0024	0.0032	0.4531	451145	-0.002	0.0033	0.5378	451331	0.0236	0.0036	3.888e-11	395110	0.0149	0.0033	8.409e-06	431373	0.0002	0.0033	0.9582	430917	-0.0073	0.0033	0.02884	431716	0.0068	0.0034	0.04437	426610	0.0088	0.0034	0.009144	426605	0.0093	0.0036	0.009616	372576	0.0048	0.0036	0.1873	372576
rs2532344	17:44343930:A:G	17	44343930	G	A	0.7702	0.0111	0.0025	1.275e-05	444572	-0.0028	0.0025	0.2632	451145	-0.0203	0.0026	1.954e-15	451331	-0.0117	0.0028	2.594e-05	395110	-0.0045	0.0026	0.08228	431373	-0.0073	0.0026	0.004513	430917	-0.0039	0.0026	0.1341	431716	0.0132	0.0026	4.552e-07	426610	0.0166	0.0026	2.398e-10	426605	0.0126	0.0028	5.741e-06	372576	0.0124	0.0028	1.134e-05	372576
rs4375701	17:45712218:C:T	17	45712218	C	T	0.4828	-0.0095	0.0021	5.926e-06	444572	-0.0035	0.0021	0.08887	451145	0.0017	0.0021	0.4229	451331	-0.0092	0.0023	5.935e-05	395110	-0.0036	0.0021	0.09749	431373	0.0352	0.0021	4.785e-61	430917	0.0322	0.0021	6.609e-51	431716	0.0009	0.0022	0.6741	426610	0.0036	0.0022	0.0979	426605	0.0126	0.0023	5.032e-08	372576	0.0175	0.0023	6.246e-14	372576
rs11079803	17:46019901:G:A	17	46019901	G	A	0.4509	0.0115	0.0021	4.735e-08	444572	0.0074	0.0021	0.0004097	451145	0.0073	0.0021	0.000624	451331	-0.0055	0.0023	0.01679	395110	-0.0107	0.0022	7.537e-07	431373	0.0047	0.0021	0.02752	430917	0.0039	0.0022	0.07239	431716	0.0016	0.0022	0.4749	426610	-0.0076	0.0022	0.0005049	426605	-0.0155	0.0023	2.715e-11	372576	-0.0093	0.0023	7.238e-05	372576
17:46246471_GT_G	17:46246471:GT:G	17	46246471	GT	G	0.9063	-0.0236	0.0036	6.733e-11	444572	-0.0252	0.0036	1.577e-12	451145	-0.0157	0.0036	1.616e-05	451331	-0.0008	0.004	0.8337	395110	0.0186	0.0037	5.164e-07	431373	0.0172	0.0037	2.643e-06	430917	0.0169	0.0037	4.587e-06	431716	0.0131	0.0037	0.0004706	426610	0.0246	0.0037	4.428e-11	426605	0.0175	0.004	1.034e-05	372576	0.0118	0.004	0.003272	372576
rs15689	17:46684929:A:G	17	46684929	G	A	0.751	0.0062	0.0024	0.01107	444572	0.0129	0.0024	8.614e-08	451145	0.0137	0.0025	2.548e-08	451331	0.003	0.0027	0.2559	395110	-0.0015	0.0025	0.5342	431373	0.0145	0.0025	3.889e-09	430917	0.0109	0.0025	1.093e-05	431716	0.0001	0.0025	0.9679	426610	-0.0069	0.0025	0.005953	426605	-0.012	0.0027	7.428e-06	372576	-0.0015	0.0027	0.5751	372576
rs112849193	17:59475807:T:TGGATGTG	17	59475807	TGGATGTG	T	0.218	-0.0059	0.0026	0.02131	444572	-0.0047	0.0025	0.06234	451145	0.0126	0.0026	1.273e-06	451331	-0.0004	0.0028	0.8998	395110	0.003	0.0026	0.2497	431373	0.0042	0.0026	0.1036	430917	0.0051	0.0026	0.05218	431716	-0.0166	0.0027	4.799e-10	426610	-0.0232	0.0027	3.392e-18	426605	-0.0031	0.0028	0.28	372576	-0.0006	0.0029	0.8437	372576
rs12450700	17:65368899:T:G	17	65368899	G	T	0.5962	-0.0095	0.0022	1.102e-05	444572	-0.0078	0.0021	0.0002499	451145	0.0081	0.0022	0.0002126	451331	0.0128	0.0024	5.786e-08	395110	0.0099	0.0022	7.124e-06	431373	0.0119	0.0022	4.924e-08	430917	0.0075	0.0022	0.0006302	431716	-0.0014	0.0022	0.5344	426610	-0.0024	0.0022	0.2788	426605	0.0063	0.0024	0.007826	372576	0.0033	0.0024	0.1673	372576
rs1973114	17:73877097:C:T	17	73877097	C	T	0.291	0.0145	0.0023	3.95e-10	444572	0.0111	0.0023	1.278e-06	451145	-0.002	0.0023	0.3865	451331	-0.0051	0.0025	0.0441	395110	-0.0113	0.0024	1.763e-06	431373	-0.0188	0.0023	1.153e-15	430917	-0.0162	0.0024	7.098e-12	431716	-0.0119	0.0024	7.525e-07	426610	-0.0124	0.0024	2.192e-07	426605	-0.0124	0.0025	1.213e-06	372576	-0.0063	0.0026	0.01394	372576
rs1641523	17:7549681:C:T	17	7549681	C	T	0.5664	0.0096	0.0021	6.449e-06	444572	0.0042	0.0021	0.0468	451145	-0.012	0.0022	2.237e-08	451331	-0.0117	0.0023	5.213e-07	395110	-0.0106	0.0022	1.174e-06	431373	-0.0133	0.0022	6.872e-10	430917	-0.0102	0.0022	2.958e-06	431716	0.0034	0.0022	0.1235	426610	0.0056	0.0022	0.0108	426605	-0.0317	0.0023	1.178e-41	372576	-0.0072	0.0024	0.002285	372576
rs3810068	18:2846499:T:C	18	2846499	C	T	0.598	-0.0116	0.0021	6.061e-08	444572	-0.0063	0.0021	0.003114	451145	0.0162	0.0022	6.93e-14	451331	0.0076	0.0023	0.001289	395110	0.0105	0.0022	1.842e-06	431373	0.0088	0.0022	5.303e-05	430917	0.0068	0.0022	0.001835	431716	0.0038	0.0022	0.08785	426610	0.0052	0.0022	0.02043	426605	0.0054	0.0024	0.02415	372576	0.0008	0.0024	0.7422	372576
rs7233512	18:42595076:G:A	18	42595076	G	A	0.2951	-0.0149	0.0023	1.025e-10	444572	-0.0134	0.0023	3.847e-09	451145	0.0011	0.0023	0.6445	451331	0.0055	0.0025	0.02857	395110	0.0093	0.0024	7.862e-05	431373	0.0015	0.0023	0.5202	430917	0.0017	0.0024	0.4632	431716	0.0085	0.0024	0.0003761	426610	0.0144	0.0024	1.548e-09	426605	0.0017	0.0025	0.4947	372576	0.0003	0.0026	0.9	372576
rs12454712	18:60845884:T:C	18	60845884	C	T	0.6233	-0.0101	0.0022	3.037e-06	444572	-0.0131	0.0021	1.017e-09	451145	0.0076	0.0022	0.0005187	451331	0.0107	0.0024	6.692e-06	395110	0.014	0.0022	3.615e-10	431373	0.0025	0.0022	0.2621	430917	0.0007	0.0022	0.7357	431716	0.003	0.0023	0.1794	426610	0.0063	0.0023	0.005134	426605	0.0103	0.0024	1.791e-05	372576	0.0081	0.0024	0.0008124	372576
rs80076900	19:10056320:C:T	19	10056320	C	T	0.0501	-0.0039	0.0048	0.42	444572	-0.0039	0.0048	0.4102	451145	0.0213	0.0049	1.147e-05	451331	0.0033	0.0053	0.5289	395110	0.0079	0.0049	0.1085	431373	0.0039	0.0048	0.4109	430917	0.0018	0.0048	0.7116	431716	-0.0273	0.005	4.345e-08	426610	-0.0071	0.005	0.1554	426605	0.0052	0.0053	0.3305	372576	-0.0005	0.0053	0.9229	372576
rs2278426	19:11350488:C:T	19	11350488	C	T	0.0347	-0.004	0.0057	0.4871	444572	-0.0051	0.0057	0.366	451145	0.0257	0.0058	9.377e-06	451331	0.1039	0.0063	1.329e-61	395110	-0.0432	0.0059	1.75e-13	431373	-0.0589	0.0057	2.975e-25	430917	-0.0931	0.0058	9.469e-59	431716	0.0014	0.0059	0.8132	426610	0.0045	0.0059	0.445	426605	0.0023	0.0063	0.7131	372576	0.0067	0.0064	0.2956	372576
rs4807632	19:1171020:A:G	19	1171020	G	A	0.8164	-0.0115	0.0027	2.509e-05	444572	-0.0057	0.0027	0.036	451145	-0.0025	0.0028	0.3584	451331	-0.0117	0.003	8.613e-05	395110	-0.0055	0.0028	0.04891	431373	0.0134	0.0027	7.125e-07	430917	0.0149	0.0027	4.909e-08	431716	-0.0056	0.0028	0.04658	426610	-0.0051	0.0028	0.07435	426605	0.0099	0.003	0.001085	372576	0.0022	0.003	0.4666	372576
rs143333049	19:19800289:A:G	19	19800289	G	A	0.9597	0.025	0.0055	5.421e-06	444572	0.0242	0.0054	8.524e-06	451145	0.0052	0.0056	0.35	451331	0.0023	0.006	0.7007	395110	0.073	0.0056	1.239e-38	431373	0.0826	0.0054	4.588e-52	430917	0.0851	0.0055	1.205e-53	431716	-0.0231	0.0057	4.758e-05	426610	-0.0251	0.0057	1.045e-05	426605	-0.003	0.0061	0.6261	372576	-0.0064	0.0061	0.2944	372576
rs111334206	19:3360310:A:C	19	3360310	C	A	0.7637	0.008	0.0025	0.001411	444572	0.012	0.0025	1.527e-06	451145	0.0059	0.0025	0.01983	451331	0.0026	0.0028	0.3356	395110	0.0051	0.0026	0.0485	431373	0.0076	0.0025	0.002121	430917	0.0068	0.0025	0.007414	431716	-0.0026	0.0026	0.3195	426610	-0.0031	0.0026	0.2359	426605	-0.0142	0.0028	2.923e-07	372576	-0.0099	0.0028	0.0003811	372576
rs8103728	19:33900257:C:G	19	33900257	G	C	0.3295	-0.0218	0.0022	1.537e-22	444572	-0.0063	0.0022	0.004634	451145	-0.0133	0.0023	4.388e-09	451331	0.0264	0.0024	3.185e-27	395110	0.0199	0.0023	2.415e-18	431373	0.0014	0.0022	0.5371	430917	-0.0035	0.0022	0.1159	431716	0.0019	0.0023	0.4091	426610	0.0075	0.0023	0.001184	426605	0.0068	0.0025	0.006076	372576	0.0065	0.0025	0.009263	372576
rs28483178	19:33977206:C:G	19	33977206	G	C	0.6968	-0.0213	0.0023	1.583e-20	444572	-0.012	0.0023	1.299e-07	451145	0.0108	0.0023	3.037e-06	451331	0.0171	0.0025	8.829e-12	395110	0.0164	0.0023	2.677e-12	431373	0.0043	0.0023	0.05614	430917	0.001	0.0023	0.657	431716	-0.0011	0.0024	0.6321	426610	0.0051	0.0024	0.03349	426605	0.0058	0.0025	0.02214	372576	0.0043	0.0025	0.093	372576
rs7412	19:45412079:C:T	19	45412079	C	T	0.0805	0.0285	0.0039	1.424e-13	444572	0.0209	0.0038	4.324e-08	451145	0.0061	0.0039	0.1208	451331	-0.0799	0.0042	4.248e-80	395110	0.1114	0.0039	1.06e-175	431373	-0.5699	0.0038	<5e-324	430917	-0.4499	0.0039	<5e-324	431716	-0.0021	0.004	0.5944	426610	-0.026	0.004	8.211e-11	426605	-0.0021	0.0043	0.6223	372576	-0.0049	0.0043	0.2482	372576
rs5117	19:45418790:T:C	19	45418790	C	T	0.7646	0.0072	0.0025	0.003706	444572	0.0104	0.0025	2.188e-05	451145	0.0224	0.0025	4.508e-19	451331	-0.0289	0.0027	1.676e-26	395110	-0.0909	0.0025	3.86e-282	431373	0.0568	0.0025	1.02e-118	430917	0.0312	0.0025	4.118e-36	431716	0.0098	0.0026	0.000138	426610	0.0065	0.0026	0.01156	426605	0.0182	0.0027	3.248e-11	372576	0.0034	0.0028	0.2189	372576
rs1800437	19:46181392:G:C	19	46181392	G	C	0.1937	-0.0295	0.0027	1.075e-28	444572	-0.0338	0.0026	5.902e-38	451145	-0.0205	0.0027	2.332e-14	451331	0.013	0.0029	7.617e-06	395110	0.0113	0.0027	3.118e-05	431373	-0.021	0.0026	1.125e-15	430917	-0.0195	0.0027	2.258e-13	431716	-0.0094	0.0027	0.0006164	426610	0.006	0.0027	0.02958	426605	0.0116	0.0029	7.114e-05	372576	-0.0189	0.0029	1.454e-10	372576
19:46334212_GGTGT_G	19:46334212:GGTGT:G	19	46334212	GGTGT	G	0.3539	-0.002	0.0022	0.3573	444572	0.0025	0.0022	0.2419	451145	0.0094	0.0022	2.3e-05	451331	0.0096	0.0024	6.418e-05	395110	0.0048	0.0022	0.03284	431373	0.004	0.0022	0.06488	430917	0.0006	0.0022	0.7756	431716	-0.0048	0.0023	0.03609	426610	-0.0153	0.0023	2.1e-11	426605	0.0102	0.0024	2.62e-05	372576	0.0136	0.0024	2.669e-08	372576
rs116843064	19:8429323:G:A	19	8429323	G	A	0.0195	0.0324	0.0076	1.993e-05	444572	0.0064	0.0075	0.3928	451145	-0.0253	0.0077	0.000957	451331	-0.2387	0.0083	1.22e-181	395110	-0.2362	0.0078	8.02e-204	431373	-0.0241	0.0075	0.001361	430917	0.0137	0.0076	0.07341	431716	-0.0116	0.0079	0.1414	426610	-0.0179	0.0079	0.02288	426605	-0.0131	0.0084	0.1189	372576	-0.0031	0.0084	0.7143	372576
rs1446585	2:136407479:A:G	2	136407479	G	A	0.767	0.0138	0.0025	3.578e-08	444572	0.0134	0.0025	5.096e-08	451145	0.0038	0.0025	0.1296	451331	0.022	0.0027	1.113e-15	395110	0.0049	0.0026	0.05573	431373	-0.0192	0.0025	3.264e-14	430917	-0.0243	0.0025	1.455e-21	431716	0.0091	0.0026	0.0004564	426610	0.0031	0.0026	0.2255	426605	-0.006	0.0028	0.03124	372576	-0.001	0.0028	0.7287	372576
rs2509903	2:158514510:T:C	2	158514510	C	T	0.142	-0.001	0.003	0.7425	444572	0.0061	0.0029	0.03934	451145	-0.0128	0.003	2.167e-05	451331	-0.012	0.0033	0.0002409	395110	-0.0113	0.0031	0.0002195	431373	-0.0059	0.003	0.05163	430917	-0.0039	0.003	0.1955	431716	-0.0165	0.0031	9.777e-08	426610	-0.0095	0.0031	0.00208	426605	-0.0035	0.0033	0.2949	372576	0.0228	0.0033	7.523e-12	372576
rs1128249	2:165528624:G:T	2	165528624	G	T	0.3922	0.0234	0.0021	7.481e-28	444572	0.0101	0.0021	1.748e-06	451145	-0.0233	0.0022	5.335e-27	451331	-0.0332	0.0023	9.76e-46	395110	-0.0402	0.0022	1.34e-75	431373	-0.0183	0.0022	2.604e-17	430917	-0.0115	0.0022	1.282e-07	431716	-0.0109	0.0022	8.971e-07	426610	-0.0131	0.0022	3.774e-09	426605	-0.0151	0.0024	1.567e-10	372576	-0.0142	0.0024	2.785e-09	372576
rs112572902	2:198175179:G:C	2	198175179	G	C	0.3855	0.0127	0.0021	3.671e-09	444572	0.0034	0.0021	0.1081	451145	0.0059	0.0022	0.006774	451331	0.0063	0.0024	0.007325	395110	-0.0057	0.0022	0.009043	431373	-0.0091	0.0022	2.485e-05	430917	-0.0111	0.0022	3.596e-07	431716	-0.0046	0.0022	0.03907	426610	0.0002	0.0022	0.938	426605	0.0015	0.0024	0.5141	372576	0.0043	0.0024	0.07055	372576
2:204042741_CA_C	2:204042741:CA:C	2	204042741	C	CA	0.4308	-0.0115	0.0021	7.115e-08	444572	-0.0123	0.0021	5.581e-09	451145	-0.0097	0.0022	6.523e-06	451331	-0.0064	0.0023	0.005965	395110	-0.0061	0.0022	0.005057	431373	-0.012	0.0022	2.274e-08	430917	-0.0094	0.0022	1.483e-05	431716	0.0021	0.0022	0.3523	426610	0.012	0.0022	5.619e-08	426605	-0.0065	0.0024	0.0057	372576	-0.0057	0.0024	0.01645	372576
rs1047891	2:211540507:C:A	2	211540507	C	A	0.3148	0.0027	0.0023	0.226	444572	0.0143	0.0022	1.183e-10	451145	-0.0023	0.0023	0.3173	451331	0.0214	0.0025	4.024e-18	395110	0.0043	0.0023	0.06015	431373	0.0024	0.0023	0.2895	430917	-0.0049	0.0023	0.03135	431716	-0.0106	0.0023	6.369e-06	426610	-0.0135	0.0023	7.15e-09	426605	-0.0131	0.0025	1.284e-07	372576	0.0027	0.0025	0.2878	372576
rs1250258	2:216300185:C:T	2	216300185	C	T	0.7358	0.0003	0.0024	0.8915	444572	0.0057	0.0023	0.01428	451145	-0.0111	0.0024	3.496e-06	451331	0	0.0026	0.9974	395110	0.001	0.0024	0.6944	431373	0.0162	0.0024	1.418e-11	430917	0.0153	0.0024	2.569e-10	431716	-0.0011	0.0025	0.6567	426610	-0.0191	0.0025	7.404e-15	426605	0.0004	0.0026	0.8924	372576	-0.0039	0.0026	0.1401	372576
rs13391398	2:219282429:G:A	2	219282429	G	A	0.3403	0.0037	0.0022	0.09344	444572	0.012	0.0022	4.042e-08	451145	0.0013	0.0022	0.5528	451331	0.0021	0.0024	0.3775	395110	-0.0139	0.0023	7.733e-10	431373	-0.0108	0.0022	1.262e-06	430917	-0.0131	0.0022	5.666e-09	431716	0.0035	0.0023	0.1317	426610	0.0063	0.0023	0.006084	426605	-0.009	0.0024	0.0002252	372576	0.0038	0.0025	0.1238	372576
rs2138157	2:227103717:A:C	2	227103717	C	A	0.3523	0.0219	0.0022	8.349e-24	444572	0.0033	0.0022	0.1225	451145	-0.0029	0.0022	0.188	451331	-0.0492	0.0024	2.64e-94	395110	-0.041	0.0022	2.377e-75	431373	-0.0088	0.0022	6.439e-05	430917	0.001	0.0022	0.6475	431716	-0.0118	0.0023	1.829e-07	426610	-0.0139	0.0023	7.744e-10	426605	-0.0213	0.0024	7.824e-19	372576	-0.007	0.0024	0.003871	372576
rs370437276	2:227205445:TTA:T	2	227205445	TTA	T	0.4933	0.0123	0.0021	4.403e-09	444572	0.0043	0.0021	0.03792	451145	0.0046	0.0021	0.03133	451331	-0.0231	0.0023	9.544e-24	395110	-0.0166	0.0021	1.106e-14	431373	-0.0002	0.0021	0.9222	430917	0.0053	0.0021	0.014	431716	-0.0055	0.0022	0.01147	426610	-0.0075	0.0022	0.0006209	426605	-0.0074	0.0023	0.001475	372576	-0.0045	0.0023	0.05387	372576
rs77402945	2:227225798:C:T	2	227225798	C	T	0.1443	0.0175	0.003	4.246e-09	444572	0.008	0.0029	0.006603	451145	0.0063	0.003	0.03648	451331	-0.0291	0.0033	5.346e-19	395110	-0.0245	0.003	7.593e-16	431373	-0.0018	0.003	0.5436	430917	0.004	0.003	0.1858	431716	-0.0072	0.0031	0.02061	426610	-0.0111	0.0031	0.0003315	426605	-0.0104	0.0033	0.001502	372576	-0.0002	0.0033	0.9482	372576
rs10865315	2:25100738:C:A	2	25100738	C	A	0.4324	0.0293	0.0021	5.151e-44	444572	0.0321	0.0021	1.268e-53	451145	0.0129	0.0021	1.564e-09	451331	0.005	0.0023	0.03177	395110	0.002	0.0022	0.3482	431373	-0.0014	0.0021	0.4991	430917	-0.0025	0.0021	0.245	431716	-0.01	0.0022	4.948e-06	426610	-0.0098	0.0022	8.057e-06	426605	0.0036	0.0023	0.1244	372576	-0.0043	0.0024	0.06961	372576
rs1260326	2:27730940:T:C	2	27730940	C	T	0.3938	0.0011	0.0021	0.6059	444572	-0.0114	0.0021	6.347e-08	451145	-0.0023	0.0022	0.2895	451331	0.0047	0.0023	0.04728	395110	0.1082	0.0022	<5e-324	431373	0.0535	0.0022	5.22e-135	430917	0.0624	0.0022	4.2e-180	431716	0.0016	0.0022	0.4644	426610	0.007	0.0022	0.001656	426605	-0.0258	0.0024	9.148e-28	372576	-0.0397	0.0024	2.75e-62	372576
rs113542380	2:43464818:G:A	2	43464818	G	A	0.075	0.022	0.004	3.625e-08	444572	0.0009	0.0039	0.8171	451145	0.0179	0.004	1.009e-05	451331	-0.0031	0.0044	0.4718	395110	-0.0111	0.0041	0.0065	431373	0.0116	0.004	0.003993	430917	0.0084	0.0041	0.03939	431716	-0.0019	0.0041	0.6506	426610	0.0064	0.0041	0.1203	426605	-0.0726	0.0044	4.388e-61	372576	-0.044	0.0044	3.975e-23	372576
rs12468533	2:68457573:C:T	2	68457573	C	T	0.6557	-0.0038	0.0022	0.08374	444572	-0.0012	0.0022	0.5916	451145	-0.0125	0.0022	2.11e-08	451331	-0.0071	0.0024	0.00338	395110	-0.008	0.0022	0.0003678	431373	0	0.0022	0.9994	430917	0.0014	0.0022	0.5213	431716	0.0054	0.0023	0.01904	426610	0.0096	0.0023	2.851e-05	426605	0	0.0024	0.9889	372576	-0.0014	0.0025	0.5554	372576
rs6029180	20:39178923:A:G	20	39178923	G	A	0.6724	-0.0119	0.0023	1.491e-07	444572	-0.0105	0.0022	2.761e-06	451145	0.0102	0.0023	7.818e-06	451331	0.0054	0.0025	0.02865	395110	0.0154	0.0023	2.677e-11	431373	0.0381	0.0023	6.736e-62	430917	0.035	0.0023	6.617e-52	431716	-0.0017	0.0023	0.4767	426610	-0.0002	0.0023	0.9309	426605	-0.004	0.0025	0.1084	372576	-0.0015	0.0025	0.5553	372576
rs1883711	20:39179822:G:C	20	39179822	G	C	0.0313	-0.0334	0.0061	5.607e-08	444572	-0.0245	0.0061	5.607e-05	451145	0.0308	0.0062	7.13e-07	451331	0.011	0.0067	0.1027	395110	0.066	0.0063	9.394e-26	431373	0.1532	0.0062	5.66e-133	430917	0.1395	0.0063	2.04e-109	431716	0.0105	0.0063	0.0974	426610	0.0052	0.0063	0.4085	426605	0.0002	0.0068	0.9808	372576	-0.016	0.0068	0.01902	372576
rs17265513	20:39832628:T:C	20	39832628	C	T	0.8006	-0.0173	0.0026	4.603e-11	444572	-0.0034	0.0026	0.1966	451145	-0.0029	0.0027	0.2817	451331	0.0046	0.0029	0.1103	395110	-0.0006	0.0027	0.8203	431373	-0.0139	0.0027	2.111e-07	430917	-0.0147	0.0027	4.313e-08	431716	0.0167	0.0027	8.594e-10	426610	0.0081	0.0027	0.003041	426605	-0.0174	0.0029	2.178e-09	372576	-0.0165	0.0029	1.595e-08	372576
rs6031847	20:43514203:C:T	20	43514203	C	T	0.2683	0.0125	0.0024	1.46e-07	444572	0.012	0.0023	3.29e-07	451145	0.0043	0.0024	0.07472	451331	-0.0012	0.0026	0.6517	395110	0.0042	0.0024	0.08053	431373	0.0044	0.0024	0.06891	430917	0.0045	0.0024	0.06264	431716	-0.0019	0.0025	0.4385	426610	-0.0039	0.0025	0.1103	426605	-0.0035	0.0026	0.1867	372576	-0.0205	0.0026	7.628e-15	372576
rs13037209	20:47930229:C:T	20	47930229	C	T	0.1458	-0.0204	0.003	9.245e-12	444572	-0.0178	0.003	1.785e-09	451145	-0.0083	0.003	0.00584	451331	0.0029	0.0033	0.376	395110	0.0145	0.0031	2.234e-06	431373	0.0113	0.003	0.0001865	430917	0.0125	0.0031	4.165e-05	431716	-0.0001	0.0031	0.9766	426610	-0.0036	0.0031	0.2399	426605	-0.002	0.0033	0.5367	372576	-0.0053	0.0033	0.1106	372576
rs199922755	20:54424535:A:C	20	54424535	C	A	0.7635	0.0083	0.0025	0.0008023	444572	0.0118	0.0024	1.459e-06	451145	0.0013	0.0025	0.6096	451331	0.0029	0.0027	0.2834	395110	-0.0049	0.0025	0.05136	431373	-0.0103	0.0025	4.357e-05	430917	-0.0119	0.0025	2.435e-06	431716	0.0009	0.0026	0.7118	426610	0.0025	0.0026	0.3209	426605	0.0012	0.0027	0.6732	372576	0.0018	0.0027	0.5057	372576
rs6123685	20:55836040:G:A	20	55836040	G	A	0.2541	0.0104	0.0024	1.747e-05	444572	0.0025	0.0024	0.2888	451145	-0.0024	0.0024	0.3339	451331	-0.0188	0.0026	1.217e-12	395110	-0.0124	0.0025	5.593e-07	431373	-0.0013	0.0025	0.5915	430917	0.0028	0.0025	0.2487	431716	-0.0062	0.0025	0.01411	426610	-0.0065	0.0025	0.009459	426605	-0.0051	0.0027	0.05526	372576	-0.0003	0.0027	0.8982	372576
rs1056441	20:62370349:T:C	20	62370349	C	T	0.326	-0.0154	0.0022	5.641e-12	444572	-0.0082	0.0022	0.0002009	451145	-0.0086	0.0023	0.0001593	451331	-0.0109	0.0025	9.199e-06	395110	-0.002	0.0023	0.3815	431373	0.008	0.0023	0.000457	430917	0.0099	0.0023	1.418e-05	431716	-0.0109	0.0023	2.824e-06	426610	-0.0081	0.0023	0.0004875	426605	-0.017	0.0025	5.95e-12	372576	-0.0001	0.0025	0.9624	372576
rs6062344	20:62696024:C:T	20	62696024	C	T	0.4963	0.0031	0.0021	0.1452	444572	0.0095	0.0021	5.276e-06	451145	-0.0087	0.0021	4.114e-05	451331	-0.0096	0.0023	2.908e-05	395110	-0.0133	0.0022	5.953e-10	431373	-0.0147	0.0021	4.973e-12	430917	-0.0118	0.0021	4.233e-08	431716	-0.0103	0.0022	2.246e-06	426610	-0.0151	0.0022	4.771e-12	426605	-0.0089	0.0023	0.0001189	372576	-0.008	0.0023	0.0006052	372576
rs6054427	20:6635266:G:A	20	6635266	G	A	0.6211	0.0103	0.0022	2.316e-06	444572	0.0208	0.0021	4.195e-22	451145	-0.0098	0.0022	8.185e-06	451331	-0.0027	0.0024	0.2634	395110	-0.0051	0.0022	0.02309	431373	-0.0057	0.0022	0.00949	430917	-0.0045	0.0022	0.04141	431716	-0.0001	0.0023	0.9638	426610	0.0023	0.0023	0.3058	426605	-0.0109	0.0024	5.988e-06	372576	0.0029	0.0024	0.2309	372576
rs2823096	21:16522082:A:G	21	16522082	G	A	0.8142	0.0079	0.0027	0.003539	444572	0.0043	0.0027	0.1098	451145	0.0165	0.0027	1.96e-09	451331	0.001	0.003	0.7454	395110	-0.0037	0.0028	0.1823	431373	-0.0042	0.0028	0.125	430917	-0.0043	0.0028	0.1232	431716	-0.0102	0.0028	0.000294	426610	-0.0138	0.0028	1.046e-06	426605	0.0039	0.003	0.1906	372576	-0.0035	0.003	0.2469	372576
rs5753082	22:30741924:G:C	22	30741924	G	C	0.2409	0.006	0.0025	0.01414	444572	-0.0008	0.0024	0.7348	451145	0.0119	0.0025	1.569e-06	451331	0.0112	0.0027	3.451e-05	395110	-0.0044	0.0025	0.08197	431373	-0.0099	0.0025	6.985e-05	430917	-0.0147	0.0025	4.88e-09	431716	0.0069	0.0025	0.006718	426610	0	0.0025	0.993	426605	-0.0138	0.0027	3.63e-07	372576	-0.0002	0.0027	0.9454	372576
rs4821764	22:38599364:G:A	22	38599364	G	A	0.5815	-0.0235	0.0021	3.471e-28	444572	-0.0082	0.0021	0.0001115	451145	0.0002	0.0022	0.9297	451331	0.0248	0.0023	3.294e-26	395110	0.0235	0.0022	6.34e-27	431373	0.0072	0.0022	0.0008953	430917	0.0026	0.0022	0.2292	431716	0.0043	0.0022	0.05378	426610	0.0016	0.0022	0.4783	426605	-0.0004	0.0024	0.8681	372576	0.0018	0.0024	0.4514	372576
22:41805389_GAA_G	22:41805389:GAA:G	22	41805389	GAA	G	0.7102	-0.0148	0.0023	2.778e-10	444572	-0.0049	0.0023	0.03517	451145	-0.0008	0.0024	0.7492	451331	-0.0081	0.0026	0.001527	395110	-0.0009	0.0024	0.7218	431373	0.0094	0.0024	7.211e-05	430917	0.011	0.0024	3.886e-06	431716	-0.003	0.0024	0.2141	426610	-0.0021	0.0024	0.3863	426605	-0.0004	0.0026	0.885	372576	-0.0016	0.0026	0.5404	372576
rs2594972	3:11397417:A:G	3	11397417	G	A	0.3318	0.0027	0.0022	0.2246	444572	0.0068	0.0022	0.001951	451145	0.0116	0.0023	2.46e-07	451331	-0.005	0.0024	0.04211	395110	-0.0045	0.0023	0.05117	431373	0.0025	0.0023	0.2694	430917	0.0035	0.0023	0.1197	431716	-0.0116	0.0023	5.433e-07	426610	-0.0204	0.0023	1.296e-18	426605	-0.0026	0.0025	0.2936	372576	0.0017	0.0025	0.4818	372576
rs3732359	3:119536429:G:A	3	119536429	G	A	0.7809	0.0076	0.0025	0.00255	444572	0.012	0.0025	1.642e-06	451145	-0.0005	0.0026	0.8414	451331	0.0141	0.0028	4.184e-07	395110	-0.01	0.0026	0.0001119	431373	-0.0191	0.0026	1.175e-13	430917	-0.0246	0.0026	2.547e-21	431716	0.002	0.0026	0.4536	426610	0.0027	0.0026	0.3012	426605	-0.0004	0.0028	0.8917	372576	0.0012	0.0028	0.6591	372576
rs9875338	3:12296469:G:A	3	12296469	G	A	0.3994	0.017	0.0021	1.76e-15	444572	0.0084	0.0021	6.186e-05	451145	-0.0083	0.0022	0.0001227	451331	0.0107	0.0023	5.343e-06	395110	-0.0122	0.0022	2.576e-08	431373	-0.0235	0.0022	3.135e-27	430917	-0.0262	0.0022	4.14e-33	431716	0	0.0022	0.985	426610	-0.0027	0.0022	0.2189	426605	-0.0383	0.0024	1.986e-59	372576	-0.0025	0.0024	0.2879	372576
rs1801282	3:12393125:C:G	3	12393125	G	C	0.8794	-0.0403	0.0032	2.505e-36	444572	-0.0154	0.0032	1.112e-06	451145	-0.0152	0.0032	2.557e-06	451331	0.0194	0.0035	3.379e-08	395110	0.0278	0.0033	2.995e-17	431373	0.0012	0.0033	0.7124	430917	-0.0003	0.0033	0.919	431716	-0.007	0.0033	0.03559	426610	0.0075	0.0033	0.02388	426605	0.004	0.0035	0.2536	372576	0.0141	0.0036	8.344e-05	372576
rs2249407	3:12494794:C:A	3	12494794	C	A	0.5368	-0.0099	0.0021	2.43e-06	444572	-0.0036	0.0021	0.08139	451145	0.0114	0.0021	7.536e-08	451331	0.0013	0.0023	0.5848	395110	0.0141	0.0022	5.88e-11	431373	0.016	0.0021	7.813e-14	430917	0.0159	0.0022	1.279e-13	431716	0.0058	0.0022	0.007518	426610	0.0076	0.0022	0.0004551	426605	0.022	0.0023	2.316e-21	372576	0.002	0.0023	0.382	372576
rs73130305	3:12621075:C:T	3	12621075	C	T	0.2191	0.0109	0.0025	1.665e-05	444572	0.0063	0.0025	0.0114	451145	-0.0107	0.0026	2.967e-05	451331	0.0135	0.0028	1.053e-06	395110	-0.0127	0.0026	9.44e-07	431373	-0.0256	0.0026	2.714e-23	430917	-0.0291	0.0026	2.075e-29	431716	-0.0046	0.0026	0.08258	426610	-0.0092	0.0026	0.000454	426605	-0.0278	0.0028	2.766e-23	372576	-0.0077	0.0028	0.006322	372576
rs2293251	3:138124114:T:G	3	138124114	G	T	0.8431	0.0175	0.0029	1.147e-09	444572	0.0137	0.0028	1.364e-06	451145	-0.0112	0.0029	0.0001152	451331	-0.0104	0.0032	0.0009347	395110	-0.0116	0.003	8.299e-05	431373	-0.0061	0.0029	0.03786	430917	-0.0037	0.0029	0.2039	431716	-0.0152	0.003	3.641e-07	426610	-0.0162	0.003	6.076e-08	426605	-0.0259	0.0032	3.694e-16	372576	-0.008	0.0032	0.01271	372576
3:141112859_CTT_C	3:141112859:CTT:C	3	141112859	C	CTT	0.5704	-0.0114	0.0021	7.503e-08	444572	-0.0035	0.0021	0.09266	451145	0.0035	0.0021	0.106	451331	-0.0086	0.0023	0.0002249	395110	0.0006	0.0022	0.7948	431373	0	0.0022	0.9877	430917	0.0021	0.0022	0.3217	431716	-0.0119	0.0022	5.764e-08	426610	-0.0031	0.0022	0.1513	426605	0.0154	0.0023	4.099e-11	372576	0.0109	0.0024	3.656e-06	372576
rs62271373	3:150066540:T:A	3	150066540	T	A	0.0599	-0.0337	0.0045	5.617e-14	444572	-0.0074	0.0044	0.09659	451145	0.0313	0.0045	5.235e-12	451331	0.0475	0.0049	4.658e-22	395110	0.0437	0.0046	2.096e-21	431373	0.0062	0.0046	0.1754	430917	-0.005	0.0046	0.2795	431716	0.0162	0.0047	0.0005396	426610	0.0272	0.0047	5.885e-09	426605	0.013	0.005	0.008593	372576	0.0079	0.005	0.113	372576
rs368570011	3:153703213:A:C	3	153703213	C	A	0.8421	0.0142	0.0029	8.728e-07	444572	0.0131	0.0029	4.055e-06	451145	0.002	0.0029	0.5034	451331	0.0114	0.0032	0.0003134	395110	-0.0006	0.003	0.8475	431373	-0.0015	0.0029	0.6203	430917	-0.0047	0.003	0.1157	431716	-0.0142	0.003	2.151e-06	426610	-0.015	0.003	5.343e-07	426605	0.0097	0.0032	0.002402	372576	-0.0049	0.0032	0.1288	372576
rs10653660	3:170696047:T:TGAA	3	170696047	TGAA	T	0.7155	-0.0129	0.0023	2.722e-08	444572	-0.0174	0.0023	2.951e-14	451145	-0.0085	0.0023	0.0002804	451331	-0.0018	0.0025	0.4867	395110	-0.014	0.0024	3.577e-09	431373	-0.0031	0.0024	0.1948	430917	-0.0039	0.0024	0.104	431716	-0.0108	0.0024	7.769e-06	426610	-0.0038	0.0024	0.1147	426605	0.0474	0.0026	1.212e-76	372576	0.068	0.0026	7.64e-153	372576
rs34302523	3:176913548:C:A	3	176913548	C	A	0.5649	-0.0072	0.0021	0.0006643	444572	-0.0091	0.0021	1.271e-05	451145	-0.0053	0.0021	0.01237	451331	-0.007	0.0023	0.002454	395110	0	0.0022	0.9887	431373	0.0036	0.0021	0.09765	430917	0.005	0.0022	0.01968	431716	0.0036	0.0022	0.09613	426610	0.0074	0.0022	0.0007778	426605	0.0135	0.0023	6.449e-09	372576	0.0007	0.0024	0.7549	372576
rs529350325	3:183997444:C:CAA	3	183997444	C	CAA	0.4758	-0.0042	0.0021	0.04838	444572	-0.0115	0.0021	3.883e-08	451145	-0.0012	0.0021	0.5824	451331	-0.0082	0.0023	0.0003819	395110	-0.002	0.0022	0.3658	431373	0.008	0.0021	0.0002032	430917	0.01	0.0022	3.594e-06	431716	-0.0042	0.0022	0.05593	426610	-0.0084	0.0022	0.000123	426605	0.001	0.0023	0.6555	372576	-0.0033	0.0024	0.1643	372576
rs11372617	3:185351184:C:CT	3	185351184	C	CT	0.342	-0.0107	0.0022	1.46e-06	444572	-0.0106	0.0022	1.19e-06	451145	-0.0005	0.0022	0.8308	451331	0.0101	0.0024	3.446e-05	395110	0.0036	0.0023	0.1098	431373	-0.0027	0.0023	0.2373	430917	-0.0055	0.0023	0.01482	431716	0.0157	0.0023	1.044e-11	426610	0.0112	0.0023	1.152e-06	426605	-0.0035	0.0025	0.1511	372576	0.0001	0.0025	0.9628	372576
rs10513801	3:185822353:T:G	3	185822353	G	T	0.8629	0.0186	0.003	9.225e-10	444572	0.032	0.003	1.587e-26	451145	0.0158	0.0031	2.927e-07	451331	-0.0364	0.0033	9.457e-28	395110	0.0009	0.0031	0.7647	431373	0.005	0.0031	0.1046	430917	0.0173	0.0031	2.76e-08	431716	0.002	0.0032	0.5213	426610	0.002	0.0032	0.52	426605	0.0117	0.0034	0.0005031	372576	-0.004	0.0034	0.2401	372576
rs2342307	3:195942487:A:G	3	195942487	G	A	0.3833	-0.0091	0.0022	2.56e-05	444572	-0.0124	0.0021	6.155e-09	451145	-0.0061	0.0022	0.005266	451331	-0.0082	0.0024	0.0005923	395110	-0.0063	0.0022	0.0045	431373	0.0103	0.0022	2.795e-06	430917	0.0113	0.0022	3.255e-07	431716	0.0019	0.0023	0.3982	426610	0.0035	0.0022	0.1166	426605	-0.0037	0.0024	0.1262	372576	-0.0054	0.0024	0.02537	372576
rs6775484	3:196194484:C:A	3	196194484	C	A	0.6325	-0.0108	0.0022	7.106e-07	444572	-0.0129	0.0021	2.086e-09	451145	-0.0054	0.0022	0.01417	451331	-0.0127	0.0024	1.038e-07	395110	-0.0097	0.0022	1.326e-05	431373	-0.0021	0.0022	0.3442	430917	-0.0003	0.0022	0.9069	431716	0.0092	0.0023	4.505e-05	426610	0.01	0.0023	8.889e-06	426605	-0.0055	0.0024	0.02107	372576	-0.0047	0.0024	0.05047	372576
rs602543	3:27547083:C:T	3	27547083	C	T	0.3968	0.0118	0.0021	3.868e-08	444572	0.0047	0.0021	0.02618	451145	0.0034	0.0022	0.1153	451331	0.0001	0.0023	0.9632	395110	0.0036	0.0022	0.0997	431373	0.0082	0.0022	0.0001603	430917	0.0084	0.0022	0.0001356	431716	-0.013	0.0022	4.568e-09	426610	-0.0233	0.0022	7.083e-26	426605	0.0082	0.0024	0.0005352	372576	0	0.0024	0.9987	372576
rs267522	3:37536306:C:T	3	37536306	C	T	0.5968	0.0071	0.0021	0.000791	444572	0.0051	0.0021	0.01623	451145	0.0135	0.0022	4.45e-10	451331	0.0061	0.0023	0.008831	395110	0.0011	0.0022	0.6185	431373	0.0029	0.0022	0.1757	430917	0.0006	0.0022	0.7852	431716	-0.0084	0.0022	0.0001405	426610	-0.0133	0.0022	1.774e-09	426605	0.0058	0.0024	0.01395	372576	0.0024	0.0024	0.3096	372576
rs35790549	3:48071488:A:T	3	48071488	T	A	0.7298	-0.01	0.0024	2.278e-05	444572	-0.0146	0.0023	4.466e-10	451145	-0.007	0.0024	0.003386	451331	-0.0064	0.0026	0.0138	395110	0.0023	0.0024	0.335	431373	-0.0019	0.0024	0.4363	430917	0.0013	0.0024	0.5994	431716	0.0171	0.0025	4.042e-12	426610	0.0153	0.0025	4.562e-10	426605	0.0027	0.0026	0.3028	372576	-0.0032	0.0026	0.2326	372576
rs4283605	3:49678651:A:G	3	49678651	G	A	0.7086	0.0157	0.0023	8.139e-12	444572	0.0177	0.0023	5.913e-15	451145	0.0033	0.0023	0.152	451331	0.0031	0.0025	0.2157	395110	-0.0011	0.0024	0.6277	431373	0.004	0.0023	0.08828	430917	0.0023	0.0024	0.3187	431716	0.0156	0.0024	6.178e-11	426610	0.0133	0.0024	2.423e-08	426605	-0.0301	0.0025	2.615e-32	372576	0.0062	0.0026	0.01527	372576
rs2624847	3:50174197:G:T	3	50174197	G	T	0.7395	-0.017	0.0024	1.226e-12	444572	-0.0147	0.0024	5.457e-10	451145	-0.0169	0.0024	2.76e-12	451331	-0.0226	0.0026	7.114e-18	395110	-0.0082	0.0025	0.0008302	431373	0.0093	0.0024	0.0001281	430917	0.0147	0.0025	2.009e-09	431716	-0.0176	0.0025	1.695e-12	426610	-0.0092	0.0025	0.0002281	426605	-0.0053	0.0026	0.04716	372576	-0.0019	0.0027	0.4844	372576
rs2526389	3:50192826:C:T	3	50192826	C	T	0.426	0.0144	0.0021	1.14e-11	444572	0.0264	0.0021	1.429e-36	451145	0.01	0.0021	3.281e-06	451331	0.014	0.0023	1.758e-09	395110	0.0042	0.0022	0.05361	431373	0.0029	0.0022	0.1785	430917	-0.0018	0.0022	0.415	431716	0.0125	0.0022	1.449e-08	426610	0.0094	0.0022	1.722e-05	426605	-0.0117	0.0023	6.235e-07	372576	0.0032	0.0024	0.1693	372576
rs34372721	3:52584431:T:TCTC	3	52584431	TCTC	T	0.5042	-0.0015	0.0021	0.4705	444572	-0.0145	0.0021	1.931e-12	451145	0.011	0.0021	1.915e-07	451331	0.0092	0.0023	5.757e-05	395110	0.0123	0.0021	1.155e-08	431373	-0.0044	0.0021	0.04101	430917	-0.0043	0.0021	0.04676	431716	0.0012	0.0022	0.5663	426610	-0.0097	0.0022	8.92e-06	426605	-0.0067	0.0023	0.003859	372576	-0.004	0.0023	0.09021	372576
rs112847844	3:52904084:G:GA	3	52904084	GA	G	0.857	-0.0012	0.003	0.6764	444572	-0.0062	0.003	0.03451	451145	0.0173	0.003	1.19e-08	451331	0.0261	0.0033	1.823e-15	395110	0.0267	0.0031	2.878e-18	431373	0.0066	0.003	0.02905	430917	0.0032	0.0031	0.3008	431716	0.0034	0.0031	0.2769	426610	-0.0076	0.0031	0.01422	426605	-0.0192	0.0033	6.587e-09	372576	-0.0028	0.0033	0.4044	372576
rs13100572	3:53237601:A:G	3	53237601	G	A	0.5886	-0.0017	0.0021	0.4365	444572	0.0038	0.0021	0.0724	451145	-0.0138	0.0022	1.606e-10	451331	-0.0057	0.0023	0.01414	395110	-0.0085	0.0022	0.0001052	431373	-0.0001	0.0022	0.9499	430917	-0.0003	0.0022	0.88	431716	0.0025	0.0022	0.2496	426610	0.0103	0.0022	2.813e-06	426605	-0.0042	0.0024	0.07225	372576	0.0039	0.0024	0.09963	372576
rs4368494	3:64701387:G:A	3	64701387	G	A	0.2897	0.0152	0.0023	4.715e-11	444572	0.0069	0.0023	0.002569	451145	-0.0305	0.0023	5.683e-39	451331	-0.008	0.0025	0.001493	395110	-0.0089	0.0024	0.0001574	431373	-0.0059	0.0023	0.01249	430917	-0.003	0.0024	0.2078	431716	-0.0083	0.0024	0.000527	426610	-0.0023	0.0024	0.3354	426605	-0.0172	0.0025	1.44e-11	372576	-0.0082	0.0026	0.001394	372576
rs9840088	3:66442545:A:C	3	66442545	C	A	0.7996	-0.0116	0.0026	1.064e-05	444572	-0.0132	0.0026	3.442e-07	451145	-0.0045	0.0027	0.08729	451331	-0.001	0.0029	0.7222	395110	0.0006	0.0027	0.8377	431373	0.0048	0.0027	0.07144	430917	0.0052	0.0027	0.0554	431716	-0.0022	0.0027	0.4154	426610	0.0117	0.0027	1.936e-05	426605	0.0173	0.0029	2.402e-09	372576	0.0013	0.0029	0.6594	372576
rs76847001	3:84968072:C:T	3	84968072	C	T	0.3167	0.0074	0.0022	0.0009906	444572	0.0148	0.0022	2.804e-11	451145	0.0102	0.0023	6.707e-06	451331	-0.0062	0.0025	0.01159	395110	-0.0049	0.0023	0.03342	431373	-0.0004	0.0023	0.8585	430917	0.001	0.0023	0.6602	431716	-0.0064	0.0023	0.006035	426610	-0.0123	0.0023	1.296e-07	426605	0.0016	0.0025	0.5222	372576	0	0.0025	0.9991	372576
3:88100208_GA_G	3:88100208:GA:G	3	88100208	GA	G	0.883	0.0219	0.0033	1.774e-11	444572	0.0244	0.0032	3.344e-14	451145	0.0129	0.0033	9.482e-05	451331	0.0134	0.0036	0.0001745	395110	0.0017	0.0033	0.6073	431373	-0.0189	0.0033	1.269e-08	430917	-0.0195	0.0033	4.465e-09	431716	-0.0026	0.0034	0.4407	426610	-0.0074	0.0034	0.02898	426605	-0.0047	0.0036	0.1868	372576	-0.005	0.0036	0.1684	372576
rs6788750	3:99774720:T:G	3	99774720	G	T	0.5913	0.0094	0.0021	9.44e-06	444572	0.0051	0.0021	0.01584	451145	0.0084	0.0022	0.0001015	451331	-0.0002	0.0023	0.9444	395110	-0.0022	0.0022	0.324	431373	-0.0117	0.0022	7.378e-08	430917	-0.01	0.0022	4.122e-06	431716	0.0014	0.0022	0.5394	426610	-0.0033	0.0022	0.139	426605	-0.0048	0.0024	0.04196	372576	0.0043	0.0024	0.07045	372576
rs13107325	4:103188709:C:T	4	103188709	C	T	0.0744	0.0404	0.004	5.21e-24	444572	0.0468	0.0039	1.965e-32	451145	-0.0039	0.004	0.3293	451331	0.093	0.0044	6.23e-100	395110	0.0291	0.0041	1.169e-12	431373	-0.0348	0.0041	1.018e-17	430917	-0.0543	0.0041	2.902e-40	431716	-0.0521	0.0041	3.759e-36	426610	-0.0395	0.0041	1.426e-21	426605	-0.0005	0.0044	0.9117	372576	-0.001	0.0045	0.8287	372576
rs223487	4:103683546:A:C	4	103683546	C	A	0.8058	0.0066	0.0027	0.01351	444572	0.014	0.0026	9.861e-08	451145	0.0068	0.0027	0.01113	451331	0.0206	0.0029	1.456e-12	395110	0.0099	0.0027	0.0002856	431373	-0.0083	0.0027	0.002056	430917	-0.0131	0.0027	1.485e-06	431716	0.0157	0.0028	1.16e-08	426610	0	0.0028	0.9859	426605	0.0085	0.0029	0.003696	372576	0.0045	0.003	0.1262	372576
rs78632895	4:106123638:A:T	4	106123638	T	A	0.8782	0.0088	0.0032	0.005788	444572	-0.0031	0.0032	0.3325	451145	0.0154	0.0032	1.916e-06	451331	0.0053	0.0035	0.1298	395110	0.0065	0.0033	0.04758	431373	-0.0013	0.0033	0.6982	430917	-0.0012	0.0033	0.7065	431716	0.0054	0.0033	0.1072	426610	0.0067	0.0033	0.04414	426605	-0.0308	0.0035	3.095e-18	372576	-0.026	0.0036	3.009e-13	372576
rs7655064	4:120106348:T:C	4	120106348	C	T	0.8744	-0.0169	0.0032	8.501e-08	444572	0.001	0.0031	0.7513	451145	-0.0138	0.0032	1.692e-05	451331	-0.0105	0.0035	0.002338	395110	-0.0013	0.0032	0.6809	431373	0.0161	0.0032	5.145e-07	430917	0.0185	0.0032	1e-08	431716	0.003	0.0033	0.3554	426610	-0.0002	0.0033	0.9392	426605	-0.0091	0.0035	0.0092	372576	-0.004	0.0035	0.2517	372576
rs143281807	4:145951966:T:C	4	145951966	C	T	0.9547	0.0273	0.005	6.022e-08	444572	0.0119	0.005	0.0165	451145	0.004	0.0051	0.4288	451331	0.0195	0.0055	0.0003924	395110	0.0098	0.0052	0.05775	431373	-0.0094	0.0051	0.06752	430917	-0.0153	0.0051	0.002905	431716	-0.006	0.0052	0.2503	426610	-0.0058	0.0052	0.2671	426605	-0.0317	0.0056	1.212e-08	372576	0.0023	0.0056	0.6789	372576
rs13132853	4:38680015:A:G	4	38680015	G	A	0.6365	0.0117	0.0022	9.772e-08	444572	0.0135	0.0022	5.016e-10	451145	0.005	0.0022	0.02348	451331	-0.004	0.0024	0.09208	395110	-0.0108	0.0022	1.398e-06	431373	-0.0029	0.0022	0.1888	430917	-0.0029	0.0022	0.198	431716	-0.0013	0.0023	0.5736	426610	-0.0009	0.0023	0.6802	426605	-0.0052	0.0024	0.03197	372576	-0.0057	0.0024	0.01962	372576
rs4450871	4:4990298:A:G	4	4990298	G	A	0.5578	-0.0115	0.0021	4.901e-08	444572	-0.0078	0.0021	0.0001821	451145	0.0116	0.0021	5.112e-08	451331	0.0098	0.0023	2.335e-05	395110	0.0148	0.0022	6.711e-12	431373	0.0096	0.0021	7.46e-06	430917	0.0072	0.0022	0.0008407	431716	0.0034	0.0022	0.119	426610	0.0052	0.0022	0.01768	426605	0.0077	0.0023	0.0009306	372576	-0.0025	0.0024	0.2786	372576
rs13111128	4:56444321:G:A	4	56444321	G	A	0.3013	0.0143	0.0023	5.363e-10	444572	0.0033	0.0023	0.1496	451145	-0.012	0.0023	2.81e-07	451331	0.0005	0.0025	0.8585	395110	-0.0016	0.0024	0.4874	431373	-0.0043	0.0023	0.06928	430917	-0.0038	0.0024	0.1034	431716	-0.0151	0.0024	2.507e-10	426610	-0.0128	0.0024	8.492e-08	426605	-0.0067	0.0026	0.008736	372576	0.0026	0.0026	0.3065	372576
rs13125101	4:81174592:G:A	4	81174592	G	A	0.293	-0.0101	0.0023	1.282e-05	444572	-0.0062	0.0023	0.00615	451145	-0.0049	0.0023	0.03591	451331	-0.0034	0.0025	0.1735	395110	-0.0084	0.0024	0.0004007	431373	-0.0105	0.0023	8.053e-06	430917	-0.0107	0.0024	6.069e-06	431716	0.047	0.0024	7.066e-86	426610	0.0502	0.0024	5.81e-98	426605	-0.0081	0.0025	0.001513	372576	0.0021	0.0026	0.4115	372576
rs2231142	4:89052323:G:T	4	89052323	G	T	0.114	-0.0135	0.0033	4.147e-05	444572	-0.021	0.0033	1.13e-10	451145	-0.0117	0.0033	0.0004726	451331	0.0025	0.0036	0.483	395110	0.0026	0.0034	0.4389	431373	0.0026	0.0034	0.4311	430917	0.0033	0.0034	0.3242	431716	-0.0071	0.0034	0.03921	426610	-0.0098	0.0034	0.004076	426605	0.0323	0.0036	6.523e-19	372576	0.0026	0.0037	0.4735	372576
rs28418580	4:89742244:C:T	4	89742244	C	T	0.4611	-0.0182	0.0021	5.892e-18	444572	-0.0079	0.0021	0.0001612	451145	0.0191	0.0021	4.446e-19	451331	0.023	0.0023	3.003e-23	395110	0.015	0.0022	3.684e-12	431373	0.005	0.0021	0.01881	430917	0.0004	0.0022	0.8701	431716	0.0025	0.0022	0.2455	426610	0.0069	0.0022	0.001726	426605	0.0036	0.0023	0.1243	372576	0.0003	0.0024	0.9005	372576
rs28514678	4:89768821:C:T	4	89768821	C	T	0.2361	0.0165	0.0025	2.124e-11	444572	0.0065	0.0024	0.007461	451145	-0.0118	0.0025	2.449e-06	451331	-0.0193	0.0027	9.076e-13	395110	-0.0148	0.0025	4.409e-09	431373	-0.0078	0.0025	0.001867	430917	-0.0029	0.0025	0.2489	431716	-0.0098	0.0026	0.0001357	426610	-0.0172	0.0026	1.857e-11	426605	-0.0064	0.0027	0.01941	372576	-0.0018	0.0027	0.5228	372576
rs3203922	5:118728953:G:C	5	118728953	G	C	0.273	0.0133	0.0024	1.577e-08	444572	0.0093	0.0023	7.161e-05	451145	-0.01	0.0024	2.794e-05	451331	-0.0192	0.0026	1.208e-13	395110	-0.0219	0.0024	1.19e-19	431373	-0.007	0.0024	0.003359	430917	-0.0046	0.0024	0.05874	431716	-0.007	0.0024	0.004428	426610	-0.0065	0.0024	0.0075	426605	-0.0139	0.0026	1.167e-07	372576	-0.0045	0.0026	0.08565	372576
rs4836533	5:122684564:G:C	5	122684564	G	C	0.7064	-0.0088	0.0023	0.0001283	444572	-0.0134	0.0023	3.67e-09	451145	-0.0075	0.0023	0.001266	451331	-0.0069	0.0025	0.006039	395110	-0.0036	0.0024	0.1263	431373	0.0122	0.0023	1.922e-07	430917	0.0133	0.0023	1.405e-08	431716	0.0084	0.0024	0.000442	426610	-0.0107	0.0024	6.577e-06	426605	-0.0011	0.0025	0.6554	372576	0.0019	0.0026	0.4632	372576
rs4836373	5:127787610:T:C	5	127787610	C	T	0.4963	0.0096	0.0021	4.656e-06	444572	0.0028	0.0021	0.1765	451145	0.0079	0.0021	0.0002136	451331	0.0041	0.0023	0.0784	395110	0.001	0.0022	0.6525	431373	0.0051	0.0021	0.01654	430917	0.0045	0.0021	0.03447	431716	-0.0145	0.0022	2.66e-11	426610	-0.0184	0.0022	3.01e-17	426605	0.002	0.0023	0.3825	372576	-0.0003	0.0023	0.8934	372576
rs145919630	5:130729398:A:ACT	5	130729398	ACT	A	0.9637	0.0261	0.0056	3.667e-06	444572	0.023	0.0056	3.816e-05	451145	-0.0043	0.0057	0.4501	451331	-0.04	0.0062	1.198e-10	395110	-0.0329	0.0058	1.359e-08	431373	0.0079	0.0057	0.1669	430917	0.014	0.0058	0.01542	431716	0.0152	0.0059	0.009537	426610	0.0144	0.0058	0.01382	426605	0.0063	0.0063	0.3167	372576	0.0155	0.0063	0.01383	372576
rs329124	5:133865452:A:G	5	133865452	G	A	0.5798	0.0114	0.0021	7.342e-08	444572	0.0154	0.0021	1.829e-13	451145	0.0014	0.0021	0.5199	451331	-0.0032	0.0023	0.1669	395110	-0.0039	0.0022	0.07511	431373	-0.0007	0.0022	0.7299	430917	0.0002	0.0022	0.9116	431716	0.0075	0.0022	0.0006536	426610	0.0017	0.0022	0.4415	426605	-0.0117	0.0024	6.511e-07	372576	-0.0064	0.0024	0.006623	372576
rs13436896	5:139067098:G:A	5	139067098	G	A	0.3321	0.0102	0.0022	5.02e-06	444572	0.0128	0.0022	7.105e-09	451145	0.0006	0.0023	0.7744	451331	0.006	0.0025	0.01366	395110	0.0031	0.0023	0.1765	431373	-0.0001	0.0023	0.9618	430917	-0.0024	0.0023	0.2928	431716	-0.0076	0.0023	0.001109	426610	-0.0069	0.0023	0.002803	426605	-0.0113	0.0025	4.81e-06	372576	-0.0036	0.0025	0.1473	372576
rs80275589	5:155989723:C:T	5	155989723	C	T	0.1521	0.0103	0.0029	0.000381	444572	0.0106	0.0029	0.0002453	451145	0.0136	0.0029	3.798e-06	451331	0.004	0.0032	0.2123	395110	0.0047	0.003	0.1182	431373	-0.0071	0.003	0.01635	430917	-0.0077	0.003	0.01004	431716	0.0024	0.003	0.4288	426610	-0.0123	0.003	4.618e-05	426605	0.0036	0.0032	0.2619	372576	0.0013	0.0032	0.6958	372576
rs4704942	5:157893360:G:C	5	157893360	G	C	0.6099	0.0168	0.0021	4.64e-15	444572	0.0079	0.0021	0.0002005	451145	0.0046	0.0022	0.03428	451331	-0.0073	0.0024	0.001886	395110	-0.0062	0.0022	0.005082	431373	0.0028	0.0022	0.203	430917	0.0046	0.0022	0.03529	431716	-0.0161	0.0022	5.498e-13	426610	-0.0191	0.0022	9.787e-18	426605	-0.0051	0.0024	0.03277	372576	-0.0082	0.0024	0.0005625	372576
rs61029460	5:157993895:G:GA	5	157993895	GA	G	0.7606	0.0196	0.0025	2.881e-15	444572	0.0084	0.0024	0.0005599	451145	0.0113	0.0025	7.065e-06	451331	-0.0217	0.0027	1.479e-15	395110	-0.0212	0.0025	6.528e-17	431373	-0.0043	0.0025	0.08969	430917	0.0008	0.0025	0.7483	431716	-0.0086	0.0026	0.000867	426610	-0.0121	0.0026	2.479e-06	426605	-0.0093	0.0027	0.0006845	372576	-0.0112	0.0028	4.899e-05	372576
rs56364564	5:173312730:C:T	5	173312730	C	T	0.2872	-0.0065	0.0023	0.004998	444572	-0.0105	0.0023	4.017e-06	451145	0.0198	0.0023	2.465e-17	451331	0.0118	0.0025	3.425e-06	395110	0.0119	0.0024	5.66e-07	431373	0.0016	0.0024	0.5046	430917	0.0004	0.0024	0.8551	431716	-0.0257	0.0024	1.313e-26	426610	-0.0174	0.0024	4.266e-13	426605	0.0059	0.0026	0.02149	372576	-0.0047	0.0026	0.06778	372576
rs6861649	5:50864788:T:C	5	50864788	C	T	0.3938	-0.0144	0.0021	2.155e-11	444572	-0.012	0.0021	1.598e-08	451145	-0.0055	0.0022	0.01154	451331	-0.0029	0.0024	0.2195	395110	-0.0017	0.0022	0.4455	431373	-0.0063	0.0022	0.00375	430917	-0.0045	0.0022	0.03971	431716	0.0113	0.0022	3.991e-07	426610	0.0106	0.0022	1.898e-06	426605	-0.0008	0.0024	0.7464	372576	0.0061	0.0024	0.01136	372576
rs67199213	5:53290648:A:G	5	53290648	G	A	0.7389	0.0141	0.0024	3.589e-09	444572	0.0089	0.0024	0.0001585	451145	0.0149	0.0024	7.922e-10	451331	-0.0173	0.0026	3.701e-11	395110	-0.0185	0.0024	3.633e-14	431373	-0.0066	0.0024	0.006852	430917	-0.0023	0.0024	0.3432	431716	-0.0045	0.0025	0.06691	426610	-0.0113	0.0025	4.818e-06	426605	-0.0086	0.0026	0.001224	372576	-0.003	0.0027	0.257	372576
rs11738093	5:53301425:A:G	5	53301425	G	A	0.7485	0.014	0.0024	7.377e-09	444572	0.0092	0.0024	0.0001215	451145	0.0147	0.0024	1.986e-09	451331	-0.0173	0.0027	6.664e-11	395110	-0.0191	0.0025	1.13e-14	431373	-0.007	0.0025	0.004568	430917	-0.0027	0.0025	0.2764	431716	-0.0039	0.0025	0.121	426610	-0.0109	0.0025	1.367e-05	426605	-0.0082	0.0027	0.00224	372576	-0.0025	0.0027	0.3627	372576
rs10940357	5:53302257:G:T	5	53302257	G	T	0.14	-0.0164	0.003	6.081e-08	444572	-0.008	0.003	0.007146	451145	-0.0139	0.0031	5.182e-06	451331	0.0073	0.0033	0.02741	395110	0.0061	0.0031	0.05038	431373	-0.0039	0.0031	0.208	430917	-0.0061	0.0031	0.04643	431716	0.0036	0.0031	0.2503	426610	0.0083	0.0031	0.008006	426605	0.014	0.0033	2.928e-05	372576	0.0003	0.0034	0.9249	372576
rs464605	5:55807370:C:T	5	55807370	C	T	0.7457	-0.016	0.0024	3.013e-11	444572	0.0013	0.0024	0.5801	451145	-0.0249	0.0024	1.596e-24	451331	0.0307	0.0026	2.866e-31	395110	0.0345	0.0025	1.387e-44	431373	0.0012	0.0024	0.6212	430917	-0.0037	0.0025	0.1315	431716	0.0098	0.0025	8.555e-05	426610	0.016	0.0025	1.302e-10	426605	0.0071	0.0027	0.008035	372576	0.0163	0.0027	1.167e-09	372576
5:55860907_GC_G	5:55860907:GC:G	5	55860907	GC	G	0.1859	-0.0132	0.0027	8.721e-07	444572	0.0004	0.0027	0.8932	451145	0.0267	0.0027	9.352e-23	451331	0.0354	0.0029	3.402e-33	395110	0.0485	0.0028	1.45e-69	431373	0.0278	0.0027	2.845e-24	430917	0.0198	0.0027	6.096e-13	431716	0.0135	0.0028	1.399e-06	426610	0.0176	0.0028	2.77e-10	426605	0.0155	0.003	1.755e-07	372576	0.0086	0.003	0.004139	372576
rs4016246	5:66310192:A:G	5	66310192	G	A	0.7271	0.0041	0.0024	0.08422	444572	-0.0029	0.0023	0.2158	451145	-0.0112	0.0024	2.476e-06	451331	-0.001	0.0026	0.705	395110	-0.0066	0.0024	0.005907	431373	-0.0064	0.0024	0.007577	430917	-0.0072	0.0024	0.002732	431716	0.0099	0.0024	5.428e-05	426610	0.0108	0.0024	1.011e-05	426605	-0.0063	0.0026	0.01631	372576	-0.0045	0.0026	0.08752	372576
rs4976033	5:67714246:A:G	5	67714246	G	A	0.5987	0.0148	0.0022	7.008e-12	444572	0.0056	0.0021	0.00816	451145	0.0036	0.0022	0.09967	451331	-0.015	0.0024	2.848e-10	395110	-0.0201	0.0022	1.058e-19	431373	-0.0047	0.0022	0.0319	430917	-0.0018	0.0022	0.4117	431716	-0.0074	0.0022	0.000991	426610	-0.0053	0.0022	0.0182	426605	-0.0043	0.0024	0.07557	372576	-0.0009	0.0024	0.6972	372576
rs11405709	5:74625401:C:CT	5	74625401	C	CT	0.3683	-0.0187	0.0022	1.159e-17	444572	-0.0227	0.0022	8.033e-26	451145	-0.0091	0.0022	3.717e-05	451331	-0.0127	0.0024	1.225e-07	395110	0.0041	0.0022	0.07026	431373	0.0812	0.0022	1.12e-292	430917	0.0769	0.0022	2.01e-259	431716	0.0024	0.0023	0.2991	426610	-0.0028	0.0023	0.2206	426605	-0.0132	0.0024	4.532e-08	372576	-0.0047	0.0024	0.05454	372576
Affx-26978473	5:75996909:G:A	5	75996909	G	A	0.0451	0.0015	0.005	0.7698	444572	0.0077	0.005	0.1212	451145	0.0293	0.0051	9.435e-09	451331	-0.0032	0.0055	0.5666	395110	0.0064	0.0052	0.2173	431373	-0.001	0.0051	0.839	430917	0.0009	0.0052	0.8689	431716	0.002	0.0052	0.703	426610	0.0004	0.0052	0.9324	426605	-0.0312	0.0056	2.331e-08	372576	-0.0082	0.0056	0.1462	372576
rs6235	5:95728898:C:G	5	95728898	G	C	0.7321	-0.0125	0.0024	1.285e-07	444572	-0.0162	0.0023	3.795e-12	451145	-0.008	0.0024	0.0008058	451331	-0.0057	0.0026	0.02666	395110	-0.0018	0.0024	0.449	431373	-0.0024	0.0024	0.3169	430917	-0.0004	0.0024	0.8699	431716	-0.0076	0.0025	0.002003	426610	-0.0004	0.0025	0.8584	426605	0.0141	0.0026	6.45e-08	372576	0.0304	0.0026	8.635e-31	372576
rs9496567	6:100602753:G:A	6	100602753	G	A	0.2418	0.0138	0.0025	1.82e-08	444572	0.0138	0.0024	1.206e-08	451145	-0.0069	0.0025	0.005237	451331	0.0006	0.0027	0.811	395110	-0.0141	0.0025	2.033e-08	431373	-0.0234	0.0025	6.461e-21	430917	-0.0232	0.0025	1.7e-20	431716	-0.0108	0.0025	2.281e-05	426610	-0.0056	0.0025	0.02668	426605	-0.0084	0.0027	0.001953	372576	-0.0054	0.0027	0.04732	372576
rs240766	6:100954036:G:A	6	100954036	G	A	0.5432	0.0053	0.0021	0.01266	444572	0.0113	0.0021	5.981e-08	451145	0.0018	0.0021	0.3944	451331	0.0113	0.0023	9.974e-07	395110	0.0043	0.0022	0.04556	431373	-0.0107	0.0021	5.246e-07	430917	-0.0125	0.0022	6.687e-09	431716	0.0021	0.0022	0.3478	426610	0.0006	0.0022	0.801	426605	0.0048	0.0023	0.03742	372576	0.0056	0.0024	0.01782	372576
6:116332253_TA_T	6:116332253:TA:T	6	116332253	TA	T	0.4237	0.0091	0.0021	1.901e-05	444572	0.002	0.0021	0.3382	451145	0.0007	0.0021	0.7373	451331	0.0157	0.0023	1.541e-11	395110	-0.0023	0.0022	0.2884	431373	-0.0204	0.0022	2.639e-21	430917	-0.0243	0.0022	4.445e-29	431716	-0.0095	0.0022	1.479e-05	426610	-0.0022	0.0022	0.3193	426605	-0.003	0.0023	0.1942	372576	0.0056	0.0024	0.01828	372576
rs2184968	6:126760994:T:C	6	126760994	C	T	0.547	0.0147	0.0021	3.391e-12	444572	0.0046	0.0021	0.02719	451145	0.0128	0.0021	2.035e-09	451331	0.0079	0.0023	0.0006761	395110	0.0137	0.0022	2.035e-10	431373	0.0152	0.0021	1.35e-12	430917	0.0129	0.0022	2.129e-09	431716	-0.0092	0.0022	2.666e-05	426610	-0.0027	0.0022	0.22	426605	-0.0165	0.0023	1.451e-12	372576	-0.0113	0.0023	1.553e-06	372576
rs35323862	6:127428232:C:T	6	127428232	C	T	0.2386	0.0125	0.0025	3.98e-07	444572	0.008	0.0024	0.0009965	451145	0.0073	0.0025	0.003431	451331	0.0117	0.0027	1.374e-05	395110	0.0093	0.0025	0.0002331	431373	0.009	0.0025	0.0003398	430917	0.0062	0.0025	0.01319	431716	-0.0043	0.0026	0.0894	426610	-0.0025	0.0026	0.3304	426605	-0.0185	0.0027	8.608e-12	372576	-0.0161	0.0027	4.147e-09	372576
rs141783576	6:127439897:G:C	6	127439897	G	C	0.0728	-0.0228	0.0041	2.629e-08	444572	-0.018	0.0041	8.999e-06	451145	0.1026	0.0041	4.4e-135	451331	0.0471	0.0045	1.472e-25	395110	0.0544	0.0042	2.373e-38	431373	0.0293	0.0042	2.147e-12	430917	0.0184	0.0042	1.172e-05	431716	0.0106	0.0043	0.01298	426610	0.0056	0.0043	0.1868	426605	0.0007	0.0045	0.8808	372576	0.002	0.0046	0.6624	372576
rs201927923	6:130370731:TTG:T	6	130370731	TTG	T	0.6893	-0.0028	0.0023	0.2091	444572	-0.011	0.0022	9.884e-07	451145	0.0103	0.0023	7.044e-06	451331	0.0088	0.0025	0.0003956	395110	0.0161	0.0023	3.5e-12	431373	0.0142	0.0023	6.783e-10	430917	0.0123	0.0023	1.199e-07	431716	0.0014	0.0024	0.5564	426610	-0.0003	0.0024	0.9116	426605	0.0071	0.0025	0.004643	372576	-0.0082	0.0025	0.001153	372576
rs540973884	6:139837431:T:G	6	139837431	G	T	0.4009	-0.011	0.0022	3.881e-07	444572	-0.0026	0.0021	0.2279	451145	0.0197	0.0022	1.395e-19	451331	0.0219	0.0024	1.934e-20	395110	0.03	0.0022	6.96e-42	431373	0.0146	0.0022	2.905e-11	430917	0.0104	0.0022	2.43e-06	431716	0.0108	0.0022	1.302e-06	426610	0.0046	0.0022	0.03799	426605	0.0224	0.0024	5.06e-21	372576	-0.0011	0.0024	0.6602	372576
rs543159	6:160776017:C:A	6	160776017	C	A	0.4718	0.009	0.0021	1.941e-05	444572	0.01	0.0021	1.425e-06	451145	-0.0131	0.0021	6.586e-10	451331	-0.0063	0.0023	0.00635	395110	-0.0114	0.0022	1.271e-07	431373	-0.0282	0.0021	5.858e-40	430917	-0.0232	0.0021	3.577e-27	431716	0.0031	0.0022	0.1523	426610	-0.0053	0.0022	0.01483	426605	-0.0181	0.0023	5.672e-15	372576	-0.0071	0.0023	0.002409	372576
rs4709746	6:164133001:C:T	6	164133001	C	T	0.1339	0.0139	0.0031	7.221e-06	444572	0.0104	0.0031	0.0007129	451145	-0.0087	0.0031	0.005596	451331	-0.0185	0.0034	5.201e-08	395110	-0.0191	0.0032	1.714e-09	431373	-0.0088	0.0031	0.004874	430917	-0.0048	0.0032	0.1295	431716	-0.0141	0.0032	1.122e-05	426610	-0.0129	0.0032	6.157e-05	426605	-0.0056	0.0034	0.104	372576	-0.0014	0.0034	0.6773	372576
rs2893843	6:26338697:A:G	6	26338697	G	A	0.6349	0.0246	0.0022	2.555e-29	444572	0.0107	0.0022	7.193e-07	451145	0.001	0.0022	0.6437	451331	0.0123	0.0024	3.168e-07	395110	0.0038	0.0022	0.08996	431373	-0.0163	0.0022	1.857e-13	430917	-0.0192	0.0022	9.531e-18	431716	0.0108	0.0023	1.874e-06	426610	0.0049	0.0023	0.03131	426605	-0.0223	0.0024	2.71e-20	372576	0.0003	0.0024	0.8887	372576
rs139332558	6:26637724:T:C	6	26637724	C	T	0.894	-0.0194	0.0035	2.147e-08	444572	-0.0171	0.0034	5.751e-07	451145	0.0149	0.0035	2.058e-05	451331	-0.0273	0.0038	6.686e-13	395110	0.0248	0.0035	2.699e-12	431373	0.0083	0.0035	0.01792	430917	0.0219	0.0035	5.686e-10	431716	0.0221	0.0036	8.483e-10	426610	-0.0042	0.0036	0.2463	426605	-0.0213	0.0038	2.692e-08	372576	-0.0078	0.0039	0.04237	372576
rs3135406	6:33311179:A:G	6	33311179	G	A	0.49	-0.0099	0.0021	2.357e-06	444572	-0.0063	0.0021	0.002516	451145	-0.0115	0.0021	5.215e-08	451331	-0.0002	0.0023	0.9443	395110	-0.0102	0.0021	2.158e-06	431373	-0.0106	0.0021	6.424e-07	430917	-0.0114	0.0021	1.069e-07	431716	-0.0005	0.0022	0.8325	426610	0.0008	0.0022	0.7249	426605	0.0016	0.0023	0.4759	372576	0.0113	0.0023	1.361e-06	372576
rs75398113	6:34728071:G:C	6	34728071	G	C	0.0949	0.0377	0.0036	6.399e-26	444572	0.0349	0.0035	6.754e-23	451145	0.0059	0.0036	0.1007	451331	0.0422	0.0039	6.563e-27	395110	-0.0008	0.0037	0.8245	431373	-0.0318	0.0036	2.165e-18	430917	-0.0423	0.0037	5.947e-31	431716	0.0119	0.0037	0.001394	426610	0.001	0.0037	0.7789	426605	0.0001	0.004	0.9833	372576	0.0026	0.004	0.5207	372576
rs998584	6:43757896:C:A	6	43757896	C	A	0.482	-0.0138	0.0021	4.364e-11	444572	-0.0127	0.0021	9.143e-10	451145	0.0372	0.0021	1.104e-68	451331	0.0407	0.0023	8.037e-70	395110	0.0425	0.0022	4.228e-87	431373	0.0166	0.0021	7.426e-15	430917	0.0099	0.0021	3.714e-06	431716	0.0123	0.0022	1.519e-08	426610	0.0093	0.0022	1.871e-05	426605	0.0238	0.0023	1.01e-24	372576	0.0025	0.0023	0.2796	372576
rs78648104	6:50683009:T:C	6	50683009	C	T	0.9145	0.0217	0.0037	6.995e-09	444572	0.0278	0.0037	6.33e-14	451145	0.0203	0.0038	8.131e-08	451331	0.0106	0.0041	0.01015	395110	0.0013	0.0038	0.7439	431373	-0.01	0.0038	0.008325	430917	-0.0126	0.0038	0.00103	431716	-0.017	0.0039	1.26e-05	426610	-0.0205	0.0039	1.223e-07	426605	0.0085	0.0041	0.0398	372576	-0.0095	0.0042	0.02312	372576
rs113578748	6:80934117:C:CT	6	80934117	C	CT	0.0775	-0.0056	0.004	0.1573	444572	-0.0044	0.0039	0.2606	451145	0.0293	0.004	2.47e-13	451331	0.0028	0.0043	0.5205	395110	0.0047	0.0041	0.2473	431373	0.0009	0.004	0.8278	430917	0.002	0.004	0.6158	431716	-0.0195	0.0041	2.065e-06	426610	-0.0101	0.0041	0.01405	426605	-0.0042	0.0044	0.3336	372576	-0.0066	0.0044	0.1363	372576
rs74945848	6:85367810:C:T	6	85367810	C	T	0.1058	-0.0029	0.0034	0.3927	444572	-0.0058	0.0034	0.08728	451145	0.0155	0.0034	7.287e-06	451331	-0.0036	0.0037	0.3411	395110	-0.001	0.0035	0.7776	431373	0.0006	0.0035	0.8657	430917	0.0022	0.0035	0.5222	431716	-0.0029	0.0035	0.4117	426610	-0.0185	0.0035	1.806e-07	426605	0.0002	0.0038	0.9611	372576	-0.0015	0.0038	0.6853	372576
rs972283	7:130466854:A:G	7	130466854	G	A	0.4902	0.0188	0.0021	3.8e-19	444572	0.0091	0.0021	1.082e-05	451145	-0.008	0.0021	0.0001712	451331	-0.0358	0.0023	1.058e-54	395110	-0.0339	0.0021	1.525e-56	431373	-0.0149	0.0021	3.07e-12	430917	-0.0071	0.0021	0.0009853	431716	-0.0113	0.0022	2.035e-07	426610	-0.0106	0.0022	1.055e-06	426605	-0.0139	0.0023	1.779e-09	372576	-0.0047	0.0023	0.04387	372576
rs62492368	7:150537635:G:A	7	150537635	G	A	0.3032	-0.016	0.0023	3.169e-12	444572	-0.0006	0.0023	0.8043	451145	0.0025	0.0023	0.2898	451331	0.0198	0.0025	2.653e-15	395110	0.0152	0.0023	9.153e-11	431373	0.0042	0.0023	0.06974	430917	0.0002	0.0023	0.9339	431716	0.0008	0.0024	0.7456	426610	0.0029	0.0024	0.2247	426605	0.0067	0.0025	0.008452	372576	0.0013	0.0025	0.6182	372576
rs2122823	7:25939161:C:T	7	25939161	C	T	0.2101	0.0036	0.0026	0.1687	444572	0.0085	0.0026	0.0008874	451145	0.0219	0.0026	7.636e-17	451331	0.0165	0.0028	6.859e-09	395110	0.0236	0.0027	5.629e-19	431373	0.0027	0.0026	0.3081	430917	0.0008	0.0027	0.7542	431716	-0.0152	0.0027	1.654e-08	426610	-0.0063	0.0027	0.01872	426605	0.0084	0.0029	0.003242	372576	0.0036	0.0029	0.2103	372576
rs2071265	7:27238691:C:G	7	27238691	G	C	0.0738	0.0267	0.004	3.132e-11	444572	0.0124	0.004	0.001808	451145	0.0113	0.0041	0.00549	451331	-0.0035	0.0044	0.4258	395110	0.0117	0.0041	0.004419	431373	-0.0017	0.0041	0.6756	430917	0.0021	0.0041	0.6176	431716	-0.0448	0.0042	6.758e-27	426610	-0.0505	0.0042	9.049e-34	426605	0.0014	0.0044	0.7545	372576	0.0002	0.0045	0.9721	372576
rs864745	7:28180556:T:C	7	28180556	C	T	0.4947	0.0043	0.0021	0.0392	444572	-0.0097	0.0021	2.958e-06	451145	0.0114	0.0021	8.494e-08	451331	0.0118	0.0023	2.994e-07	395110	0.0121	0.0021	1.69e-08	431373	0.002	0.0021	0.3467	430917	-0.0011	0.0021	0.6002	431716	0.004	0.0022	0.06514	426610	0.0084	0.0022	0.0001079	426605	0.0293	0.0023	7.972e-37	372576	0.0164	0.0023	1.781e-12	372576
rs11977526	7:46008110:G:A	7	46008110	G	A	0.4008	-0.0097	0.0021	5.246e-06	444572	0.001	0.0021	0.6214	451145	-0.007	0.0022	0.001273	451331	0.0006	0.0023	0.7913	395110	-0.0043	0.0022	0.05127	431373	-0.0037	0.0022	0.08738	430917	-0.0047	0.0022	0.03336	431716	0.0154	0.0022	4.527e-12	426610	-0.0169	0.0022	2.553e-14	426605	0.001	0.0024	0.6622	372576	0.0004	0.0024	0.8604	372576
rs28441684	7:66300326:A:G	7	66300326	G	A	0.7399	0.011	0.0024	4.464e-06	444572	0.008	0.0024	0.0007446	451145	-0.0004	0.0024	0.8542	451331	0.0012	0.0026	0.6577	395110	0.0029	0.0024	0.2434	431373	0.0031	0.0024	0.1957	430917	0.0025	0.0024	0.31	431716	0.0044	0.0025	0.07405	426610	0.0044	0.0025	0.07312	426605	-0.013	0.0026	8.513e-07	372576	-0.005	0.0027	0.0582	372576
rs17145750	7:73026378:C:T	7	73026378	C	T	0.1613	0.0004	0.0029	0.896	444572	0.0129	0.0028	4.363e-06	451145	-0.0144	0.0029	6.234e-07	451331	-0.0445	0.0031	5.301e-46	395110	-0.1214	0.0029	<5e-324	431373	-0.0081	0.0029	0.005108	430917	-0.0144	0.0029	8.152e-07	431716	-0.0133	0.003	6.801e-06	426610	-0.0027	0.003	0.3699	426605	0.0209	0.0031	3.403e-11	372576	0.0071	0.0032	0.02575	372576
rs6955671	7:74489486:T:C	7	74489486	C	T	0.5408	-0.0136	0.0021	1.124e-10	444572	-0.0198	0.0021	1.807e-21	451145	-0.0059	0.0021	0.005766	451331	-0.0061	0.0023	0.008429	395110	-0.0073	0.0022	0.0006871	431373	0.0038	0.0021	0.07732	430917	0.004	0.0022	0.06237	431716	-0.0072	0.0022	0.001007	426610	-0.0078	0.0022	0.000349	426605	0.014	0.0023	1.975e-09	372576	0.0024	0.0023	0.3132	372576
7:93148206_TA_T	7:93148206:TA:T	7	93148206	TA	T	0.4767	0.0046	0.0021	0.02933	444572	0.0112	0.0021	7.894e-08	451145	-0.0046	0.0021	0.03089	451331	-0.0059	0.0023	0.01111	395110	-0.0088	0.0022	4.465e-05	431373	-0.0045	0.0022	0.03763	430917	-0.0031	0.0022	0.1529	431716	0.0018	0.0022	0.4136	426610	-0.0001	0.0022	0.9638	426605	-0.0099	0.0023	2.206e-05	372576	0.0035	0.0024	0.1344	372576
rs34421088	8:11589042:A:G	8	11589042	G	A	0.5109	0.01	0.0021	1.949e-06	444572	0.0193	0.0021	1.752e-20	451145	-0.0052	0.0021	0.01535	451331	-0.0005	0.0023	0.8251	395110	-0.0263	0.0021	8.288e-35	431373	0.0055	0.0021	0.01049	430917	0.0005	0.0021	0.8103	431716	0.0215	0.0022	7.568e-23	426610	0.0216	0.0022	4.568e-23	426605	0.0155	0.0023	2.557e-11	372576	0.0032	0.0023	0.1754	372576
rs17319046	8:126350794:T:G	8	126350794	G	T	0.925	-0.0183	0.004	4.23e-06	444572	-0.0023	0.0039	0.5663	451145	0.0107	0.004	0.008152	451331	0.0255	0.0043	4.009e-09	395110	0.0157	0.004	0.0001074	431373	-0.0009	0.004	0.8292	430917	-0.0076	0.0041	0.06076	431716	0.0023	0.0041	0.5708	426610	0.0006	0.0041	0.8766	426605	0.014	0.0044	0.001416	372576	0.0074	0.0044	0.09443	372576
rs28601761	8:126500031:C:G	8	126500031	G	C	0.5803	-0.0118	0.0021	4.034e-08	444572	-0.0118	0.0021	2.666e-08	451145	0.0074	0.0022	0.000651	451331	0.0385	0.0023	4.017e-61	395110	0.0995	0.0022	<5e-324	431373	0.0923	0.0022	<5e-324	430917	0.0863	0.0022	<5e-324	431716	0.0006	0.0022	0.7893	426610	0.0067	0.0022	0.002719	426605	-0.0263	0.0024	1.137e-28	372576	0.0001	0.0024	0.9536	372576
rs62523863	8:126520544:G:A	8	126520544	G	A	0.2168	-0.0143	0.0025	1.818e-08	444572	-0.0088	0.0025	0.0004627	451145	0.0092	0.0026	0.0003736	451331	0.0268	0.0028	4.593e-22	395110	0.052	0.0026	8.82e-90	431373	0.0349	0.0026	1.178e-41	430917	0.0301	0.0026	6.823e-31	431716	0.0097	0.0026	0.0002408	426610	0.0114	0.0026	1.449e-05	426605	-0.0061	0.0028	0.03062	372576	0.0015	0.0028	0.5866	372576
rs12675715	8:143351567:T:G	8	143351567	G	T	0.523	-0.0088	0.0021	2.533e-05	444572	-0.0097	0.0021	2.806e-06	451145	-0.0048	0.0021	0.02297	451331	-0.0024	0.0023	0.2837	395110	-0.0011	0.0021	0.6175	431373	-0.0019	0.0021	0.3633	430917	-0.0013	0.0021	0.5489	431716	0.01	0.0022	4.3e-06	426610	0.0101	0.0022	3.176e-06	426605	-0.0069	0.0023	0.002919	372576	-0.0022	0.0023	0.3558	372576
rs10098103	8:23397081:T:C	8	23397081	C	T	0.7577	0.0152	0.0024	4.776e-10	444572	0.0132	0.0024	4.595e-08	451145	0.0052	0.0025	0.03594	451331	-0.0037	0.0027	0.1633	395110	-0.001	0.0025	0.6837	431373	0.0076	0.0025	0.002209	430917	0.0092	0.0025	0.0002452	431716	-0.0167	0.0025	5.733e-11	426610	-0.0126	0.0025	7.304e-07	426605	0.0144	0.0027	9.103e-08	372576	0.0075	0.0027	0.005613	372576
rs11992444	8:25464690:G:T	8	25464690	G	T	0.5101	0.0027	0.0021	0.1953	444572	-0.0007	0.0021	0.7357	451145	0.019	0.0021	4.219e-19	451331	-0.0126	0.0023	3.574e-08	395110	-0.0141	0.0021	4.85e-11	431373	0.0039	0.0021	0.06975	430917	0.0052	0.0021	0.0164	431716	0.0038	0.0022	0.07905	426610	-0.0002	0.0022	0.9152	426605	-0.0032	0.0023	0.1655	372576	-0.003	0.0023	0.2021	372576
rs9314318	8:25904388:G:A	8	25904388	G	A	0.2502	-0.0017	0.0024	0.4834	444572	-0.0018	0.0024	0.4419	451145	0.0111	0.0024	5.812e-06	451331	-0.0046	0.0026	0.08159	395110	0.0011	0.0025	0.6584	431373	0.002	0.0025	0.4206	430917	0.0043	0.0025	0.07948	431716	-0.0204	0.0025	4.84e-16	426610	-0.0266	0.0025	3.161e-26	426605	0.0005	0.0027	0.8464	372576	-0.0019	0.0027	0.4838	372576
rs10096213	8:36853213:C:T	8	36853213	C	T	0.1657	-0.0146	0.0028	2.321e-07	444572	-0.0009	0.0028	0.741	451145	-0.0074	0.0029	0.009283	451331	0.0117	0.0031	0.0001378	395110	0.0141	0.0029	9.611e-07	431373	0.0022	0.0029	0.4481	430917	-0.0014	0.0029	0.6204	431716	-0.0018	0.0029	0.5295	426610	-0.0002	0.0029	0.9324	426605	0.0102	0.0031	0.001107	372576	0.0089	0.0031	0.004652	372576
rs7005366	8:67354250:C:T	8	67354250	C	T	0.5025	-0.0043	0.0021	0.04164	444572	-0.0091	0.0021	1.138e-05	451145	-0.0041	0.0021	0.05352	451331	-0.0094	0.0023	3.896e-05	395110	-0.002	0.0021	0.358	431373	0.008	0.0021	0.000169	430917	0.0102	0.0021	1.696e-06	431716	-0.0066	0.0022	0.002545	426610	-0.0055	0.0022	0.01113	426605	-0.0002	0.0023	0.9196	372576	-0.0038	0.0023	0.1003	372576
rs907183	8:8729761:G:C	8	8729761	G	C	0.4602	0.0075	0.0021	0.000389	444572	0.0171	0.0021	2.982e-16	451145	-0.004	0.0021	0.05839	451331	0.0007	0.0023	0.7501	395110	-0.0233	0.0021	1.645e-27	431373	0.0093	0.0021	1.541e-05	430917	0.004	0.0022	0.06268	431716	0.0226	0.0022	4.552e-25	426610	0.0223	0.0022	1.746e-24	426605	0.0164	0.0023	2.269e-12	372576	0.0023	0.0023	0.3352	372576
rs7012814	8:9173358:G:A	8	9173358	G	A	0.4748	0.0108	0.0021	2.894e-07	444572	0.0145	0.0021	4.024e-12	451145	-0.0065	0.0021	0.00239	451331	-0.0448	0.0023	1.017e-84	395110	-0.0149	0.0021	3.554e-12	431373	0.0333	0.0021	2.033e-54	430917	0.0406	0.0022	2.532e-79	431716	0.0093	0.0022	1.996e-05	426610	0.0107	0.0022	1.064e-06	426605	0.007	0.0023	0.00252	372576	-0.0217	0.0024	2.282e-20	372576
rs67763258	8:95739642:G:T	8	95739642	G	T	0.3418	0.0082	0.0022	0.0002075	444572	0.0108	0.0022	7.676e-07	451145	0.0025	0.0022	0.2676	451331	0.001	0.0024	0.68	395110	-0.0015	0.0023	0.5157	431373	-0.0033	0.0022	0.1417	430917	-0.0029	0.0023	0.1941	431716	0.0076	0.0023	0.001018	426610	0.0027	0.0023	0.2419	426605	-0.0136	0.0024	2.742e-08	372576	-0.0132	0.0025	9.22e-08	372576
rs4741016	9:1036132:T:C	9	1036132	C	T	0.7699	0.013	0.0025	1.947e-07	444572	0.0078	0.0025	0.001499	451145	0.006	0.0025	0.01796	451331	-0.0156	0.0027	1.009e-08	395110	-0.0146	0.0026	1.067e-08	431373	-0.0025	0.0025	0.3203	430917	0.0008	0.0025	0.7563	431716	-0.003	0.0026	0.2482	426610	-0.0051	0.0026	0.05048	426605	-0.0074	0.0028	0.00703	372576	-0.0025	0.0028	0.3757	372576
rs2740488	9:107661742:A:C	9	107661742	C	A	0.7349	-0.006	0.0024	0.01178	444572	-0.0046	0.0023	0.05196	451145	0.0108	0.0024	7.309e-06	451331	-0.0792	0.0026	2.81e-203	395110	0.0188	0.0024	1.208e-14	431373	0.0367	0.0024	4.028e-52	430917	0.0615	0.0024	2.47e-141	431716	0.001	0.0025	0.6838	426610	0.0006	0.0025	0.8171	426605	0.006	0.0026	0.02172	372576	-0.0001	0.0026	0.9755	372576
rs555996	9:124396311:C:G	9	124396311	G	C	0.2873	0.0139	0.0024	3.664e-09	444572	0.012	0.0023	2.546e-07	451145	-0.0002	0.0024	0.9188	451331	0.0087	0.0026	0.0007691	395110	0.0068	0.0024	0.004587	431373	-0.0084	0.0024	0.0004643	430917	-0.0103	0.0024	1.659e-05	431716	0.0009	0.0024	0.7086	426610	0.0019	0.0024	0.4449	426605	-0.0001	0.0026	0.9688	372576	0.0026	0.0026	0.3281	372576
9:127164860_ATG_A	9:127164860:ATG:A	9	127164860	ATG	A	0.4318	0.0025	0.0021	0.2389	444572	0.0097	0.0021	3.766e-06	451145	0.0017	0.0021	0.4239	451331	-0.0001	0.0023	0.9788	395110	-0.0012	0.0022	0.5865	431373	0.0052	0.0021	0.01561	430917	0.0036	0.0022	0.09681	431716	-0.0045	0.0022	0.04169	426610	-0.0108	0.0022	7.968e-07	426605	-0.0019	0.0023	0.4115	372576	0.0005	0.0024	0.8161	372576
rs505922	9:136149229:T:C	9	136149229	C	T	0.6832	-0.0133	0.0023	4.037e-09	444572	-0.0042	0.0022	0.06171	451145	-0.0077	0.0023	0.0007968	451331	0.0149	0.0025	1.511e-09	395110	0.0143	0.0023	6.318e-10	431373	-0.0455	0.0023	2.351e-87	430917	-0.043	0.0023	1.809e-77	431716	0.0193	0.0023	1.803e-16	426610	0.0041	0.0023	0.07856	426605	-0.0318	0.0025	3.777e-37	372576	-0.0216	0.0025	8.007e-18	372576
rs10962642	9:16857292:G:T	9	16857292	G	T	0.1596	-0.0138	0.0029	1.513e-06	444572	-0.0042	0.0028	0.1438	451145	-0.0067	0.0029	0.02121	451331	-0.0003	0.0031	0.935	395110	0.0077	0.0029	0.008992	431373	0.0148	0.0029	4.166e-07	430917	0.0145	0.0029	7.941e-07	431716	-0.0024	0.003	0.4124	426610	0.005	0.003	0.09065	426605	0.0016	0.0032	0.6209	372576	0.0056	0.0032	0.08239	372576
rs12349699	9:86640377:T:C	9	86640377	C	T	0.5228	0.0109	0.0021	2.418e-07	444572	0.0007	0.0021	0.7376	451145	0.003	0.0021	0.1628	451331	-0.0031	0.0023	0.1846	395110	-0.0072	0.0022	0.0008167	431373	-0.0025	0.0021	0.2378	430917	-0.0024	0.0021	0.2584	431716	0.0041	0.0022	0.06102	426610	0.0035	0.0022	0.1091	426605	-0.0121	0.0023	2.05e-07	372576	-0.0046	0.0023	0.05029	372576
