## Supplementary Table 2 for "Genetic subtyping of obesity reveals biological insights into the uncoupling of adiposity from its cardiometabolic comorbidities"

### Sheet: Sheet1
Supplementary Table 2. Summary statistics of the association results of the 266 lead variants with the 24 bi-traits
Lead variants								BFP_HDL				BFP_TG				BFP_LDL				BFP_TC				BFP_DBP				BFP_SBP				BFP_HbA1c				BFP_Glucose				BMI_HDL				BMI_TG				BMI_LDL				BMI_TC				BMI_DBP				BMI_SBP				BMI_HbA1c				BMI_Glucose				WHR_HDL				WHR_TG				WHR_LDL				WHR_TC				WHR_DBP				WHR_SBP				WHR_HbA1c				WHR_Glucose
SNP	Variant ID	Chr	Position	Reference Allele	Effect Allele	Effect allele frequency (%)	Traits Prioritized	Beta	SE	Pvalue	N	Beta	SE	Pvalue	N	Beta	SE	Pvalue	N	Beta	SE	Pvalue	N	Beta	SE	Pvalue	N	Beta	SE	Pvalue	N	Beta	SE	Pvalue	N	Beta	SE	Pvalue	N	Beta	SE	Pvalue	N	Beta	SE	Pvalue	N	Beta	SE	Pvalue	N	Beta	SE	Pvalue	N	Beta	SE	Pvalue	N	Beta	SE	Pvalue	N	Beta	SE	Pvalue	N	Beta	SE	Pvalue	N	Beta	SE	Pvalue	N	Beta	SE	Pvalue	N	Beta	SE	Pvalue	N	Beta	SE	Pvalue	N	Beta	SE	Pvalue	N	Beta	SE	Pvalue	N	Beta	SE	Pvalue	N	Beta	SE	Pvalue	N
rs2474451	1:1865822:C:T	1	1865822	C	T	0.5467	BMI_SBP;WHR_SBP	-0.0043	0.0026	0.1049	387957	-0.0027	0.0025	0.2864	423627	0.0094	0.0028	0.0006434	423173	0.0112	0.0029	0.0001243	423957	0.0157	0.0026	1.465e-09	419032	0.0216	0.0028	9.343e-15	419028	0.009	0.003	0.00306	365992	0.0077	0.0031	0.01344	365992	0.0042	0.0025	0.09519	393713	0.0059	0.0025	0.01559	429862	0.0181	0.0028	1.233e-10	429406	0.0198	0.003	2.183e-11	430201	0.0241	0.0025	1.885e-21	425156	0.0298	0.0027	1.38e-28	425152	0.0172	0.0029	4.132e-09	371297	0.0162	0.0031	1.297e-07	371297	-0.0005	0.0026	0.8463	393870	0.0016	0.0024	0.4998	430037	0.0137	0.0028	1.198e-06	429582	0.0154	0.0029	1.72e-07	430376	0.02	0.0027	2.016e-13	425356	0.0258	0.0028	3.993e-20	425352	0.0128	0.003	1.637e-05	371454	0.0117	0.0031	0.0001815	371454
rs149764880	1:11880731:G:T	1	11880731	G	T	0.1634	BFP_SBP;BFP_DBP	0.0195	0.0035	3.212e-08	387957	0.0174	0.0034	2.747e-07	423627	0.0214	0.0037	7.523e-09	423173	0.0172	0.0039	9.818e-06	423957	0.0583	0.0035	7.477e-63	419032	0.065	0.0037	6.288e-68	419028	0.0161	0.0041	7.454e-05	365992	0.0167	0.0042	6.769e-05	365992	0.0166	0.0033	6.638e-07	393713	0.0151	0.0033	4.235e-06	429862	0.0193	0.0038	2.914e-07	429406	0.0151	0.004	0.0001462	430201	0.0562	0.0034	1.234e-61	425156	0.0626	0.0036	7.7e-68	425152	0.0139	0.0039	0.0003875	371297	0.0147	0.0041	0.0003508	371297	0.0018	0.0035	0.6107	393870	0.001	0.0033	0.753	430037	0.0053	0.0038	0.1585	429582	0.0012	0.0039	0.7579	430376	0.0423	0.0037	4.547e-31	425356	0.0487	0.0038	2.359e-38	425352	0.0002	0.004	0.9661	371454	0.0007	0.0042	0.8704	371454
rs6690758	1:15914648:G:A	1	15914648	G	A	0.3067	BMI_LDL;BMI_TC	-0.0118	0.0029	4.97e-05	387957	-0.0157	0.0028	1.713e-08	423627	-0.0208	0.0031	9.015e-12	423173	-0.019	0.0032	3.345e-09	423957	-0.0096	0.0029	0.0008779	419032	-0.0111	0.0031	0.0003257	419028	-0.0072	0.0033	0.03192	365992	-0.0125	0.0034	0.0002954	365992	-0.0143	0.0028	2.057e-07	393713	-0.0187	0.0027	5.666e-12	429862	-0.0238	0.0031	1.658e-14	429406	-0.0221	0.0033	1.411e-11	430201	-0.0131	0.0028	2.987e-06	425156	-0.0149	0.003	4.922e-07	425152	-0.0104	0.0032	0.001248	371297	-0.0158	0.0034	2.703e-06	371297	-0.0124	0.0029	1.619e-05	393870	-0.0165	0.0027	8.873e-10	430037	-0.0219	0.0031	2.094e-12	429582	-0.0201	0.0032	6.812e-10	430376	-0.0103	0.003	0.0005921	425356	-0.0121	0.0031	9.169e-05	425352	-0.0084	0.0033	0.00992	371454	-0.0134	0.0034	9.537e-05	371454
1:23304048_CAAGG_C	1:23304048:CAAGG:C	1	23304048	C	CAAGG	0.1632	BFP_TC	0.0129	0.0035	0.0002901	387957	0.0216	0.0034	1.881e-10	423627	0.0294	0.0037	2.803e-15	423173	0.0307	0.0039	4.071e-15	423957	0.0063	0.0035	0.07209	419032	0.0132	0.0037	0.0004393	419028	0.0164	0.0041	5.68e-05	365992	0.0162	0.0042	0.0001153	365992	0.0122	0.0034	0.0002843	393713	0.0213	0.0033	1.086e-10	429862	0.0295	0.0038	6.774e-15	429406	0.0307	0.004	1.324e-14	430201	0.006	0.0034	0.07992	425156	0.0127	0.0036	0.0004519	425152	0.0152	0.0039	0.0001118	371297	0.0147	0.0041	0.0003672	371297	0.0099	0.0035	0.004861	393870	0.0194	0.0033	3.303e-09	430037	0.0271	0.0038	8.576e-13	429582	0.0285	0.004	6.431e-13	430376	0.0032	0.0037	0.3778	425356	0.0098	0.0038	0.009537	425352	0.0134	0.004	0.0007864	371454	0.0123	0.0042	0.003403	371454
Affx-8735037-rs493564	1:29507100:A:C	1	29507100	C	A	0.1701	BFP_HbA1c	-0.0054	0.0035	0.1194	387957	-0.0177	0.0033	1.065e-07	423627	-0.0205	0.0037	2.223e-08	423173	-0.0226	0.0038	4.093e-09	423957	-0.0232	0.0034	1.366e-11	419032	-0.0252	0.0037	7.722e-12	419028	-0.0269	0.004	2.077e-11	365992	-0.0146	0.0041	0.0004152	365992	-0.0013	0.0033	0.6879	393713	-0.0154	0.0033	2.333e-06	429862	-0.0192	0.0037	2.25e-07	429406	-0.0211	0.0039	7.023e-08	430201	-0.0205	0.0033	1.012e-09	425156	-0.022	0.0035	6.001e-10	425152	-0.0236	0.0039	1.081e-09	371297	-0.0109	0.004	0.006964	371297	0.0058	0.0035	0.09627	393870	-0.007	0.0032	0.03074	430037	-0.011	0.0037	0.003277	429582	-0.0131	0.0039	0.0007757	430376	-0.0116	0.0036	0.001305	425356	-0.0133	0.0037	0.0003347	425352	-0.018	0.0039	4.206e-06	371454	-0.0049	0.0041	0.2307	371454
rs3768321	1:40035928:G:T	1	40035928	G	T	0.1969	BFP_TC;WHR_TC	-0.0389	0.0033	2.192e-32	387957	-0.0146	0.0031	3.196e-06	423627	0.0124	0.0034	0.000322	423173	0.0242	0.0036	2.256e-11	423957	0.001	0.0032	0.7556	419032	0.0067	0.0035	0.05504	419028	-0.0121	0.0038	0.001431	365992	0.0018	0.0039	0.6492	365992	-0.0358	0.0031	1.121e-30	393713	-0.0119	0.0031	9.863e-05	429862	0.0153	0.0035	1.206e-05	429406	0.0272	0.0037	1.619e-13	430201	0.0043	0.0032	0.1736	425156	0.0102	0.0033	0.00226	425152	-0.0098	0.0037	0.00728	371297	0.004	0.0038	0.2893	371297	-0.0351	0.0033	3.949e-27	393870	-0.0121	0.003	6.804e-05	430037	0.0151	0.0035	1.82e-05	429582	0.0268	0.0037	2.596e-13	430376	0.0037	0.0034	0.2785	425356	0.0095	0.0035	0.006417	425352	-0.0104	0.0037	0.004854	371454	0.0032	0.0039	0.4127	371454
rs6698877	1:42500436:T:C	1	42500436	C	T	0.2843	BFP_HbA1c	0.0055	0.0029	0.0576	387957	0.0145	0.0028	1.815e-07	423627	0.0122	0.003	6.34e-05	423173	0.0148	0.0032	3.889e-06	423957	0.0051	0.0029	0.07578	419032	0.0025	0.0031	0.4163	419028	0.0267	0.0033	1.636e-15	365992	0.0097	0.0034	0.004993	365992	0.0002	0.0028	0.9474	393713	0.009	0.0027	0.0008942	429862	0.0072	0.0031	0.01964	429406	0.01	0.0033	0.002291	430201	0.0007	0.0028	0.8099	425156	-0.0021	0.003	0.4764	425152	0.0221	0.0032	7.05e-12	371297	0.0059	0.0034	0.08113	371297	-0.0051	0.0029	0.07606	393870	0.003	0.0027	0.2714	430037	0.0011	0.0031	0.7149	429582	0.0038	0.0032	0.2448	430376	-0.0059	0.003	0.04844	425356	-0.0088	0.0031	0.004383	425352	0.0157	0.0033	1.375e-06	371454	-0.0012	0.0034	0.7334	371454
rs656131	1:44129099:T:C	1	44129099	C	T	0.3188	BFP_Glucose	0.0042	0.0028	0.1301	387957	0.0067	0.0027	0.01282	423627	0.0072	0.0029	0.01493	423173	0.0085	0.0031	0.005757	423957	0.0143	0.0028	2.485e-07	419032	0.0111	0.003	0.0001722	419028	0.017	0.0032	1.277e-07	365992	0.0229	0.0033	4.936e-12	365992	0.0008	0.0027	0.7512	393713	0.0025	0.0026	0.3373	429862	0.0031	0.003	0.2926	429406	0.0045	0.0031	0.1537	430201	0.0106	0.0027	8.212e-05	425156	0.0079	0.0029	0.005497	425152	0.0134	0.0031	1.788e-05	371297	0.0197	0.0033	1.472e-09	371297	0.0036	0.0028	0.1914	393870	0.0055	0.0026	0.0353	430037	0.0063	0.003	0.03547	429582	0.0074	0.0031	0.01815	430376	0.0128	0.0029	1.048e-05	425356	0.0099	0.003	0.0008989	425352	0.0151	0.0031	1.48e-06	371454	0.0217	0.0033	5.709e-11	371454
rs111258551	1:51005897:G:C	1	51005897	G	C	0.2617	BMI_Glucose	-0.0027	0.003	0.3604	387957	-0.0005	0.0028	0.8633	423627	-0.0125	0.0031	6.373e-05	423173	-0.0126	0.0033	0.0001193	423957	-0.0055	0.0029	0.06222	419032	-0.0027	0.0031	0.3908	419028	-0.0197	0.0034	8.962e-09	365992	-0.0222	0.0035	3.117e-10	365992	-0.0062	0.0028	0.02803	393713	-0.0037	0.0028	0.1808	429862	-0.016	0.0032	4.923e-07	429406	-0.0162	0.0033	1.239e-06	430201	-0.0087	0.0029	0.002282	425156	-0.0057	0.003	0.06	425152	-0.0233	0.0033	1.849e-12	371297	-0.0258	0.0035	7.862e-14	371297	0.0046	0.003	0.1177	393870	0.0061	0.0028	0.02568	430037	-0.0059	0.0032	0.06459	429582	-0.006	0.0033	0.07115	430376	-0.0004	0.0031	0.8867	425356	0.0026	0.0032	0.4167	425352	-0.0131	0.0033	8.601e-05	371454	-0.0154	0.0035	1.176e-05	371454
rs559651197	1:56964310:C:CT	1	56964310	C	CT	0.1006	BMI_SBP	0.012	0.0044	0.006526	387957	0.01	0.0042	0.01843	423627	0.0092	0.0046	0.04603	423173	0.0086	0.0049	0.07626	423957	0.0083	0.0044	0.05617	419032	0.0266	0.0047	1.196e-08	419028	0.0058	0.0051	0.2504	365992	0.009	0.0052	0.08454	365992	0.0198	0.0042	2.168e-06	393713	0.018	0.0041	1.245e-05	429862	0.0172	0.0047	0.0002529	429406	0.0166	0.005	0.0007981	430201	0.0165	0.0043	0.0001074	425156	0.0345	0.0045	1.976e-14	425152	0.0126	0.0049	0.009975	371297	0.016	0.0051	0.001872	371297	0.0022	0.0044	0.6221	393870	-0.0005	0.0041	0.8989	430037	-0.001	0.0047	0.8342	429582	-0.0016	0.0049	0.7415	430376	-0.001	0.0046	0.8279	425356	0.0172	0.0047	0.0002622	425352	-0.0045	0.005	0.3666	371454	-0.0022	0.0052	0.6678	371454
rs12039166	1:61886402:A:G	1	61886402	G	A	0.8001	BFP_TC	0.0028	0.0033	0.3889	387957	0.0177	0.0031	1.547e-08	423627	0.0236	0.0034	7.613e-12	423173	0.0258	0.0036	9.574e-13	423957	0.008	0.0032	0.01366	419032	0.0123	0.0035	0.000402	419028	0.019	0.0038	4.578e-07	365992	0.0133	0.0039	0.0006419	365992	0.0016	0.0031	0.6152	393713	0.0162	0.0031	1.143e-07	429862	0.0218	0.0035	4.346e-10	429406	0.0241	0.0037	6.44e-11	430201	0.0059	0.0032	0.0634	425156	0.0101	0.0033	0.002482	425152	0.0169	0.0036	3.616e-06	371297	0.0107	0.0038	0.004781	371297	-0.001	0.0033	0.75	393870	0.0123	0.003	4.9e-05	430037	0.0177	0.0035	4.216e-07	429582	0.0201	0.0037	3.832e-08	430376	0.0025	0.0034	0.4576	425356	0.0068	0.0035	0.0507	425352	0.0156	0.0037	2.312e-05	371454	0.0089	0.0039	0.02135	371454
rs34643605	1:93023894:T:TCA	1	93023894	TCA	T	0.2055	WHR_LDL;BMI_LDL;WHR_TC;BMI_TC;BFP_TC	0.0061	0.0032	0.06032	387957	0.0155	0.0031	5.6e-07	423627	0.0315	0.0034	1.688e-20	423173	0.032	0.0036	3.275e-19	423957	-0.0026	0.0032	0.4078	419032	0.0031	0.0034	0.3648	419028	0.0119	0.0037	0.001455	365992	0.0061	0.0038	0.1108	365992	0.0103	0.0031	0.0008154	393713	0.02	0.003	3.381e-11	429862	0.0358	0.0035	3.241e-25	429406	0.0365	0.0036	1.273e-23	430201	0.0019	0.0031	0.5364	425156	0.0073	0.0033	0.02646	425152	0.0164	0.0036	5.332e-06	371297	0.0112	0.0038	0.002946	371297	0.0051	0.0032	0.1154	393870	0.0165	0.003	3.634e-08	430037	0.0323	0.0035	1.028e-20	429582	0.0331	0.0036	6.001e-20	430376	-0.0011	0.0033	0.7499	425356	0.0041	0.0035	0.2307	425352	0.0107	0.0036	0.00312	371454	0.0057	0.0038	0.1343	371454
rs2306937	1:113246506:C:T	1	113246506	C	T	0.2027	BFP_DBP;BFP_SBP	-0.0243	0.0033	1.005e-13	387957	-0.0098	0.0031	0.001751	423627	-0.0175	0.0034	3.247e-07	423173	-0.0143	0.0036	7.216e-05	423957	-0.0468	0.0032	4.964e-48	419032	-0.0401	0.0034	2.371e-31	419028	-0.0101	0.0038	0.007089	365992	-0.022	0.0039	1.148e-08	365992	-0.0086	0.0031	0.005338	393713	0.006	0.003	0.04692	429862	-0.0011	0.0035	0.758	429406	0.0021	0.0037	0.5611	430201	-0.0315	0.0031	7.395e-24	425156	-0.0252	0.0033	2.947e-14	425152	0.0059	0.0036	0.1019	371297	-0.0056	0.0038	0.1379	371297	-0.0148	0.0032	4.314e-06	393870	0.0007	0.003	0.826	430037	-0.0058	0.0035	0.09772	429582	-0.0028	0.0036	0.4437	430376	-0.0363	0.0034	3.633e-27	425356	-0.03	0.0035	4.961e-18	425352	-0.0008	0.0037	0.8327	371454	-0.0125	0.0039	0.001237	371454
rs1216779	1:113570560:A:G	1	113570560	G	A	0.3355	BFP_SBP	-0.0097	0.0028	0.0004321	387957	-0.0081	0.0026	0.002119	423627	-0.009	0.0029	0.001971	423173	-0.0087	0.0031	0.004295	423957	-0.0218	0.0027	1.472e-15	419032	-0.0209	0.0029	7.653e-13	419028	-0.0111	0.0032	0.000524	365992	-0.0092	0.0033	0.004793	365992	-0.0021	0.0026	0.4173	393713	-0.0009	0.0026	0.7406	429862	-0.0014	0.003	0.6256	429406	-0.0012	0.0031	0.6917	430201	-0.0136	0.0027	3.359e-07	425156	-0.0125	0.0028	8.649e-06	425152	-0.0041	0.0031	0.1851	371297	-0.0019	0.0032	0.5519	371297	-0.0062	0.0027	0.02406	393870	-0.0057	0.0026	0.02576	430037	-0.0057	0.003	0.05529	429582	-0.0057	0.0031	0.06519	430376	-0.0181	0.0029	2.351e-10	425356	-0.0173	0.0029	4.241e-09	425352	-0.0086	0.0031	0.005449	371454	-0.0069	0.0033	0.03548	371454
rs10888393	1:150745604:T:A	1	150745604	T	A	0.3531	BFP_HbA1c;BFP_HDL	-0.0266	0.0027	3.038e-22	387957	-0.0237	0.0026	1.529e-19	423627	-0.0146	0.0029	3.667e-07	423173	-0.0113	0.003	0.0001815	423957	-0.0121	0.0027	7.035e-06	419032	-0.0063	0.0029	0.02837	419028	-0.0236	0.0032	7.548e-14	365992	-0.018	0.0032	2.71e-08	365992	-0.0204	0.0026	3.415e-15	393713	-0.0171	0.0026	2.131e-11	429862	-0.0085	0.0029	0.003596	429406	-0.0052	0.0031	0.0934	430201	-0.0055	0.0026	0.03832	425156	0.0006	0.0028	0.832	425152	-0.0172	0.003	1.519e-08	371297	-0.0121	0.0032	0.0001384	371297	-0.0163	0.0027	1.857e-09	393870	-0.0137	0.0025	6.687e-08	430037	-0.0053	0.0029	0.07066	429582	-0.002	0.0031	0.5185	430376	-0.0037	0.0028	0.1957	425356	0.0024	0.0029	0.4039	425352	-0.0122	0.0031	7.587e-05	371454	-0.0069	0.0032	0.03351	371454
rs6676150	1:155123837:G:C	1	155123837	G	C	0.3919	BMI_LDL	0.0057	0.0027	0.03367	387957	0.0102	0.0026	7.287e-05	423627	0.0188	0.0028	2.261e-11	423173	0.0189	0.003	1.677e-10	423957	-0.0002	0.0026	0.9418	419032	0.0016	0.0028	0.569	419028	0.0187	0.0031	1.304e-09	365992	0.0045	0.0032	0.1595	365992	0.0115	0.0025	5.415e-06	393713	0.016	0.0025	1.514e-10	429862	0.0243	0.0029	1.454e-17	429406	0.0243	0.003	5.656e-16	430201	0.0052	0.0026	0.0436	425156	0.0069	0.0027	0.01195	425152	0.0238	0.003	1.095e-15	371297	0.0091	0.0031	0.003571	371297	-0.0027	0.0027	0.3174	393870	0.0021	0.0025	0.4027	430037	0.0104	0.0029	0.0002789	429582	0.0105	0.003	0.0004153	430376	-0.009	0.0028	0.001162	425356	-0.0073	0.0029	0.01059	425352	0.0102	0.003	0.0007117	371454	-0.0056	0.0032	0.07463	371454
rs10908505	1:156468243:T:A	1	156468243	T	A	0.6522	BMI_HbA1c	0.0144	0.0027	1.509e-07	387957	0.0133	0.0026	4.2e-07	423627	0.0108	0.0029	0.0001789	423173	0.0091	0.003	0.002696	423957	0.0157	0.0027	6.975e-09	419032	0.0152	0.0029	1.584e-07	419028	0.0224	0.0032	1.221e-12	365992	0.0052	0.0032	0.1077	365992	0.0192	0.0026	1.412e-13	393713	0.0176	0.0026	6.659e-12	429862	0.0151	0.0029	2.472e-07	429406	0.0134	0.0031	1.437e-05	430201	0.0199	0.0026	4.172e-14	425156	0.0194	0.0028	4.332e-12	425152	0.0271	0.003	6.237e-19	371297	0.0103	0.0032	0.001274	371297	0.0032	0.0027	0.2356	393870	0.0006	0.0025	0.8073	430037	-0.0016	0.0029	0.5764	429582	-0.0033	0.0031	0.2795	430376	0.0035	0.0028	0.2228	425356	0.0031	0.0029	0.2848	425352	0.0106	0.0031	0.0005701	371454	-0.0068	0.0032	0.03674	371454
rs2279469	1:164740405:G:C	1	164740405	G	C	0.4957	WHR_DBP	-0.0117	0.0026	8.57e-06	387957	-0.0073	0.0025	0.003646	423627	-0.0007	0.0028	0.7973	423173	0.0015	0.0029	0.6018	423957	0.0087	0.0026	0.0007581	419032	0.0072	0.0028	0.009572	419028	-0.0018	0.003	0.5614	365992	-0.0064	0.0031	0.03997	365992	-0.0133	0.0025	8.72e-08	393713	-0.0081	0.0024	0.0009344	429862	-0.0016	0.0028	0.5583	429406	0.0007	0.0029	0.8054	430201	0.0075	0.0025	0.002889	425156	0.0059	0.0027	0.02646	425152	-0.0034	0.0029	0.2426	371297	-0.0084	0.003	0.005661	371297	0.0001	0.0026	0.9688	393870	0.0058	0.0024	0.01664	430037	0.0121	0.0028	1.507e-05	429582	0.0144	0.0029	9.198e-07	430376	0.02	0.0027	1.741e-13	425356	0.0186	0.0028	3.152e-11	425352	0.0103	0.0029	0.000463	371454	0.0054	0.0031	0.08307	371454
rs12131072	1:200057503:C:T	1	200057503	C	T	0.2853	WHR_TG	-0.0079	0.0029	0.00633	387957	-0.0099	0.0028	0.0003781	423627	-0.0002	0.0031	0.9594	423173	0.0014	0.0032	0.6513	423957	0.0007	0.0029	0.807	419032	0.0028	0.0031	0.3643	419028	-0.0001	0.0033	0.9755	365992	0.0015	0.0034	0.6702	365992	-0.0084	0.0028	0.002423	393713	-0.0107	0.0027	7.32e-05	429862	-0.0008	0.0031	0.7894	429406	0.0007	0.0033	0.8373	430201	-0.0003	0.0028	0.9251	425156	0.0017	0.003	0.5637	425152	0	0.0032	0.9877	371297	0.0011	0.0034	0.7483	371297	-0.0221	0.0029	1.536e-14	393870	-0.0237	0.0027	1.405e-18	430037	-0.0137	0.0031	1.09e-05	429582	-0.0121	0.0032	0.0001846	430376	-0.0125	0.003	3.362e-05	425356	-0.0106	0.0031	0.0005906	425352	-0.0132	0.0033	5.214e-05	371454	-0.0125	0.0034	0.0002645	371454
rs2821226	1:203517292:A:G	1	203517292	G	A	0.4735	BFP_TG;BFP_HDL	-0.0242	0.0026	4.198e-20	387957	-0.0275	0.0025	9.121e-28	423627	-0.019	0.0028	6.32e-12	423173	-0.0166	0.0029	1.066e-08	423957	-0.016	0.0026	6.459e-10	419032	-0.0219	0.0028	3.084e-15	419028	-0.0175	0.003	6.858e-09	365992	-0.0131	0.0031	2.562e-05	365992	-0.0176	0.0025	1.548e-12	393713	-0.021	0.0025	1.124e-17	429862	-0.0125	0.0028	7.624e-06	429406	-0.0101	0.003	0.0006028	430201	-0.0101	0.0025	6.518e-05	425156	-0.0162	0.0027	1.287e-09	425152	-0.0115	0.0029	8.425e-05	371297	-0.0069	0.0031	0.02301	371297	-0.005	0.0026	0.05391	393870	-0.0077	0.0024	0.001464	430037	0.0007	0.0028	0.8164	429582	0.0031	0.0029	0.2886	430376	0.0022	0.0027	0.4188	425356	-0.0039	0.0028	0.1621	425352	0.0013	0.0029	0.6647	371454	0.006	0.0031	0.05375	371454
rs11118304	1:219622072:T:A	1	219622072	T	A	0.4485	BMI_TG;BFP_TG;BFP_HDL	-0.039	0.0026	7.254e-50	387957	-0.0443	0.0025	1.46e-69	423627	-0.0304	0.0028	2.639e-28	423173	-0.0279	0.0029	5.57e-22	423957	-0.0176	0.0026	1.076e-11	419032	-0.0245	0.0028	1.191e-18	419028	-0.0335	0.003	2.008e-28	365992	-0.0223	0.0031	8.643e-13	365992	-0.0258	0.0025	4.521e-25	393713	-0.0305	0.0024	1.534e-35	429862	-0.017	0.0028	1.207e-09	429406	-0.0143	0.003	1.221e-06	430201	-0.0049	0.0025	0.05106	425156	-0.0114	0.0027	2.106e-05	425152	-0.0198	0.0029	1.221e-11	371297	-0.009	0.0031	0.003158	371297	0.003	0.0026	0.2523	393870	-0.0004	0.0024	0.8759	430037	0.0126	0.0028	6.727e-06	429582	0.0151	0.0029	2.687e-07	430376	0.0237	0.0027	2.92e-18	425356	0.017	0.0028	1.354e-09	425352	0.0078	0.0029	0.008045	371454	0.0184	0.0031	3.444e-09	371454
rs148410712	1:221266556:A:AT	1	221266556	AT	A	0.7021	WHR_SBP	0	0.0029	0.9984	387957	0.0051	0.0027	0.062	423627	-0.0022	0.003	0.455	423173	-0.0016	0.0032	0.6018	423957	-0.019	0.0028	1.564e-11	419032	-0.0176	0.003	5.459e-09	419028	-0.0028	0.0033	0.4024	365992	-0.0097	0.0034	0.004174	365992	0.0121	0.0027	8.114e-06	393713	0.0172	0.0027	1.192e-10	429862	0.0094	0.003	0.002033	429406	0.0101	0.0032	0.00174	430201	-0.0066	0.0027	0.01686	425156	-0.0049	0.0029	0.09304	425152	0.0101	0.0032	0.001518	371297	0.0034	0.0033	0.3105	371297	-0.0081	0.0028	0.004261	393870	-0.002	0.0026	0.4516	430037	-0.0093	0.0031	0.002263	429582	-0.0086	0.0032	0.006824	430376	-0.0253	0.003	1.205e-17	425356	-0.0238	0.003	5.325e-15	425352	-0.0104	0.0032	0.001186	371454	-0.0174	0.0034	2.907e-07	371454
rs10865315	2:25100738:C:A	2	25100738	C	A	0.4318	WHR_DBP;WHR_SBP;BMI_SBP;BFP_SBP	0.0237	0.0026	3.323e-19	387957	0.0263	0.0025	1.825e-25	423627	0.0294	0.0028	2.187e-26	423173	0.0307	0.0029	5.265e-26	423957	0.0392	0.0026	4.473e-51	419032	0.0392	0.0028	6.601e-45	419028	0.0237	0.003	5.318e-15	365992	0.0314	0.0031	8.359e-24	365992	0.0267	0.0025	1.593e-26	393713	0.0292	0.0025	1.135e-32	429862	0.0325	0.0028	8.732e-31	429406	0.0335	0.003	1.395e-29	430201	0.0418	0.0025	5.83e-61	425156	0.0415	0.0027	7.573e-54	425152	0.0272	0.0029	1.826e-20	371297	0.0347	0.0031	7.486e-30	371297	0.0079	0.0026	0.002579	393870	0.0108	0.0024	9.815e-06	430037	0.0142	0.0028	4.697e-07	429582	0.0155	0.0029	1.58e-07	430376	0.0231	0.0027	2.254e-17	425356	0.0228	0.0028	5.664e-16	425352	0.0095	0.003	0.001328	371454	0.0168	0.0031	6.858e-08	371454
rs1260326	2:27730940:T:C	2	27730940	C	T	0.3942	BMI_LDL;BMI_TC;BMI_TG	-0.0025	0.0027	0.3515	387957	-0.107	0.0026	<5e-324	423627	-0.052	0.0028	1.846e-76	423173	-0.0611	0.003	5.05e-95	423957	0.0001	0.0026	0.9583	419032	-0.0052	0.0028	0.06578	419028	0.0271	0.0031	1.272e-18	365992	0.0404	0.0032	3.143e-37	365992	-0.016	0.0025	3.014e-10	393713	-0.1192	0.0025	<5e-324	429862	-0.0648	0.0029	4.27e-114	429406	-0.0737	0.003	1.55e-132	430201	-0.0121	0.0026	2.402e-06	425156	-0.0175	0.0027	1.558e-10	425152	0.0146	0.003	9.41e-07	371297	0.0286	0.0031	3.09e-20	371297	-0.0075	0.0027	0.004915	393870	-0.111	0.0025	<5e-324	430037	-0.0565	0.0029	1.779e-86	429582	-0.0651	0.003	5.06e-105	430376	-0.0034	0.0028	0.218	425356	-0.0087	0.0029	0.002284	425352	0.0236	0.003	3.743e-15	371454	0.0378	0.0032	6.916e-33	371454
rs113542380	2:43464818:G:A	2	43464818	G	A	0.0751	BFP_HbA1c;WHR_Glucose;BFP_Glucose;WHR_HbA1c	0.0243	0.005	1.138e-06	387957	0.0326	0.0048	7.75e-12	423627	0.0094	0.0052	0.07266	423173	0.0129	0.0055	0.01911	423957	0.0237	0.0049	1.57e-06	419032	0.0157	0.0053	0.002989	419028	0.0954	0.0057	3.771e-62	365992	0.0671	0.0059	4.692e-30	365992	0.0037	0.0047	0.4327	393713	0.0112	0.0046	0.01601	429862	-0.0112	0.0053	0.03598	429406	-0.0079	0.0056	0.1586	430201	0.0017	0.0048	0.7252	425156	-0.0067	0.0051	0.1901	425152	0.0752	0.0055	4.553e-42	371297	0.0478	0.0058	1.214e-16	371297	0.0198	0.005	6.603e-05	393870	0.0286	0.0046	5.445e-10	430037	0.0066	0.0053	0.2158	429582	0.0096	0.0056	0.08449	430376	0.0199	0.0052	0.0001157	425356	0.0114	0.0053	0.03218	425352	0.0898	0.0056	4.422e-58	371454	0.062	0.0059	6.082e-26	371454
rs12468533	2:68457573:C:T	2	68457573	C	T	0.656	WHR_SBP	0.0041	0.0028	0.1374	387957	0.0047	0.0026	0.07535	423627	-0.0038	0.0029	0.1868	423173	-0.0051	0.003	0.09451	423957	-0.0088	0.0027	0.001183	419032	-0.0129	0.0029	8.774e-06	419028	-0.0028	0.0032	0.3745	365992	-0.0009	0.0033	0.7848	365992	0.0067	0.0026	0.01007	393713	0.007	0.0026	0.006291	429862	-0.0012	0.0029	0.6845	429406	-0.0026	0.0031	0.4001	430201	-0.0069	0.0026	0.009633	425156	-0.0109	0.0028	0.000101	425152	0.0002	0.0031	0.9473	371297	0.0017	0.0032	0.6035	371297	-0.0045	0.0027	0.1018	393870	-0.0046	0.0025	0.06889	430037	-0.0124	0.0029	2.406e-05	429582	-0.0139	0.0031	6.109e-06	430376	-0.0185	0.0028	7.939e-11	425356	-0.0226	0.0029	1.456e-14	425352	-0.0099	0.0031	0.001322	371454	-0.0082	0.0033	0.01144	371454
rs1446585	2:136407479:A:G	2	136407479	G	A	0.7651	BFP_LDL;BFP_TC;BMI_TC;BMI_LDL	-0.0083	0.0031	0.008147	387957	0.009	0.003	0.002447	423627	0.0331	0.0033	6.139e-24	423173	0.0385	0.0034	5.938e-29	423957	0.0044	0.0031	0.1542	419032	0.0102	0.0033	0.001927	419028	0.0221	0.0036	8.627e-10	365992	0.0164	0.0037	8.958e-06	365992	-0.0093	0.003	0.001795	393713	0.0085	0.0029	0.003456	429862	0.0325	0.0033	1.914e-22	429406	0.0378	0.0035	5.09e-27	430201	0.0039	0.003	0.1926	425156	0.0098	0.0032	0.002134	425152	0.0197	0.0035	1.466e-08	371297	0.0144	0.0036	6.958e-05	371297	-0.0183	0.0031	3.68e-09	393870	-0.0006	0.0029	0.8319	430037	0.0236	0.0033	1.815e-12	429582	0.0289	0.0035	1.249e-16	430376	-0.0056	0.0032	0.08072	425356	0.0002	0.0033	0.9494	425352	0.0096	0.0035	0.006169	371454	0.0045	0.0037	0.2247	371454
rs2509903	2:158514510:T:C	2	158514510	C	T	0.1422	WHR_Glucose	0.0143	0.0037	0.0001367	387957	0.0122	0.0036	0.0006241	423627	0.0062	0.0039	0.1129	423173	0.0047	0.0041	0.2564	423957	0.0152	0.0037	3.773e-05	419032	0.0079	0.0039	0.04564	419028	0.0075	0.0043	0.08185	365992	-0.0186	0.0044	2.616e-05	365992	0.0208	0.0035	4.361e-09	393713	0.0179	0.0035	2.575e-07	429862	0.0125	0.004	0.001769	429406	0.0108	0.0042	0.01011	430201	0.0226	0.0036	3.214e-10	425156	0.0156	0.0038	3.923e-05	425152	0.0141	0.0041	0.0007021	371297	-0.0122	0.0043	0.004873	371297	-0.0005	0.0037	0.8918	393870	-0.0009	0.0035	0.8049	430037	-0.0057	0.004	0.154	429582	-0.0074	0.0042	0.07427	430376	0.0039	0.0039	0.3152	425356	-0.0031	0.004	0.434	425352	-0.0071	0.0042	0.09115	371454	-0.0334	0.0044	3.509e-14	371454
rs1128249	2:165528624:G:T	2	165528624	G	T	0.3923	BFP_HDL;BFP_LDL;BMI_Glucose;BMI_LDL;BFP_DBP;BFP_HbA1c;BFP_TG;BFP_SBP;BFP_TC;BMI_HbA1c;BMI_HDL;BMI_TG;BMI_TC;BFP_Glucose	0.0565	0.0027	7.55e-99	387957	0.0642	0.0026	8.56e-140	423627	0.0422	0.0028	3.472e-51	423173	0.0353	0.0029	4.64e-33	423957	0.0342	0.0026	2.034e-38	419032	0.0367	0.0028	1.672e-38	419028	0.0417	0.0031	9.097e-42	365992	0.0408	0.0032	3.768e-38	365992	0.0422	0.0025	2.568e-62	393713	0.0506	0.0025	4.97e-92	429862	0.0289	0.0029	4.359e-24	429406	0.0216	0.003	6.054e-13	430201	0.0201	0.0026	5.177e-15	425156	0.0221	0.0027	5.228e-16	425152	0.0266	0.003	3.615e-19	371297	0.0258	0.0031	9.052e-17	371297	0.0079	0.0027	0.003008	393870	0.0156	0.0025	2.47e-10	430037	-0.0058	0.0029	0.04119	429582	-0.0123	0.003	3.678e-05	430376	-0.0129	0.0028	2.9e-06	425356	-0.0107	0.0029	0.0001855	425352	-0.0064	0.003	0.03412	371454	-0.0074	0.0032	0.01897	371454
rs112572902	2:198175179:G:C	2	198175179	G	C	0.3849	BFP_TC	0.0072	0.0027	0.007367	387957	0.0174	0.0026	1.006e-11	423627	0.0207	0.0028	1.905e-13	423173	0.0227	0.003	2.047e-14	423957	0.0178	0.0027	2.036e-11	419032	0.013	0.0028	4.525e-06	419028	0.0116	0.0031	0.0001808	365992	0.0083	0.0032	0.009213	365992	-0.0015	0.0025	0.5562	393713	0.0087	0.0025	0.0005176	429862	0.0125	0.0029	1.252e-05	429406	0.0143	0.003	2.061e-06	430201	0.0083	0.0026	0.001229	425156	0.0035	0.0027	0.2075	425152	0.002	0.003	0.499	371297	-0.0009	0.0031	0.7798	371297	0.0013	0.0027	0.6136	393870	0.011	0.0025	9.402e-06	430037	0.0147	0.0029	3.104e-07	429582	0.0169	0.003	1.991e-08	430376	0.0115	0.0028	3.643e-05	425356	0.0067	0.0029	0.02029	425352	0.0061	0.003	0.04198	371454	0.0034	0.0032	0.2883	371454
2:204042741_CA_C	2:204042741:CA:C	2	204042741	C	CA	0.4309	BFP_SBP;WHR_SBP;BMI_SBP	-0.0058	0.0027	0.031	387957	-0.0045	0.0025	0.07409	423627	0.0017	0.0028	0.5465	423173	-0.001	0.0029	0.7364	423957	-0.013	0.0026	7.964e-07	419032	-0.023	0.0028	3.294e-16	419028	-0.0061	0.0031	0.04608	365992	-0.0066	0.0032	0.03739	365992	-0.0064	0.0025	0.01194	393713	-0.005	0.0025	0.04202	429862	0.001	0.0028	0.7189	429406	-0.0018	0.003	0.5445	430201	-0.0138	0.0026	6.605e-08	425156	-0.0239	0.0027	1.418e-18	425152	-0.0072	0.003	0.01504	371297	-0.0081	0.0031	0.008386	371297	-0.0028	0.0026	0.2963	393870	-0.0023	0.0025	0.3574	430037	0.0033	0.0029	0.2406	429582	0.0006	0.003	0.847	430376	-0.0122	0.0028	9.6e-06	425356	-0.0221	0.0028	7.685e-15	425352	-0.0028	0.003	0.3549	371454	-0.0038	0.0032	0.2337	371454
rs1047891	2:211540507:C:A	2	211540507	C	A	0.3147	BMI_SBP;BMI_DBP;BMI_HbA1c	-0.0179	0.0028	2.391e-10	387957	-0.0011	0.0027	0.6699	423627	0.0004	0.003	0.8957	423173	0.0079	0.0031	0.01149	423957	0.0125	0.0028	6.463e-06	419032	0.0156	0.003	1.711e-07	419028	0.0151	0.0032	3.001e-06	365992	-0.0013	0.0033	0.7014	365992	-0.0054	0.0027	0.04211	393713	0.0111	0.0026	2.229e-05	429862	0.0128	0.003	2.014e-05	429406	0.0201	0.0032	2.404e-10	430201	0.0247	0.0027	8.808e-20	425156	0.0276	0.0029	6.762e-22	425152	0.028	0.0031	4.301e-19	371297	0.0119	0.0033	0.0002631	371297	-0.0245	0.0028	2.016e-18	393870	-0.0065	0.0026	0.01242	430037	-0.005	0.003	0.09747	429582	0.0025	0.0032	0.4185	430376	0.0082	0.0029	0.004957	425356	0.0113	0.003	0.0001747	425352	0.0091	0.0032	0.004013	371454	-0.0071	0.0033	0.03273	371454
rs1250258	2:216300185:C:T	2	216300185	C	T	0.7357	WHR_LDL;WHR_TC	0.0009	0.003	0.7721	387957	-0.0016	0.0028	0.5793	423627	-0.016	0.0031	2.904e-07	423173	-0.0151	0.0033	3.758e-06	423957	0.0014	0.0029	0.6286	419032	0.0193	0.0031	6.851e-10	419028	0.001	0.0034	0.7719	365992	0.0048	0.0035	0.1745	365992	0.0059	0.0028	0.03536	393713	0.0037	0.0028	0.1744	429862	-0.0115	0.0032	0.0002662	429406	-0.0104	0.0033	0.001769	430201	0.0065	0.0029	0.02271	425156	0.0247	0.003	2.646e-16	425152	0.0057	0.0033	0.08415	371297	0.0098	0.0034	0.004496	371297	-0.0106	0.0029	0.0003033	393870	-0.0128	0.0027	3.122e-06	430037	-0.0281	0.0032	8.264e-19	429582	-0.0271	0.0033	3.231e-16	430376	-0.0099	0.0031	0.001246	425356	0.0083	0.0032	0.008435	425352	-0.0111	0.0033	0.0008792	371454	-0.0068	0.0035	0.05193	371454
rs13391398	2:219282429:G:A	2	219282429	G	A	0.3398	BMI_LDL;BMI_TC;BMI_TG	0.0016	0.0028	0.5705	387957	0.0174	0.0026	3.949e-11	423627	0.0139	0.0029	1.498e-06	423173	0.0163	0.003	8.183e-08	423957	0	0.0027	0.9908	419032	-0.0027	0.0029	0.3529	419028	0.0138	0.0032	1.46e-05	365992	0.0012	0.0033	0.7201	365992	0.0093	0.0026	0.0003898	393713	0.0249	0.0026	2.934e-22	429862	0.0219	0.0029	1.059e-13	429406	0.0243	0.0031	5.089e-15	430201	0.0081	0.0027	0.002376	425156	0.0053	0.0028	0.05857	425152	0.0207	0.0031	1.513e-11	371297	0.0085	0.0032	0.008231	371297	-0.0009	0.0027	0.7373	393870	0.0145	0.0026	1.372e-08	430037	0.0121	0.003	4.498e-05	429582	0.0143	0.0031	3.417e-06	430376	-0.0031	0.0029	0.2819	425356	-0.0059	0.0029	0.04464	425352	0.0108	0.0031	0.0004791	371454	-0.0014	0.0033	0.6608	371454
rs2138157	2:227103717:A:C	2	227103717	C	A	0.3524	BFP_SBP;BFP_HDL;BFP_TG	0.0669	0.0027	1.53e-132	387957	0.0609	0.0026	4.12e-121	423627	0.0293	0.0029	1.609e-24	423173	0.0197	0.003	6.503e-11	423957	0.033	0.0027	2.084e-34	419032	0.0356	0.0029	5.242e-35	419028	0.0425	0.0031	9.544e-42	365992	0.0277	0.0032	8.607e-18	365992	0.0496	0.0026	9.143e-82	393713	0.0429	0.0025	5.649e-64	429862	0.0114	0.0029	9.079e-05	429406	0.0013	0.0031	0.6645	430201	0.0149	0.0026	1.522e-08	425156	0.0172	0.0028	6.477e-10	425152	0.0238	0.003	4.173e-15	371297	0.0096	0.0032	0.002343	371297	0.0432	0.0027	3.037e-57	393870	0.0365	0.0025	1.613e-47	430037	0.0048	0.0029	0.09851	429582	-0.0049	0.003	0.1078	430376	0.0089	0.0028	0.001594	425356	0.011	0.0029	0.0001585	425352	0.0166	0.0031	6.057e-08	371454	0.0026	0.0032	0.4264	371454
rs370437276	2:227205445:TTA:T	2	227205445	TTA	T	0.4938	BFP_HDL	0.0337	0.0026	1.404e-37	387957	0.0279	0.0025	7.288e-29	423627	0.0111	0.0028	5.969e-05	423173	0.0058	0.0029	0.04419	423957	0.0166	0.0026	1.472e-10	419032	0.0191	0.0028	6.283e-12	419028	0.0192	0.003	2.134e-10	365992	0.0167	0.0031	6.791e-08	365992	0.0268	0.0025	4.76e-27	393713	0.0204	0.0024	7.18e-17	429862	0.004	0.0028	0.1512	429406	-0.0014	0.003	0.6314	430201	0.0095	0.0025	0.0001754	425156	0.0115	0.0027	1.804e-05	425152	0.0123	0.0029	2.661e-05	371297	0.0099	0.003	0.00114	371297	0.0257	0.0026	5.14e-23	393870	0.0198	0.0024	3.14e-16	430037	0.0031	0.0028	0.2644	429582	-0.0023	0.0029	0.4417	430376	0.0098	0.0027	0.0002949	425356	0.0118	0.0028	2.642e-05	425352	0.0107	0.0029	0.0002643	371454	0.0087	0.0031	0.005109	371454
rs77402945	2:227225798:C:T	2	227225798	C	T	0.1448	BFP_TG	0.0434	0.0037	2.553e-31	387957	0.0408	0.0036	1.54e-30	423627	0.0178	0.0039	5.412e-06	423173	0.0121	0.0041	0.003142	423957	0.0231	0.0037	3.204e-10	419032	0.0273	0.0039	3.652e-12	419028	0.0252	0.0043	4.285e-09	365992	0.0155	0.0044	0.0004438	365992	0.0352	0.0035	2.634e-23	393713	0.0322	0.0035	1.51e-20	429862	0.0098	0.004	0.01386	429406	0.0038	0.0042	0.3677	430201	0.0145	0.0036	5.038e-05	425156	0.0185	0.0038	9.988e-07	425152	0.0174	0.0041	2.501e-05	371297	0.0079	0.0043	0.06706	371297	0.0332	0.0037	2.573e-19	393870	0.0311	0.0034	1.925e-19	430037	0.0081	0.004	0.04306	429582	0.002	0.0042	0.6361	430376	0.0128	0.0038	0.000859	425356	0.0168	0.004	2.346e-05	425352	0.0141	0.0042	0.0007599	371454	0.0043	0.0044	0.3286	371454
rs2594972	3:11397417:A:G	3	11397417	G	A	0.3318	WHR_SBP;WHR_DBP	0.0082	0.0028	0.00346	387957	0.0072	0.0027	0.006964	423627	0	0.0029	0.9907	423173	-0.0008	0.0031	0.7916	423957	0.0139	0.0027	4.5e-07	419032	0.0228	0.0029	8.385e-15	419028	0.0051	0.0032	0.1122	365992	0.0006	0.0033	0.8604	365992	0.0124	0.0026	2.841e-06	393713	0.0116	0.0026	8.457e-06	429862	0.0041	0.003	0.1668	429406	0.0035	0.0031	0.2641	430201	0.0176	0.0027	4.578e-11	425156	0.0266	0.0028	6.853e-21	425152	0.0094	0.0031	0.002478	371297	0.0052	0.0032	0.1084	371297	0.0171	0.0028	5.61e-10	393870	0.0163	0.0026	2.5e-10	430037	0.0089	0.003	0.002949	429582	0.0081	0.0031	0.009669	430376	0.0227	0.0029	3.018e-15	425356	0.0313	0.003	5.275e-26	425352	0.0145	0.0031	3.316e-06	371454	0.0103	0.0033	0.001822	371454
rs9875338	3:12296469:G:A	3	12296469	G	A	0.399	BFP_HbA1c;BFP_LDL;BFP_TC	0.0079	0.0027	0.003234	387957	0.0291	0.0026	4.36e-30	423627	0.0407	0.0028	3.41e-47	423173	0.043	0.003	6.705e-48	423957	0.0172	0.0026	7.026e-11	419032	0.0201	0.0028	9.827e-13	419028	0.0574	0.0031	9.713e-78	365992	0.0214	0.0032	1.117e-11	365992	-0.0005	0.0025	0.831	393713	0.0207	0.0025	1.173e-16	429862	0.0319	0.0029	7.793e-29	429406	0.0342	0.003	6.004e-30	430201	0.0089	0.0026	0.0005443	425156	0.0116	0.0027	1.869e-05	425152	0.0486	0.003	2.022e-60	371297	0.0129	0.0031	3.276e-05	371297	-0.0179	0.0027	1.388e-11	393870	0.0037	0.0025	0.1341	430037	0.0147	0.0029	2.981e-07	429582	0.0176	0.003	3.987e-09	430376	-0.0085	0.0028	0.002109	425356	-0.0057	0.0028	0.04369	425352	0.0311	0.003	2.667e-25	371454	-0.0045	0.0032	0.1561	371454
rs1801282	3:12393125:C:G	3	12393125	G	C	0.8794	BFP_HDL;BMI_HDL;WHR_TG;BFP_TG;BMI_TG	-0.0604	0.004	5.045e-51	387957	-0.0698	0.0038	8.685e-74	423627	-0.043	0.0042	3.163e-24	423173	-0.0413	0.0044	1.498e-20	423957	-0.033	0.004	6.623e-17	419032	-0.0478	0.0042	1.502e-29	419028	-0.045	0.0046	1.73e-22	365992	-0.056	0.0047	3.486e-32	365992	-0.035	0.0038	4.404e-20	393713	-0.0444	0.0037	2.022e-32	429862	-0.0182	0.0043	2.247e-05	429406	-0.0164	0.0045	0.0002862	430201	-0.009	0.0039	0.02015	425156	-0.0235	0.0041	8.227e-09	425152	-0.0191	0.0045	1.712e-05	371297	-0.0298	0.0046	1.382e-10	371297	-0.0331	0.004	8.789e-17	393870	-0.0428	0.0037	8.414e-31	430037	-0.017	0.0043	7.985e-05	429582	-0.015	0.0045	0.0008536	430376	-0.0088	0.0041	0.03273	425356	-0.0233	0.0043	5.017e-08	425352	-0.0191	0.0045	2.223e-05	371454	-0.0297	0.0047	3.378e-10	371454
rs2249407	3:12494794:C:A	3	12494794	C	A	0.5366	BFP_TG	-0.0123	0.0026	2.886e-06	387957	-0.0239	0.0025	2.66e-21	423627	-0.0259	0.0028	1.011e-20	423173	-0.0258	0.0029	8.137e-19	423957	-0.0157	0.0026	1.443e-09	419032	-0.0176	0.0028	2.301e-10	419028	-0.0324	0.003	8.963e-27	365992	-0.0124	0.0031	6.808e-05	365992	-0.0061	0.0025	0.01456	393713	-0.018	0.0025	2.114e-13	429862	-0.02	0.0028	1.152e-12	429406	-0.0199	0.003	1.723e-11	430201	-0.0092	0.0025	0.0002896	425156	-0.011	0.0027	4.294e-05	425152	-0.0265	0.0029	1.018e-19	371297	-0.0068	0.003	0.02453	371297	0.0096	0.0026	0.0002172	393870	-0.0016	0.0024	0.5124	430037	-0.0035	0.0028	0.2211	429582	-0.0036	0.0029	0.2195	430376	0.0059	0.0027	0.02921	425356	0.0042	0.0028	0.1346	425352	-0.0108	0.0029	0.0002423	371454	0.0089	0.0031	0.003959	371454
rs73130305	3:12621075:C:T	3	12621075	C	T	0.2187	BFP_TC;BFP_LDL;BFP_HbA1c	-0.0014	0.0032	0.6652	387957	0.0241	0.003	1.982e-15	423627	0.0367	0.0033	3.779e-28	423173	0.0403	0.0035	1.045e-30	423957	0.0154	0.0031	7.603e-07	419032	0.0204	0.0033	1.107e-09	419028	0.0386	0.0036	3.306e-26	365992	0.019	0.0037	3.528e-07	365992	-0.006	0.003	0.04539	393713	0.0192	0.003	7.765e-11	429862	0.0321	0.0034	2.606e-21	429406	0.0356	0.0036	1.808e-23	430201	0.0107	0.003	0.0004078	425156	0.0154	0.0032	1.77e-06	425152	0.0341	0.0035	3.151e-22	371297	0.0145	0.0037	7.975e-05	371297	-0.0249	0.0031	2.209e-15	393870	0.0014	0.0029	0.6305	430037	0.0147	0.0034	1.522e-05	429582	0.0185	0.0035	1.879e-07	430376	-0.0066	0.0033	0.04482	425356	-0.0019	0.0034	0.5783	425352	0.0154	0.0035	1.437e-05	371454	-0.0045	0.0037	0.2327	371454
rs602543	3:27547083:C:T	3	27547083	C	T	0.3971	BFP_SBP;BFP_DBP	0.012	0.0027	8.309e-06	387957	0.0082	0.0026	0.001421	423627	0.003	0.0028	0.2833	423173	0.003	0.003	0.3148	423957	0.0252	0.0026	1.291e-21	419032	0.0355	0.0028	2.918e-36	419028	0.0034	0.0031	0.2675	365992	0.0108	0.0032	0.0006323	365992	0.0045	0.0025	0.0736	393713	0.0005	0.0025	0.8414	429862	-0.0039	0.0029	0.1706	429406	-0.004	0.003	0.1803	430201	0.0174	0.0026	1.291e-11	425156	0.0279	0.0027	1.372e-24	425152	-0.0038	0.003	0.2047	371297	0.0041	0.0031	0.1837	371297	0.0032	0.0027	0.2335	393870	-0.001	0.0025	0.7008	430037	-0.0054	0.0029	0.06054	429582	-0.0052	0.003	0.08253	430376	0.016	0.0028	6.406e-09	425356	0.0263	0.0028	2.942e-20	425352	-0.0049	0.003	0.1021	371454	0.0035	0.0032	0.2723	371454
rs267522	3:37536306:C:T	3	37536306	C	T	0.5962	WHR_SBP	0.0013	0.0027	0.6193	387957	0.0059	0.0026	0.02022	423627	0.0041	0.0028	0.1494	423173	0.0065	0.003	0.02791	423957	0.015	0.0026	1.143e-08	419032	0.0199	0.0028	1.557e-12	419028	0.0019	0.0031	0.5411	365992	0.0053	0.0032	0.09373	365992	-0.0009	0.0025	0.7321	393713	0.0034	0.0025	0.1753	429862	0.0017	0.0029	0.5477	429406	0.0041	0.003	0.1695	430201	0.0136	0.0026	1.136e-07	425156	0.0184	0.0027	1.161e-11	425152	-0.0009	0.003	0.7666	371297	0.0019	0.0031	0.5342	371297	0.0081	0.0026	0.002327	393870	0.0128	0.0025	2.044e-07	430037	0.0112	0.0029	9.191e-05	429582	0.0135	0.003	6.516e-06	430376	0.0222	0.0028	7.986e-16	425356	0.0272	0.0028	1.11e-21	425352	0.008	0.003	0.007147	371454	0.0109	0.0031	0.0005202	371454
rs35790549	3:48071488:A:T	3	48071488	T	A	0.7299	BMI_SBP	-0.0031	0.003	0.2906	387957	-0.0122	0.0028	1.774e-05	423627	-0.0083	0.0031	0.008363	423173	-0.0118	0.0033	0.0003448	423957	-0.0282	0.0029	6.11e-22	419032	-0.0265	0.0031	2.783e-17	419028	-0.0137	0.0034	5.604e-05	365992	-0.0078	0.0035	0.02662	365992	-0.0092	0.0028	0.001075	393713	-0.0175	0.0028	2.496e-10	429862	-0.0134	0.0032	2.649e-05	429406	-0.0167	0.0033	6.186e-07	430201	-0.0325	0.0028	3.381e-30	425156	-0.0309	0.003	1.5e-24	425152	-0.0194	0.0033	3.534e-09	371297	-0.0132	0.0034	0.000127	371297	-0.0006	0.0029	0.8349	393870	-0.0099	0.0027	0.0002992	430037	-0.0061	0.0032	0.05698	429582	-0.0092	0.0033	0.005424	430376	-0.0241	0.0031	3.222e-15	425356	-0.0225	0.0032	1.069e-12	425352	-0.0093	0.0033	0.004977	371454	-0.003	0.0035	0.3873	371454
rs4283605	3:49678651:A:G	3	49678651	G	A	0.7086	BFP_HbA1c;BMI_HbA1c	0.0117	0.0029	5.231e-05	387957	0.0165	0.0028	2.288e-09	423627	0.011	0.003	0.0002791	423173	0.0125	0.0032	8.693e-05	423957	0.0004	0.0028	0.8796	419032	0.0031	0.003	0.3153	419028	0.0464	0.0033	1.094e-44	365992	0.0107	0.0034	0.001704	365992	0.0135	0.0027	7.492e-07	393713	0.0189	0.0027	1.843e-12	429862	0.0137	0.0031	9.163e-06	429406	0.0152	0.0032	2.743e-06	430201	0.0027	0.0028	0.3309	425156	0.0051	0.0029	0.08351	425152	0.0476	0.0032	3.863e-50	371297	0.0121	0.0033	0.0002996	371297	-0.001	0.0029	0.7239	393870	0.0032	0.0027	0.2331	430037	-0.0016	0.0031	0.5963	429582	0	0.0032	0.9882	430376	-0.0118	0.003	7.338e-05	425356	-0.0094	0.0031	0.002256	425352	0.0326	0.0032	5.574e-24	371454	-0.0031	0.0034	0.3552	371454
rs2624847	3:50174197:G:T	3	50174197	G	T	0.7403	WHR_TC	0.0069	0.003	0.02123	387957	-0.0087	0.0029	0.002421	423627	-0.0253	0.0032	1.355e-15	423173	-0.0308	0.0033	1.898e-20	423957	-0.0003	0.003	0.9283	419032	-0.0084	0.0032	0.007911	419028	-0.0106	0.0034	0.00208	365992	-0.0153	0.0035	1.487e-05	365992	0.0094	0.0028	0.000967	393713	-0.0061	0.0028	0.03012	429862	-0.0231	0.0032	6.878e-13	429406	-0.0287	0.0034	2.006e-17	430201	0.0026	0.0029	0.3668	425156	-0.0058	0.0031	0.0586	425152	-0.0084	0.0033	0.01171	371297	-0.0126	0.0035	0.0002872	371297	0.0069	0.003	0.02129	393870	-0.0084	0.0028	0.002356	430037	-0.0256	0.0032	1.579e-15	429582	-0.0312	0.0034	1.555e-20	430376	0.0009	0.0031	0.7662	425356	-0.0075	0.0032	0.01964	425352	-0.0101	0.0034	0.002612	371454	-0.0143	0.0035	5.349e-05	371454
rs2526389	3:50192826:C:T	3	50192826	C	T	0.4261	BMI_HbA1c	-0.0004	0.0027	0.873	387957	0.0104	0.0025	4.287e-05	423627	0.011	0.0028	8.88e-05	423173	0.0157	0.0029	8.926e-08	423957	0.0017	0.0026	0.5104	419032	0.0047	0.0028	0.09085	419028	0.0259	0.003	2.143e-17	365992	0.0119	0.0031	0.0001418	365992	0.0115	0.0025	4.626e-06	393713	0.0224	0.0025	1.177e-19	429862	0.0234	0.0028	1.874e-16	429406	0.0282	0.003	3.818e-21	430201	0.014	0.0025	3.781e-08	425156	0.0172	0.0027	1.912e-10	425152	0.0374	0.0029	3.987e-37	371297	0.023	0.0031	6.083e-14	371297	-0.0042	0.0026	0.1097	393870	0.0057	0.0025	0.01996	430037	0.0069	0.0028	0.01583	429582	0.0117	0.003	8.454e-05	430376	-0.0032	0.0027	0.2464	425356	-0.0001	0.0028	0.9672	425352	0.0213	0.003	7.367e-13	371454	0.0067	0.0031	0.03314	371454
rs34372721	3:52584431:T:TCTC	3	52584431	TCTC	T	0.5042	BMI_TG	-0.0115	0.0026	1.154e-05	387957	-0.014	0.0025	2.175e-08	423627	0.0028	0.0028	0.3042	423173	0.0031	0.0029	0.2787	423957	-0.0026	0.0026	0.3204	419032	0.0079	0.0028	0.004487	419028	0.0038	0.003	0.2018	365992	0.0017	0.0031	0.575	365992	-0.0244	0.0025	9.448e-23	393713	-0.0271	0.0024	1.489e-28	429862	-0.0106	0.0028	0.0001528	429406	-0.0104	0.003	0.0004554	430201	-0.0155	0.0025	7.954e-10	425156	-0.0047	0.0027	0.07954	425152	-0.009	0.0029	0.001923	371297	-0.011	0.003	0.0002723	371297	0.0006	0.0026	0.8091	393870	-0.0013	0.0024	0.5858	430037	0.0149	0.0028	1.122e-07	429582	0.015	0.0029	3.284e-07	430376	0.0099	0.0027	0.0002692	425356	0.0206	0.0028	1.382e-13	425352	0.0171	0.0029	5.921e-09	371454	0.0149	0.0031	1.385e-06	371454
rs112847844	3:52904084:G:GA	3	52904084	GA	G	0.8574	WHR_HbA1c	-0.0261	0.0038	3.182e-12	387957	-0.0277	0.0036	1.024e-14	423627	-0.0078	0.004	0.04798	423173	-0.0044	0.0041	0.293	423957	-0.0037	0.0037	0.3148	419032	0.0071	0.004	0.07081	419028	0.0171	0.0043	7.424e-05	365992	0.0009	0.0044	0.8476	365992	-0.0306	0.0036	6.957e-18	393713	-0.0331	0.0035	2.52e-21	429862	-0.0129	0.004	0.001288	429406	-0.0094	0.0042	0.02557	430201	-0.009	0.0036	0.0127	425156	0.0018	0.0038	0.6377	425152	0.0119	0.0042	0.00433	371297	-0.0048	0.0043	0.27	371297	-0.008	0.0037	0.03078	393870	-0.0102	0.0035	0.003174	430037	0.0101	0.004	0.01198	429582	0.0135	0.0042	0.001305	430376	0.0144	0.0039	0.0001928	425356	0.0252	0.004	2.84e-10	425352	0.0351	0.0042	6.687e-17	371454	0.0185	0.0044	2.73e-05	371454
rs13100572	3:53237601:A:G	3	53237601	G	A	0.5888	WHR_SBP	0.0026	0.0027	0.3262	387957	0.0064	0.0025	0.01178	423627	-0.0021	0.0028	0.4471	423173	-0.0019	0.0029	0.5236	423957	-0.0046	0.0026	0.08119	419032	-0.0121	0.0028	1.57e-05	419028	0.0021	0.0031	0.4939	365992	-0.0057	0.0031	0.07118	365992	0.008	0.0025	0.001626	393713	0.0121	0.0025	1.146e-06	429862	0.0036	0.0029	0.2064	429406	0.0037	0.003	0.2119	430201	0.001	0.0026	0.7102	425156	-0.0069	0.0027	0.01132	425152	0.0079	0.003	0.007453	371297	0	0.0031	0.9951	371297	-0.0091	0.0026	0.0005712	393870	-0.0056	0.0025	0.02255	430037	-0.014	0.0029	9.311e-07	429582	-0.0137	0.003	4.41e-06	430376	-0.0161	0.0027	4.256e-09	425356	-0.0239	0.0028	3.44e-17	425352	-0.0092	0.003	0.002174	371454	-0.0172	0.0031	4.861e-08	371454
rs4368494	3:64701387:G:A	3	64701387	G	A	0.2898	BFP_HbA1c	0.0224	0.0029	9.731e-15	387957	0.0241	0.0028	2.685e-18	423627	0.0213	0.003	2.608e-12	423173	0.0183	0.0032	1.08e-08	423957	0.0226	0.0028	2.161e-15	419032	0.0166	0.003	4.911e-08	419028	0.0321	0.0033	3.829e-22	365992	0.0225	0.0034	4.081e-11	365992	0.0146	0.0027	9.417e-08	393713	0.016	0.0027	3.084e-09	429862	0.0133	0.0031	1.588e-05	429406	0.0103	0.0033	0.001588	430201	0.015	0.0028	6.317e-08	425156	0.0089	0.0029	0.002381	425152	0.0242	0.0032	4.438e-14	371297	0.015	0.0033	7.317e-06	371297	-0.0235	0.0029	2.246e-16	393870	-0.0229	0.0027	1.133e-17	430037	-0.0259	0.0031	5.614e-17	429582	-0.0287	0.0032	6.048e-19	430376	-0.022	0.003	1.42e-13	425356	-0.0282	0.0031	4.419e-20	425352	-0.0144	0.0032	8.522e-06	371454	-0.0238	0.0034	3.104e-12	371454
rs9840088	3:66442545:A:C	3	66442545	C	A	0.7995	BMI_HbA1c;BMI_SBP;BFP_HbA1c	-0.011	0.0033	0.0008827	387957	-0.0109	0.0032	0.0005214	423627	-0.0155	0.0035	7.578e-06	423173	-0.0158	0.0036	1.438e-05	423957	-0.0086	0.0032	0.007769	419032	-0.0223	0.0035	1.268e-10	419028	-0.0288	0.0038	2.94e-14	365992	-0.0127	0.0039	0.001118	365992	-0.012	0.0031	0.0001202	393713	-0.0122	0.0031	7.165e-05	429862	-0.0165	0.0035	2.764e-06	429406	-0.0169	0.0037	4.959e-06	430201	-0.0101	0.0032	0.001326	425156	-0.0242	0.0033	5.406e-13	425152	-0.0299	0.0037	2.653e-16	371297	-0.0136	0.0038	0.0003581	371297	-0.0044	0.0033	0.1735	393870	-0.004	0.003	0.1861	430037	-0.0081	0.0035	0.02166	429582	-0.0085	0.0037	0.02056	430376	-0.0023	0.0034	0.5068	425356	-0.0161	0.0035	4.12e-06	425352	-0.0234	0.0037	2.278e-10	371454	-0.0071	0.0039	0.06685	371454
rs76847001	3:84968072:C:T	3	84968072	C	T	0.3163	WHR_SBP	0.0122	0.0028	1.44e-05	387957	0.0121	0.0027	6.665e-06	423627	0.0077	0.003	0.009344	423173	0.0064	0.0031	0.04103	423957	0.015	0.0028	5.853e-08	419032	0.0211	0.003	1.162e-12	419028	0.0053	0.0032	0.1039	365992	0.007	0.0033	0.03552	365992	0.0202	0.0027	3.337e-14	393713	0.0201	0.0026	2.023e-14	429862	0.0158	0.003	1.43e-07	429406	0.0144	0.0032	5.633e-06	430201	0.0223	0.0027	1.316e-16	425156	0.0282	0.0029	6.12e-23	425152	0.0129	0.0031	3.618e-05	371297	0.0148	0.0033	5.576e-06	371297	0.0165	0.0028	3.442e-09	393870	0.0157	0.0026	1.786e-09	430037	0.0115	0.003	0.0001297	429582	0.01	0.0031	0.001488	430376	0.0175	0.0029	1.539e-09	425356	0.0236	0.003	3.429e-15	425352	0.0088	0.0032	0.00512	371454	0.0105	0.0033	0.00159	371454
3:88100208_GA_G	3:88100208:GA:G	3	88100208	GA	G	0.8836	BMI_LDL;BMI_TC;BFP_LDL;BFP_TC	0.0097	0.0041	0.01702	387957	0.0194	0.0039	6.806e-07	423627	0.0392	0.0043	7.066e-20	423173	0.0395	0.0045	1.733e-18	423957	0.0253	0.004	3.02e-10	419032	0.0303	0.0043	1.96e-12	419028	0.0268	0.0047	1.086e-08	365992	0.0273	0.0048	1.311e-08	365992	0.0114	0.0039	0.003203	393713	0.0209	0.0038	3.818e-08	429862	0.0418	0.0044	9.712e-22	429406	0.0424	0.0046	2.439e-20	430201	0.0274	0.0039	2.853e-12	425156	0.0325	0.0042	5.773e-15	425152	0.0298	0.0045	4.271e-11	371297	0.0302	0.0047	1.439e-10	371297	0.0008	0.004	0.8439	393870	0.0107	0.0038	0.004667	430037	0.0313	0.0044	8.268e-13	429582	0.0323	0.0046	1.395e-12	430376	0.0167	0.0042	7.786e-05	425356	0.0217	0.0043	5.896e-07	425352	0.0177	0.0046	0.0001076	371454	0.0179	0.0048	0.0001937	371454
rs6788750	3:99774720:T:G	3	99774720	G	T	0.5912	BFP_LDL	0.0088	0.0027	0.001007	387957	0.0115	0.0026	5.955e-06	423627	0.0203	0.0028	4.795e-13	423173	0.0188	0.0029	1.842e-10	423957	0.0078	0.0026	0.003141	419032	0.0123	0.0028	1.183e-05	419028	0.0137	0.0031	7.256e-06	365992	0.0051	0.0031	0.1022	365992	0.005	0.0025	0.04825	393713	0.0078	0.0025	0.001686	429862	0.0173	0.0029	1.397e-09	429406	0.0155	0.003	2.409e-07	430201	0.0035	0.0026	0.175	425156	0.0083	0.0027	0.002345	425152	0.0099	0.003	0.0008473	371297	0.0013	0.0031	0.6816	371297	0.008	0.0026	0.002556	393870	0.0102	0.0025	3.684e-05	430037	0.02	0.0029	2.924e-12	429582	0.0183	0.003	8.506e-10	430376	0.0066	0.0028	0.01671	425356	0.0112	0.0028	8.263e-05	425352	0.0136	0.003	5.256e-06	371454	0.0048	0.0031	0.1288	371454
rs3732359	3:119536429:G:A	3	119536429	G	A	0.7808	BMI_LDL;BMI_TC	-0.0071	0.0032	0.02556	387957	0.0176	0.003	6.244e-09	423627	0.0267	0.0033	1.419e-15	423173	0.0322	0.0035	3.778e-20	423957	0.0069	0.0031	0.02661	419032	0.0061	0.0033	0.06919	419028	0.0074	0.0036	0.04229	365992	0.0062	0.0037	0.09778	365992	-0.0017	0.003	0.5771	393713	0.0228	0.003	1.242e-14	429862	0.0315	0.0034	1.825e-20	429406	0.0371	0.0036	3.208e-25	430201	0.0103	0.003	0.0007042	425156	0.0098	0.0032	0.002358	425152	0.0124	0.0035	0.000435	371297	0.011	0.0037	0.002699	371297	-0.0139	0.0031	9.694e-06	393870	0.0097	0.0029	0.0009172	430037	0.0188	0.0034	3.294e-08	429582	0.0242	0.0035	9.71e-12	430376	-0.0008	0.0033	0.8122	425356	-0.0016	0.0034	0.6436	425352	0.0002	0.0036	0.9519	371454	-0.001	0.0037	0.7885	371454
rs2293251	3:138124114:T:G	3	138124114	G	T	0.8431	BMI_SBP;BFP_DBP;BFP_HbA1c;BFP_SBP;BMI_HbA1c	0.0284	0.0036	3.442e-15	387957	0.0298	0.0034	5.176e-18	423627	0.024	0.0038	2.61e-10	423173	0.0215	0.004	6.873e-08	423957	0.0317	0.0036	4.162e-19	419032	0.0327	0.0038	7.763e-18	419028	0.0449	0.0041	2.32e-27	365992	0.0263	0.0043	5.829e-10	365992	0.0258	0.0034	4.871e-14	393713	0.0264	0.0034	3.569e-15	429862	0.021	0.0039	4.887e-08	429406	0.0183	0.0041	6.507e-06	430201	0.0279	0.0035	7.835e-16	425156	0.029	0.0037	2.726e-15	425152	0.0412	0.004	5.852e-25	371297	0.0235	0.0042	1.743e-08	371297	-0.0015	0.0036	0.6653	393870	0.0001	0.0033	0.9761	430037	-0.005	0.0039	0.1993	429582	-0.0071	0.004	0.07742	430376	0.0035	0.0037	0.3509	425356	0.0048	0.0038	0.2142	425352	0.0157	0.004	9.676e-05	371454	-0.0025	0.0042	0.5555	371454
3:141112859_CTT_C	3:141112859:CTT:C	3	141112859	C	CTT	0.5701	BFP_Glucose;BFP_HbA1c	-0.0038	0.0027	0.1505	387957	-0.0124	0.0025	9.653e-07	423627	-0.0113	0.0028	5.364e-05	423173	-0.0133	0.0029	5.893e-06	423957	0.0007	0.0026	0.7817	419032	-0.0079	0.0028	0.004559	419028	-0.0253	0.003	1.027e-16	365992	-0.0201	0.0031	1.177e-10	365992	0.0054	0.0025	0.03108	393713	-0.0037	0.0025	0.1375	429862	-0.0028	0.0028	0.3207	429406	-0.0049	0.003	0.09745	430201	0.0091	0.0025	0.0003435	425156	0.0003	0.0027	0.9143	425152	-0.017	0.0029	6.602e-09	371297	-0.0121	0.0031	8.049e-05	371297	0.0104	0.0026	7.356e-05	393870	0.0019	0.0024	0.4376	430037	0.0027	0.0028	0.3449	429582	0.0006	0.003	0.8309	430376	0.0152	0.0027	2.381e-08	425356	0.0067	0.0028	0.01724	425352	-0.0122	0.003	3.769e-05	371454	-0.0072	0.0031	0.02191	371454
rs62271373	3:150066540:T:A	3	150066540	T	A	0.0596	BFP_TG;BFP_SBP;BFP_HDL	-0.0789	0.0056	1.15e-44	387957	-0.0796	0.0054	1.357e-49	423627	-0.0431	0.0059	3.315e-13	423173	-0.0319	0.0062	2.823e-07	423957	-0.0487	0.0056	1.743e-18	419032	-0.0597	0.0059	1.036e-23	419028	-0.0453	0.0065	2.471e-12	365992	-0.0406	0.0066	9.445e-10	365992	-0.0516	0.0053	3.343e-22	393713	-0.0518	0.0052	5.05e-23	429862	-0.0153	0.006	0.01107	429406	-0.004	0.0063	0.5299	430201	-0.0237	0.0054	1.193e-05	425156	-0.0344	0.0057	1.982e-09	425152	-0.0184	0.0062	0.003202	371297	-0.0133	0.0065	0.04062	371297	-0.0105	0.0056	0.06032	393870	-0.011	0.0052	0.03472	430037	0.0263	0.006	1.31e-05	429582	0.0367	0.0063	5.1e-09	430376	0.0148	0.0058	0.01115	425356	0.0038	0.006	0.5212	425352	0.0196	0.0063	0.001883	371454	0.0246	0.0066	0.0002006	371454
rs368570011	3:153703213:A:C	3	153703213	C	A	0.8423	BFP_SBP;BMI_SBP	0.0042	0.0036	0.2455	387957	0.015	0.0035	1.51e-05	423627	0.0148	0.0038	0.0001056	423173	0.0183	0.004	4.969e-06	423957	0.0281	0.0036	3.596e-15	419032	0.0291	0.0038	2.624e-14	419028	0.005	0.0042	0.229	365992	0.0186	0.0043	1.385e-05	365992	0.0037	0.0034	0.2813	393713	0.014	0.0034	3.367e-05	429862	0.0145	0.0039	0.0001921	429406	0.0179	0.0041	1.077e-05	430201	0.0282	0.0035	5.335e-16	425156	0.0291	0.0037	2.805e-15	425152	0.0036	0.004	0.3702	371297	0.0176	0.0042	2.806e-05	371297	-0.0093	0.0036	0.009848	393870	0.0024	0.0033	0.4699	430037	0.0025	0.0039	0.5188	429582	0.0059	0.004	0.1429	430376	0.0167	0.0037	7.975e-06	425356	0.0177	0.0039	4.251e-06	425352	-0.0075	0.0041	0.06381	371454	0.007	0.0043	0.09891	371454
rs10653660	3:170696047:T:TGAA	3	170696047	TGAA	T	0.7155	BMI_HbA1c;BFP_HbA1c;BFP_Glucose;BMI_Glucose	-0.0121	0.0029	3.165e-05	387957	0.0012	0.0028	0.6683	423627	-0.0096	0.0031	0.001768	423173	-0.0089	0.0032	0.005278	423957	-0.0021	0.0029	0.4722	419032	-0.0088	0.0031	0.003844	419028	-0.0627	0.0033	6.862e-79	365992	-0.0827	0.0034	7.67e-129	365992	-0.0166	0.0027	1.416e-09	393713	-0.0033	0.0027	0.2201	429862	-0.0139	0.0031	7.603e-06	429406	-0.0133	0.0033	4.922e-05	430201	-0.0072	0.0028	0.01006	425156	-0.0145	0.0029	9.279e-07	425152	-0.0663	0.0032	1.58e-94	371297	-0.0869	0.0034	6.58e-148	371297	-0.0069	0.0029	0.01639	393870	0.0071	0.0027	0.008356	430037	-0.0042	0.0031	0.1751	429582	-0.0032	0.0032	0.3205	430376	0.0021	0.003	0.4894	425356	-0.0049	0.0031	0.1127	425352	-0.0569	0.0032	1.348e-68	371454	-0.0772	0.0034	8.68e-113	371454
rs34302523	3:176913548:C:A	3	176913548	C	A	0.5652	BMI_HbA1c	-0.0006	0.0026	0.8066	387957	-0.007	0.0025	0.005646	423627	-0.0107	0.0028	0.0001274	423173	-0.0125	0.0029	2.024e-05	423957	-0.0113	0.0026	1.286e-05	419032	-0.0152	0.0028	4.722e-08	419028	-0.0216	0.003	1.208e-12	365992	-0.008	0.0031	0.01057	365992	-0.0027	0.0025	0.2883	393713	-0.0085	0.0025	0.0005734	429862	-0.0126	0.0028	9.008e-06	429406	-0.0142	0.003	1.764e-06	430201	-0.0127	0.0025	5.359e-07	425156	-0.0164	0.0027	9.415e-10	425152	-0.0234	0.0029	1.455e-15	371297	-0.0105	0.0031	0.0005782	371297	0.0012	0.0026	0.6425	393870	-0.0048	0.0024	0.04796	430037	-0.0091	0.0028	0.001396	429582	-0.0106	0.003	0.0003541	430376	-0.0094	0.0027	0.000527	425356	-0.0131	0.0028	3.239e-06	425352	-0.0192	0.003	8.141e-11	371454	-0.006	0.0031	0.05239	371454
rs529350325	3:183997444:C:CAA	3	183997444	C	CAA	0.4756	BMI_TC	0.003	0.0026	0.25	387957	-0.0029	0.0025	0.2552	423627	-0.0131	0.0028	2.516e-06	423173	-0.0153	0.0029	1.683e-07	423957	0.0007	0.0026	0.7882	419032	0.0047	0.0028	0.09114	419028	-0.0069	0.003	0.02404	365992	-0.0035	0.0031	0.2573	365992	-0.0047	0.0025	0.05877	393713	-0.0098	0.0025	6.62e-05	429862	-0.0201	0.0028	1.333e-12	429406	-0.0222	0.003	9.686e-14	430201	-0.0066	0.0025	0.009328	425156	-0.0024	0.0027	0.3748	425152	-0.0149	0.0029	3.6e-07	371297	-0.0111	0.0031	0.000271	371297	0.0058	0.0026	0.02786	393870	0.001	0.0024	0.6825	430037	-0.0091	0.0028	0.001279	429582	-0.0113	0.003	0.0001387	430376	0.0033	0.0027	0.2293	425356	0.0076	0.0028	0.006787	425352	-0.0038	0.003	0.1968	371454	0.0004	0.0031	0.9101	371454
rs11372617	3:185351184:C:CT	3	185351184	C	CT	0.3424	BMI_DBP;BFP_SBP;BFP_DBP	-0.019	0.0028	9.24e-12	387957	-0.0139	0.0027	1.702e-07	423627	-0.0077	0.0029	0.008635	423173	-0.0049	0.0031	0.114	423957	-0.0267	0.0027	1.427e-22	419032	-0.0221	0.0029	4.461e-14	419028	-0.0061	0.0032	0.05526	365992	-0.0096	0.0033	0.003512	365992	-0.0194	0.0026	1.965e-13	393713	-0.0141	0.0026	4.953e-08	429862	-0.0078	0.003	0.009013	429406	-0.0049	0.0031	0.1161	430201	-0.0268	0.0027	9.962e-24	425156	-0.0222	0.0028	3.863e-15	425152	-0.0067	0.0031	0.03075	371297	-0.0103	0.0032	0.00142	371297	-0.0087	0.0028	0.001658	393870	-0.0036	0.0026	0.1598	430037	0.0028	0.003	0.3505	429582	0.0054	0.0031	0.08051	430376	-0.0158	0.0029	3.394e-08	425356	-0.0113	0.003	0.000123	425352	0.0041	0.0031	0.1831	371454	0.0009	0.0033	0.781	371454
rs10513801	3:185822353:T:G	3	185822353	G	T	0.8634	WHR_HDL;BMI_HDL;BFP_HDL	0.0539	0.0038	2.488e-45	387957	0.0182	0.0036	5.689e-07	423627	0.0148	0.004	0.0002374	423173	0.0024	0.0042	0.5762	423957	0.0182	0.0038	1.338e-06	419032	0.0181	0.004	6.883e-06	419028	0.0089	0.0044	0.0426	365992	0.024	0.0045	9.419e-08	365992	0.0678	0.0036	1.335e-78	393713	0.0316	0.0036	6.331e-19	429862	0.0279	0.0041	7.99e-12	429406	0.0155	0.0043	0.0002985	430201	0.0319	0.0037	3.542e-18	425156	0.032	0.0039	1.722e-16	425152	0.0216	0.0042	3.239e-07	371297	0.0371	0.0044	3.528e-17	371297	0.0518	0.0038	6.45e-43	393870	0.015	0.0035	2.075e-05	430037	0.0111	0.0041	0.00651	429582	-0.001	0.0043	0.8061	430376	0.0146	0.0039	0.0002194	425356	0.0143	0.0041	0.0004106	425352	0.0052	0.0043	0.2221	371454	0.0206	0.0045	4.681e-06	371454
rs2342307	3:195942487:A:G	3	195942487	G	A	0.3832	BMI_LDL;BMI_TC	-0.001	0.0027	0.7144	387957	-0.0031	0.0026	0.2341	423627	-0.019	0.0029	3.343e-11	423173	-0.0199	0.003	3.206e-11	423957	-0.011	0.0027	3.73e-05	419032	-0.0129	0.0029	6.401e-06	419028	-0.0055	0.0031	0.07956	365992	-0.0037	0.0032	0.2508	365992	-0.0037	0.0026	0.1512	393713	-0.0059	0.0025	0.0193	429862	-0.0224	0.0029	1.174e-14	429406	-0.0234	0.0031	1.961e-14	430201	-0.0142	0.0026	4.743e-08	425156	-0.016	0.0028	7.298e-09	425152	-0.0075	0.003	0.01258	371297	-0.0062	0.0031	0.04725	371297	0.0015	0.0027	0.5707	393870	0.0001	0.0025	0.9575	430037	-0.0164	0.0029	1.772e-08	429582	-0.0173	0.003	1.246e-08	430376	-0.0081	0.0028	0.00363	425356	-0.0098	0.0029	0.0006537	425352	-0.0019	0.003	0.5327	371454	-0.0005	0.0032	0.887	371454
rs6775484	3:196194484:C:A	3	196194484	C	A	0.6321	BMI_SBP	0.001	0.0027	0.7038	387957	-0.0019	0.0026	0.4583	423627	-0.0091	0.0029	0.001515	423173	-0.0109	0.003	0.0003084	423957	-0.0192	0.0027	6.887e-13	419032	-0.02	0.0029	3.36e-12	419028	-0.0056	0.0031	0.07252	365992	-0.0063	0.0032	0.04907	365992	-0.0012	0.0026	0.6489	393713	-0.004	0.0025	0.1156	429862	-0.0114	0.0029	8.609e-05	429406	-0.0132	0.0031	1.566e-05	430201	-0.0214	0.0026	2.208e-16	425156	-0.0222	0.0028	1.073e-15	425152	-0.0078	0.003	0.009728	371297	-0.0093	0.0032	0.003263	371297	0.0048	0.0027	0.07656	393870	0.0039	0.0025	0.123	430037	-0.0038	0.0029	0.188	429582	-0.0056	0.003	0.067	430376	-0.0148	0.0028	1.431e-07	425356	-0.0154	0.0029	9.953e-08	425352	-0.0015	0.003	0.6337	371454	-0.0023	0.0032	0.4678	371454
rs4450871	4:4990298:A:G	4	4990298	G	A	0.5579	BFP_LDL;BFP_TG	-0.0201	0.0026	2.873e-14	387957	-0.0264	0.0025	1.202e-25	423627	-0.0213	0.0028	2.326e-14	423173	-0.0188	0.0029	1.221e-10	423957	-0.0144	0.0026	3.257e-08	419032	-0.0163	0.0028	4.546e-09	419028	-0.0193	0.003	2.306e-10	365992	-0.0091	0.0031	0.003437	365992	-0.0165	0.0025	5.182e-11	393713	-0.0224	0.0025	1.185e-19	429862	-0.0171	0.0028	1.629e-09	429406	-0.0146	0.003	8.803e-07	430201	-0.0106	0.0025	2.756e-05	425156	-0.0124	0.0027	4.132e-06	425152	-0.0152	0.0029	2.113e-07	371297	-0.0052	0.0031	0.09191	371297	0.0035	0.0026	0.1804	393870	-0.0023	0.0024	0.3416	430037	0.003	0.0028	0.2934	429582	0.0051	0.003	0.08292	430376	0.0097	0.0027	0.0003887	425356	0.0078	0.0028	0.005515	425352	0.0055	0.003	0.0642	371454	0.0152	0.0031	1.12e-06	371454
rs13132853	4:38680015:A:G	4	38680015	G	A	0.637	BFP_TG;BMI_TG	0.0159	0.0027	6.779e-09	387957	0.0223	0.0026	2.052e-17	423627	0.0148	0.0029	3.003e-07	423173	0.0147	0.003	1.194e-06	423957	0.013	0.0027	1.461e-06	419032	0.0127	0.0029	1.145e-05	419028	0.0174	0.0032	3.258e-08	365992	0.0182	0.0032	2.033e-08	365992	0.0175	0.0026	1.959e-11	393713	0.0237	0.0026	1.818e-20	429862	0.0163	0.0029	3.13e-08	429406	0.0161	0.0031	1.997e-07	430201	0.0148	0.0026	1.855e-08	425156	0.0145	0.0028	2.092e-07	425152	0.0188	0.003	7.526e-10	371297	0.0194	0.0032	1.009e-09	371297	0.0099	0.0027	0.0002611	393870	0.015	0.0025	2.98e-09	430037	0.0074	0.0029	0.01219	429582	0.0073	0.0031	0.01683	430376	0.0073	0.0028	0.00972	425356	0.0068	0.0029	0.0198	425352	0.0108	0.0031	0.0004364	371454	0.0111	0.0032	0.0006193	371454
rs13111128	4:56444321:G:A	4	56444321	G	A	0.3008	BFP_DBP;BFP_SBP	0.0131	0.0029	6.128e-06	387957	0.0159	0.0028	9.051e-09	423627	0.0184	0.003	1.595e-09	423173	0.018	0.0032	1.963e-08	423957	0.0301	0.0028	4.491e-26	419032	0.0276	0.003	1.32e-19	419028	0.0199	0.0033	2.04e-09	365992	0.0111	0.0034	0.001197	365992	0.0021	0.0027	0.4371	393713	0.0046	0.0027	0.08708	429862	0.007	0.0031	0.02404	429406	0.0065	0.0033	0.04448	430201	0.0193	0.0028	3.712e-12	425156	0.0168	0.0029	9.611e-09	425152	0.0084	0.0032	0.008943	371297	-0.0003	0.0033	0.9331	371297	-0.0139	0.0029	1.271e-06	393870	-0.0111	0.0027	2.996e-05	430037	-0.0089	0.0031	0.004021	429582	-0.0091	0.0032	0.005111	430376	0.0031	0.003	0.3023	425356	0.0007	0.0031	0.8084	425352	-0.0061	0.0032	0.05845	371454	-0.0149	0.0034	1.152e-05	371454
rs13125101	4:81174592:G:A	4	81174592	G	A	0.2934	BFP_DBP;BFP_SBP	-0.0082	0.0029	0.004733	387957	-0.002	0.0028	0.4751	423627	0.0005	0.003	0.878	423173	0.0004	0.0032	0.9049	423957	-0.0575	0.0028	7.13e-91	419032	-0.061	0.003	2.1e-89	419028	-0.001	0.0033	0.7584	365992	-0.012	0.0034	0.0004351	365992	-0.0035	0.0027	0.2045	393713	0.0024	0.0027	0.3678	429862	0.0043	0.0031	0.1665	429406	0.0043	0.0033	0.1859	430201	-0.0525	0.0028	3.784e-80	425156	-0.0558	0.0029	1.193e-80	425152	0.0033	0.0032	0.3033	371297	-0.007	0.0033	0.03644	371297	-0.001	0.0029	0.7141	393870	0.0042	0.0027	0.1168	430037	0.0063	0.0031	0.0421	429582	0.0065	0.0032	0.04537	430376	-0.051	0.003	6.819e-66	425356	-0.0542	0.0031	8.067e-70	425352	0.005	0.0032	0.119	371454	-0.0053	0.0034	0.1171	371454
rs2231142	4:89052323:G:T	4	89052323	G	T	0.1135	BMI_HbA1c	-0.0159	0.0041	0.0001132	387957	-0.0155	0.0039	8.288e-05	423627	-0.0148	0.0044	0.0006629	423173	-0.0155	0.0046	0.0007026	423957	-0.0065	0.0041	0.1126	419032	-0.0037	0.0044	0.3962	419028	-0.0473	0.0047	1.958e-23	365992	-0.017	0.0049	0.0004851	365992	-0.0243	0.0039	4.957e-10	393713	-0.0236	0.0038	8.399e-10	429862	-0.0238	0.0044	7.55e-08	429406	-0.0244	0.0047	1.491e-07	430201	-0.0137	0.004	0.0005528	425156	-0.0111	0.0042	0.00852	425152	-0.055	0.0046	2.594e-33	371297	-0.0251	0.0048	1.364e-07	371297	-0.0157	0.0041	0.0001195	393870	-0.0145	0.0038	0.0001455	430037	-0.0152	0.0044	0.000585	429582	-0.0156	0.0046	0.0007051	430376	-0.0046	0.0043	0.2793	425356	-0.0018	0.0044	0.6771	425352	-0.0471	0.0046	1.997e-24	371454	-0.0173	0.0049	0.0003581	371454
rs28418580	4:89742244:C:T	4	89742244	C	T	0.4612	BFP_HDL;BFP_TG	-0.0405	0.0026	9.429e-53	387957	-0.0338	0.0025	1.241e-40	423627	-0.0235	0.0028	3.339e-17	423173	-0.0188	0.0029	1.31e-10	423957	-0.0212	0.0026	4.804e-16	419032	-0.0255	0.0028	5.482e-20	419028	-0.0226	0.003	1.052e-13	365992	-0.0185	0.0031	2.965e-09	365992	-0.0301	0.0025	4.686e-33	393713	-0.0232	0.0025	6.368e-21	429862	-0.0132	0.0028	3.192e-06	429406	-0.0084	0.003	0.00495	430201	-0.0107	0.0025	2.461e-05	425156	-0.0149	0.0027	3.09e-08	425152	-0.0116	0.0029	8.304e-05	371297	-0.0075	0.0031	0.01384	371297	-0.0024	0.0026	0.3521	393870	0.0048	0.0024	0.04895	430037	0.0152	0.0028	9.099e-08	429582	0.0198	0.003	2.451e-11	430376	0.0166	0.0027	1.152e-09	425356	0.0122	0.0028	1.4e-05	425352	0.0154	0.003	1.896e-07	371454	0.0194	0.0031	5.391e-10	371454
rs28514678	4:89768821:C:T	4	89768821	C	T	0.2359	BFP_SBP;BFP_HDL;BFP_TG	0.035	0.0031	1.243e-29	387957	0.0308	0.003	2.02e-25	423627	0.0236	0.0033	4.502e-13	423173	0.0183	0.0034	8.644e-08	423957	0.0263	0.003	6.686e-18	419032	0.0341	0.0033	1.194e-25	419028	0.0228	0.0036	1.381e-10	365992	0.0175	0.0037	1.641e-06	365992	0.0245	0.0029	5.633e-17	393713	0.0217	0.0029	5.182e-14	429862	0.0145	0.0033	1.281e-05	429406	0.0093	0.0035	0.007666	430201	0.0161	0.003	5.517e-08	425156	0.0232	0.0031	1.461e-13	425152	0.0125	0.0034	0.000269	371297	0.0079	0.0036	0.02808	371297	0.0035	0.0031	0.2553	393870	0.0011	0.0029	0.7073	430037	-0.0065	0.0033	0.05013	429582	-0.0114	0.0035	0.00102	430376	-0.0018	0.0032	0.5655	425356	0.0058	0.0033	0.07904	425352	-0.0066	0.0035	0.05542	371454	-0.0109	0.0036	0.002776	371454
rs13107325	4:103188709:C:T	4	103188709	C	T	0.0744	BFP_DBP;BMI_LDL;BMI_TC;BFP_LDL;BFP_SBP;BFP_TC;BMI_DBP;BMI_SBP	-0.0494	0.005	6.254e-23	387957	0.0138	0.0048	0.003922	423627	0.0761	0.0053	4.201e-47	423173	0.0956	0.0055	1.072e-66	423957	0.0928	0.0049	5.832e-79	419032	0.0807	0.0053	9.219e-53	419028	0.0419	0.0058	3.289e-13	365992	0.0428	0.0059	4.516e-13	365992	-0.0434	0.0047	6.638e-20	393713	0.0192	0.0047	3.785e-05	429862	0.0826	0.0054	1.456e-53	429406	0.1019	0.0056	5.657e-73	430201	0.0992	0.0048	8.75e-95	425156	0.0868	0.0051	2.583e-65	425152	0.0468	0.0056	3.486e-17	371297	0.0482	0.0058	8.272e-17	371297	-0.0927	0.005	6.047e-78	393870	-0.0339	0.0046	2.267e-13	430037	0.0306	0.0054	1.199e-08	429582	0.05	0.0056	4.486e-19	430376	0.0483	0.0052	8.799e-21	425356	0.0357	0.0053	1.971e-11	425352	-0.0032	0.0056	0.5679	371454	-0.0013	0.0059	0.8319	371454
rs223487	4:103683546:A:C	4	103683546	C	A	0.806	BMI_TC	-0.014	0.0033	2.762e-05	387957	-0.0023	0.0032	0.4652	423627	0.0139	0.0035	7.053e-05	423173	0.0189	0.0037	2.722e-07	423957	-0.0099	0.0033	0.002473	419032	0.0062	0.0035	0.07789	419028	-0.0036	0.0038	0.3439	365992	0.0003	0.0039	0.9345	365992	-0.0072	0.0032	0.02303	393713	0.0045	0.0031	0.143	429862	0.0219	0.0036	7.52e-10	429406	0.0269	0.0037	7.89e-13	430201	-0.0023	0.0032	0.4794	425156	0.0137	0.0034	5.155e-05	425152	0.0031	0.0037	0.4043	371297	0.0077	0.0039	0.04699	371297	-0.0157	0.0033	1.927e-06	393870	-0.0035	0.0031	0.2613	430037	0.0141	0.0036	7.688e-05	429582	0.0189	0.0037	3.602e-07	430376	-0.009	0.0034	0.008754	425356	0.0069	0.0035	0.05285	425352	-0.0054	0.0037	0.1497	371454	-0.0004	0.0039	0.9152	371454
rs78632895	4:106123638:A:T	4	106123638	T	A	0.8782	WHR_HbA1c;WHR_Glucose	0.004	0.004	0.3242	387957	0.0019	0.0038	0.6189	423627	0.0095	0.0042	0.02552	423173	0.0097	0.0044	0.0288	423957	0.0028	0.004	0.4738	419032	0.002	0.0042	0.6445	419028	0.041	0.0046	6.757e-19	365992	0.0359	0.0047	3.403e-14	365992	-0.0079	0.0038	0.03827	393713	-0.0105	0.0037	0.005167	429862	-0.0026	0.0043	0.5486	429406	-0.0025	0.0045	0.5788	430201	-0.0084	0.0039	0.02974	425156	-0.0097	0.0041	0.01792	425152	0.0283	0.0045	2.147e-10	371297	0.0237	0.0046	3.487e-07	371297	0.0099	0.004	0.01302	393870	0.0081	0.0037	0.02846	430037	0.0162	0.0043	0.0001695	429582	0.0163	0.0045	0.0002842	430376	0.0092	0.0041	0.02661	425356	0.0082	0.0043	0.05507	425352	0.0464	0.0045	5.087e-25	371454	0.0422	0.0047	4.267e-19	371454
rs7655064	4:120106348:T:C	4	120106348	C	T	0.8743	BFP_TC;BFP_LDL;WHR_LDL;WHR_TC	-0.007	0.004	0.07806	387957	-0.0145	0.0038	0.0001245	423627	-0.0321	0.0042	1.637e-14	423173	-0.0346	0.0044	2.715e-15	423957	-0.019	0.0039	1.111e-06	419032	-0.0163	0.0042	9.407e-05	419028	-0.009	0.0046	0.04843	365992	-0.0142	0.0047	0.002335	365992	0.0112	0.0038	0.002792	393713	0.0032	0.0037	0.3859	429862	-0.0146	0.0042	0.000556	429406	-0.0169	0.0045	0.0001497	430201	-0.0008	0.0038	0.825	425156	0.0022	0.004	0.5821	425152	0.01	0.0044	0.02296	371297	0.0046	0.0046	0.3143	371297	-0.005	0.0039	0.2011	393870	-0.0139	0.0037	0.000151	430037	-0.0316	0.0042	1.034e-13	429582	-0.0337	0.0044	2.753e-14	430376	-0.0165	0.0041	5.511e-05	425356	-0.0134	0.0042	0.001426	425352	-0.0058	0.0044	0.1886	371454	-0.011	0.0047	0.01813	371454
rs143281807	4:145951966:T:C	4	145951966	C	T	0.9549	BFP_HbA1c	0.0092	0.0063	0.1452	387957	0.0174	0.006	0.00395	423627	0.0369	0.0066	2.76e-08	423173	0.0427	0.007	8.909e-10	423957	0.0332	0.0062	9.562e-08	419032	0.0334	0.0067	5.193e-07	419028	0.0596	0.0072	2.095e-16	365992	0.0229	0.0074	0.002103	365992	-0.0061	0.006	0.3084	393713	0.0016	0.0059	0.7902	429862	0.0204	0.0068	0.002505	429406	0.0262	0.0071	0.0002292	430201	0.017	0.0061	0.005073	425156	0.0166	0.0064	0.009557	425152	0.0431	0.007	7.25e-10	371297	0.008	0.0073	0.2742	371297	-0.0139	0.0062	0.02574	393870	-0.0059	0.0058	0.3126	430037	0.0125	0.0068	0.06464	429582	0.0184	0.007	0.009076	430376	0.0106	0.0065	0.1025	425356	0.0103	0.0067	0.1246	425352	0.0369	0.0071	1.695e-07	371454	0.0017	0.0074	0.8235	371454
rs6861649	5:50864788:T:C	5	50864788	C	T	0.3931	BMI_SBP;BFP_SBP;BFP_DBP;BMI_DBP	-0.0134	0.0027	6.411e-07	387957	-0.0127	0.0026	8.627e-07	423627	-0.0084	0.0028	0.00308	423173	-0.0102	0.003	0.0005894	423957	-0.0252	0.0027	1.958e-21	419032	-0.025	0.0028	1.304e-18	419028	-0.0147	0.0031	2.12e-06	365992	-0.0208	0.0032	6.567e-11	365992	-0.0107	0.0026	2.768e-05	393713	-0.0104	0.0025	3.427e-05	429862	-0.006	0.0029	0.03718	429406	-0.0079	0.003	0.008982	430201	-0.0228	0.0026	1.053e-18	425156	-0.0222	0.0027	5.67e-16	425152	-0.0116	0.003	0.0001077	371297	-0.018	0.0031	7.223e-09	371297	-0.0019	0.0027	0.4876	393870	-0.003	0.0025	0.2284	430037	0.0015	0.0029	0.6034	429582	-0.0005	0.003	0.8735	430376	-0.0167	0.0028	1.629e-09	425356	-0.0159	0.0029	2.971e-08	425352	-0.0039	0.003	0.1942	371454	-0.0104	0.0032	0.001013	371454
rs67199213	5:53290648:A:G	5	53290648	G	A	0.7384	BMI_SBP;WHR_SBP;BFP_SBP;BFP_HDL	0.0308	0.003	8.12e-25	387957	0.0319	0.0029	6.113e-29	423627	0.0206	0.0031	6.547e-11	423173	0.0165	0.0033	5.97e-07	423957	0.0192	0.0029	7.827e-11	419032	0.0256	0.0032	5.064e-16	419028	0.0243	0.0034	1.765e-12	365992	0.0183	0.0035	2.24e-07	365992	0.0262	0.0028	2.748e-20	393713	0.0272	0.0028	1.602e-22	429862	0.0156	0.0032	1.169e-06	429406	0.0114	0.0034	0.0007477	430201	0.0139	0.0029	1.326e-06	425156	0.0205	0.003	1.755e-11	425152	0.0182	0.0033	4.754e-08	371297	0.013	0.0035	0.0001799	371297	0.0324	0.003	8.644e-28	393870	0.0337	0.0028	3.611e-34	430037	0.0219	0.0032	8.447e-12	429582	0.0176	0.0033	1.388e-07	430376	0.0199	0.0031	1.105e-10	425356	0.0265	0.0032	7.542e-17	425352	0.0256	0.0034	2.314e-14	371454	0.0203	0.0035	9.05e-09	371454
rs11738093	5:53301425:A:G	5	53301425	G	A	0.7481	BFP_TG;WHR_HDL;WHR_TG;BFP_HbA1c	0.0315	0.003	3.221e-25	387957	0.0324	0.0029	4.232e-29	423627	0.0211	0.0032	4.031e-11	423173	0.0169	0.0033	4.319e-07	423957	0.0187	0.003	3.982e-10	419032	0.0254	0.0032	1.792e-15	419028	0.0244	0.0035	2.514e-12	365992	0.0182	0.0036	3.738e-07	365992	0.0272	0.0029	2.703e-21	393713	0.0282	0.0028	1.594e-23	429862	0.0164	0.0032	4.225e-07	429406	0.0121	0.0034	0.0003689	430201	0.0138	0.0029	2.153e-06	425156	0.0206	0.0031	2.21e-11	425152	0.0186	0.0034	3.34e-08	371297	0.0131	0.0035	0.0001798	371297	0.0327	0.003	1.48e-27	393870	0.0343	0.0028	1.78e-34	430037	0.0223	0.0032	6.663e-12	429582	0.0179	0.0034	1.168e-07	430376	0.0191	0.0031	1.037e-09	425356	0.026	0.0032	7.379e-16	425352	0.0253	0.0034	9.974e-14	371454	0.0197	0.0036	3.583e-08	371454
rs10940357	5:53302257:G:T	5	53302257	G	T	0.14	WHR_HDL;WHR_TG;BFP_HbA1c	-0.0247	0.0038	6.821e-11	387957	-0.0227	0.0036	3.415e-10	423627	-0.0131	0.004	0.0009726	423173	-0.011	0.0042	0.008314	423957	-0.0209	0.0037	2.016e-08	419032	-0.0252	0.004	2.917e-10	419028	-0.0334	0.0044	1.877e-14	365992	-0.019	0.0045	2.124e-05	365992	-0.0167	0.0036	3.372e-06	393713	-0.0152	0.0035	1.663e-05	429862	-0.0053	0.004	0.1889	429406	-0.0032	0.0043	0.4526	430201	-0.0122	0.0036	0.0007617	425156	-0.0167	0.0038	1.423e-05	425152	-0.0241	0.0042	9.586e-09	371297	-0.0109	0.0044	0.01317	371297	-0.0219	0.0038	5.68e-09	393870	-0.0207	0.0035	2.944e-09	430037	-0.0107	0.0041	0.008313	429582	-0.0084	0.0042	0.04647	430376	-0.0178	0.0039	5.214e-06	425356	-0.0223	0.004	3.091e-08	425352	-0.0301	0.0042	1.283e-12	371454	-0.0169	0.0045	0.000155	371454
rs464605	5:55807370:C:T	5	55807370	C	T	0.746	BFP_HDL;WHR_SBP;BFP_SBP;BFP_TG;WHR_Glucose;BFP_Glucose	-0.0443	0.003	1.089e-48	387957	-0.0501	0.0029	7.856e-68	423627	-0.0166	0.0032	1.763e-07	423173	-0.0116	0.0033	0.0005035	423957	-0.0246	0.003	1.254e-16	419032	-0.031	0.0032	1.867e-22	419028	-0.0217	0.0035	3.991e-10	365992	-0.031	0.0036	3.415e-18	365992	-0.027	0.0029	3.491e-21	393713	-0.0321	0.0028	2.474e-30	429862	0.0008	0.0032	0.8047	429406	0.006	0.0034	0.07893	430201	-0.0065	0.0029	0.02426	425156	-0.0129	0.0031	2.627e-05	425152	-0.0039	0.0033	0.2407	371297	-0.0131	0.0035	0.0001814	371297	-0.0537	0.003	2.204e-72	393870	-0.0587	0.0028	1.17e-98	430037	-0.0256	0.0032	1.905e-15	429582	-0.0206	0.0034	9.224e-10	430376	-0.0335	0.0031	4.758e-27	425356	-0.0397	0.0032	3.438e-35	425352	-0.0316	0.0034	9.06e-21	371454	-0.0405	0.0036	4.791e-30	371454
5:55860907_GC_G	5:55860907:GC:G	5	55860907	GC	G	0.1855	BFP_HDL;BFP_SBP;BFP_LDL;BFP_TC;BFP_HbA1c;BFP_TG	-0.0476	0.0034	2.508e-45	387957	-0.0617	0.0032	5.905e-82	423627	-0.0419	0.0035	2.725e-32	423173	-0.0335	0.0037	2.079e-19	423957	-0.0266	0.0033	1.04e-15	419032	-0.0308	0.0036	3.983e-18	419028	-0.0308	0.0039	2.048e-15	365992	-0.0235	0.004	3.593e-09	365992	-0.0348	0.0032	1.113e-27	393713	-0.0485	0.0031	7.207e-54	429862	-0.0282	0.0036	4.569e-15	429406	-0.0194	0.0038	2.884e-07	430201	-0.0131	0.0032	4.877e-05	425156	-0.0171	0.0034	6.377e-07	425152	-0.0179	0.0037	1.76e-06	371297	-0.0106	0.0039	0.00655	371297	-0.0084	0.0033	0.012	393870	-0.0211	0.0031	1.272e-11	430037	-0.0003	0.0036	0.9307	429582	0.0079	0.0038	0.03476	430376	0.0135	0.0035	0.0001005	425356	0.0092	0.0036	0.00987	425352	0.0094	0.0038	0.01267	371454	0.0161	0.004	5.054e-05	371454
rs4016246	5:66310192:A:G	5	66310192	G	A	0.7276	WHR_SBP	0.0063	0.0029	0.03175	387957	0.011	0.0028	8.715e-05	423627	0.0111	0.0031	0.0003554	423173	0.012	0.0033	0.0002406	423957	-0.0073	0.0029	0.0114	419032	-0.0081	0.0031	0.009402	419028	0.0128	0.0034	0.0001705	365992	0.0102	0.0035	0.003467	365992	-0.0006	0.0028	0.8241	393713	0.0041	0.0027	0.1317	429862	0.0037	0.0032	0.2348	429406	0.0046	0.0033	0.1627	430201	-0.0132	0.0028	3.043e-06	425156	-0.0138	0.003	4.045e-06	425152	0.0058	0.0033	0.07599	371297	0.0032	0.0034	0.3521	371297	-0.0099	0.0029	0.0007288	393870	-0.0048	0.0027	0.07833	430037	-0.0048	0.0032	0.1262	429582	-0.004	0.0033	0.2268	430376	-0.021	0.003	4.58e-12	425356	-0.0218	0.0031	3.629e-12	425352	-0.0044	0.0033	0.1818	371454	-0.0067	0.0035	0.05406	371454
rs4976033	5:67714246:A:G	5	67714246	G	A	0.5983	BFP_HDL;BFP_TG	0.0296	0.0027	9.018e-28	387957	0.0361	0.0026	2.829e-44	423627	0.0205	0.0029	7.087e-13	423173	0.0176	0.003	4.392e-09	423957	0.0218	0.0027	3.406e-16	419032	0.0197	0.0029	4.832e-12	419028	0.0209	0.0031	2.049e-11	365992	0.0178	0.0032	2.751e-08	365992	0.0205	0.0026	1.32e-15	393713	0.0269	0.0025	1.638e-26	429862	0.011	0.0029	0.0001527	429406	0.0081	0.003	0.008248	430201	0.0131	0.0026	5.052e-07	425156	0.0111	0.0028	5.503e-05	425152	0.012	0.003	6.85e-05	371297	0.0087	0.0031	0.005602	371297	0.0178	0.0027	3.237e-11	393870	0.0241	0.0025	5.049e-22	430037	0.0083	0.0029	0.004086	429582	0.0054	0.003	0.07272	430376	0.0108	0.0028	0.0001072	425356	0.0088	0.0029	0.002146	425352	0.0079	0.003	0.008982	371454	0.0048	0.0032	0.1305	371454
rs11405709	5:74625401:C:CT	5	74625401	C	CT	0.3685	BFP_TC;BMI_TC;BMI_LDL;BFP_LDL	-0.0074	0.0027	0.007281	387957	-0.0233	0.0026	5.129e-19	423627	-0.1002	0.0029	4.43e-265	423173	-0.0956	0.003	3.84e-219	423957	-0.0206	0.0027	2.316e-14	419032	-0.0153	0.0029	1.157e-07	419028	-0.0059	0.0032	0.05949	365992	-0.0135	0.0032	2.883e-05	365992	-0.0112	0.0026	1.641e-05	393713	-0.0268	0.0026	6.988e-26	429862	-0.1045	0.0029	3.06e-279	429406	-0.0997	0.0031	1.22e-229	430201	-0.0246	0.0026	9.13e-21	425156	-0.0193	0.0028	3.966e-12	425152	-0.0104	0.003	0.0006491	371297	-0.0184	0.0032	5.855e-09	371297	0.0022	0.0027	0.4136	393870	-0.0134	0.0025	1.18e-07	430037	-0.0912	0.0029	1.7e-212	429582	-0.0865	0.0031	9.85e-176	430376	-0.0118	0.0028	2.815e-05	425356	-0.0066	0.0029	0.02348	425352	0.0037	0.0031	0.2222	371454	-0.0043	0.0032	0.187	371454
Affx-26978473-rs34592828	5:75996909:G:A	5	75996909	G	A	0.0452	WHR_HbA1c	0.0053	0.0063	0.4055	387957	-0.0053	0.0061	0.3818	423627	0.0026	0.0067	0.6977	423173	0.0007	0.007	0.9226	423957	0.0003	0.0062	0.9591	419032	0.0021	0.0067	0.7573	419028	0.0323	0.0073	9.205e-06	365992	0.0118	0.0075	0.1141	365992	0.0119	0.006	0.04833	393713	0.0025	0.0059	0.6694	429862	0.01	0.0068	0.1413	429406	0.0083	0.0071	0.2461	430201	0.0065	0.0061	0.2864	425156	0.008	0.0064	0.2138	425152	0.0415	0.007	3.673e-09	371297	0.0194	0.0073	0.008217	371297	0.0317	0.0063	4.214e-07	393870	0.0222	0.0058	0.0001475	430037	0.0293	0.0068	1.576e-05	429582	0.0274	0.0071	0.0001071	430376	0.0288	0.0065	9.58e-06	425356	0.0303	0.0067	6.66e-06	425352	0.0599	0.0071	3.348e-17	371454	0.0375	0.0075	5.153e-07	371454
rs6235	5:95728898:C:G	5	95728898	G	C	0.7321	BMI_HbA1c;BFP_HbA1c;BFP_Glucose;BMI_Glucose	-0.0071	0.003	0.01643	387957	-0.0105	0.0028	0.0002058	423627	-0.0105	0.0031	0.0007971	423173	-0.0123	0.0033	0.0001745	423957	-0.0053	0.0029	0.06889	419032	-0.0124	0.0031	7.108e-05	419028	-0.027	0.0034	2.312e-15	365992	-0.0427	0.0035	2.604e-34	365992	-0.01	0.0028	0.0003518	393713	-0.0141	0.0028	3.158e-07	429862	-0.0137	0.0032	1.518e-05	429406	-0.0157	0.0033	2.635e-06	430201	-0.0084	0.0028	0.003296	425156	-0.0153	0.003	3.447e-07	425152	-0.0301	0.0033	5.162e-20	371297	-0.046	0.0034	4.552e-41	371297	-0.0027	0.0029	0.3547	393870	-0.0053	0.0027	0.05324	430037	-0.0049	0.0032	0.1186	429582	-0.0069	0.0033	0.03805	430376	0	0.0031	0.9899	425356	-0.007	0.0031	0.02709	425352	-0.0224	0.0033	1.65e-11	371454	-0.0381	0.0035	1.001e-27	371454
rs3203922	5:118728953:G:C	5	118728953	G	C	0.2735	BFP_HbA1c;BFP_HDL;BFP_TG	0.0321	0.003	1.969e-27	387957	0.0358	0.0028	8.884e-37	423627	0.0205	0.0031	4.681e-11	423173	0.0177	0.0033	6.367e-08	423957	0.0201	0.0029	5.666e-12	419032	0.0193	0.0031	6.352e-10	419028	0.0278	0.0034	2.902e-16	365992	0.0173	0.0035	7.008e-07	365992	0.0282	0.0028	8.655e-24	393713	0.0316	0.0028	1.873e-30	429862	0.0161	0.0032	3.465e-07	429406	0.0135	0.0033	4.793e-05	430201	0.0158	0.0028	2.373e-08	425156	0.0151	0.003	4.845e-07	425152	0.0237	0.0033	5.663e-13	371297	0.0139	0.0034	5.151e-05	371297	0.0081	0.0029	0.00586	393870	0.0114	0.0027	3.267e-05	430037	-0.0044	0.0032	0.1624	429582	-0.0065	0.0033	0.04854	430376	-0.0029	0.003	0.3443	425356	-0.0032	0.0031	0.3103	425352	0.0041	0.0033	0.2158	371454	-0.0054	0.0035	0.1199	371454
rs4836533	5:122684564:G:C	5	122684564	G	C	0.7066	BMI_DBP;BMI_TC	-0.0027	0.0029	0.3438	387957	-0.0063	0.0028	0.0227	423627	-0.0225	0.003	1.07e-13	423173	-0.0235	0.0032	1.465e-13	423957	-0.0172	0.0028	1.195e-09	419032	0.0023	0.003	0.4536	419028	-0.0074	0.0033	0.02545	365992	-0.0105	0.0034	0.002056	365992	-0.0071	0.0027	0.008893	393713	-0.0109	0.0027	4.502e-05	429862	-0.0269	0.0031	2.08e-18	429406	-0.028	0.0032	5.178e-18	430201	-0.0216	0.0028	6.142e-15	425156	-0.0025	0.0029	0.4025	425152	-0.0114	0.0032	0.0003827	371297	-0.0142	0.0033	2.011e-05	371297	-0.0007	0.0029	0.8116	393870	-0.0045	0.0027	0.0903	430037	-0.0205	0.0031	3.181e-11	429582	-0.0215	0.0032	2.242e-11	430376	-0.0164	0.003	3.482e-08	425356	0.0028	0.0031	0.3613	425352	-0.0061	0.0032	0.05927	371454	-0.0092	0.0034	0.00657	371454
rs4836373	5:127787610:T:C	5	127787610	C	T	0.4963	BFP_SBP	0.0055	0.0026	0.0378	387957	0.0094	0.0025	0.0001857	423627	0.0047	0.0028	0.09053	423173	0.0055	0.0029	0.05957	423957	0.0246	0.0026	1.966e-21	419032	0.0284	0.0028	1.254e-24	419028	0.0076	0.003	0.01182	365992	0.0096	0.0031	0.002086	365992	-0.0016	0.0025	0.5237	393713	0.002	0.0025	0.4076	429862	-0.0023	0.0028	0.4067	429406	-0.0016	0.003	0.5982	430201	0.0171	0.0025	1.232e-11	425156	0.021	0.0027	3.915e-15	425152	0.0006	0.0029	0.8345	371297	0.0026	0.003	0.3932	371297	0.0038	0.0026	0.1465	393870	0.0069	0.0024	0.004604	430037	0.0025	0.0028	0.3705	429582	0.0032	0.0029	0.2825	430376	0.0224	0.0027	1.443e-16	425356	0.0264	0.0028	3.78e-21	425352	0.0059	0.0029	0.04691	371454	0.0081	0.0031	0.008608	371454
rs145919630	5:130729398:A:ACT	5	130729398	ACT	A	0.9636	BFP_TG;BFP_HDL;BMI_TG	0.0643	0.0071	1.276e-19	387957	0.0576	0.0068	1.685e-17	423627	0.0174	0.0075	0.01932	423173	0.0118	0.0078	0.1326	423957	0.0136	0.007	0.05088	419032	0.0135	0.0074	0.06933	419028	0.02	0.0082	0.01416	365992	0.0103	0.0084	0.2191	365992	0.0603	0.0067	2.992e-19	393713	0.0536	0.0066	4.424e-16	429862	0.0138	0.0076	0.06914	429406	0.0079	0.008	0.3245	430201	0.011	0.0068	0.1053	425156	0.011	0.0072	0.1239	425152	0.0178	0.0079	0.02422	371297	0.0089	0.0082	0.2782	371297	0.0323	0.007	4.203e-06	393870	0.0261	0.0065	6.73e-05	430037	-0.0138	0.0076	0.06808	429582	-0.0195	0.0079	0.01392	430376	-0.0173	0.0073	0.01733	425356	-0.017	0.0075	0.02365	425352	-0.0124	0.008	0.1186	371454	-0.021	0.0084	0.01195	371454
rs329124	5:133865452:A:G	5	133865452	G	A	0.5805	BFP_HbA1c;BMI_HbA1c	0.0157	0.0027	3.899e-09	387957	0.0154	0.0025	1.341e-09	423627	0.0124	0.0028	8.856e-06	423173	0.0114	0.0029	9.877e-05	423957	0.0044	0.0026	0.09244	419032	0.0104	0.0028	0.000208	419028	0.0245	0.0031	1.08e-15	365992	0.0194	0.0031	6.181e-10	365992	0.0191	0.0025	3.51e-14	393713	0.0194	0.0025	5.174e-15	429862	0.0168	0.0028	3.557e-09	429406	0.0157	0.003	1.556e-07	430201	0.0079	0.0026	0.001886	425156	0.0135	0.0027	5.9e-07	425152	0.0284	0.003	6.335e-22	371297	0.0233	0.0031	3.945e-14	371297	0.004	0.0026	0.1306	393870	0.0046	0.0025	0.05905	430037	0.002	0.0028	0.4836	429582	0.0011	0.003	0.7209	430376	-0.0052	0.0027	0.05997	425356	0.0006	0.0028	0.8244	425352	0.0131	0.003	1.11e-05	371454	0.0079	0.0031	0.01172	371454
rs13436896	5:139067098:G:A	5	139067098	G	A	0.3321	BFP_HbA1c	0.0064	0.0028	0.02222	387957	0.0073	0.0027	0.00657	423627	0.0104	0.0029	0.0004327	423173	0.0122	0.0031	8.135e-05	423957	0.018	0.0028	6.827e-11	419032	0.0173	0.003	4.964e-09	419028	0.0222	0.0032	5.869e-12	365992	0.0145	0.0033	1.136e-05	365992	0.0076	0.0027	0.004008	393713	0.0098	0.0026	0.000165	429862	0.0132	0.003	9.523e-06	429406	0.0154	0.0031	1.048e-06	430201	0.0203	0.0027	4.313e-14	425156	0.0196	0.0028	5.193e-12	425152	0.0242	0.0031	6.606e-15	371297	0.0168	0.0032	2.274e-07	371297	-0.0057	0.0028	0.03987	393870	-0.0027	0.0026	0.3	430037	0.0003	0.003	0.9117	429582	0.0027	0.0031	0.38	430376	0.0077	0.0029	0.007303	425356	0.0071	0.003	0.01643	425352	0.0103	0.0031	0.001034	371454	0.0025	0.0033	0.4397	371454
rs80275589	5:155989723:C:T	5	155989723	C	T	0.152	WHR_SBP	0.006	0.0037	0.09859	387957	0.0055	0.0035	0.1132	423627	0.0176	0.0038	4.342e-06	423173	0.0182	0.004	6.515e-06	423957	0.0083	0.0036	0.02032	419032	0.0229	0.0038	2.851e-09	419028	0.0054	0.0042	0.2002	365992	0.0081	0.0043	0.05873	365992	0.0068	0.0035	0.04946	393713	0.0067	0.0034	0.04888	429862	0.0187	0.0039	1.592e-06	429406	0.0195	0.0041	2.104e-06	430201	0.0086	0.0035	0.01428	425156	0.0231	0.0037	5.013e-10	425152	0.0064	0.0041	0.1163	371297	0.0091	0.0042	0.03056	371297	0.0091	0.0036	0.01193	393870	0.0094	0.0034	0.005479	430037	0.0213	0.0039	4.766e-08	429582	0.0219	0.0041	8.204e-08	430376	0.0113	0.0038	0.00258	425356	0.0259	0.0039	2.617e-11	425352	0.0088	0.0041	0.03214	371454	0.0112	0.0043	0.008904	371454
rs4704942	5:157893360:G:C	5	157893360	G	C	0.6101	BFP_SBP;BFP_DBP	0.0242	0.0027	2.513e-19	387957	0.0237	0.0026	2.518e-20	423627	0.015	0.0028	1.176e-07	423173	0.013	0.003	1.195e-05	423957	0.0338	0.0026	2.079e-37	419032	0.0368	0.0028	1.687e-38	419028	0.0219	0.0031	1.412e-12	365992	0.0245	0.0032	1.135e-14	365992	0.0149	0.0025	5.546e-09	393713	0.0142	0.0025	1.433e-08	429862	0.0055	0.0029	0.05789	429406	0.0035	0.003	0.2476	430201	0.0245	0.0026	2.15e-21	425156	0.0272	0.0027	2.326e-23	425152	0.0121	0.003	5.014e-05	371297	0.0153	0.0031	9.304e-07	371297	0.0124	0.0027	3.103e-06	393870	0.0112	0.0025	6.106e-06	430037	0.0021	0.0029	0.4753	429582	0.0004	0.003	0.8832	430376	0.0211	0.0028	2.828e-14	425356	0.0241	0.0029	3.183e-17	425352	0.0104	0.003	0.0005852	371454	0.0136	0.0032	1.758e-05	371454
rs61029460	5:157993895:G:GA	5	157993895	GA	G	0.7608	BFP_SBP;BFP_Glucose;BFP_HDL;WHR_HDL;WHR_TG;BFP_TG	0.0398	0.0031	1.813e-37	387957	0.04	0.003	2.148e-41	423627	0.0236	0.0033	4.806e-13	423173	0.0183	0.0034	9.262e-08	423957	0.0276	0.0031	1.709e-19	419032	0.0316	0.0033	5.258e-22	419028	0.0283	0.0036	2.209e-15	365992	0.0304	0.0037	9.837e-17	365992	0.0293	0.0029	2.594e-23	393713	0.0293	0.0029	3.541e-24	429862	0.0126	0.0033	0.0001484	429406	0.0071	0.0035	0.04196	430201	0.0168	0.003	1.637e-08	425156	0.0201	0.0032	1.753e-10	425152	0.0167	0.0034	1.262e-06	371297	0.0186	0.0036	2.316e-07	371297	0.0312	0.0031	3.095e-24	393870	0.0322	0.0029	3.356e-29	430037	0.0154	0.0033	3.465e-06	429582	0.0104	0.0035	0.002606	430376	0.0195	0.0032	1.074e-09	425356	0.0231	0.0033	2.601e-12	425352	0.0192	0.0035	3.559e-08	371454	0.0211	0.0037	8.519e-09	371454
rs56364564	5:173312730:C:T	5	173312730	C	T	0.2874	BMI_HDL;WHR_SBP;BMI_TG;WHR_DBP	-0.0183	0.0029	2.987e-10	387957	-0.0177	0.0028	1.559e-10	423627	-0.0075	0.0031	0.01395	423173	-0.0062	0.0032	0.05138	423957	0.0198	0.0029	4.586e-12	419032	0.0115	0.0031	0.0001751	419028	-0.0114	0.0033	0.0006003	365992	-0.0008	0.0034	0.8062	365992	-0.0215	0.0028	5.049e-15	393713	-0.0215	0.0027	1.8e-15	429862	-0.0114	0.0031	0.0002294	429406	-0.0102	0.0033	0.001723	430201	0.0156	0.0028	2.005e-08	425156	0.0073	0.0029	0.01361	425152	-0.0155	0.0032	1.514e-06	371297	-0.0054	0.0034	0.1055	371297	0.0076	0.0029	0.007891	393870	0.0096	0.0027	0.000335	430037	0.0194	0.0031	4.266e-10	429582	0.0203	0.0032	3.841e-10	430376	0.0451	0.003	1.675e-51	425356	0.0372	0.0031	1.744e-33	425352	0.0144	0.0033	9.293e-06	371454	0.0242	0.0034	1.407e-12	371454
rs2893843	6:26338697:A:G	6	26338697	G	A	0.6348	BFP_LDL;BFP_TC	0.0135	0.0027	9.054e-07	387957	0.022	0.0026	5.078e-17	423627	0.0421	0.0029	3.298e-48	423173	0.0448	0.003	1.803e-49	423957	0.0147	0.0027	5.428e-08	419032	0.0204	0.0029	1.551e-12	419028	0.049	0.0031	1.117e-54	365992	0.0265	0.0032	2.593e-16	365992	-0.0009	0.0026	0.7257	393713	0.0074	0.0026	0.003886	429862	0.0278	0.0029	2.857e-21	429406	0.0304	0.0031	6.061e-23	430201	0.0003	0.0026	0.9176	425156	0.0062	0.0028	0.0271	425152	0.0339	0.003	6.521e-29	371297	0.0111	0.0032	0.0004707	371297	-0.0114	0.0027	2.655e-05	393870	-0.0032	0.0025	0.201	430037	0.0168	0.0029	1.004e-08	429582	0.0198	0.0031	1.112e-10	430376	-0.0097	0.0028	0.0006221	425356	-0.004	0.0029	0.1733	425352	0.0232	0.0031	4.113e-14	371454	0.0006	0.0032	0.8491	371454
rs139332558	6:26637724:T:C	6	26637724	C	T	0.8941	BMI_TG;BFP_TG	0.0069	0.0043	0.1098	387957	-0.0455	0.0041	5.21e-28	423627	-0.0295	0.0046	9.76e-11	423173	-0.043	0.0048	2.866e-19	423957	-0.0401	0.0043	6.04e-21	419032	-0.0142	0.0046	0.001935	419028	-0.0013	0.005	0.7924	365992	-0.0139	0.0051	0.006844	365992	0.0094	0.0041	0.02191	393713	-0.0427	0.004	4.413e-26	429862	-0.0263	0.0046	1.342e-08	429406	-0.04	0.0049	2.498e-16	430201	-0.0385	0.0042	2.294e-20	425156	-0.013	0.0044	0.003239	425152	0.0023	0.0048	0.6386	371297	-0.0105	0.005	0.03619	371297	0.0405	0.0043	3.869e-21	393870	-0.0098	0.004	0.0145	430037	0.0064	0.0046	0.1705	429582	-0.0071	0.0048	0.1417	430376	-0.0077	0.0045	0.08341	425356	0.0183	0.0046	7.186e-05	425352	0.0347	0.0049	8.909e-13	371454	0.0223	0.0051	1.347e-05	371454
rs3135406	6:33311179:A:G	6	33311179	G	A	0.4899	BFP_Glucose;WHR_Glucose	-0.0102	0.0026	9.761e-05	387957	-0.0011	0.0025	0.6582	423627	0	0.0028	0.9981	423173	0.0006	0.0029	0.8432	423957	-0.0099	0.0026	0.0001374	419032	-0.011	0.0028	7.345e-05	419028	-0.0136	0.003	6.52e-06	365992	-0.0232	0.0031	7.919e-14	365992	-0.0058	0.0025	0.01933	393713	0.0032	0.0024	0.1958	429862	0.0036	0.0028	0.2025	429406	0.0042	0.003	0.1587	430201	-0.006	0.0025	0.01796	425156	-0.0073	0.0027	0.006236	425152	-0.0088	0.0029	0.002452	371297	-0.0191	0.003	3.117e-10	371297	-0.0118	0.0026	5.89e-06	393870	-0.0018	0.0024	0.4633	430037	-0.0012	0.0028	0.6709	429582	-0.0007	0.0029	0.8172	430376	-0.0113	0.0027	3.207e-05	425356	-0.0125	0.0028	7.695e-06	425352	-0.0141	0.0029	1.609e-06	371454	-0.0237	0.0031	1.742e-14	371454
rs75398113	6:34728071:G:C	6	34728071	G	C	0.095	BMI_LDL;BMI_TC;BFP_LDL;BFP_TC	-0.0016	0.0045	0.7195	387957	0.0393	0.0043	5.353e-20	423627	0.0702	0.0047	6.611e-50	423173	0.0803	0.005	4.966e-59	423957	0.0251	0.0044	1.325e-08	419032	0.0355	0.0047	5.937e-14	419028	0.0382	0.0052	1.285e-13	365992	0.0368	0.0053	4.057e-12	365992	-0.0048	0.0043	0.2565	393713	0.0368	0.0042	1.247e-18	429862	0.0677	0.0048	2.863e-45	429406	0.0778	0.005	1.37e-53	430201	0.0225	0.0043	1.772e-07	425156	0.0335	0.0046	2.127e-13	425152	0.0341	0.005	6.825e-12	371297	0.032	0.0052	7.249e-10	371297	-0.0339	0.0044	2.084e-14	393870	0.0069	0.0041	0.09558	430037	0.0382	0.0048	1.831e-15	429582	0.0484	0.005	4.57e-22	430376	-0.0056	0.0046	0.2252	425356	0.0052	0.0048	0.2733	425352	0.0078	0.005	0.1202	371454	0.006	0.0053	0.2532	371454
rs998584	6:43757896:C:A	6	43757896	C	A	0.4816	BFP_TG;BMI_TC;BMI_LDL;BFP_DBP;BMI_HDL;BFP_LDL;BMI_HbA1c;BFP_HbA1c;BFP_TC;BFP_HDL;BFP_SBP;BMI_SBP;BMI_DBP;BMI_TG	-0.0518	0.0026	4.137e-86	387957	-0.0566	0.0025	3.71e-112	423627	-0.0302	0.0028	9.917e-28	423173	-0.0235	0.0029	6.081e-16	423957	-0.0261	0.0026	6.023e-24	419032	-0.0233	0.0028	4.319e-17	419028	-0.0369	0.003	2.332e-34	365992	-0.0151	0.0031	1.101e-06	365992	-0.0508	0.0025	3.25e-92	393713	-0.0552	0.0025	2.19e-112	429862	-0.0296	0.0028	6.092e-26	429406	-0.0227	0.003	1.657e-14	430201	-0.0246	0.0025	1.535e-22	425156	-0.0219	0.0027	2.993e-16	425152	-0.0358	0.0029	1.056e-34	371297	-0.0145	0.003	1.789e-06	371297	0.0008	0.0026	0.755	393870	-0.0036	0.0024	0.1409	430037	0.0217	0.0028	1.148e-14	429582	0.0281	0.0029	1.033e-21	430376	0.0251	0.0027	1.75e-20	425356	0.0281	0.0028	8.666e-24	425352	0.0151	0.0029	3.006e-07	371454	0.0367	0.0031	2e-32	371454
rs78648104	6:50683009:T:C	6	50683009	C	T	0.9142	BFP_SBP;WHR_SBP	0.0099	0.0047	0.03511	387957	0.0188	0.0045	2.727e-05	423627	0.0301	0.0049	1.045e-09	423173	0.0328	0.0052	2.572e-10	423957	0.0382	0.0046	1.375e-16	419032	0.0421	0.0049	1.828e-17	419028	0.0087	0.0054	0.1051	365992	0.0269	0.0055	1.213e-06	365992	0.0152	0.0045	0.000636	393713	0.0246	0.0044	1.82e-08	429862	0.0359	0.005	7.936e-13	429406	0.0389	0.0053	1.76e-13	430201	0.043	0.0045	1.222e-21	425156	0.0467	0.0048	1.086e-22	425152	0.0148	0.0052	0.004361	371297	0.0333	0.0054	8.691e-10	371297	0.0094	0.0046	0.04229	393870	0.0161	0.0043	0.0002053	430037	0.027	0.005	7.576e-08	429582	0.0301	0.0052	9.824e-09	430376	0.0372	0.0048	1.461e-14	425356	0.0408	0.005	2.68e-16	425352	0.0098	0.0052	0.06079	371454	0.0287	0.0055	2.138e-07	371454
rs113578748	6:80934117:C:CT	6	80934117	C	CT	0.0778	WHR_DBP	-0.0076	0.005	0.1245	387957	-0.0106	0.0047	0.02558	423627	-0.0069	0.0052	0.1846	423173	-0.0089	0.0055	0.1028	423957	0.0163	0.0049	0.0008451	419032	0.0072	0.0052	0.1708	419028	-0.0011	0.0057	0.8493	365992	0.0015	0.0059	0.7972	365992	-0.0064	0.0047	0.1708	393713	-0.0088	0.0046	0.05694	429862	-0.0045	0.0053	0.3995	429406	-0.0062	0.0056	0.2664	430201	0.017	0.0048	0.000342	425156	0.0075	0.005	0.1367	425152	0.0003	0.0055	0.951	371297	0.0032	0.0058	0.5764	371297	0.0261	0.0049	1.098e-07	393870	0.0235	0.0046	2.88e-07	430037	0.0275	0.0053	2.279e-07	429582	0.0257	0.0055	3.465e-06	430376	0.0505	0.0051	4.145e-23	425356	0.0411	0.0053	5.674e-15	425352	0.0316	0.0056	1.28e-08	371454	0.0353	0.0059	1.668e-09	371454
rs74945848	6:85367810:C:T	6	85367810	C	T	0.1059	WHR_SBP	-0.0002	0.0043	0.9675	387957	-0.0014	0.0041	0.7397	423627	-0.0027	0.0045	0.5439	423173	-0.0045	0.0047	0.3372	423957	-0.0005	0.0042	0.912	419032	0.0148	0.0045	0.001046	419028	-0.0022	0.0049	0.6504	365992	-0.0015	0.005	0.7731	365992	-0.0035	0.0041	0.3868	393713	-0.0046	0.004	0.2498	429862	-0.0064	0.0046	0.1625	429406	-0.0081	0.0048	0.09357	430201	-0.0035	0.0041	0.3874	425156	0.0122	0.0043	0.005139	425152	-0.0065	0.0047	0.1671	371297	-0.0048	0.005	0.3324	371297	0.0193	0.0042	5.012e-06	393870	0.0184	0.0039	3.094e-06	430037	0.0165	0.0046	0.0003108	429582	0.0147	0.0048	0.00203	430376	0.0183	0.0044	3.149e-05	425356	0.0336	0.0045	1.266e-13	425352	0.0168	0.0048	0.0004481	371454	0.0188	0.005	0.0001971	371454
rs9496567	6:100602753:G:A	6	100602753	G	A	0.242	BFP_LDL;BFP_TC;BMI_LDL;BMI_DBP;BFP_TG;BMI_TG;BFP_DBP;BMI_TC	0.0118	0.0031	0.0001208	387957	0.0273	0.0029	1.511e-20	423627	0.0367	0.0032	7.923e-30	423173	0.0366	0.0034	3.643e-27	423957	0.0256	0.003	2.57e-17	419032	0.0204	0.0032	3.338e-10	419028	0.0187	0.0035	1.146e-07	365992	0.0161	0.0036	9.191e-06	365992	0.0114	0.0029	8.581e-05	393713	0.0275	0.0029	7.197e-22	429862	0.0368	0.0033	4.834e-29	429406	0.0366	0.0035	3.624e-26	430201	0.0252	0.0029	1.299e-17	425156	0.02	0.0031	1.673e-10	425152	0.0196	0.0034	9.229e-09	371297	0.0166	0.0036	2.991e-06	371297	-0.0084	0.003	0.005529	393870	0.0065	0.0028	0.02232	430037	0.0154	0.0033	3.047e-06	429582	0.0154	0.0034	7.531e-06	430376	0.0044	0.0032	0.1604	425356	-0.0006	0.0033	0.8543	425352	-0.0001	0.0034	0.9781	371454	-0.0031	0.0036	0.399	371454
rs240766	6:100954036:G:A	6	100954036	G	A	0.5434	BMI_LDL;BMI_TC	-0.0062	0.0026	0.01917	387957	0.0011	0.0025	0.6594	423627	0.0162	0.0028	6.291e-09	423173	0.0179	0.0029	8.73e-10	423957	0.0035	0.0026	0.1734	419032	0.0052	0.0028	0.0597	419028	0.001	0.003	0.7384	365992	0.0001	0.0031	0.9654	365992	0.0003	0.0025	0.9043	393713	0.0072	0.0025	0.003624	429862	0.0221	0.0028	4.824e-15	429406	0.0238	0.003	1.161e-15	430201	0.0093	0.0025	0.0002297	425156	0.0108	0.0027	5.745e-05	425152	0.0069	0.0029	0.01859	371297	0.0064	0.0031	0.03761	371297	-0.0101	0.0026	0.0001118	393870	-0.0032	0.0024	0.1845	430037	0.0117	0.0028	3.734e-05	429582	0.0134	0.003	5.798e-06	430376	0.0006	0.0027	0.8276	425356	0.0021	0.0028	0.4623	425352	-0.0034	0.003	0.2448	371454	-0.004	0.0031	0.1987	371454
6:116332253_TA_T	6:116332253:TA:T	6	116332253	TA	T	0.423	BFP_TC;BFP_LDL	-0.0061	0.0027	0.02209	387957	0.0117	0.0025	3.776e-06	423627	0.0298	0.0028	1.48e-26	423173	0.0335	0.0029	3.871e-30	423957	0.0193	0.0026	1.443e-13	419032	0.0124	0.0028	9.092e-06	419028	0.0117	0.0031	0.0001253	365992	0.0027	0.0031	0.3888	365992	-0.013	0.0025	2.554e-07	393713	0.0048	0.0025	0.05365	429862	0.0228	0.0028	9.891e-16	429406	0.0265	0.003	7.603e-19	430201	0.0122	0.0026	1.894e-06	425156	0.0049	0.0027	0.07087	425152	0.005	0.0029	0.09117	371297	-0.0035	0.0031	0.2556	371297	-0.0143	0.0026	5.823e-08	393870	0.0032	0.0025	0.1945	430037	0.0214	0.0028	4.99e-14	429582	0.025	0.003	3.923e-17	430376	0.0109	0.0027	7.495e-05	425356	0.0034	0.0028	0.2227	425352	0.0036	0.003	0.2307	371454	-0.0053	0.0031	0.08913	371454
rs2184968	6:126760994:T:C	6	126760994	C	T	0.5467	WHR_HbA1c;BFP_HbA1c;BFP_Glucose	0.0082	0.0026	0.001991	387957	0.0012	0.0025	0.6205	423627	0.0004	0.0028	0.8903	423173	0.0027	0.0029	0.3567	423957	0.0235	0.0026	1.496e-19	419032	0.0173	0.0028	4.554e-10	419028	0.0348	0.003	1.307e-30	365992	0.0288	0.0031	2.164e-20	365992	-0.0021	0.0025	0.4046	393713	-0.0087	0.0025	0.0004209	429862	-0.0103	0.0028	0.0002662	429406	-0.0077	0.003	0.009439	430201	0.0131	0.0025	2.209e-07	425156	0.0065	0.0027	0.01515	425152	0.024	0.0029	2.28e-16	371297	0.019	0.0031	5.471e-10	371297	0.0059	0.0026	0.02381	393870	-0.0011	0.0024	0.6597	430037	-0.0024	0.0028	0.4051	429582	-0.0002	0.0029	0.9592	430376	0.021	0.0027	1.032e-14	425356	0.0146	0.0028	2.059e-07	425352	0.031	0.003	7.989e-26	371454	0.0257	0.0031	1.285e-16	371454
rs35323862	6:127428232:C:T	6	127428232	C	T	0.2384	BFP_HbA1c	0.0019	0.0031	0.5355	387957	0.0043	0.0029	0.1472	423627	0.0048	0.0032	0.1424	423173	0.0075	0.0034	0.02731	423957	0.017	0.003	2.252e-08	419032	0.0152	0.0033	3.115e-06	419028	0.0323	0.0035	7.384e-20	365992	0.0304	0.0036	6.701e-17	365992	-0.0021	0.0029	0.4731	393713	0.0004	0.0029	0.8931	429862	0.0007	0.0033	0.8392	429406	0.0033	0.0035	0.344	430201	0.0124	0.003	2.642e-05	425156	0.0105	0.0031	0.0008054	425152	0.028	0.0034	2.751e-16	371297	0.0262	0.0036	2.247e-13	371297	-0.0025	0.0031	0.4108	393870	-0.0014	0.0029	0.6264	430037	-0.0011	0.0033	0.7456	429582	0.0017	0.0034	0.6292	430376	0.0119	0.0032	0.0001935	425356	0.0101	0.0033	0.002064	425352	0.0278	0.0034	6.789e-16	371454	0.0259	0.0036	1.101e-12	371454
rs141783576	6:127439897:G:C	6	127439897	G	C	0.0727	BMI_TC;BMI_LDL;BFP_TC;BFP_HDL;BFP_LDL;BFP_TG	-0.0692	0.0051	3.449e-41	387957	-0.0778	0.0049	1.501e-56	423627	-0.0524	0.0054	3.734e-22	423173	-0.0408	0.0057	6.746e-13	423957	-0.033	0.0051	6.626e-11	419032	-0.0288	0.0054	1.038e-07	419028	-0.0253	0.0059	1.848e-05	365992	-0.0274	0.0061	6.558e-06	365992	-0.064	0.0049	2.771e-39	393713	-0.0738	0.0048	1.483e-53	429862	-0.0489	0.0055	6.301e-19	429406	-0.0373	0.0058	1.239e-10	430201	-0.028	0.0049	1.32e-08	425156	-0.0232	0.0052	8.956e-06	425152	-0.0204	0.0057	0.0003505	371297	-0.0222	0.006	0.0001956	371297	0.0559	0.0051	4.792e-28	393870	0.0494	0.0048	2.846e-25	430037	0.0749	0.0055	3.697e-42	429582	0.0854	0.0057	6.317e-50	430376	0.092	0.0053	1.638e-67	425356	0.0971	0.0055	1.508e-70	425352	0.1004	0.0058	4.25e-68	371454	0.0984	0.0061	3.083e-59	371454
rs201927923	6:130370731:TTG:T	6	130370731	TTG	T	0.6892	BMI_LDL;BMI_TC	-0.0095	0.0028	0.0008567	387957	-0.0188	0.0027	3.906e-12	423627	-0.017	0.003	1.333e-08	423173	-0.0147	0.0031	2.631e-06	423957	-0.0041	0.0028	0.1462	419032	-0.0019	0.003	0.5329	419028	-0.0078	0.0033	0.01634	365992	0.0071	0.0034	0.03513	365992	-0.0179	0.0027	2.767e-11	393713	-0.0273	0.0026	6.43e-25	429862	-0.0258	0.003	2.036e-17	429406	-0.0236	0.0032	1.709e-13	430201	-0.0124	0.0027	5.247e-06	425156	-0.0104	0.0029	0.0003145	425152	-0.0161	0.0032	3.289e-07	371297	-0.0014	0.0033	0.6706	371297	0.0024	0.0028	0.3843	393870	-0.006	0.0026	0.02257	430037	-0.0039	0.003	0.1951	429582	-0.0018	0.0032	0.568	430376	0.0096	0.0029	0.001068	425356	0.0113	0.003	0.0001719	425352	0.0046	0.0032	0.1459	371454	0.0198	0.0033	3.371e-09	371454
rs540973884	6:139837431:T:G	6	139837431	G	T	0.4009	BFP_HbA1c;BFP_TG;BFP_HDL;BFP_DBP;BFP_LDL;BFP_TC	-0.032	0.0027	3.529e-32	387957	-0.0414	0.0026	8.581e-58	423627	-0.0261	0.0028	5.373e-20	423173	-0.0219	0.003	2.489e-13	423957	-0.0218	0.0027	2.91e-16	419032	-0.0157	0.0029	3.584e-08	419028	-0.0339	0.0031	1.115e-27	365992	-0.01	0.0032	0.001763	365992	-0.0231	0.0026	2.261e-19	393713	-0.0328	0.0025	1.2e-38	429862	-0.0175	0.0029	1.49e-09	429406	-0.013	0.003	1.807e-05	430201	-0.0134	0.0026	2.613e-07	425156	-0.0072	0.0027	0.008809	425152	-0.0252	0.003	3.872e-17	371297	-0.0016	0.0031	0.617	371297	0	0.0027	0.9912	393870	-0.0096	0.0025	0.0001274	430037	0.0057	0.0029	0.04725	429582	0.0099	0.003	0.000995	430376	0.0092	0.0028	0.0009543	425356	0.0154	0.0029	7.779e-08	425352	-0.0024	0.003	0.4289	371454	0.0214	0.0032	1.847e-11	371454
rs543159	6:160776017:C:A	6	160776017	C	A	0.4718	BMI_HbA1c	0.0148	0.0026	2.004e-08	387957	0.0206	0.0025	2.523e-16	423627	0.038	0.0028	1e-42	423173	0.033	0.0029	1.013e-29	423957	0.005	0.0026	0.05495	419032	0.0139	0.0028	6.025e-07	419028	0.0265	0.003	2.026e-18	365992	0.0153	0.0031	9.637e-07	365992	0.0154	0.0025	7.028e-10	393713	0.0215	0.0025	2.246e-18	429862	0.0387	0.0028	5.201e-43	429406	0.0334	0.003	1.698e-29	430201	0.0059	0.0025	0.02002	425156	0.0144	0.0027	8.3e-08	425152	0.028	0.0029	8.42e-22	371297	0.0162	0.0031	1.036e-07	371297	-0.0071	0.0026	0.006877	393870	-0.0014	0.0024	0.5692	430037	0.0157	0.0028	2.681e-08	429582	0.0106	0.0029	0.000322	430376	-0.0162	0.0027	2.296e-09	425356	-0.0078	0.0028	0.005352	425352	0.0052	0.0029	0.07932	371454	-0.0063	0.0031	0.04353	371454
rs4709746	6:164133001:C:T	6	164133001	C	T	0.1339	BFP_DBP;BFP_TG;BFP_HDL	0.0313	0.0039	6.799e-16	387957	0.0332	0.0037	3.02e-19	423627	0.0215	0.0041	1.418e-07	423173	0.0175	0.0043	4.473e-05	423957	0.0269	0.0038	1.855e-12	419032	0.0257	0.0041	3.188e-10	419028	0.018	0.0045	5.223e-05	365992	0.0133	0.0046	0.003727	365992	0.0275	0.0037	6.815e-14	393713	0.029	0.0036	9.845e-16	429862	0.0189	0.0041	5.172e-06	429406	0.0147	0.0044	0.0007298	430201	0.0237	0.0037	1.983e-10	425156	0.0223	0.0039	1.638e-08	425152	0.0145	0.0043	0.0007241	371297	0.0101	0.0045	0.02379	371297	0.0085	0.0038	0.02648	393870	0.0109	0.0036	0.002334	430037	0.0007	0.0042	0.8684	429582	-0.0031	0.0043	0.4742	430376	0.0045	0.004	0.2632	425356	0.0031	0.0041	0.4549	425352	-0.0032	0.0043	0.4657	371454	-0.0074	0.0046	0.1057	371454
rs2122823	7:25939161:C:T	7	25939161	C	T	0.2099	WHR_DBP	-0.0121	0.0033	0.0002045	387957	-0.0205	0.0031	4.213e-11	423627	0.0011	0.0034	0.7412	423173	0.0026	0.0036	0.4623	423957	0.0186	0.0032	7.036e-09	419032	0.0095	0.0034	0.005616	419028	-0.0045	0.0037	0.2309	365992	-0.0006	0.0038	0.8792	365992	-0.0077	0.0031	0.01226	393713	-0.0157	0.003	2.01e-07	429862	0.0059	0.0035	0.0922	429406	0.0076	0.0037	0.03864	430201	0.0236	0.0031	3.934e-14	425156	0.0148	0.0033	8.071e-06	425152	-0.0012	0.0036	0.7468	371297	0.0031	0.0038	0.4037	371297	0.0047	0.0032	0.1411	393870	-0.0025	0.003	0.4035	430037	0.0189	0.0035	6.047e-08	429582	0.0204	0.0036	2.159e-08	430376	0.0374	0.0034	8.418e-29	425356	0.0285	0.0035	1.826e-16	425352	0.0117	0.0036	0.001371	371454	0.0158	0.0038	3.667e-05	371454
rs2071265	7:27238691:C:G	7	27238691	G	C	0.0737	BFP_SBP	0.0302	0.005	1.818e-09	387957	0.0137	0.0048	0.004392	423627	0.0269	0.0053	4.05e-07	423173	0.0236	0.0056	2.198e-05	423957	0.0702	0.005	1.993e-45	419032	0.0769	0.0053	1.962e-47	419028	0.0282	0.0058	1.084e-06	365992	0.0317	0.0059	9.034e-08	365992	0.0164	0.0048	0.0005696	393713	-0.0003	0.0047	0.9546	429862	0.0129	0.0054	0.01634	429406	0.0093	0.0057	0.1019	430201	0.0559	0.0048	6.25e-31	425156	0.0616	0.0051	2.896e-33	425152	0.0134	0.0056	0.01625	371297	0.0151	0.0058	0.009343	371297	0.014	0.005	0.005006	393870	-0.0014	0.0046	0.7586	430037	0.0119	0.0054	0.02667	429582	0.0083	0.0056	0.1382	430376	0.0551	0.0052	2.899e-26	425356	0.0607	0.0054	9.652e-30	425352	0.012	0.0056	0.03288	371454	0.0127	0.0059	0.03226	371454
rs864745	7:28180556:T:C	7	28180556	C	T	0.4951	BMI_TG;BMI_HDL;BMI_Glucose;BMI_HbA1c	-0.0067	0.0026	0.01069	387957	-0.0079	0.0025	0.001535	423627	0.0022	0.0028	0.4269	423173	0.0052	0.0029	0.07216	423957	-0.0001	0.0026	0.9709	419032	-0.0043	0.0028	0.1242	419028	-0.0262	0.003	3.801e-18	365992	-0.0124	0.0031	6.06e-05	365992	-0.0208	0.0025	6.594e-17	393713	-0.0214	0.0024	1.781e-18	429862	-0.0116	0.0028	3.786e-05	429406	-0.0085	0.003	0.004146	430201	-0.0141	0.0025	2.248e-08	425156	-0.0183	0.0027	7.892e-12	425152	-0.0404	0.0029	8.218e-44	371297	-0.0276	0.003	1.069e-19	371297	0	0.0026	0.9882	393870	-0.0005	0.0024	0.8437	430037	0.0097	0.0028	0.0005737	429582	0.0127	0.0029	1.512e-05	430376	0.007	0.0027	0.01003	425356	0.0027	0.0028	0.3371	425352	-0.0201	0.0029	7.25e-12	371454	-0.0068	0.0031	0.02781	371454
rs11977526	7:46008110:G:A	7	46008110	G	A	0.4017	BFP_DBP	-0.0117	0.0027	1.375e-05	387957	-0.0056	0.0026	0.02893	423627	-0.0061	0.0028	0.02987	423173	-0.0052	0.003	0.07724	423957	-0.0252	0.0026	1.558e-21	419032	0.0066	0.0028	0.01878	419028	-0.0116	0.0031	0.0001584	365992	-0.0106	0.0032	0.0007628	365992	-0.0004	0.0025	0.8774	393713	0.0053	0.0025	0.03285	429862	0.0051	0.0029	0.07524	429406	0.006	0.003	0.04661	430201	-0.0142	0.0026	3.316e-08	425156	0.0181	0.0027	3.504e-11	425152	0.0001	0.003	0.9658	371297	0.0008	0.0031	0.7898	371297	-0.0073	0.0027	0.005708	393870	-0.0027	0.0025	0.2777	430037	-0.0028	0.0029	0.3375	429582	-0.0019	0.003	0.5362	430376	-0.0219	0.0028	2.377e-15	425356	0.0102	0.0028	0.0003313	425352	-0.0071	0.003	0.01803	371454	-0.0065	0.0032	0.03898	371454
rs28441684	7:66300326:A:G	7	66300326	G	A	0.7394	BFP_HbA1c	0.01	0.003	0.0008302	387957	0.009	0.0029	0.001673	423627	0.0081	0.0032	0.01033	423173	0.0087	0.0033	0.008747	423957	0.0075	0.003	0.01093	419032	0.0074	0.0032	0.01876	419028	0.025	0.0034	3.901e-13	365992	0.0159	0.0035	7.39e-06	365992	0.0057	0.0028	0.04594	393713	0.0055	0.0028	0.04909	429862	0.005	0.0032	0.1188	429406	0.0058	0.0034	0.08588	430201	0.0041	0.0029	0.1575	425156	0.0041	0.003	0.1787	425152	0.0207	0.0033	5.032e-10	371297	0.0118	0.0035	0.0006489	371297	-0.0032	0.003	0.2862	393870	-0.0037	0.0028	0.1775	430037	-0.004	0.0032	0.2098	429582	-0.0033	0.0034	0.3285	430376	-0.0045	0.0031	0.1487	425356	-0.0043	0.0032	0.1804	425352	0.0121	0.0034	0.0003031	371454	0.0034	0.0035	0.3305	371454
rs17145750	7:73026378:C:T	7	73026378	C	T	0.1607	WHR_HbA1c;BMI_DBP	0.0429	0.0036	3.05e-33	387957	0.1224	0.0034	3.41e-282	423627	0.0087	0.0038	0.02117	423173	0.0148	0.004	0.0001765	423957	0.0139	0.0035	8.197e-05	419032	0.003	0.0038	0.4263	419028	-0.0196	0.0041	1.904e-06	365992	-0.0065	0.0042	0.1205	365992	0.0551	0.0034	1.275e-59	393713	0.1337	0.0033	<5e-324	429862	0.0205	0.0038	7.719e-08	429406	0.0265	0.004	4.247e-11	430201	0.0266	0.0034	9.349e-15	425156	0.016	0.0036	1.056e-05	425152	-0.0084	0.004	0.03472	371297	0.0049	0.0041	0.2374	371297	0.0274	0.0035	1.037e-14	393870	0.1067	0.0033	7.19e-230	430037	-0.007	0.0038	0.06536	429582	-0.0009	0.004	0.83	430376	0.0003	0.0037	0.9425	425356	-0.0104	0.0038	0.006165	425352	-0.0355	0.004	6.029e-19	371454	-0.0216	0.0042	2.839e-07	371454
rs6955671	7:74489486:T:C	7	74489486	C	T	0.5407	BFP_HbA1c;BMI_HbA1c	-0.0076	0.0026	0.003801	387957	-0.0063	0.0025	0.01174	423627	-0.0168	0.0028	1.386e-09	423173	-0.017	0.0029	5.631e-09	423957	-0.0066	0.0026	0.01123	419032	-0.0057	0.0028	0.03972	419028	-0.0286	0.003	4.536e-21	365992	-0.0165	0.0031	1.138e-07	365992	-0.0138	0.0025	3.298e-08	393713	-0.0126	0.0025	3.186e-07	429862	-0.0233	0.0028	1.585e-16	429406	-0.0236	0.003	1.923e-15	430201	-0.012	0.0025	2.159e-06	425156	-0.0115	0.0027	1.824e-05	425152	-0.0347	0.0029	2.081e-32	371297	-0.0234	0.0031	1.841e-14	371297	0.001	0.0026	0.7045	393870	0.0022	0.0024	0.3594	430037	-0.0088	0.0028	0.001795	429582	-0.0092	0.003	0.001794	430376	0.0011	0.0027	0.6985	425356	0.0017	0.0028	0.5537	425352	-0.0184	0.003	4.795e-10	371454	-0.0072	0.0031	0.02123	371454
7:93148206_TA_T	7:93148206:TA:T	7	93148206	TA	T	0.4769	BMI_HbA1c	0.0101	0.0027	0.0001326	387957	0.0136	0.0025	7.5e-08	423627	0.0089	0.0028	0.001375	423173	0.0077	0.0029	0.008594	423957	0.0028	0.0026	0.2907	419032	0.0048	0.0028	0.08746	419028	0.0138	0.003	6.419e-06	365992	0.0005	0.0031	0.8795	365992	0.0173	0.0025	5.36e-12	393713	0.0199	0.0025	6.844e-16	429862	0.0157	0.0028	3.607e-08	429406	0.0143	0.003	1.818e-06	430201	0.009	0.0025	0.0004458	425156	0.0109	0.0027	5.651e-05	425152	0.0214	0.0029	3.338e-13	371297	0.0072	0.0031	0.01845	371297	-0.0004	0.0026	0.8844	393870	0.0032	0.0024	0.1934	430037	-0.0015	0.0028	0.6084	429582	-0.0027	0.003	0.3553	430376	-0.0069	0.0027	0.01165	425356	-0.0048	0.0028	0.08735	425352	0.0048	0.003	0.1039	371454	-0.009	0.0031	0.003948	371454
rs972283	7:130466854:A:G	7	130466854	G	A	0.4896	BFP_SBP;BFP_HbA1c;BFP_DBP;BFP_LDL;BFP_TG;BFP_HDL	0.0533	0.0026	2.87e-91	387957	0.0534	0.0025	1.74e-100	423627	0.034	0.0028	1.14e-34	423173	0.0258	0.0029	6.596e-19	423957	0.0299	0.0026	7.38e-31	419032	0.0295	0.0028	1.93e-26	419028	0.0325	0.003	6.302e-27	365992	0.0225	0.0031	4.169e-13	365992	0.0423	0.0025	8.734e-65	393713	0.0433	0.0024	2.408e-70	429862	0.0245	0.0028	2.995e-18	429406	0.016	0.003	5.953e-08	430201	0.0199	0.0025	3.288e-15	425156	0.019	0.0027	1.274e-12	425152	0.0224	0.0029	1.486e-14	371297	0.0129	0.003	2.284e-05	371297	0.0251	0.0026	4.708e-22	393870	0.0256	0.0024	4.562e-26	430037	0.0062	0.0028	0.02865	429582	-0.002	0.0029	0.5049	430376	0.0029	0.0027	0.2785	425356	0.0024	0.0028	0.3934	425352	0.0055	0.0029	0.06284	371454	-0.004	0.0031	0.1957	371454
rs62492368	7:150537635:G:A	7	150537635	G	A	0.3036	BFP_TG;BFP_HDL	-0.0353	0.0029	1.032e-34	387957	-0.0313	0.0027	3.453e-30	423627	-0.0203	0.003	1.896e-11	423173	-0.016	0.0032	4.617e-07	423957	-0.0159	0.0028	1.855e-08	419032	-0.0181	0.003	2.363e-09	419028	-0.0244	0.0033	1.505e-13	365992	-0.0182	0.0034	7.726e-08	365992	-0.0191	0.0027	1.935e-12	393713	-0.0154	0.0027	7.348e-09	429862	-0.0048	0.0031	0.1203	429406	-0.0005	0.0032	0.8755	430201	-0.0005	0.0028	0.8524	425156	-0.0028	0.0029	0.3328	425152	-0.0076	0.0032	0.01658	371297	-0.0021	0.0033	0.5325	371297	-0.0162	0.0028	1.231e-08	393870	-0.0112	0.0026	2.185e-05	430037	-0.0006	0.0031	0.8387	429582	0.0036	0.0032	0.267	430376	0.0035	0.003	0.2385	425356	0.0012	0.0031	0.6852	425352	-0.0052	0.0032	0.103	371454	0.0006	0.0034	0.8649	371454
rs907183	8:8729761:G:C	8	8729761	G	C	0.4606	BMI_TG	0.0078	0.0026	0.003138	387957	0.0305	0.0025	6.976e-34	423627	-0.0022	0.0028	0.4395	423173	0.0031	0.0029	0.2885	423957	-0.0157	0.0026	1.509e-09	419032	-0.0154	0.0028	3.409e-08	419028	-0.0081	0.003	0.008071	365992	0.0061	0.0031	0.05068	365992	0.0162	0.0025	7.29e-11	393713	0.0395	0.0024	1.078e-58	429862	0.0072	0.0028	0.01097	429406	0.0124	0.003	3.128e-05	430201	-0.0064	0.0025	0.01161	425156	-0.006	0.0027	0.02489	425152	0.0007	0.0029	0.8049	371297	0.0149	0.0031	1.194e-06	371297	-0.0042	0.0026	0.1066	393870	0.0194	0.0024	1.303e-15	430037	-0.0135	0.0028	1.729e-06	429582	-0.0083	0.003	0.005009	430376	-0.0277	0.0027	3.221e-24	425356	-0.0274	0.0028	1.855e-22	425352	-0.0214	0.003	4.801e-13	371454	-0.0073	0.0031	0.01943	371454
rs7012814	8:9173358:G:A	8	9173358	G	A	0.4747	BMI_Glucose;BFP_Glucose	0.0552	0.0026	7.51e-98	387957	0.0259	0.0025	5.547e-25	423627	-0.0224	0.0028	8.305e-16	423173	-0.0298	0.0029	1.871e-24	423957	0.0014	0.0026	0.6026	419032	0.0001	0.0028	0.9802	419028	0.0063	0.003	0.03965	365992	0.0347	0.0031	9.695e-29	365992	0.0583	0.0025	6.94e-121	393713	0.0297	0.0025	6.463e-34	429862	-0.0188	0.0028	3.252e-11	429406	-0.0261	0.003	1.848e-18	430201	0.0047	0.0025	0.06674	425156	0.0036	0.0027	0.1759	425152	0.0094	0.0029	0.001384	371297	0.038	0.0031	1.732e-35	371297	0.0376	0.0026	4.656e-47	393870	0.0091	0.0024	0.0001942	430037	-0.0399	0.0028	4.446e-45	429582	-0.0472	0.003	1.644e-57	430376	-0.0162	0.0027	2.799e-09	425356	-0.0173	0.0028	7.156e-10	425352	-0.0124	0.003	2.833e-05	371454	0.0163	0.0031	1.67e-07	371454
rs34421088	8:11589042:A:G	8	11589042	G	A	0.5116	BMI_TG;BFP_TG	0.0109	0.0026	3.111e-05	387957	0.0356	0.0025	4.184e-46	423627	0.0038	0.0028	0.1739	423173	0.0087	0.0029	0.002685	423957	-0.0122	0.0026	2.806e-06	419032	-0.0122	0.0028	1.096e-05	419028	-0.0045	0.003	0.1357	365992	0.0077	0.0031	0.01331	365992	0.0194	0.0025	4.598e-15	393713	0.0444	0.0024	4.969e-74	429862	0.0131	0.0028	3.042e-06	429406	0.0179	0.003	1.585e-09	430201	-0.0029	0.0025	0.2587	425156	-0.0028	0.0027	0.3024	425152	0.0043	0.0029	0.1378	371297	0.0167	0.003	4.356e-08	371297	-0.0043	0.0026	0.09448	393870	0.021	0.0024	3.969e-18	430037	-0.011	0.0028	9.874e-05	429582	-0.0062	0.0029	0.03523	430376	-0.0277	0.0027	1.631e-24	425356	-0.0278	0.0028	3.022e-23	425352	-0.0206	0.0029	2.52e-12	371454	-0.0084	0.0031	0.007047	371454
rs10098103	8:23397081:T:C	8	23397081	C	T	0.7579	BMI_SBP;BFP_SBP;BMI_DBP;BFP_DBP	0.0184	0.0031	1.686e-09	387957	0.016	0.0029	3.933e-08	423627	0.0078	0.0032	0.01547	423173	0.0061	0.0034	0.07099	423957	0.0306	0.003	4.6e-24	419032	0.027	0.0032	7.706e-17	419028	-0.0007	0.0035	0.8392	365992	0.0069	0.0036	0.05636	365992	0.0163	0.0029	1.656e-08	393713	0.0137	0.0028	1.509e-06	429862	0.0056	0.0033	0.09042	429406	0.0038	0.0035	0.2729	430201	0.0286	0.0029	2.725e-22	425156	0.0245	0.0031	3.961e-15	425152	-0.0022	0.0034	0.5113	371297	0.0042	0.0035	0.2324	371297	0.0095	0.003	0.001768	393870	0.0064	0.0028	0.02313	430037	-0.0021	0.0033	0.5291	429582	-0.0039	0.0034	0.2582	430376	0.0218	0.0032	6.145e-12	425356	0.0177	0.0033	5.407e-08	425352	-0.0098	0.0034	0.004367	371454	-0.003	0.0036	0.4121	371454
rs11992444	8:25464690:G:T	8	25464690	G	T	0.5104	WHR_HDL;WHR_TG	0.014	0.0026	9.515e-08	387957	0.0159	0.0025	2.033e-10	423627	-0.0008	0.0028	0.7792	423173	-0.0021	0.0029	0.4797	423957	-0.0021	0.0026	0.4152	419032	0.0023	0.0028	0.4122	419028	0.0059	0.003	0.05096	365992	0.0055	0.0031	0.07937	365992	0.0109	0.0025	1.125e-05	393713	0.013	0.0024	9.492e-08	429862	-0.0045	0.0028	0.1076	429406	-0.006	0.003	0.04161	430201	-0.0051	0.0025	0.0446	425156	-0.001	0.0027	0.717	425152	0.0022	0.0029	0.4432	371297	0.0018	0.003	0.5552	371297	0.0307	0.0026	2.69e-32	393870	0.0322	0.0024	3.254e-40	430037	0.0152	0.0028	6.696e-08	429582	0.0137	0.0029	3.164e-06	430376	0.0148	0.0027	5.355e-08	425356	0.0188	0.0028	1.992e-11	425352	0.0223	0.0029	4.327e-14	371454	0.0222	0.0031	8.527e-13	371454
rs9314318	8:25904388:G:A	8	25904388	G	A	0.2502	WHR_SBP;WHR_DBP	0.0026	0.003	0.3838	387957	-0.0025	0.0029	0.3891	423627	-0.003	0.0032	0.3541	423173	-0.0053	0.0033	0.1134	423957	0.0193	0.003	9.717e-11	419032	0.0251	0.0032	3.971e-15	419028	-0.0027	0.0035	0.4413	365992	-0.0005	0.0036	0.8784	365992	0.0024	0.0029	0.3941	393713	-0.0026	0.0028	0.3458	429862	-0.0034	0.0032	0.3014	429406	-0.0056	0.0034	0.1003	430201	0.0193	0.0029	3.636e-11	425156	0.0253	0.0031	2.162e-16	425152	-0.0034	0.0034	0.3124	371297	-0.0008	0.0035	0.8288	371297	0.0162	0.003	5.575e-08	393870	0.01	0.0028	0.00034	430037	0.0092	0.0032	0.004369	429582	0.0068	0.0034	0.04329	430376	0.0311	0.0031	2.739e-23	425356	0.0373	0.0032	4.877e-31	425352	0.0108	0.0034	0.001468	371454	0.0135	0.0036	0.0001633	371454
rs10096213	8:36853213:C:T	8	36853213	C	T	0.1657	BFP_TG	-0.0271	0.0035	1.192e-14	387957	-0.0285	0.0034	2.07e-17	423627	-0.0172	0.0037	3.847e-06	423173	-0.0138	0.0039	0.0004135	423957	-0.0141	0.0035	5.411e-05	419032	-0.0154	0.0037	3.862e-05	419028	-0.0258	0.0041	2.328e-10	365992	-0.0239	0.0042	9.742e-09	365992	-0.0135	0.0033	4.765e-05	393713	-0.0152	0.0033	3.395e-06	429862	-0.0033	0.0038	0.3767	429406	0.0003	0.004	0.9313	430201	0	0.0034	0.9993	425156	-0.0014	0.0036	0.6974	425152	-0.012	0.0039	0.002154	371297	-0.0101	0.0041	0.01349	371297	-0.0196	0.0035	1.962e-08	393870	-0.0213	0.0033	5.804e-11	430037	-0.0091	0.0038	0.01575	429582	-0.0057	0.004	0.1502	430376	-0.0065	0.0036	0.0741	425356	-0.0082	0.0038	0.03004	425352	-0.0193	0.004	1.033e-06	371454	-0.0178	0.0042	1.851e-05	371454
rs7005366	8:67354250:C:T	8	67354250	C	T	0.5017	BMI_TC	0.0051	0.0026	0.0494	387957	-0.0029	0.0025	0.2429	423627	-0.0128	0.0028	3.501e-06	423173	-0.0151	0.0029	1.77e-07	423957	0.0028	0.0026	0.2714	419032	0.0018	0.0028	0.5066	419028	-0.003	0.003	0.3138	365992	-0.0001	0.0031	0.985	365992	0.0001	0.0025	0.9737	393713	-0.0076	0.0024	0.00178	429862	-0.0176	0.0028	3.451e-10	429406	-0.0199	0.003	1.485e-11	430201	-0.0015	0.0025	0.5548	425156	-0.0026	0.0027	0.3351	425152	-0.0085	0.0029	0.00345	371297	-0.005	0.003	0.0987	371297	0.0045	0.0026	0.07905	393870	-0.003	0.0024	0.219	430037	-0.0125	0.0028	8.223e-06	429582	-0.0149	0.0029	4.002e-07	430376	0.0033	0.0027	0.2168	425356	0.0022	0.0028	0.4276	425352	-0.0042	0.0029	0.1515	371454	-0.0009	0.0031	0.7699	371454
rs67763258	8:95739642:G:T	8	95739642	G	T	0.3415	BMI_HbA1c;BMI_Glucose	0.0083	0.0028	0.002681	387957	0.0097	0.0026	0.000242	423627	0.0118	0.0029	5.05e-05	423173	0.0115	0.0031	0.0001866	423957	0.0011	0.0027	0.6771	419032	0.006	0.0029	0.04064	419028	0.0249	0.0032	5.512e-15	365992	0.0242	0.0033	1.303e-13	365992	0.0107	0.0026	4.524e-05	393713	0.0123	0.0026	1.538e-06	429862	0.0144	0.003	1.228e-06	429406	0.0141	0.0031	6.195e-06	430201	0.0033	0.0027	0.216	425156	0.0084	0.0028	0.002907	425152	0.0274	0.0031	5.666e-19	371297	0.0276	0.0032	8.381e-18	371297	0.0018	0.0027	0.5167	393870	0.004	0.0026	0.1154	430037	0.006	0.003	0.04434	429582	0.0056	0.0031	0.07319	430376	-0.0059	0.0029	0.03756	425356	-0.0011	0.0029	0.7072	425352	0.018	0.0031	6.479e-09	371454	0.0181	0.0033	2.783e-08	371454
rs17319046	8:126350794:T:G	8	126350794	G	T	0.9248	BFP_HDL	-0.043	0.005	4.048e-18	387957	-0.035	0.0047	1.395e-13	423627	-0.0192	0.0053	0.0002505	423173	-0.012	0.0055	0.02886	423957	-0.0208	0.0049	2.24e-05	419032	-0.018	0.0053	0.000612	419028	-0.0332	0.0057	6.495e-09	365992	-0.0273	0.0059	3.398e-06	365992	-0.0274	0.0047	5.368e-09	393713	-0.0187	0.0046	4.918e-05	429862	-0.0033	0.0053	0.5336	429406	0.004	0.0056	0.4766	430201	-0.0049	0.0048	0.3089	425156	-0.0029	0.0051	0.5688	425152	-0.0174	0.0055	0.001684	371297	-0.0113	0.0058	0.04909	371297	-0.0157	0.0049	0.001359	393870	-0.0067	0.0046	0.1426	430037	0.0095	0.0053	0.07431	429582	0.0165	0.0056	0.003011	430376	0.008	0.0051	0.1177	425356	0.0101	0.0053	0.05734	425352	-0.0063	0.0056	0.2554	371454	0	0.0059	0.9938	371454
rs28601761	8:126500031:C:G	8	126500031	G	C	0.5801	BMI_HDL;BFP_HDL;BFP_LDL;BFP_TG	-0.0495	0.0027	1.269e-76	387957	-0.1116	0.0026	<5e-324	423627	-0.1048	0.0028	3.7e-300	423173	-0.0984	0.003	2.74e-240	423957	-0.0121	0.0026	4.929e-06	419032	-0.0183	0.0028	9.969e-11	419028	0.0143	0.0031	3.802e-06	365992	-0.0123	0.0032	9.838e-05	365992	-0.0494	0.0025	9.736e-85	393713	-0.1113	0.0025	<5e-324	429862	-0.1048	0.0029	1.03e-290	429406	-0.0982	0.003	4.44e-231	430201	-0.0117	0.0026	5.616e-06	425156	-0.0178	0.0027	6.906e-11	425152	0.0144	0.003	1.503e-06	371297	-0.0117	0.0031	0.0001616	371297	-0.0299	0.0027	1.372e-29	393870	-0.0921	0.0025	1.04e-303	430037	-0.0849	0.0029	2.52e-191	429582	-0.0787	0.003	2.15e-151	430376	0.0065	0.0028	0.01897	425356	0.0004	0.0029	0.8938	425352	0.0336	0.003	6.173e-29	371454	0.0073	0.0032	0.02031	371454
rs62523863	8:126520544:G:A	8	126520544	G	A	0.2174	BFP_SBP	-0.0413	0.0032	8.638e-39	387957	-0.0675	0.003	6.55e-110	423627	-0.0507	0.0034	1.62e-51	423173	-0.0456	0.0035	2.947e-38	423957	-0.0253	0.0031	8.774e-16	419032	-0.0267	0.0034	2.291e-15	419028	-0.0091	0.0037	0.01308	365992	-0.0154	0.0038	4.114e-05	365992	-0.0349	0.003	3.361e-31	393713	-0.0612	0.003	3.32e-95	429862	-0.0449	0.0034	2.061e-39	429406	-0.0396	0.0036	2.946e-28	430201	-0.0194	0.0031	2.278e-10	425156	-0.0209	0.0032	1.047e-10	425152	-0.0026	0.0035	0.4644	371297	-0.0099	0.0037	0.007475	371297	-0.0158	0.0031	5.17e-07	393870	-0.0423	0.0029	3.984e-47	430037	-0.0255	0.0034	8.3e-14	429582	-0.0206	0.0036	7.454e-09	430376	-0.0016	0.0033	0.6199	425356	-0.0034	0.0034	0.3089	425352	0.0155	0.0036	1.359e-05	371454	0.0085	0.0038	0.02401	371454
rs12675715	8:143351567:T:G	8	143351567	G	T	0.5226	BMI_DBP;BMI_SBP	-0.0071	0.0026	0.006903	387957	-0.0076	0.0025	0.002472	423627	-0.0066	0.0028	0.01746	423173	-0.0073	0.0029	0.01247	423957	-0.0184	0.0026	1.24e-12	419032	-0.0185	0.0028	2.313e-11	419028	-0.0014	0.003	0.6482	365992	-0.0068	0.0031	0.02735	365992	-0.0078	0.0025	0.001631	393713	-0.0084	0.0024	0.0005532	429862	-0.0077	0.0028	0.006041	429406	-0.0084	0.003	0.004534	430201	-0.0192	0.0025	3.291e-14	425156	-0.0194	0.0027	4.396e-13	425152	-0.0025	0.0029	0.3886	371297	-0.0071	0.003	0.01999	371297	-0.0016	0.0026	0.5496	393870	-0.0033	0.0024	0.1714	430037	-0.0025	0.0028	0.3756	429582	-0.0033	0.0029	0.2554	430376	-0.0142	0.0027	1.681e-07	425356	-0.0142	0.0028	3.635e-07	425352	0.003	0.0029	0.3097	371454	-0.0017	0.0031	0.5739	371454
rs4741016	9:1036132:T:C	9	1036132	C	T	0.77	BFP_TG;BFP_HDL	0.0281	0.0031	2.016e-19	387957	0.028	0.003	6.686e-21	423627	0.016	0.0033	1.153e-06	423173	0.0125	0.0034	0.0002769	423957	0.0148	0.0031	1.423e-06	419032	0.0171	0.0033	1.937e-07	419028	0.0198	0.0036	3.608e-08	365992	0.0152	0.0037	3.465e-05	365992	0.0224	0.003	3.218e-14	393713	0.0224	0.0029	1.427e-14	429862	0.0105	0.0033	0.001693	429406	0.0071	0.0035	0.04403	430201	0.0096	0.003	0.001433	425156	0.0119	0.0032	0.0001846	425152	0.0141	0.0035	4.656e-05	371297	0.0096	0.0036	0.007743	371297	0.0204	0.0031	3.904e-11	393870	0.021	0.0029	3.307e-13	430037	0.009	0.0033	0.007261	429582	0.0055	0.0035	0.1151	430376	0.008	0.0032	0.01344	425356	0.0103	0.0033	0.001908	425352	0.013	0.0035	0.0001993	371454	0.0082	0.0037	0.02541	371454
rs10962642	9:16857292:G:T	9	16857292	G	T	0.1598	BFP_TC	-0.015	0.0036	3.256e-05	387957	-0.0214	0.0034	5.244e-10	423627	-0.029	0.0038	2.445e-14	423173	-0.0284	0.004	1.022e-12	423957	-0.012	0.0035	0.0007377	419032	-0.0193	0.0038	3.742e-07	419028	-0.0178	0.0041	1.668e-05	365992	-0.0212	0.0043	6.072e-07	365992	-0.0048	0.0034	0.1613	393713	-0.0114	0.0034	0.0007112	429862	-0.0186	0.0039	1.375e-06	429406	-0.0183	0.0041	6.503e-06	430201	-0.0027	0.0035	0.4407	425156	-0.0101	0.0037	0.005879	425152	-0.007	0.004	0.08191	371297	-0.0106	0.0042	0.01139	371297	-0.0085	0.0036	0.01708	393870	-0.0153	0.0033	4.425e-06	430037	-0.0225	0.0039	5.782e-09	429582	-0.0222	0.004	3.432e-08	430376	-0.0046	0.0037	0.2178	425356	-0.0121	0.0038	0.001624	425352	-0.0108	0.004	0.007206	371454	-0.0145	0.0042	0.0006575	371454
rs12349699	9:86640377:T:C	9	86640377	C	T	0.5229	BFP_HbA1c	0.0137	0.0026	2.158e-07	387957	0.0187	0.0025	1.081e-13	423627	0.0138	0.0028	6.767e-07	423173	0.0136	0.0029	3.136e-06	423957	0.0069	0.0026	0.008145	419032	0.0075	0.0028	0.006972	419028	0.0227	0.003	7.359e-14	365992	0.0145	0.0031	2.927e-06	365992	0.0028	0.0025	0.2661	393713	0.0081	0.0025	0.0009735	429862	0.0035	0.0028	0.2201	429406	0.0034	0.003	0.256	430201	-0.0039	0.0025	0.1227	425156	-0.0032	0.0027	0.2359	425152	0.0118	0.0029	5.206e-05	371297	0.0042	0.003	0.1716	371297	0.0047	0.0026	0.07032	393870	0.0103	0.0024	2.126e-05	430037	0.0059	0.0028	0.03637	429582	0.0058	0.0029	0.04971	430376	-0.0015	0.0027	0.5728	425356	-0.001	0.0028	0.7329	425352	0.0139	0.0029	2.553e-06	371454	0.0065	0.0031	0.03694	371454
rs2740488	9:107661742:A:C	9	107661742	C	A	0.7353	WHR_HDL	0.0703	0.003	2.04e-123	387957	-0.0249	0.0028	2.152e-18	423627	-0.0425	0.0031	1.054e-41	423173	-0.0672	0.0033	1.19e-92	423957	-0.0078	0.0029	0.008138	419032	-0.0069	0.0031	0.02745	419028	-0.0126	0.0034	0.0002377	365992	-0.0063	0.0035	0.0722	365992	0.0718	0.0028	4.44e-143	393713	-0.0229	0.0028	1.557e-16	429862	-0.0411	0.0032	4.96e-38	429406	-0.0657	0.0034	2.228e-85	430201	-0.0064	0.0029	0.02561	425156	-0.0055	0.003	0.0691	425152	-0.011	0.0033	0.0008753	371297	-0.0052	0.0034	0.135	371297	0.0866	0.0029	3.25e-190	393870	-0.0078	0.0028	0.004399	430037	-0.0257	0.0032	7.118e-16	429582	-0.0506	0.0033	3.962e-52	430376	0.0093	0.0031	0.002513	425356	0.0098	0.0032	0.002052	425352	0.0039	0.0033	0.2467	371454	0.0099	0.0035	0.004773	371454
rs555996	9:124396311:C:G	9	124396311	G	C	0.2866	BMI_TC;BFP_TC	0.0051	0.0029	0.08098	387957	0.007	0.0028	0.01344	423627	0.0221	0.0031	1.003e-12	423173	0.0238	0.0033	2.499e-13	423957	0.0138	0.0029	2.022e-06	419032	0.0138	0.0031	9.789e-06	419028	0.0139	0.0034	3.831e-05	365992	0.0103	0.0035	0.003166	365992	0.0038	0.0028	0.1707	393713	0.0059	0.0027	0.03161	429862	0.0213	0.0032	1.314e-11	429406	0.0231	0.0033	3.466e-12	430201	0.0116	0.0028	4.116e-05	425156	0.0108	0.003	0.0003062	425152	0.0129	0.0033	7.748e-05	371297	0.0097	0.0034	0.004326	371297	-0.0087	0.0029	0.002855	393870	-0.007	0.0027	0.01038	430037	0.0088	0.0032	0.005175	429582	0.0107	0.0033	0.001196	430376	-0.0007	0.003	0.8053	425356	-0.0015	0.0031	0.625	425352	0	0.0033	0.9975	371454	-0.0031	0.0035	0.3685	371454
9:127164860_ATG_A	9:127164860:ATG:A	9	127164860	ATG	A	0.4313	BMI_SBP	0.0026	0.0026	0.325	387957	0.003	0.0025	0.2318	423627	-0.0042	0.0028	0.1281	423173	-0.0026	0.0029	0.3667	423957	0.0068	0.0026	0.009517	419032	0.0132	0.0028	2.244e-06	419028	0.0038	0.003	0.2096	365992	0.0016	0.0031	0.6052	365992	0.0094	0.0025	0.0001808	393713	0.0096	0.0025	9.577e-05	429862	0.0028	0.0028	0.3196	429406	0.0043	0.003	0.1488	430201	0.0136	0.0025	9.994e-08	425156	0.02	0.0027	1.115e-13	425152	0.0109	0.0029	0.0002042	371297	0.0081	0.0031	0.007969	371297	0.0014	0.0026	0.5875	393870	0.0023	0.0024	0.3521	430037	-0.0043	0.0028	0.1308	429582	-0.0028	0.003	0.3381	430376	0.0057	0.0027	0.0367	425356	0.012	0.0028	2.121e-05	425352	0.0032	0.003	0.2818	371454	0.0001	0.0031	0.9665	371454
rs505922	9:136149229:T:C	9	136149229	C	T	0.682	BFP_TG;BFP_DBP	-0.0276	0.0028	1.755e-22	387957	-0.0279	0.0027	7.468e-25	423627	0.0328	0.003	4.149e-28	423173	0.0302	0.0031	5.581e-22	423957	-0.0326	0.0028	1.511e-31	419032	-0.0176	0.003	3.823e-09	419028	0.0207	0.0033	2.05e-10	365992	0.0104	0.0033	0.001819	365992	-0.0174	0.0027	8.832e-11	393713	-0.0182	0.0026	5.174e-12	429862	0.0424	0.003	2.122e-44	429406	0.0395	0.0032	2.673e-35	430201	-0.0236	0.0027	3.949e-18	425156	-0.0084	0.0029	0.003491	425152	0.0293	0.0031	1.118e-20	371297	0.0194	0.0033	3.327e-09	371297	-0.0212	0.0028	3.525e-14	393870	-0.0216	0.0026	1.349e-16	430037	0.0388	0.003	1.691e-37	429582	0.0359	0.0032	8.12e-30	430376	-0.0263	0.0029	1.908e-19	425356	-0.0113	0.003	0.0001799	425352	0.0258	0.0032	3.873e-16	371454	0.016	0.0033	1.634e-06	371454
rs41298373	10:7622009:G:A	10	7622009	G	A	0.1005	BFP_HDL;BFP_TG	-0.0357	0.0044	2.945e-16	387957	-0.0333	0.0042	1.66e-15	423627	-0.0235	0.0046	3.468e-07	423173	-0.0185	0.0048	0.0001321	423957	-0.0212	0.0043	8.098e-07	419032	-0.0182	0.0046	7.796e-05	419028	-0.0181	0.005	0.0003036	365992	-0.0207	0.0052	5.975e-05	365992	-0.0255	0.0041	7.015e-10	393713	-0.0234	0.0041	9.778e-09	429862	-0.0132	0.0047	0.004697	429406	-0.008	0.0049	0.1045	430201	-0.0118	0.0042	0.004897	425156	-0.0088	0.0044	0.04695	425152	-0.0078	0.0048	0.1061	371297	-0.0107	0.0051	0.03443	371297	-0.0069	0.0043	0.1102	393870	-0.0059	0.004	0.1418	430037	0.0046	0.0047	0.3206	429582	0.0097	0.0049	0.04626	430376	0.0057	0.0045	0.2089	425356	0.0081	0.0046	0.08155	425352	0.0093	0.0049	0.05704	371454	0.0065	0.0052	0.2092	371454
rs12258967	10:18727959:C:G	10	18727959	G	C	0.7015	BFP_DBP;BFP_SBP	-0.0081	0.0029	0.00474	387957	0.0001	0.0028	0.9598	423627	-0.0015	0.003	0.6183	423173	-0.0006	0.0032	0.8551	423957	-0.0411	0.0028	9.45e-48	419032	-0.0472	0.003	1.216e-54	419028	-0.0015	0.0033	0.6549	365992	-0.0078	0.0034	0.02208	365992	-0.0066	0.0027	0.01502	393713	0.0008	0.0027	0.7709	429862	-0.0009	0.0031	0.7809	429406	0.0001	0.0032	0.9797	430201	-0.0406	0.0028	6.973e-49	425156	-0.046	0.0029	1.08e-55	425152	-0.0003	0.0032	0.9238	371297	-0.006	0.0033	0.06968	371297	-0.0043	0.0028	0.1329	393870	0.0039	0.0027	0.1433	430037	0.0021	0.0031	0.5002	429582	0.0031	0.0032	0.3378	430376	-0.037	0.003	9.596e-36	425356	-0.0426	0.0031	3.66e-44	425352	0.0019	0.0032	0.5542	371454	-0.004	0.0034	0.2422	371454
rs10761785	10:65318766:G:T	10	65318766	G	T	0.5119	WHR_LDL;BMI_LDL;BMI_TC;WHR_TC	0.0078	0.0026	0.003155	387957	0.0233	0.0025	1.908e-20	423627	-0.0204	0.0028	1.941e-13	423173	-0.0195	0.0029	1.904e-11	423957	0.0121	0.0026	2.94e-06	419032	0.0034	0.0028	0.2177	419028	0.0076	0.003	0.01184	365992	-0.0057	0.0031	0.06627	365992	0.0019	0.0025	0.4438	393713	0.0176	0.0025	7.658e-13	429862	-0.026	0.0028	2.648e-20	429406	-0.0253	0.003	1.521e-17	430201	0.0059	0.0025	0.01987	425156	-0.003	0.0027	0.2643	425152	0.0017	0.0029	0.5686	371297	-0.0118	0.003	0.0001058	371297	0.0015	0.0026	0.5723	393870	0.0168	0.0024	4.709e-12	430037	-0.0271	0.0028	6.767e-22	429582	-0.0264	0.0029	2.756e-19	430376	0.0047	0.0027	0.08482	425356	-0.0041	0.0028	0.145	425352	0.0021	0.0029	0.4777	371454	-0.0111	0.0031	0.00035	371454
rs2068888	10:94839642:G:A	10	94839642	G	A	0.45	BFP_HDL;BFP_TG;BFP_TC;BFP_LDL	0.0316	0.0026	4.269e-33	387957	0.0448	0.0025	1.437e-70	423627	0.038	0.0028	1.615e-42	423173	0.0337	0.0029	7.051e-31	423957	0.0138	0.0026	1.076e-07	419032	0.0113	0.0028	4.541e-05	419028	0.0321	0.003	3.031e-26	365992	0.0186	0.0031	2.183e-09	365992	0.03	0.0025	3.238e-33	393713	0.0426	0.0025	4.95e-67	429862	0.0365	0.0028	4.255e-38	429406	0.032	0.003	4.32e-27	430201	0.0126	0.0025	5.838e-07	425156	0.0102	0.0027	0.0001395	425152	0.0303	0.0029	3.269e-25	371297	0.0174	0.0031	1.228e-08	371297	0.0268	0.0026	1.28e-24	393870	0.0388	0.0024	4.792e-57	430037	0.0332	0.0028	8.187e-32	429582	0.0286	0.003	3.507e-22	430376	0.0098	0.0027	0.0003008	425356	0.0073	0.0028	0.008811	425352	0.0263	0.0029	4.965e-19	371454	0.0134	0.0031	1.526e-05	371454
rs731141	10:95898681:G:A	10	95898681	G	A	0.5478	WHR_SBP	-0.0012	0.0026	0.6529	387957	0.0015	0.0025	0.5488	423627	0.0041	0.0028	0.1427	423173	0.0036	0.0029	0.2196	423957	0.0171	0.0026	4.13e-11	419032	0.0243	0.0028	2.01e-18	419028	-0.0008	0.003	0.7927	365992	0.0022	0.0031	0.4808	365992	-0.0015	0.0025	0.5438	393713	0.0005	0.0025	0.8263	429862	0.0026	0.0028	0.3522	429406	0.0023	0.003	0.4481	430201	0.0163	0.0025	1.077e-10	425156	0.0237	0.0027	9.868e-19	425152	-0.0016	0.0029	0.588	371297	0.0018	0.003	0.5564	371297	0.0069	0.0026	0.008424	393870	0.0101	0.0024	3.459e-05	430037	0.0126	0.0028	8.859e-06	429582	0.0122	0.0029	3.413e-05	430376	0.0263	0.0027	4.099e-22	425356	0.0335	0.0028	6.852e-33	425352	0.0076	0.0029	0.01026	371454	0.0107	0.0031	0.000536	371454
rs9633675	10:96210400:G:C	10	96210400	G	C	0.4773	BFP_HbA1c	-0.0089	0.0026	0.0007509	387957	-0.007	0.0025	0.005219	423627	-0.0141	0.0028	3.833e-07	423173	-0.014	0.0029	1.464e-06	423957	0.0003	0.0026	0.8986	419032	0.0054	0.0028	0.05281	419028	-0.027	0.003	3.277e-19	365992	-0.0157	0.0031	4.24e-07	365992	0.0027	0.0025	0.2764	393713	0.0041	0.0025	0.09298	429862	-0.0029	0.0028	0.3045	429406	-0.0028	0.003	0.3378	430201	0.012	0.0025	1.858e-06	425156	0.017	0.0027	1.878e-10	425152	-0.0154	0.0029	1.285e-07	371297	-0.0047	0.003	0.1218	371297	-0.0005	0.0026	0.8539	393870	0.0009	0.0024	0.696	430037	-0.0057	0.0028	0.04226	429582	-0.0059	0.0029	0.04411	430376	0.0081	0.0027	0.002934	425356	0.013	0.0028	3.077e-06	425352	-0.0186	0.0029	2.423e-10	371454	-0.0079	0.0031	0.01104	371454
rs41310284	10:102447647:C:A	10	102447647	C	A	0.1016	BFP_TC;BMI_TC	-0.0111	0.0044	0.01103	387957	-0.035	0.0042	5.425e-17	423627	-0.0387	0.0046	4.538e-17	423173	-0.0458	0.0048	2.601e-21	423957	-0.027	0.0043	3.467e-10	419032	-0.0344	0.0046	8.826e-14	419028	-0.023	0.005	4.338e-06	365992	-0.0192	0.0052	0.0001901	365992	-0.011	0.0041	0.00776	393713	-0.0345	0.0041	2.534e-17	429862	-0.0388	0.0047	1.014e-16	429406	-0.0459	0.0049	1.164e-20	430201	-0.0282	0.0042	1.873e-11	425156	-0.0353	0.0044	1.799e-15	425152	-0.0224	0.0048	3.679e-06	371297	-0.019	0.0051	0.0001726	371297	0.0066	0.0043	0.1259	393870	-0.0156	0.004	0.0001096	430037	-0.0207	0.0047	1.008e-05	429582	-0.0278	0.0049	1.267e-08	430376	-0.0103	0.0045	0.02232	425356	-0.0173	0.0046	0.0002	425352	-0.006	0.0049	0.2156	371454	-0.0025	0.0051	0.6299	371454
rs61874768	10:103880118:G:T	10	103880118	G	T	0.1815	BFP_SBP;BFP_HbA1c	-0.0133	0.0034	0.0001039	387957	-0.0189	0.0033	7.699e-09	423627	-0.0158	0.0036	1.198e-05	423173	-0.0173	0.0038	4.461e-06	423957	-0.0241	0.0034	8.076e-13	419032	-0.0293	0.0036	4.514e-16	419028	-0.0182	0.0039	3.231e-06	365992	-0.0166	0.004	3.7e-05	365992	-0.0048	0.0032	0.1376	393713	-0.01	0.0032	0.001679	429862	-0.0064	0.0037	0.07877	429406	-0.0079	0.0038	0.04069	430201	-0.0149	0.0033	5.473e-06	425156	-0.0199	0.0035	9.272e-09	425152	-0.0097	0.0038	0.01005	371297	-0.0069	0.0039	0.08251	371297	-0.0028	0.0034	0.411	393870	-0.0079	0.0032	0.01238	430037	-0.0042	0.0037	0.2466	429582	-0.0058	0.0038	0.1301	430376	-0.0132	0.0035	0.0001828	425356	-0.0183	0.0036	4.903e-07	425352	-0.0087	0.0038	0.02318	371454	-0.0058	0.004	0.1513	371454
rs77389536	10:104168125:T:C	10	104168125	C	T	0.7962	BFP_SBP;BFP_HbA1c	0.0147	0.0033	6.639e-06	387957	0.0057	0.0031	0.06679	423627	0.0195	0.0034	1.295e-08	423173	0.0166	0.0036	3.981e-06	423957	0.0151	0.0032	2.468e-06	419032	0.0227	0.0034	3.659e-11	419028	0.0238	0.0037	1.602e-10	365992	0.0097	0.0038	0.01164	365992	0.0084	0.0031	0.006528	393713	-0.0004	0.003	0.9024	429862	0.0131	0.0035	0.0001749	429406	0.0101	0.0037	0.005804	430201	0.0087	0.0031	0.00545	425156	0.0164	0.0033	7.226e-07	425152	0.0175	0.0036	1.096e-06	371297	0.003	0.0038	0.428	371297	0.0037	0.0032	0.2512	393870	-0.0054	0.003	0.07153	430037	0.0078	0.0035	0.02572	429582	0.0049	0.0036	0.1751	430376	0.0037	0.0034	0.2678	425356	0.0115	0.0035	0.0008854	425352	0.0144	0.0036	7.131e-05	371454	0.0001	0.0038	0.9729	371454
rs11191548	10:104846178:T:C	10	104846178	C	T	0.9242	BMI_SBP	-0.0091	0.005	0.06768	387957	-0.0236	0.0047	6.249e-07	423627	-0.0168	0.0052	0.001309	423173	-0.0166	0.0055	0.002398	423957	-0.0584	0.0049	5.055e-33	419032	-0.0731	0.0052	1.501e-44	419028	-0.0327	0.0057	8.931e-09	365992	-0.0146	0.0059	0.01289	365992	-0.0203	0.0047	1.521e-05	393713	-0.0322	0.0046	3.016e-12	429862	-0.0257	0.0053	1.287e-06	429406	-0.0256	0.0056	4.508e-06	430201	-0.0686	0.0048	2.7e-47	425156	-0.0825	0.005	2.079e-60	425152	-0.0432	0.0055	3.434e-15	371297	-0.0238	0.0057	3.433e-05	371297	-0.0011	0.0049	0.8217	393870	-0.0147	0.0046	0.001309	430037	-0.0082	0.0053	0.1246	429582	-0.0082	0.0055	0.1367	430376	-0.0533	0.0051	1.804e-25	425356	-0.0674	0.0053	1.385e-37	425352	-0.0257	0.0055	3.368e-06	371454	-0.0063	0.0058	0.2774	371454
rs7912286	10:114693230:A:G	10	114693230	G	A	0.3994	BMI_TC	-0.0018	0.0027	0.4983	387957	0.0129	0.0026	5.568e-07	423627	0.0132	0.0029	3.737e-06	423173	0.0168	0.003	2.018e-08	423957	0.0043	0.0027	0.1028	419032	0.0071	0.0028	0.01262	419028	0.0116	0.0031	0.0001736	365992	0.0076	0.0032	0.0167	365992	0.0017	0.0026	0.4983	393713	0.0159	0.0025	2.524e-10	429862	0.0163	0.0029	1.922e-08	429406	0.0198	0.003	8.122e-11	430201	0.0072	0.0026	0.005626	425156	0.01	0.0027	0.0002897	425152	0.0147	0.003	9.486e-07	371297	0.011	0.0031	0.0004103	371297	-0.0135	0.0027	4.5e-07	393870	0.0011	0.0025	0.6638	430037	0.0012	0.0029	0.6856	429582	0.0049	0.003	0.1035	430376	-0.0077	0.0028	0.005756	425356	-0.005	0.0029	0.08056	425352	0.0008	0.003	0.7881	371454	-0.0028	0.0032	0.3794	371454
rs34872471	10:114754071:T:C	10	114754071	C	T	0.7089	BFP_Glucose;BMI_Glucose;BMI_SBP;BFP_SBP;BFP_HbA1c;BMI_HbA1c	0.0194	0.0029	2.212e-11	387957	0.0234	0.0028	2.846e-17	423627	0.0169	0.003	3.141e-08	423173	0.0152	0.0032	2.084e-06	423957	0.012	0.0028	2.638e-05	419032	0.0265	0.003	3.901e-18	419028	0.0926	0.0033	1.76e-171	365992	0.0688	0.0034	2.17e-90	365992	0.0205	0.0027	8.676e-14	393713	0.0256	0.0027	2.244e-21	429862	0.0191	0.0031	7.478e-10	429406	0.0171	0.0033	1.422e-07	430201	0.0136	0.0028	8.608e-07	425156	0.0278	0.0029	3.169e-21	425152	0.0941	0.0032	5.81e-190	371297	0.0708	0.0033	2.06e-99	371297	-0.0025	0.0029	0.3773	393870	0.0022	0.0027	0.4153	430037	-0.0047	0.0031	0.132	429582	-0.0063	0.0032	0.0497	430376	-0.0091	0.003	0.002333	425356	0.0051	0.0031	0.09457	425352	0.071	0.0032	5.92e-107	371454	0.0471	0.0034	1.688e-43	371454
rs11592107	10:122968964:G:A	10	122968964	G	A	0.3103	BFP_DBP;BFP_SBP	-0.0188	0.0028	3.376e-11	387957	-0.0202	0.0027	9.364e-14	423627	-0.0122	0.003	4.909e-05	423173	-0.0114	0.0031	0.0002765	423957	-0.0219	0.0028	4.354e-15	419032	-0.0283	0.003	3.004e-21	419028	-0.0169	0.0033	1.977e-07	365992	-0.0165	0.0034	9.102e-07	365992	-0.0126	0.0027	3.026e-06	393713	-0.0131	0.0026	7.055e-07	429862	-0.005	0.003	0.1025	429406	-0.0039	0.0032	0.2216	430201	-0.0152	0.0027	2.243e-08	425156	-0.0217	0.0029	5.658e-14	425152	-0.0098	0.0031	0.001724	371297	-0.0099	0.0033	0.002642	371297	-0.0031	0.0028	0.2683	393870	-0.003	0.0026	0.2517	430037	0.0055	0.003	0.07089	429582	0.0064	0.0032	0.04266	430376	-0.0069	0.0029	0.01818	425356	-0.0132	0.003	1.175e-05	425352	0.0002	0.0032	0.9567	371454	-0.0001	0.0033	0.9657	371454
rs10902223	11:817786:C:T	11	817786	C	T	0.5613	BMI_LDL	0.0074	0.0026	0.004979	387957	0.0089	0.0025	0.000379	423627	0.0147	0.0028	1.293e-07	423173	0.0144	0.0029	8.589e-07	423957	-0.0001	0.0026	0.9758	419032	0.0025	0.0028	0.3735	419028	0.0114	0.003	0.0001764	365992	0.0063	0.0031	0.04366	365992	0.014	0.0025	2.483e-08	393713	0.0164	0.0025	2.202e-11	429862	0.0222	0.0028	4.64e-15	429406	0.0219	0.003	1.907e-13	430201	0.0065	0.0025	0.01004	425156	0.0094	0.0027	0.0004496	425152	0.0184	0.0029	4.114e-10	371297	0.0135	0.0031	1.071e-05	371297	-0.0078	0.0026	0.002961	393870	-0.005	0.0024	0.04052	430037	0.0011	0.0028	0.6924	429582	0.0009	0.003	0.7686	430376	-0.0137	0.0027	4.864e-07	425356	-0.0111	0.0028	8.644e-05	425352	-0.0026	0.003	0.3793	371454	-0.0082	0.0031	0.008898	371454
rs2237895	11:2857194:A:C	11	2857194	C	A	0.5852	BFP_Glucose;BFP_HbA1c	0.0154	0.0027	7.764e-09	387957	0.0144	0.0025	1.182e-08	423627	0.003	0.0028	0.2856	423173	0.0017	0.0029	0.5529	423957	0.0042	0.0026	0.1114	419032	0.0087	0.0028	0.001971	419028	0.0364	0.0031	1.429e-32	365992	0.0244	0.0031	8.825e-15	365992	0.0127	0.0025	5.028e-07	393713	0.0119	0.0025	1.327e-06	429862	0.0007	0.0029	0.8169	429406	-0.0006	0.003	0.8385	430201	0.0013	0.0026	0.6133	425156	0.0058	0.0027	0.03294	425152	0.0333	0.003	2.151e-29	371297	0.0215	0.0031	2.957e-12	371297	0.0038	0.0026	0.1474	393870	0.0028	0.0024	0.2548	430037	-0.0089	0.0029	0.001822	429582	-0.01	0.003	0.0007453	430376	-0.0068	0.0027	0.01355	425356	-0.0023	0.0028	0.4126	425352	0.0253	0.003	2.083e-17	371454	0.013	0.0031	3.628e-05	371454
rs7925720	11:10358540:G:A	11	10358540	G	A	0.4082	BFP_LDL	0.0242	0.0027	8.893e-20	387957	0.0213	0.0025	3.764e-17	423627	0.0255	0.0028	1.055e-19	423173	0.023	0.0029	5.499e-15	423957	-0.001	0.0026	0.7146	419032	-0.002	0.0028	0.469	419028	-0.0004	0.0031	0.8859	365992	0.0079	0.0031	0.01254	365992	0.0095	0.0025	0.0001606	393713	0.0062	0.0025	0.01192	429862	0.0108	0.0029	0.0001551	429406	0.0079	0.003	0.008336	430201	-0.0157	0.0026	9.962e-10	425156	-0.0166	0.0027	9.324e-10	425152	-0.0162	0.003	4.503e-08	371297	-0.0077	0.0031	0.01221	371297	0.0207	0.0026	4.014e-15	393870	0.0183	0.0025	9.34e-14	430037	0.0229	0.0029	9.973e-16	429582	0.0201	0.003	1.469e-11	430376	-0.0032	0.0028	0.2398	425356	-0.0041	0.0028	0.1439	425352	-0.0054	0.003	0.07231	371454	0.0025	0.0031	0.4199	371454
rs150090666	11:14865399:C:T	11	14865399	C	T	0.0011	BFP_HDL;BFP_TG	0.5638	0.0407	1.291e-43	387957	0.5969	0.0388	2.476e-53	423627	0.3799	0.0431	1.19e-18	423173	0.281	0.0452	5.196e-10	423957	0.2858	0.0396	5.597e-13	419032	0.2925	0.0424	5.506e-12	419028	0.2152	0.0464	3.501e-06	365992	0.137	0.0476	0.00401	365992	0.5162	0.0386	1.008e-40	393713	0.5393	0.0379	6.541e-46	429862	0.3275	0.0438	8.023e-14	429406	0.2265	0.0461	9.128e-07	430201	0.2356	0.0387	1.128e-09	425156	0.2403	0.041	4.564e-09	425152	0.1787	0.0448	6.754e-05	371297	0.0961	0.0468	0.03995	371297	0.2357	0.0403	5.017e-09	393870	0.2602	0.0376	4.38e-12	430037	0.0396	0.0438	0.367	429582	-0.0569	0.0458	0.214	430376	-0.0473	0.0416	0.2556	425356	-0.0421	0.0429	0.3257	425352	-0.0999	0.0452	0.02714	371454	-0.1842	0.0476	0.0001083	371454
rs10832778	11:17394073:C:G	11	17394073	G	C	0.3776	BMI_Glucose;BMI_SBP;BMI_HbA1c	0	0.0027	0.9954	387957	-0.0041	0.0026	0.1145	423627	-0.006	0.0028	0.0349	423173	-0.0072	0.003	0.01673	423957	-0.0089	0.0027	0.0007849	419032	-0.02	0.0029	2.032e-12	419028	-0.0269	0.0031	5.316e-18	365992	-0.0236	0.0032	1.582e-13	365992	-0.0071	0.0026	0.005539	393713	-0.0121	0.0025	1.408e-06	429862	-0.014	0.0029	1.284e-06	429406	-0.0152	0.003	6.383e-07	430201	-0.0171	0.0026	3.983e-11	425156	-0.0282	0.0027	1.03e-24	425152	-0.0339	0.003	1.528e-29	371297	-0.0305	0.0031	2.267e-22	371297	0.0075	0.0027	0.004927	393870	0.0023	0.0025	0.3604	430037	0.0004	0.0029	0.8773	429582	-0.0007	0.003	0.8196	430376	-0.003	0.0028	0.2804	425356	-0.0141	0.0029	9.043e-07	425352	-0.0188	0.003	5.726e-10	371454	-0.0149	0.0032	3.169e-06	371454
rs66798575	11:32451920:T:G	11	32451920	G	T	0.6415	WHR_SBP	0.0116	0.0028	2.783e-05	387957	0.0067	0.0026	0.01132	423627	-0.0014	0.0029	0.631	423173	-0.0037	0.0031	0.2251	423957	0.0107	0.0027	9.08e-05	419032	0.0149	0.0029	3.193e-07	419028	-0.0008	0.0032	0.8132	365992	0.0042	0.0033	0.1937	365992	0.0074	0.0026	0.004958	393713	0.0027	0.0026	0.3004	429862	-0.0053	0.003	0.07344	429406	-0.0077	0.0031	0.01402	430201	0.0063	0.0027	0.01769	425156	0.0108	0.0028	0.000129	425152	-0.0046	0.0031	0.1349	371297	0.0003	0.0032	0.9229	371297	0.0211	0.0027	1.234e-14	393870	0.0151	0.0025	2.75e-09	430037	0.0071	0.003	0.01591	429582	0.0049	0.0031	0.1126	430376	0.0189	0.0029	3.792e-11	425356	0.0233	0.0029	2.286e-15	425352	0.0094	0.0031	0.002557	371454	0.0139	0.0033	2.087e-05	371454
11:47684047_CT_C	11:47684047:CT:C	11	47684047	C	CT	0.4521	BFP_TC;WHR_DBP;WHR_SBP;BFP_SBP;BMI_SBP;BMI_DBP;WHR_TC	-0.0093	0.0027	0.0004686	387957	-0.0156	0.0025	6.935e-10	423627	-0.0259	0.0028	2.42e-20	423173	-0.0302	0.0029	7.625e-25	423957	-0.0419	0.0026	1.203e-57	419032	-0.0479	0.0028	1.983e-65	419028	-0.0151	0.0031	7.07e-07	365992	-0.0188	0.0031	2.001e-09	365992	-0.0048	0.0025	0.05569	393713	-0.0107	0.0025	1.448e-05	429862	-0.0217	0.0028	2.067e-14	429406	-0.0261	0.003	2.712e-18	430201	-0.0371	0.0026	7.621e-48	425156	-0.0429	0.0027	7.398e-57	425152	-0.011	0.0029	0.0002031	371297	-0.0146	0.0031	2.024e-06	371297	0.0002	0.0026	0.9373	393870	-0.006	0.0024	0.01325	430037	-0.0173	0.0028	1.265e-09	429582	-0.0218	0.003	1.95e-13	430376	-0.0329	0.0027	3.93e-33	425356	-0.0388	0.0028	5.846e-43	425352	-0.0064	0.003	0.03236	371454	-0.0101	0.0031	0.001212	371454
rs11600169	11:57464945:T:A	11	57464945	T	A	0.3324	BFP_SBP	0.0184	0.0028	3.588e-11	387957	0.0109	0.0026	3.986e-05	423627	0.0143	0.0029	1.028e-06	423173	0.0123	0.0031	5.981e-05	423957	0.016	0.0027	5.953e-09	419032	0.0279	0.0029	2.096e-21	419028	0.0077	0.0032	0.01678	365992	0.0161	0.0033	9.051e-07	365992	0.0118	0.0026	8.005e-06	393713	0.0037	0.0026	0.1492	429862	0.0065	0.003	0.02884	429406	0.0043	0.0031	0.1731	430201	0.0085	0.0027	0.001378	425156	0.0202	0.0028	1.004e-12	425152	0.0009	0.0031	0.7663	371297	0.0092	0.0032	0.004405	371297	0.0111	0.0027	5.016e-05	393870	0.0036	0.0026	0.1648	430037	0.0064	0.003	0.03084	429582	0.0042	0.0031	0.1789	430376	0.0089	0.0029	0.00195	425356	0.0206	0.003	3.595e-12	425352	-0.0006	0.0031	0.85	371454	0.008	0.0033	0.01501	371454
rs71458425	11:62370490:C:CGAGGGCCG	11	62370490	C	CGAGGGCCG	0.3765	BFP_HDL;BFP_TG	-0.028	0.0027	3.965e-25	387957	-0.0295	0.0026	2.446e-30	423627	-0.0205	0.0029	6.495e-13	423173	-0.0174	0.003	6.401e-09	423957	-0.0066	0.0027	0.01389	419032	-0.012	0.0029	2.596e-05	419028	-0.0201	0.0031	1.127e-10	365992	-0.0132	0.0032	3.93e-05	365992	-0.0192	0.0026	6.966e-14	393713	-0.0209	0.0025	9.7e-17	429862	-0.0119	0.0029	4e-05	429406	-0.009	0.0031	0.003294	430201	0.0015	0.0026	0.5589	425156	-0.0038	0.0028	0.1712	425152	-0.012	0.003	6.663e-05	371297	-0.0053	0.0031	0.09045	371297	0.0021	0.0027	0.4394	393870	-0.0002	0.0025	0.9322	430037	0.0091	0.0029	0.001724	429582	0.0118	0.003	0.0001022	430376	0.022	0.0028	3.682e-15	425356	0.0165	0.0029	9.887e-09	425352	0.0082	0.003	0.006593	371454	0.0147	0.0032	4.351e-06	371454
rs12785292	11:65781459:G:A	11	65781459	G	A	0.195	WHR_TC;WHR_LDL	0.0129	0.0033	0.0001115	387957	0.0061	0.0032	0.0541	423627	-0.0164	0.0035	3.126e-06	423173	-0.0187	0.0037	4.513e-07	423957	0.0076	0.0033	0.02098	419032	0.0058	0.0035	0.1023	419028	0.0045	0.0038	0.2388	365992	-0.0007	0.0039	0.8499	365992	0.0155	0.0032	9.211e-07	393713	0.0093	0.0031	0.002779	429862	-0.0133	0.0036	0.0001974	429406	-0.0154	0.0038	4.605e-05	430201	0.0116	0.0032	0.0002935	425156	0.0099	0.0034	0.003529	425152	0.0072	0.0037	0.05114	371297	0.0015	0.0039	0.6913	371297	-0.0005	0.0033	0.8837	393870	-0.0062	0.0031	0.0443	430037	-0.0286	0.0036	1.344e-15	429582	-0.0303	0.0037	5.688e-16	430376	-0.0035	0.0035	0.3092	425356	-0.0052	0.0036	0.1471	425352	-0.0089	0.0037	0.01696	371454	-0.014	0.0039	0.0004007	371454
11:66292363_TAA_T	11:66292363:TAA:T	11	66292363	TAA	T	0.066	BFP_TC	0.0044	0.0054	0.4075	387957	-0.0122	0.0051	0.01677	423627	-0.0423	0.0056	7.057e-14	423173	-0.0516	0.0059	3.112e-18	423957	-0.0326	0.0053	6.57e-10	419032	-0.0313	0.0057	3.313e-08	419028	-0.029	0.0062	2.528e-06	365992	-0.0331	0.0063	1.771e-07	365992	0.0247	0.0051	1.108e-06	393713	0.008	0.005	0.1052	429862	-0.0223	0.0057	9.877e-05	429406	-0.0317	0.006	1.516e-07	430201	-0.0109	0.0052	0.03399	425156	-0.0095	0.0055	0.08111	425152	-0.0091	0.006	0.1248	371297	-0.0147	0.0062	0.01799	371297	0.0132	0.0053	0.01234	393870	-0.0024	0.0049	0.6188	430037	-0.0329	0.0057	9.919e-09	429582	-0.0424	0.006	1.543e-12	430376	-0.0207	0.0055	0.0001855	425356	-0.0192	0.0057	0.0007791	425352	-0.0215	0.006	0.0003505	371454	-0.0259	0.0063	4.109e-05	371454
rs7118260	11:69150823:G:A	11	69150823	G	A	0.2035	BFP_HbA1c	-0.0117	0.0033	0.000341	387957	-0.0159	0.0031	2.773e-07	423627	-0.0242	0.0034	1.837e-12	423173	-0.024	0.0036	3.202e-11	423957	-0.0199	0.0032	6.103e-10	419032	-0.0195	0.0034	1.381e-08	419028	-0.0302	0.0038	9.659e-16	365992	-0.0162	0.0039	2.512e-05	365992	-0.0043	0.0031	0.1665	393713	-0.0079	0.003	0.009405	429862	-0.0159	0.0035	5.336e-06	429406	-0.0155	0.0037	2.515e-05	430201	-0.0114	0.0031	0.0002838	425156	-0.0109	0.0033	0.001	425152	-0.0217	0.0036	2.328e-09	371297	-0.0073	0.0038	0.05194	371297	0.0148	0.0032	4.445e-06	393870	0.0114	0.003	0.0001421	430037	0.0037	0.0035	0.293	429582	0.004	0.0036	0.2706	430376	0.0066	0.0034	0.05137	425356	0.0069	0.0035	0.04669	425352	-0.0017	0.0037	0.6339	371454	0.0125	0.0038	0.001202	371454
rs573455	11:117267884:A:G	11	117267884	G	A	0.4651	BMI_SBP	0.0183	0.0026	2.749e-12	387957	0.0181	0.0025	4.259e-13	423627	0.0015	0.0028	0.5941	423173	-0.0026	0.0029	0.3786	423957	0.0044	0.0026	0.0889	419032	-0.0156	0.0028	1.733e-08	419028	-0.0035	0.003	0.2409	365992	-0.0031	0.0031	0.3198	365992	0.012	0.0025	1.287e-06	393713	0.0123	0.0024	4.085e-07	429862	-0.0043	0.0028	0.1249	429406	-0.0083	0.003	0.004807	430201	-0.002	0.0025	0.4376	425156	-0.0222	0.0027	9.223e-17	425152	-0.0095	0.0029	0.001134	371297	-0.0087	0.003	0.004077	371297	0.0205	0.0026	2.942e-15	393870	0.0198	0.0024	2.086e-16	430037	0.0028	0.0028	0.3118	429582	-0.0012	0.0029	0.6786	430376	0.0049	0.0027	0.07	425356	-0.0151	0.0028	7.319e-08	425352	-0.0014	0.0029	0.6289	371454	-0.0011	0.0031	0.7121	371454
rs10790282	11:118973133:G:A	11	118973133	G	A	0.53	BFP_HDL	0.0188	0.0026	7.645e-13	387957	0.0076	0.0025	0.002516	423627	0.0048	0.0028	0.08354	423173	0.0014	0.0029	0.6343	423957	0.0107	0.0026	3.602e-05	419032	0.0113	0.0028	4.75e-05	419028	-0.0062	0.003	0.0393	365992	0.0069	0.0031	0.02744	365992	0.0163	0.0025	6.089e-11	393713	0.0047	0.0024	0.0517	429862	0.0017	0.0028	0.5461	429406	-0.0018	0.003	0.5334	430201	0.0076	0.0025	0.002609	425156	0.0082	0.0027	0.002301	425152	-0.0078	0.0029	0.007438	371297	0.0049	0.003	0.1052	371297	0.012	0.0026	3.96e-06	393870	-0.0008	0.0024	0.7334	430037	-0.0038	0.0028	0.1803	429582	-0.0077	0.0029	0.009271	430376	0.0015	0.0027	0.5787	425356	0.002	0.0028	0.4641	425352	-0.0118	0.0029	6.64e-05	371454	0.0007	0.0031	0.8301	371454
rs6589940	11:122518609:A:G	11	122518609	G	A	0.6126	BMI_HDL;BFP_HDL	-0.0404	0.0027	5.479e-51	387957	-0.0103	0.0026	5.43e-05	423627	0.0061	0.0028	0.033	423173	0.0137	0.003	4.513e-06	423957	-0.0019	0.0027	0.4627	419032	-0.0053	0.0028	0.06167	419028	0.0047	0.0031	0.1319	365992	-0.0146	0.0032	4.422e-06	365992	-0.0412	0.0025	1.005e-58	393713	-0.0105	0.0025	2.366e-05	429862	0.006	0.0029	0.03725	429406	0.0135	0.003	9.08e-06	430201	-0.0019	0.0026	0.473	425156	-0.0051	0.0027	0.06253	425152	0.0034	0.003	0.2491	371297	-0.0159	0.0031	3.417e-07	371297	-0.035	0.0027	1.931e-39	393870	-0.0053	0.0025	0.03095	430037	0.0108	0.0029	0.000185	429582	0.0182	0.003	1.466e-09	430376	0.0031	0.0028	0.2708	425356	-0.0002	0.0029	0.9401	425352	0.0095	0.003	0.001669	371454	-0.0099	0.0032	0.001893	371454
rs11222084	11:130273230:A:T	11	130273230	T	A	0.6295	WHR_DBP	0.0077	0.0027	0.004488	387957	0.012	0.0026	3.575e-06	423627	0.006	0.0029	0.03526	423173	0.0057	0.003	0.05656	423957	-0.0122	0.0027	5.353e-06	419032	0.0266	0.0029	2.689e-20	419028	0.0081	0.0031	0.01016	365992	0.0135	0.0032	2.78e-05	365992	-0.0025	0.0026	0.3361	393713	0.0021	0.0025	0.4012	429862	-0.0037	0.0029	0.2019	429406	-0.0042	0.0031	0.1691	430201	-0.0227	0.0026	4.305e-18	425156	0.0165	0.0028	2.514e-09	425152	-0.0019	0.003	0.5317	371297	0.0031	0.0032	0.3182	371297	-0.0093	0.0027	0.0005506	393870	-0.005	0.0025	0.04594	430037	-0.0112	0.0029	0.0001309	429582	-0.0115	0.003	0.000152	430376	-0.0296	0.0028	7.419e-26	425356	0.0094	0.0029	0.001137	425352	-0.0089	0.0031	0.003416	371454	-0.0037	0.0032	0.2475	371454
rs76895963	12:4384844:T:G	12	4384844	G	T	0.9793	BMI_LDL;BMI_HbA1c;BMI_TG;BMI_SBP;BMI_Glucose	-0.0326	0.0101	0.001226	387957	-0.1153	0.0097	8.132e-33	423627	-0.0898	0.0107	3.812e-17	423173	-0.0929	0.0112	1.051e-16	423957	-0.0286	0.01	0.00435	419032	-0.0744	0.0107	4.092e-12	419028	-0.2208	0.0116	9.059e-81	365992	-0.1318	0.0119	1.749e-28	365992	-0.0492	0.0096	2.699e-07	393713	-0.1317	0.0094	2.161e-44	429862	-0.1062	0.0108	1.071e-22	429406	-0.1096	0.0114	6.667e-22	430201	-0.047	0.0098	1.477e-06	425156	-0.0936	0.0103	1.402e-19	425152	-0.239	0.0112	4.18e-101	371297	-0.1511	0.0117	2.417e-38	371297	0.0027	0.01	0.7857	393870	-0.0836	0.0093	3.767e-19	430037	-0.0593	0.0108	4.468e-08	429582	-0.0624	0.0113	3.46e-08	430376	-0.0008	0.0105	0.9361	425356	-0.0464	0.0108	1.759e-05	425352	-0.1869	0.0113	1.479e-61	371454	-0.0999	0.0119	4.369e-17	371454
rs769089626	12:12889302:AAC:A	12	12889302	AAC	A	0.4247	WHR_SBP;BFP_SBP	0.0105	0.0027	9.046e-05	387957	0.0034	0.0026	0.1897	423627	0.0071	0.0028	0.0119	423173	0.0058	0.003	0.04935	423957	0.0167	0.0026	2.26e-10	419032	0.0248	0.0028	1.447e-18	419028	0.0025	0.0031	0.4082	365992	0.0161	0.0032	3.371e-07	365992	0.0056	0.0025	0.02584	393713	-0.0018	0.0025	0.4644	429862	0.0019	0.0029	0.504	429406	0.0007	0.003	0.8278	430201	0.0118	0.0026	4.209e-06	425156	0.0197	0.0027	3.99e-13	425152	-0.0024	0.003	0.4248	371297	0.0113	0.0031	0.0002523	371297	0.0106	0.0026	5.909e-05	393870	0.0037	0.0025	0.1321	430037	0.0075	0.0029	0.009021	429582	0.006	0.003	0.04356	430376	0.0162	0.0028	3.792e-09	425356	0.0243	0.0028	1.305e-17	425352	0.002	0.003	0.4965	371454	0.0158	0.0032	5.276e-07	371454
rs11045171	12:20470199:A:G	12	20470199	G	A	0.8027	BFP_TG;BFP_HDL	-0.0465	0.0033	5.154e-45	387957	-0.0414	0.0032	3.923e-39	423627	-0.0201	0.0035	9.021e-09	423173	-0.0117	0.0037	0.00139	423957	-0.0107	0.0033	0.0009803	419032	-0.0172	0.0035	8.745e-07	419028	-0.0204	0.0038	8.561e-08	365992	-0.0145	0.0039	0.0002139	365992	-0.041	0.0031	4.562e-39	393713	-0.0364	0.0031	3.481e-32	429862	-0.0153	0.0035	1.545e-05	429406	-0.0068	0.0037	0.06698	430201	-0.0062	0.0032	0.05157	425156	-0.012	0.0034	0.0003805	425152	-0.0147	0.0037	6.253e-05	371297	-0.009	0.0038	0.01932	371297	-0.0283	0.0033	5.547e-18	393870	-0.0235	0.0031	1.655e-14	430037	-0.0023	0.0035	0.5246	429582	0.0059	0.0037	0.1117	430376	0.007	0.0034	0.04024	425356	0.0015	0.0035	0.6611	425352	-0.0037	0.0037	0.312	371454	0.0024	0.0039	0.5413	371454
rs145878042	12:48143315:A:G	12	48143315	G	A	0.989	WHR_TG	0.036	0.0126	0.004371	387957	0.0627	0.0121	2.02e-07	423627	0.0152	0.0133	0.2542	423173	0.0141	0.014	0.3144	423957	-0.0081	0.0124	0.514	419032	-0.0248	0.0133	0.06218	419028	-0.0066	0.0146	0.6483	365992	-0.0019	0.015	0.8975	365992	-0.0098	0.012	0.411	393713	0.0143	0.0118	0.2231	429862	-0.034	0.0135	0.01191	429406	-0.0358	0.0142	0.01186	430201	-0.0563	0.0121	3.228e-06	425156	-0.0731	0.0128	1.142e-08	425152	-0.0553	0.0141	8.504e-05	371297	-0.0475	0.0147	0.001194	371297	0.0784	0.0125	3.64e-10	393870	0.1058	0.0117	1.344e-19	430037	0.0581	0.0135	1.812e-05	429582	0.0551	0.0141	9.702e-05	430376	0.0355	0.013	0.006268	425356	0.0178	0.0134	0.1829	425352	0.0322	0.0142	0.02301	371454	0.0413	0.0149	0.005641	371454
rs1126930	12:49399132:G:C	12	49399132	G	C	0.0357	BMI_HbA1c	-0.0054	0.0071	0.4414	387957	-0.0025	0.0068	0.7094	423627	0.0132	0.0075	0.07706	423173	0.0189	0.0078	0.01552	423957	-0.0185	0.007	0.007917	419032	-0.0291	0.0075	9.346e-05	419028	0.0741	0.0081	7.908e-20	365992	0.0238	0.0083	0.004399	365992	0.0154	0.0067	0.02131	393713	0.0181	0.0066	0.005909	429862	0.0332	0.0076	1.195e-05	429406	0.0386	0.008	1.233e-06	430201	0.0016	0.0068	0.8115	425156	-0.0084	0.0072	0.2448	425152	0.0934	0.0078	1.108e-32	371297	0.0442	0.0082	6.69e-08	371297	-0.0231	0.007	0.0009275	393870	-0.021	0.0065	0.001326	430037	-0.0069	0.0076	0.3631	429582	-0.0001	0.0079	0.9863	430376	-0.0345	0.0073	2.185e-06	425356	-0.0446	0.0075	2.868e-09	425352	0.0577	0.0079	2.853e-13	371454	0.0077	0.0083	0.3522	371454
rs111538456	12:51042486:C:CT	12	51042486	C	CT	0.3486	BFP_LDL	-0.0029	0.0028	0.2913	387957	0.0092	0.0026	0.000517	423627	0.0324	0.0029	1.106e-28	423173	0.0343	0.0031	3.528e-29	423957	-0.0081	0.0027	0.002881	419032	-0.0032	0.0029	0.2782	419028	0.0229	0.0032	5.502e-13	365992	-0.0005	0.0033	0.8836	365992	-0.0158	0.0026	1.411e-09	393713	-0.0047	0.0026	0.06863	429862	0.0188	0.003	2.178e-10	429406	0.0206	0.0031	3.702e-11	430201	-0.0221	0.0027	8.919e-17	425156	-0.0173	0.0028	7.784e-10	425152	0.0099	0.0031	0.001218	371297	-0.0141	0.0032	1.064e-05	371297	-0.0176	0.0027	1.302e-10	393870	-0.0066	0.0026	0.0102	430037	0.0167	0.003	1.592e-08	429582	0.0188	0.0031	1.131e-09	430376	-0.0236	0.0028	1.11e-16	425356	-0.0187	0.0029	2.144e-10	425352	0.0079	0.0031	0.01109	371454	-0.0164	0.0033	4.927e-07	371454
rs12426399	12:54419910:G:T	12	54419910	G	T	0.3623	WHR_SBP;WHR_DBP;WHR_TG;WHR_HbA1c;BFP_HbA1c;BFP_TG;BFP_DBP;BFP_SBP	0.0227	0.0027	8.156e-17	387957	0.0258	0.0026	4.577e-23	423627	0.0128	0.0029	8.854e-06	423173	0.0117	0.003	0.0001035	423957	0.0254	0.0027	3.681e-21	419032	0.0292	0.0029	4.78e-24	419028	0.0299	0.0031	1.622e-21	365992	0.0169	0.0032	1.539e-07	365992	0.0106	0.0026	3.915e-05	393713	0.014	0.0025	3.628e-08	429862	0.0009	0.0029	0.7467	429406	-0.0003	0.0031	0.9195	430201	0.0136	0.0026	1.982e-07	425156	0.0174	0.0028	3.616e-10	425152	0.0173	0.003	1.29e-08	371297	0.0045	0.0032	0.1545	371297	0.0328	0.0027	8.237e-34	393870	0.0361	0.0025	2.976e-46	430037	0.0226	0.0029	1.107e-14	429582	0.0211	0.0031	5.14e-12	430376	0.0351	0.0028	1.532e-35	425356	0.039	0.0029	4.363e-41	425352	0.04	0.0031	5.317e-39	371454	0.0275	0.0032	1.474e-17	371454
rs2694917	12:56912864:T:C	12	56912864	C	T	0.8033	BMI_TG	0.0047	0.0033	0.1557	387957	0.0208	0.0032	4.457e-11	423627	0.0119	0.0035	0.0006377	423173	0.0139	0.0037	0.0001504	423957	0.01	0.0033	0.00207	419032	0.0094	0.0035	0.007346	419028	0.0062	0.0038	0.1028	365992	0.016	0.0039	4.151e-05	365992	0.0084	0.0031	0.007257	393713	0.0245	0.0031	1.942e-15	429862	0.0166	0.0035	2.682e-06	429406	0.0186	0.0037	6.523e-07	430201	0.0137	0.0032	1.656e-05	425156	0.0127	0.0034	0.0001641	425152	0.0107	0.0037	0.003513	371297	0.02	0.0038	1.891e-07	371297	-0.0014	0.0033	0.6727	393870	0.0143	0.0031	2.79e-06	430037	0.0062	0.0035	0.08255	429582	0.0082	0.0037	0.0261	430376	0.0041	0.0034	0.2278	425356	0.0028	0.0035	0.4285	425352	-0.0005	0.0037	0.8821	371454	0.0083	0.0039	0.03399	371454
rs7296044	12:110016947:T:A	12	110016947	T	A	0.5178	BMI_HDL	0.0346	0.0026	1.446e-39	387957	0.0057	0.0025	0.02354	423627	-0.0029	0.0028	0.3025	423173	-0.0112	0.0029	0.0001305	423957	0.0076	0.0026	0.003361	419032	0.0102	0.0028	0.0002454	419028	0.0061	0.003	0.04454	365992	0.0084	0.0031	0.007262	365992	0.0357	0.0025	1.947e-46	393713	0.0066	0.0025	0.006855	429862	-0.0012	0.0028	0.6771	429406	-0.0094	0.003	0.001521	430201	0.0093	0.0025	0.000229	425156	0.0119	0.0027	8.744e-06	425152	0.0071	0.0029	0.01554	371297	0.0097	0.0031	0.001533	371297	0.028	0.0026	6.17e-27	393870	-0.002	0.0024	0.4148	430037	-0.01	0.0028	0.0003964	429582	-0.0181	0.0029	7.544e-10	430376	0.0022	0.0027	0.427	425356	0.0047	0.0028	0.09421	425352	-0.0008	0.003	0.7929	371454	0.0017	0.0031	0.5863	371454
rs142337188	12:120827541:G:A	12	120827541	G	A	0.0539	BFP_SBP;BFP_DBP	-0.0199	0.006	0.0008847	387957	-0.0234	0.0057	4.325e-05	423627	-0.0319	0.0063	4.351e-07	423173	-0.0349	0.0066	1.457e-07	423957	-0.0588	0.0059	2.302e-23	419032	-0.0514	0.0063	4.052e-16	419028	-0.033	0.0069	1.666e-06	365992	-0.0301	0.0071	2.08e-05	365992	-0.0006	0.0057	0.9227	393713	-0.0049	0.0056	0.3786	429862	-0.0132	0.0064	0.04052	429406	-0.0157	0.0068	0.0199	430201	-0.041	0.0057	9.366e-13	425156	-0.0338	0.0061	2.978e-08	425152	-0.0129	0.0067	0.05167	371297	-0.0116	0.0069	0.09508	371297	-0.0078	0.0059	0.1876	393870	-0.0131	0.0055	0.01794	430037	-0.0204	0.0064	0.00146	429582	-0.0231	0.0067	0.0005527	430376	-0.0465	0.0062	4.994e-14	425356	-0.0387	0.0064	1.256e-09	425352	-0.0184	0.0067	0.006147	371454	-0.0166	0.0071	0.01909	371454
12:122513632_CTG_C	12:122513632:CTG:C	12	122513632	C	CTG	0.5354	BMI_DBP	-0.0176	0.0026	2.405e-11	387957	-0.0197	0.0025	5.128e-15	423627	-0.0142	0.0028	3.04e-07	423173	-0.0137	0.0029	2.69e-06	423957	-0.0253	0.0026	1.734e-22	419032	-0.0205	0.0028	1.546e-13	419028	-0.0071	0.003	0.01985	365992	-0.0195	0.0031	3.703e-10	365992	-0.0178	0.0025	8.87e-13	393713	-0.0204	0.0025	1.041e-16	429862	-0.0147	0.0028	1.726e-07	429406	-0.0143	0.003	1.377e-06	430201	-0.0258	0.0025	1.794e-24	425156	-0.0209	0.0027	6.165e-15	425152	-0.0069	0.0029	0.01879	371297	-0.0194	0.003	1.96e-10	371297	-0.0008	0.0026	0.7615	393870	-0.003	0.0024	0.2242	430037	0.0025	0.0028	0.3763	429582	0.0029	0.0029	0.329	430376	-0.0094	0.0027	0.0005357	425356	-0.0043	0.0028	0.1204	425352	0.0106	0.0029	0.0003329	371454	-0.0016	0.0031	0.5996	371454
rs1043764	12:122630915:C:T	12	122630915	C	T	0.7947	BMI_TG	0.0355	0.0033	6.471e-27	387957	0.0345	0.0032	1.12e-27	423627	0.0173	0.0035	7.329e-07	423173	0.0137	0.0037	0.0001758	423957	0.0172	0.0033	1.437e-07	419032	0.0138	0.0035	7.455e-05	419028	0.0052	0.0038	0.1724	365992	0.0245	0.0039	3.753e-10	365992	0.0328	0.0031	1.136e-25	393713	0.0331	0.0031	6.86e-27	429862	0.0157	0.0035	1.012e-05	429406	0.0123	0.0037	0.0009653	430201	0.0156	0.0032	9.366e-07	425156	0.012	0.0034	0.0003824	425152	0.0033	0.0037	0.3742	371297	0.0223	0.0038	5.887e-09	371297	0.0093	0.0033	0.004605	393870	0.008	0.0031	0.009216	430037	-0.0097	0.0035	0.006054	429582	-0.0129	0.0037	0.0004817	430376	-0.0092	0.0034	0.007143	425356	-0.013	0.0035	0.0002269	425352	-0.0217	0.0037	4.558e-09	371454	-0.0028	0.0039	0.4784	371454
rs116896792	12:122948907:T:C	12	122948907	C	T	0.9074	BFP_TG;BFP_HDL;BMI_HDL;BMI_TG	0.0835	0.0045	9.624e-76	387957	0.0619	0.0043	3.68e-46	423627	0.0443	0.0048	2.052e-20	423173	0.0335	0.005	2.696e-11	423957	0.0352	0.0045	3.678e-15	419032	0.0321	0.0048	2.014e-11	419028	0.0142	0.0052	0.006588	365992	0.0416	0.0054	7.973e-15	365992	0.0786	0.0043	7.218e-75	393713	0.0573	0.0042	8.559e-42	429862	0.0394	0.0049	4.994e-16	429406	0.0283	0.0051	3.056e-08	430201	0.0311	0.0044	9.422e-13	425156	0.0288	0.0046	4.88e-10	425152	0.0092	0.005	0.06799	371297	0.0367	0.0053	2.677e-12	371297	0.0353	0.0045	3.699e-15	393870	0.013	0.0042	0.001929	430037	-0.0051	0.0049	0.29	429582	-0.0161	0.0051	0.001535	430376	-0.0135	0.0047	0.003827	425356	-0.0158	0.0048	0.001099	425352	-0.034	0.0051	2.056e-11	371454	-0.0065	0.0053	0.2244	371454
rs3922628	12:123209295:T:A	12	123209295	T	A	0.2113	WHR_HbA1c;BFP_HDL;BFP_TG	0.0549	0.0032	4.843e-65	387957	0.0369	0.0031	5.325e-33	423627	0.0135	0.0034	7.253e-05	423173	0.0025	0.0036	0.4875	423957	0.0083	0.0032	0.008649	419032	0.009	0.0034	0.008277	419028	-0.0028	0.0037	0.4453	365992	0.0144	0.0038	0.0001553	365992	0.0508	0.0031	5.32e-62	393713	0.0339	0.003	1.677e-29	429862	0.0105	0.0035	0.002501	429406	-0.0007	0.0036	0.8563	430201	0.0045	0.0031	0.1479	425156	0.0051	0.0033	0.1234	425152	-0.0065	0.0036	0.06918	371297	0.0106	0.0037	0.004747	371297	0.0228	0.0032	9.047e-13	393870	0.0042	0.003	0.1629	430037	-0.0195	0.0035	1.723e-08	429582	-0.0303	0.0036	5.346e-17	430376	-0.0241	0.0033	4.018e-13	425356	-0.0233	0.0034	1.044e-11	425352	-0.034	0.0036	5.932e-21	371454	-0.0168	0.0038	1.075e-05	371454
rs73228032	12:123322415:C:A	12	123322415	C	A	0.1441	BMI_TG;BFP_HDL	-0.0498	0.0037	1.161e-40	387957	-0.0415	0.0036	3.101e-31	423627	-0.0306	0.0039	9.044e-15	423173	-0.0234	0.0041	1.459e-08	423957	-0.0174	0.0037	2.252e-06	419032	-0.0148	0.0039	0.0001678	419028	-0.0059	0.0043	0.1695	365992	-0.0187	0.0044	2.289e-05	365992	-0.0501	0.0035	1.255e-45	393713	-0.042	0.0035	1.551e-33	429862	-0.0311	0.004	7.636e-15	429406	-0.0239	0.0042	1.453e-08	430201	-0.0184	0.0036	2.854e-07	425156	-0.0161	0.0038	2.185e-05	425152	-0.0075	0.0041	0.07013	371297	-0.0201	0.0043	3.517e-06	371297	-0.0108	0.0037	0.003493	393870	-0.0009	0.0035	0.8013	430037	0.0096	0.004	0.01672	429582	0.0167	0.0042	6.24e-05	430376	0.023	0.0039	2.304e-09	425356	0.0251	0.004	2.658e-10	425352	0.0315	0.0042	4.801e-14	371454	0.0195	0.0044	9.904e-06	371454
rs10773000	12:123736084:G:T	12	123736084	G	T	0.3319	WHR_TC	0.0348	0.0028	1.273e-35	387957	0.016	0.0027	1.896e-09	423627	-0.003	0.0029	0.307	423173	-0.0122	0.0031	7.596e-05	423957	0.011	0.0028	6.008e-05	419032	0.0064	0.0029	0.02895	419028	0.0047	0.0032	0.1456	365992	0.0033	0.0033	0.3154	365992	0.0332	0.0026	4.978e-36	393713	0.0144	0.0026	3.56e-08	429862	-0.0049	0.003	0.1014	429406	-0.0143	0.0032	5.435e-06	430201	0.0086	0.0027	0.001342	425156	0.0042	0.0028	0.1434	425152	0.003	0.0031	0.3362	371297	0.0015	0.0032	0.6479	371297	0.0185	0.0028	2.622e-11	393870	-0.0019	0.0026	0.4702	430037	-0.0216	0.003	5.758e-13	429582	-0.0307	0.0031	9.212e-23	430376	-0.0068	0.0029	0.01826	425356	-0.0109	0.003	0.0002355	425352	-0.0112	0.0031	0.000341	371454	-0.0124	0.0033	0.0001717	371454
rs7133378	12:124409502:G:A	12	124409502	G	A	0.3182	BFP_HDL;BMI_LDL;BFP_TG;BMI_HDL;BMI_TG;BFP_LDL	0.0657	0.0028	3.3e-120	387957	0.0557	0.0027	9.13e-95	423627	0.0444	0.003	2.152e-50	423173	0.0325	0.0031	2.442e-25	423957	0.0241	0.0028	4.572e-18	419032	0.0291	0.003	1.377e-22	419028	0.0336	0.0032	4.038e-25	365992	0.0282	0.0033	2.371e-17	365992	0.0513	0.0027	2.74e-82	393713	0.042	0.0026	1.785e-57	429862	0.0303	0.003	1.143e-23	429406	0.0181	0.0032	1.217e-08	430201	0.0096	0.0027	0.0003698	425156	0.0141	0.0029	8.783e-07	425152	0.0189	0.0031	1.581e-09	371297	0.013	0.0033	7.294e-05	371297	0.0107	0.0028	0.0001349	393870	-0.0009	0.0026	0.7164	430037	-0.0132	0.003	1.236e-05	429582	-0.0247	0.0032	4.906e-15	430376	-0.0326	0.0029	4.273e-29	425356	-0.0277	0.003	2.861e-20	425352	-0.0205	0.0032	8.189e-11	371454	-0.0266	0.0033	1.172e-15	371454
rs825453	12:124508758:A:T	12	124508758	T	A	0.3922	BFP_TG;BMI_TG	0.0521	0.0027	8.078e-84	387957	0.0505	0.0026	9.766e-86	423627	0.035	0.0028	5.425e-35	423173	0.0269	0.003	1.42e-19	423957	0.0215	0.0027	5.607e-16	419032	0.0233	0.0028	2.633e-16	419028	0.0247	0.0031	1.503e-15	365992	0.0238	0.0032	6.486e-14	365992	0.0421	0.0025	2.803e-61	393713	0.0405	0.0025	1.246e-58	429862	0.0252	0.0029	2.177e-18	429406	0.0172	0.003	1.339e-08	430201	0.0116	0.0026	7.3e-06	425156	0.0134	0.0027	9.873e-07	425152	0.0143	0.003	1.821e-06	371297	0.0135	0.0031	1.434e-05	371297	0.0037	0.0027	0.1641	393870	0.001	0.0025	0.6991	430037	-0.0149	0.0029	2.5e-07	429582	-0.0224	0.003	8.617e-14	430376	-0.027	0.0028	2.083e-22	425356	-0.0252	0.0029	1.38e-18	425352	-0.0235	0.003	6.41e-15	371454	-0.0248	0.0032	5.224e-15	371454
rs200360426	13:33119369:T:TAA	13	33119369	TAA	T	0.8436	BFP_TC;BMI_TC	-0.0107	0.0037	0.003836	387957	-0.0134	0.0035	0.0001535	423627	-0.0322	0.0039	1.18e-16	423173	-0.031	0.0041	3.236e-14	423957	-0.0132	0.0036	0.0002659	419032	-0.0191	0.0039	8.934e-07	419028	-0.0064	0.0042	0.1325	365992	-0.0113	0.0043	0.009236	365992	-0.0118	0.0035	0.0007495	393713	-0.0146	0.0034	2.302e-05	429862	-0.0333	0.0039	3.384e-17	429406	-0.032	0.0042	1.367e-14	430201	-0.0142	0.0035	5.763e-05	425156	-0.0198	0.0037	1.217e-07	425152	-0.006	0.0041	0.1394	371297	-0.0107	0.0043	0.0124	371297	-0.0059	0.0036	0.1045	393870	-0.0078	0.0034	0.0228	430037	-0.0263	0.0039	2.596e-11	429582	-0.0251	0.0041	1.162e-09	430376	-0.0063	0.0038	0.09719	425356	-0.0119	0.0039	0.002406	425352	0.0002	0.0041	0.9638	371454	-0.005	0.0043	0.2516	371454
13:50582614_CA_C	13:50582614:CA:C	13	50582614	C	CA	0.8693	BFP_DBP	0.0139	0.0039	0.0003975	387957	0.0145	0.0037	0.0001143	423627	0.0088	0.0041	0.03353	423173	0.0093	0.0043	0.03111	423957	0.0305	0.0039	2.822e-15	419032	0.0227	0.0041	3.916e-08	419028	0.0253	0.0045	2.057e-08	365992	0.0169	0.0046	0.0002602	365992	0.0034	0.0037	0.3629	393713	0.0047	0.0037	0.198	429862	-0.0011	0.0042	0.7947	429406	-0.0004	0.0044	0.9319	430201	0.0206	0.0038	4.599e-08	425156	0.013	0.004	0.001082	425152	0.0145	0.0043	0.0008276	371297	0.0072	0.0045	0.1101	371297	0.006	0.0039	0.1203	393870	0.0073	0.0036	0.0431	430037	0.0014	0.0042	0.7406	429582	0.0021	0.0044	0.6394	430376	0.0233	0.004	8.605e-09	425356	0.0157	0.0042	0.0001613	425352	0.0171	0.0044	9.561e-05	371454	0.0098	0.0046	0.03404	371454
rs7996639	13:97019090:G:A	13	97019090	G	A	0.4462	BFP_SBP	0.0069	0.0027	0.009641	387957	0.0086	0.0025	0.0006973	423627	0.0078	0.0028	0.005409	423173	0.0095	0.0029	0.001269	423957	0.0153	0.0026	5.066e-09	419032	0.0206	0.0028	2.397e-13	419028	0.0123	0.0031	6.016e-05	365992	0.0142	0.0031	6.219e-06	365992	0.0111	0.0025	1.125e-05	393713	0.0129	0.0025	2.303e-07	429862	0.0128	0.0029	7.519e-06	429406	0.0147	0.003	9.678e-07	430201	0.0203	0.0026	1.761e-15	425156	0.0257	0.0027	2.501e-21	425152	0.0167	0.003	1.763e-08	371297	0.0192	0.0031	4.557e-10	371297	0.0035	0.0026	0.1846	393870	0.0043	0.0025	0.08248	430037	0.0044	0.0029	0.1217	429582	0.0063	0.003	0.03481	430376	0.0118	0.0027	1.751e-05	425356	0.0172	0.0028	1.139e-09	425352	0.0085	0.003	0.004355	371454	0.0113	0.0031	0.0003148	371454
rs9515201	13:111040798:A:C	13	111040798	C	A	0.2987	WHR_DBP	-0.0077	0.0029	0.007867	387957	0.0022	0.0028	0.4183	423627	0.0071	0.0031	0.02071	423173	0.0073	0.0032	0.02263	423957	-0.0248	0.0029	4.198e-18	419032	-0.0147	0.0031	1.632e-06	419028	-0.0003	0.0033	0.9355	365992	-0.0042	0.0034	0.2238	365992	-0.0009	0.0028	0.7482	393713	0.0088	0.0027	0.001188	429862	0.0134	0.0031	1.588e-05	429406	0.0137	0.0033	2.828e-05	430201	-0.0183	0.0028	4.786e-11	425156	-0.0083	0.003	0.004843	425152	0.0063	0.0032	0.05082	371297	0.0025	0.0034	0.4518	371297	-0.0118	0.0029	3.917e-05	393870	-0.003	0.0027	0.2555	430037	0.0018	0.0031	0.5727	429582	0.0018	0.0032	0.5703	430376	-0.0295	0.003	5.547e-23	425356	-0.02	0.0031	8.949e-11	425352	-0.0052	0.0032	0.1113	371454	-0.0089	0.0034	0.008816	371454
rs17256211	14:23754580:A:G	14	23754580	G	A	0.3509	BFP_SBP;BMI_SBP	-0.0097	0.0028	0.000477	387957	-0.0162	0.0026	8.895e-10	423627	-0.0122	0.0029	2.736e-05	423173	-0.0121	0.0031	7.819e-05	423957	-0.014	0.0027	2.976e-07	419032	-0.0231	0.0029	2.48e-15	419028	-0.0141	0.0032	9.025e-06	365992	-0.013	0.0033	7.052e-05	365992	-0.0069	0.0026	0.008681	393713	-0.0138	0.0026	8.963e-08	429862	-0.0095	0.003	0.001291	429406	-0.0094	0.0031	0.002514	430201	-0.012	0.0027	5.944e-06	425156	-0.0213	0.0028	4.073e-14	425152	-0.0116	0.0031	0.0001607	371297	-0.0106	0.0032	0.0009367	371297	-0.0017	0.0027	0.5346	393870	-0.0077	0.0026	0.002441	430037	-0.0037	0.003	0.2127	429582	-0.0034	0.0031	0.2648	430376	-0.0061	0.0029	0.03122	425356	-0.0155	0.0029	1.285e-07	425352	-0.005	0.0031	0.1051	371454	-0.004	0.0033	0.2172	371454
rs10400710	14:52514366:C:T	14	52514366	C	T	0.043	BFP_HDL	-0.0451	0.0065	4.251e-12	387957	-0.0397	0.0062	1.477e-10	423627	-0.0158	0.0068	0.02042	423173	-0.0114	0.0072	0.1113	423957	-0.0124	0.0064	0.0522	419032	-0.008	0.0068	0.2437	419028	-0.0201	0.0075	0.007081	365992	-0.023	0.0077	0.002662	365992	-0.0405	0.0062	4.907e-11	393713	-0.0351	0.006	6.824e-09	429862	-0.0112	0.0069	0.1073	429406	-0.0067	0.0073	0.3597	430201	-0.0085	0.0062	0.1746	425156	-0.0045	0.0066	0.4922	425152	-0.0156	0.0072	0.03074	371297	-0.0185	0.0075	0.01366	371297	-0.0074	0.0064	0.2517	393870	-0.0019	0.006	0.7514	430037	0.0221	0.0069	0.001456	429582	0.0266	0.0072	0.000239	430376	0.0272	0.0067	4.942e-05	425356	0.0308	0.0069	7.935e-06	425352	0.0174	0.0073	0.01657	371454	0.0139	0.0076	0.06828	371454
rs34861456	14:75191772:T:TA	14	75191772	TA	T	0.5351	BFP_TC;BFP_LDL	0.0037	0.0027	0.1665	387957	-0.0079	0.0025	0.001794	423627	-0.0217	0.0028	7.595e-15	423173	-0.0256	0.0029	2.504e-18	423957	0.0001	0.0026	0.9803	419032	0.0008	0.0028	0.768	419028	-0.0101	0.0031	0.0008797	365992	-0.0124	0.0031	7.159e-05	365992	0.0101	0.0025	6.022e-05	393713	-0.0019	0.0025	0.449	429862	-0.0157	0.0028	2.972e-08	429406	-0.0197	0.003	4.292e-11	430201	0.0054	0.0025	0.03415	425156	0.0063	0.0027	0.02003	425152	-0.0042	0.0029	0.1555	371297	-0.0064	0.0031	0.03598	371297	0.0074	0.0026	0.00481	393870	-0.0037	0.0024	0.1323	430037	-0.0175	0.0028	6.89e-10	429582	-0.0214	0.003	5.162e-13	430376	0.0036	0.0027	0.1908	425356	0.0047	0.0028	0.09719	425352	-0.0065	0.003	0.02848	371454	-0.0086	0.0031	0.00576	371454
rs7154319	14:102248059:A:G	14	102248059	G	A	0.7745	BFP_TC	0.0012	0.0032	0.7126	387957	0.0092	0.003	0.002346	423627	0.0217	0.0033	6.788e-11	423173	0.0244	0.0035	3.037e-12	423957	0.0116	0.0031	0.000181	419032	0.0082	0.0033	0.01406	419028	0.0066	0.0036	0.06723	365992	0.0106	0.0037	0.004346	365992	-0.0019	0.003	0.5269	393713	0.0051	0.0029	0.0804	429862	0.0176	0.0034	1.849e-07	429406	0.02	0.0036	1.764e-08	430201	0.0077	0.003	0.01126	425156	0.0045	0.0032	0.1569	425152	0.0023	0.0035	0.5029	371297	0.0063	0.0036	0.082	371297	-0.0039	0.0031	0.2178	393870	0.0031	0.0029	0.2888	430037	0.0155	0.0034	4.275e-06	429582	0.0181	0.0035	3.072e-07	430376	0.0058	0.0033	0.07304	425356	0.0027	0.0034	0.4153	425352	0.0016	0.0035	0.655	371454	0.0059	0.0037	0.1131	371454
rs7184016	15:48810499:G:T	15	48810499	G	T	0.2436	BFP_DBP	-0.0155	0.0031	3.839e-07	387957	-0.0187	0.0029	1.825e-10	423627	-0.013	0.0032	5.883e-05	423173	-0.0132	0.0034	9.517e-05	423957	-0.0286	0.003	3.265e-21	419032	-0.0101	0.0032	0.001871	419028	-0.0155	0.0035	1.11e-05	365992	-0.0115	0.0036	0.001411	365992	-0.0038	0.0029	0.1874	393713	-0.0064	0.0029	0.02415	429862	-0.0008	0.0033	0.7972	429406	-0.0009	0.0035	0.7855	430201	-0.016	0.0029	5.012e-08	425156	0.0026	0.0031	0.3971	425152	-0.0035	0.0034	0.2979	371297	0.0009	0.0035	0.7926	371297	-0.0097	0.003	0.001431	393870	-0.012	0.0028	2.187e-05	430037	-0.0063	0.0033	0.05481	429582	-0.0066	0.0034	0.05413	430376	-0.0216	0.0032	8e-12	425356	-0.0032	0.0033	0.3249	425352	-0.0089	0.0034	0.009553	371454	-0.0051	0.0036	0.1559	371454
rs56369308	15:63792257:T:C	15	63792257	C	T	0.6564	BMI_LDL;BMI_TG;BMI_TC	0.0112	0.0028	5.131e-05	387957	0.0325	0.0026	1.227e-34	423627	0.0231	0.0029	2.548e-15	423173	0.0246	0.0031	9.266e-16	423957	0.012	0.0027	1.156e-05	419032	0.0098	0.0029	0.0008354	419028	0.0037	0.0032	0.2398	365992	0.0051	0.0033	0.1207	365992	0.016	0.0026	9.093e-10	393713	0.038	0.0026	4.967e-49	429862	0.029	0.003	1.49e-22	429406	0.0305	0.0031	1.46e-22	430201	0.0172	0.0027	9.286e-11	425156	0.015	0.0028	9.651e-08	425152	0.0082	0.0031	0.007478	371297	0.0099	0.0032	0.001929	371297	0.0029	0.0027	0.2916	393870	0.0239	0.0026	9.214e-21	430037	0.015	0.003	4.542e-07	429582	0.0167	0.0031	6.591e-08	430376	0.0034	0.0029	0.2312	425356	0.0014	0.0029	0.6337	425352	-0.0047	0.0031	0.1319	371454	-0.0028	0.0033	0.3988	371454
rs777877991	15:66870305:AT:A	15	66870305	AT	A	0.3437	BMI_SBP;BMI_DBP;BMI_TG	0.0085	0.0028	0.002194	387957	0.011	0.0026	3.515e-05	423627	0.0092	0.0029	0.001738	423173	0.009	0.0031	0.003406	423957	0.0198	0.0027	3.643e-13	419032	0.0176	0.0029	1.656e-09	419028	0.0115	0.0032	0.0003243	365992	0.0033	0.0033	0.3168	365992	0.0118	0.0026	6.842e-06	393713	0.0146	0.0026	1.728e-08	429862	0.0133	0.003	7.457e-06	429406	0.0131	0.0031	2.581e-05	430201	0.0235	0.0027	9.704e-19	425156	0.0214	0.0028	3.376e-14	425152	0.0146	0.0031	2.091e-06	371297	0.0062	0.0032	0.0517	371297	0.002	0.0027	0.4648	393870	0.0046	0.0026	0.07301	430037	0.0028	0.003	0.3468	429582	0.0026	0.0031	0.3951	430376	0.0132	0.0029	3.581e-06	425356	0.011	0.0029	0.0001962	425352	0.0046	0.0031	0.1405	371454	-0.004	0.0033	0.2219	371454
rs2218181	15:66872325:T:C	15	66872325	C	T	0.6457	BMI_SBP;BMI_DBP;BMI_TG;BFP_TG;BFP_HDL	0.0244	0.0027	5.255e-19	387957	0.0279	0.0026	2.543e-26	423627	0.0137	0.0029	2.265e-06	423173	0.0127	0.003	3.109e-05	423957	0.0184	0.0027	1.146e-11	419032	0.0175	0.0029	1.637e-09	419028	0.0197	0.0032	4.579e-10	365992	0.0147	0.0032	5.703e-06	365992	0.0201	0.0026	8.551e-15	393713	0.0245	0.0026	1.272e-21	429862	0.0106	0.0029	0.0003007	429406	0.0097	0.0031	0.001804	430201	0.0158	0.0026	2.125e-09	425156	0.0147	0.0028	1.385e-07	425152	0.0166	0.0031	5.563e-08	371297	0.0113	0.0032	0.000361	371297	0.0155	0.0027	1.032e-08	393870	0.0197	0.0025	7.133e-15	430037	0.0051	0.0029	0.08486	429582	0.0042	0.0031	0.172	430376	0.0115	0.0028	4.763e-05	425356	0.0103	0.0029	0.0004495	425352	0.0112	0.0031	0.0002799	371454	0.0054	0.0032	0.09252	371454
rs560099636	15:67350372:C:CAAAAAAAA	15	67350372	C	CAAAAAAAA	0.3516	BFP_TC	0.0047	0.0028	0.08964	387957	0.0141	0.0026	9.291e-08	423627	0.0228	0.0029	5.883e-15	423173	0.0247	0.0031	7.628e-16	423957	0.0149	0.0027	4.719e-08	419032	0.0166	0.0029	1.23e-08	419028	0.0112	0.0032	0.0004532	365992	0.0141	0.0033	1.704e-05	365992	-0.008	0.0026	0.002244	393713	0.0009	0.0026	0.7152	429862	0.0102	0.003	0.0005687	429406	0.0123	0.0031	8.586e-05	430201	0.0024	0.0027	0.3639	425156	0.0039	0.0028	0.1642	425152	-0.0016	0.0031	0.592	371297	0.0011	0.0032	0.7322	371297	-0.0045	0.0027	0.09885	393870	0.0037	0.0026	0.1488	430037	0.0131	0.003	9.294e-06	429582	0.0151	0.0031	1.034e-06	430376	0.005	0.0029	0.07911	425356	0.0066	0.0029	0.02567	425352	0.0016	0.0031	0.6054	371454	0.0043	0.0033	0.1845	371454
rs11856835	15:74716174:G:A	15	74716174	G	A	0.5023	WHR_HDL;WHR_SBP	0.0177	0.0026	1.984e-11	387957	0.0108	0.0025	1.955e-05	423627	-0.0045	0.0028	0.105	423173	-0.0069	0.0029	0.01766	423957	0.022	0.0026	2.925e-17	419032	0.0199	0.0028	8.884e-13	419028	0.0061	0.003	0.04654	365992	0.005	0.0031	0.1104	365992	0.0211	0.0025	3.406e-17	393713	0.0144	0.0025	4.675e-09	429862	-0.0009	0.0028	0.7425	429406	-0.0034	0.003	0.2533	430201	0.0257	0.0025	3.674e-24	425156	0.0232	0.0027	6.128e-18	425152	0.0101	0.0029	0.0005887	371297	0.0093	0.0031	0.00234	371297	0.0222	0.0026	1.604e-17	393870	0.0153	0.0024	3.245e-10	430037	-0.0004	0.0028	0.9002	429582	-0.0029	0.003	0.3217	430376	0.027	0.0027	4.739e-23	425356	0.0243	0.0028	5.733e-18	425352	0.0117	0.003	8.307e-05	371454	0.011	0.0031	0.0004233	371454
rs2472299	15:75033400:A:G	15	75033400	G	A	0.2726	WHR_HDL;WHR_SBP	-0.0116	0.0029	8.434e-05	387957	-0.0104	0.0028	0.0002269	423627	0.0071	0.0031	0.02213	423173	0.0078	0.0033	0.01674	423957	-0.0397	0.0029	2.201e-42	419032	-0.0342	0.0031	5.207e-28	419028	-0.0027	0.0034	0.4253	365992	-0.0058	0.0035	0.09363	365992	-0.0145	0.0028	2.02e-07	393713	-0.0139	0.0028	4.613e-07	429862	0.0041	0.0032	0.1917	429406	0.0048	0.0033	0.153	430201	-0.0418	0.0028	4.179e-49	425156	-0.0359	0.003	6.308e-33	425152	-0.0069	0.0033	0.03604	371297	-0.0104	0.0034	0.002432	371297	-0.0173	0.0029	3.36e-09	393870	-0.0161	0.0027	4.045e-09	430037	0.002	0.0032	0.5299	429582	0.0028	0.0033	0.4028	430376	-0.0451	0.003	1.275e-49	425356	-0.0393	0.0031	7.559e-36	425352	-0.0103	0.0033	0.001877	371454	-0.0139	0.0035	6.51e-05	371454
rs71140143	15:75439194:G:GT	15	75439194	GT	G	0.3605	BMI_HDL	-0.0224	0.0027	3.132e-16	387957	-0.013	0.0026	8.302e-07	423627	-0.0029	0.0029	0.3189	423173	-0.0001	0.003	0.9745	423957	-0.0212	0.0027	5.868e-15	419032	-0.0181	0.0029	4.877e-10	419028	-0.0145	0.0032	4.837e-06	365992	-0.0053	0.0032	0.1001	365992	-0.0251	0.0026	5.384e-22	393713	-0.0156	0.0026	1.074e-09	429862	-0.0053	0.0029	0.07406	429406	-0.0025	0.0031	0.4175	430201	-0.0226	0.0026	1.253e-17	425156	-0.0196	0.0028	2.364e-12	425152	-0.0171	0.0031	2.429e-08	371297	-0.0082	0.0032	0.01041	371297	-0.0219	0.0027	7.539e-16	393870	-0.0112	0.0025	1.068e-05	430037	-0.0008	0.0029	0.7959	429582	0.002	0.0031	0.5191	430376	-0.0189	0.0028	2.365e-11	425356	-0.0161	0.0029	3.921e-08	425352	-0.0145	0.0031	2.554e-06	371454	-0.0052	0.0032	0.1119	371454
rs28601809	15:98336606:C:A	15	98336606	C	A	0.3348	BMI_SBP	-0.0022	0.0028	0.43	387957	-0.0011	0.0027	0.687	423627	-0.0093	0.0029	0.001544	423173	-0.0107	0.0031	0.0005058	423957	-0.0116	0.0027	2.475e-05	419032	-0.0178	0.0029	1.387e-09	419028	-0.0103	0.0032	0.001407	365992	-0.009	0.0033	0.006207	365992	-0.0052	0.0026	0.0507	393713	-0.0044	0.0026	0.09226	429862	-0.0131	0.003	1.143e-05	429406	-0.0144	0.0031	4.502e-06	430201	-0.0146	0.0027	5.16e-08	425156	-0.0207	0.0028	3.238e-13	425152	-0.0131	0.0031	2.465e-05	371297	-0.0124	0.0032	0.0001243	371297	0.0092	0.0028	0.0008312	393870	0.0098	0.0026	0.0001426	430037	0.0011	0.003	0.7137	429582	-0.0005	0.0031	0.874	430376	-0.001	0.0029	0.7219	425356	-0.0071	0.003	0.01715	425352	0.0019	0.0031	0.539	371454	0.003	0.0033	0.3643	371454
rs8063	16:1374818:A:G	16	1374818	G	A	0.3027	BFP_SBP	-0.0107	0.0028	0.0001649	387957	-0.0066	0.0028	0.01627	423627	-0.009	0.003	0.003153	423173	-0.0085	0.0032	0.007861	423957	-0.0188	0.0028	3.696e-11	419032	-0.0247	0.003	5.019e-16	419028	-0.0192	0.0033	7.427e-09	365992	-0.0157	0.0034	3.707e-06	365992	-0.0052	0.0027	0.05162	393713	-0.0007	0.0027	0.8018	429862	-0.0029	0.0031	0.3391	429406	-0.0022	0.0032	0.4923	430201	-0.0126	0.0028	5.11e-06	425156	-0.0185	0.0029	2.893e-10	425152	-0.013	0.0032	4.661e-05	371297	-0.0096	0.0033	0.004038	371297	0.001	0.0028	0.7094	393870	0.0049	0.0027	0.06469	430037	0.0027	0.0031	0.382	429582	0.0034	0.0032	0.296	430376	-0.0066	0.003	0.02718	425356	-0.0127	0.0031	3.431e-05	425352	-0.0063	0.0032	0.04934	371454	-0.0028	0.0034	0.4037	371454
rs28590346	16:2080653:A:T	16	2080653	T	A	0.6583	BMI_SBP;BFP_DBP;BFP_SBP;BMI_DBP	0.0088	0.0027	0.001265	387957	0.0123	0.0027	3.345e-06	423627	0.0063	0.0029	0.03214	423173	0.0077	0.0031	0.01156	423957	0.0239	0.0027	2.05e-18	419032	0.0235	0.0029	8.714e-16	419028	0.0105	0.0032	0.001018	365992	0.0121	0.0033	0.00021	365992	0.0079	0.0026	0.002386	393713	0.0109	0.0026	2.547e-05	429862	0.004	0.003	0.1806	429406	0.0054	0.0031	0.08208	430201	0.0226	0.0027	2.163e-17	425156	0.022	0.0028	6.75e-15	425152	0.0094	0.0031	0.002245	371297	0.0107	0.0032	0.0008667	371297	0.0037	0.0027	0.176	393870	0.0067	0.0026	0.009013	430037	0	0.003	0.9886	429582	0.0014	0.0031	0.6475	430376	0.0182	0.0029	1.805e-10	425356	0.0174	0.0029	3.537e-09	425352	0.0043	0.0031	0.1703	371454	0.0064	0.0033	0.05046	371454
rs62036088	16:4846336:G:A	16	4846336	G	A	0.2458	BFP_Glucose;BMI_DBP;BFP_DBP;BMI_SBP;BFP_SBP	0.0103	0.003	0.0006281	387957	0.0137	0.0029	2.987e-06	423627	0.006	0.0032	0.06455	423173	0.0093	0.0034	0.006192	423957	0.0184	0.003	1.119e-09	419032	0.0218	0.0032	1.455e-11	419028	0.0203	0.0035	9.437e-09	365992	0.0286	0.0036	2.808e-15	365992	0.0086	0.0029	0.002563	393713	0.0118	0.0029	3.414e-05	429862	0.0042	0.0033	0.201	429406	0.0076	0.0034	0.02828	430201	0.0165	0.0029	2.166e-08	425156	0.0199	0.0031	1.833e-10	425152	0.0183	0.0034	7.256e-08	371297	0.0268	0.0035	4.543e-14	371297	0.0066	0.003	0.02849	393870	0.0088	0.0028	0.001922	430037	0.0015	0.0033	0.6512	429582	0.0046	0.0034	0.1783	430376	0.014	0.0032	9.249e-06	425356	0.0175	0.0033	7.347e-08	425352	0.0153	0.0034	8.568e-06	371454	0.0232	0.0036	1.313e-10	371454
rs2075637	16:4938280:T:C	16	4938280	C	T	0.4367	BFP_Glucose;BMI_DBP;BFP_DBP;WHR_SBP;BMI_SBP;WHR_DBP;BFP_SBP	0.0083	0.0026	0.001461	387957	0.0133	0.0025	1.395e-07	423627	0.0149	0.0028	1.005e-07	423173	0.0167	0.0029	1.067e-08	423957	0.027	0.0026	5.291e-25	419032	0.0291	0.0028	2.011e-25	419028	0.0132	0.003	1.424e-05	365992	0.0211	0.0031	1.6e-11	365992	0.0078	0.0025	0.001632	393713	0.0124	0.0025	5.598e-07	429862	0.0138	0.0028	1.077e-06	429406	0.0158	0.003	1.136e-07	430201	0.026	0.0025	1.611e-24	425156	0.0281	0.0027	1.998e-25	425152	0.0123	0.0029	2.986e-05	371297	0.0199	0.0031	7.565e-11	371297	0.0042	0.0026	0.1029	393870	0.0082	0.0024	0.0007824	430037	0.01	0.0028	0.0004137	429582	0.0122	0.003	3.819e-05	430376	0.0228	0.0027	7.365e-17	425356	0.025	0.0028	7.635e-19	425352	0.0081	0.003	0.006053	371454	0.0156	0.0031	6.061e-07	371454
rs8054079	16:19975407:C:T	16	19975407	C	T	0.1409	BMI_TC;BFP_TC	0.0013	0.0038	0.7226	387957	-0.0219	0.0037	2.184e-09	423627	-0.0268	0.004	2.729e-11	423173	-0.0324	0.0042	1.75e-14	423957	-0.0064	0.0038	0.09019	419032	-0.0119	0.004	0.003085	419028	-0.0145	0.0044	0.000964	365992	-0.0063	0.0045	0.1628	365992	-0.0163	0.0036	5.02e-06	393713	-0.0397	0.0036	9.236e-29	429862	-0.0455	0.0041	8.834e-29	429406	-0.0508	0.0043	4.146e-32	430201	-0.0249	0.0037	1.298e-11	425156	-0.0305	0.0039	4.858e-15	425152	-0.0323	0.0042	2.983e-14	371297	-0.0241	0.0044	4.744e-08	371297	0.0055	0.0037	0.1431	393870	-0.0179	0.0035	4.272e-07	430037	-0.0231	0.0041	1.669e-08	429582	-0.0285	0.0043	2.394e-11	430376	-0.006	0.0039	0.1299	425356	-0.0114	0.0041	0.004936	425352	-0.008	0.0043	0.06292	371454	0.0003	0.0045	0.9465	371454
rs77924615	16:20392332:G:A	16	20392332	G	A	0.1978	BFP_DBP;BMI_DBP;BMI_SBP;BFP_SBP	-0.0004	0.0033	0.8991	387957	0.007	0.0032	0.0288	423627	0.0093	0.0035	0.007697	423173	0.0125	0.0037	0.0006479	423957	0.0423	0.0033	3.962e-38	419032	0.035	0.0035	2.171e-23	419028	0.0032	0.0038	0.4101	365992	0.0036	0.0039	0.3576	365992	0.0008	0.0031	0.8059	393713	0.0083	0.0031	0.007804	429862	0.0103	0.0036	0.003645	429406	0.0134	0.0037	0.0003575	430201	0.0432	0.0032	1.4e-41	425156	0.036	0.0034	2.095e-26	425152	0.0041	0.0037	0.2653	371297	0.0041	0.0038	0.2861	371297	-0.0028	0.0033	0.3818	393870	0.0046	0.0031	0.1304	430037	0.0068	0.0036	0.05556	429582	0.0097	0.0037	0.009136	430376	0.0387	0.0034	1.759e-29	425356	0.0314	0.0035	6.633e-19	425352	0.0004	0.0037	0.9236	371454	0.0006	0.0039	0.8821	371454
rs769281126	16:21091680:GA:G	16	21091680	GA	G	0.4314	BMI_DBP;BMI_SBP	0.0042	0.0026	0.113	387957	0.0041	0.0026	0.1086	423627	-0.0024	0.0028	0.4021	423173	-0.0012	0.003	0.6727	423957	0.0203	0.0026	1.336e-14	419032	0.0188	0.0028	2.339e-11	419028	-0.0013	0.0031	0.6814	365992	0.0077	0.0031	0.01452	365992	0.0065	0.0025	0.008965	393713	0.0065	0.0025	0.009439	429862	0.0003	0.0029	0.9158	429406	0.0015	0.003	0.6077	430201	0.0235	0.0026	4.871e-20	425156	0.0225	0.0027	1.2e-16	425152	0.0012	0.003	0.6971	371297	0.0101	0.0031	0.001063	371297	0.0033	0.0026	0.206	393870	0.0027	0.0025	0.2798	430037	-0.0033	0.0029	0.2509	429582	-0.0021	0.003	0.4898	430376	0.0205	0.0028	9.713e-14	425356	0.0196	0.0028	4.979e-12	425352	-0.0027	0.003	0.3663	371454	0.0061	0.0031	0.05139	371454
rs1421085	16:53800954:T:C	16	53800954	C	T	0.597	WHR_TC;BFP_TC	-0.0384	0.0026	1.104e-47	387957	-0.0525	0.0026	3.33e-93	423627	-0.062	0.0028	8.06e-107	423173	-0.0666	0.003	1.17e-111	423957	-0.0411	0.0026	1.829e-54	419032	-0.0395	0.0028	2.359e-44	419028	-0.0331	0.0031	7.632e-27	365992	-0.044	0.0032	6.369e-44	365992	-0.0577	0.0025	1.14e-117	393713	-0.0722	0.0025	2.71e-183	429862	-0.0819	0.0029	2.64e-179	429406	-0.0862	0.003	2.85e-179	430201	-0.061	0.0026	3.91e-124	425156	-0.0594	0.0027	2.63e-105	425152	-0.0529	0.003	1.535e-70	371297	-0.0639	0.0031	2.51e-94	371297	-0.0239	0.0026	7.459e-20	393870	-0.0366	0.0025	2.876e-49	430037	-0.0458	0.0029	3.64e-57	429582	-0.0503	0.003	3.029e-63	430376	-0.0251	0.0028	1.124e-19	425356	-0.0232	0.0029	4.155e-16	425352	-0.0176	0.003	4.48e-09	371454	-0.0283	0.0032	3.885e-19	371454
rs62052918	16:72578594:T:G	16	72578594	G	T	0.9239	BMI_SBP;BFP_SBP;WHR_SBP	0.0102	0.0049	0.03575	387957	0.0242	0.0047	3.102e-07	423627	0.0452	0.0052	4.178e-18	423173	0.0463	0.0055	2.462e-17	423957	0.0252	0.0049	2.457e-07	419032	0.0473	0.0052	1.677e-19	419028	0.0167	0.0057	0.003244	365992	0.0284	0.0058	1.144e-06	365992	0.0125	0.0046	0.00675	393713	0.0258	0.0046	2.298e-08	429862	0.0463	0.0053	2.098e-18	429406	0.0474	0.0056	1.554e-17	430201	0.0262	0.0048	3.714e-08	425156	0.0482	0.005	1.377e-21	425152	0.0189	0.0055	0.000564	371297	0.031	0.0057	5.829e-08	371297	0.007	0.0048	0.1464	393870	0.0208	0.0046	5.582e-06	430037	0.0413	0.0053	6.071e-15	429582	0.0425	0.0055	1.468e-14	430376	0.0232	0.0051	6.011e-06	425356	0.0448	0.0053	2.21e-17	425352	0.0106	0.0055	0.05568	371454	0.0228	0.0058	9.29e-05	371454
Affx-13443977-rs1126464	16:89704365:G:C	16	89704365	G	C	0.2435	BMI_DBP;BFP_DBP	-0.0033	0.003	0.284	387957	-0.002	0.003	0.5011	423627	-0.004	0.0033	0.2137	423173	-0.005	0.0034	0.1417	423957	-0.0229	0.003	5.544e-14	419032	-0.0103	0.0033	0.001616	419028	-0.0038	0.0036	0.2877	365992	-0.0051	0.0036	0.1621	365992	-0.0052	0.0029	0.07171	393713	-0.004	0.0029	0.1654	429862	-0.0064	0.0033	0.05292	429406	-0.0075	0.0035	0.0319	430201	-0.0252	0.003	1.974e-17	425156	-0.0125	0.0031	7.303e-05	425152	-0.0057	0.0034	0.09982	371297	-0.0078	0.0036	0.02917	371297	0.0033	0.003	0.2699	393870	0.0027	0.0029	0.3393	430037	0.0005	0.0033	0.8816	429582	-0.0007	0.0035	0.8421	430376	-0.0188	0.0032	3.74e-09	425356	-0.0063	0.0033	0.05448	425352	0.0039	0.0035	0.2644	371454	0.0021	0.0036	0.5653	371454
rs76115469	17:429221:G:A	17	429221	G	A	0.1174	BFP_TG;BFP_HDL	-0.0386	0.0041	3.181e-21	387957	-0.0315	0.0039	7.158e-16	423627	-0.0161	0.0043	0.0001815	423173	-0.0087	0.0045	0.05421	423957	-0.024	0.004	2.574e-09	419032	-0.0264	0.0043	9.167e-10	419028	-0.0241	0.0047	2.591e-07	365992	-0.0206	0.0048	1.889e-05	365992	-0.0239	0.0039	6.367e-10	393713	-0.0159	0.0038	2.813e-05	429862	-0.0016	0.0044	0.7121	429406	0.0061	0.0046	0.1827	430201	-0.0092	0.0039	0.01856	425156	-0.0109	0.0042	0.008562	425152	-0.0092	0.0045	0.04186	371297	-0.0058	0.0047	0.2161	371297	-0.0241	0.004	2.445e-09	393870	-0.0158	0.0038	2.866e-05	430037	-0.001	0.0044	0.8167	429582	0.0063	0.0046	0.1644	430376	-0.0089	0.0042	0.03389	425356	-0.0109	0.0043	0.01185	425352	-0.0096	0.0046	0.0355	371454	-0.0058	0.0048	0.2311	371454
rs4480845	17:1958609:T:C	17	1958609	C	T	0.3594	BFP_HDL	0.0211	0.0028	2.297e-14	387957	0.0062	0.0026	0.01967	423627	-0.0007	0.0029	0.8108	423173	-0.0039	0.0031	0.2004	423957	-0.003	0.0027	0.2632	419032	-0.0115	0.0029	8.043e-05	419028	-0.007	0.0032	0.02816	365992	0.0064	0.0033	0.04859	365992	0.0132	0.0026	4.454e-07	393713	-0.0011	0.0026	0.6605	429862	-0.008	0.003	0.007103	429406	-0.011	0.0031	0.0003838	430201	-0.0097	0.0026	0.0002445	425156	-0.0185	0.0028	4.136e-11	425152	-0.0145	0.0031	2.152e-06	371297	-0.0015	0.0032	0.6347	371297	0.0112	0.0027	4.191e-05	393870	-0.004	0.0025	0.114	430037	-0.0102	0.003	0.0005427	429582	-0.0133	0.0031	1.71e-05	430376	-0.0126	0.0028	9.806e-06	425356	-0.0213	0.0029	3.537e-13	425352	-0.0169	0.0031	4.231e-08	371454	-0.0034	0.0032	0.2958	371454
rs11078883	17:2138828:C:G	17	2138828	G	C	0.6534	WHR_HbA1c;BMI_HbA1c	-0.0011	0.0028	0.6813	387957	-0.007	0.0026	0.008519	423627	-0.0087	0.0029	0.002888	423173	-0.0105	0.0031	0.000622	423957	0.0053	0.0027	0.05117	419032	0.0004	0.0029	0.8976	419028	-0.0176	0.0032	3.3e-08	365992	-0.0066	0.0033	0.04215	365992	-0.0106	0.0026	5.279e-05	393713	-0.0162	0.0026	3.686e-10	429862	-0.0183	0.003	6.28e-10	429406	-0.02	0.0031	1.324e-10	430201	-0.004	0.0027	0.1321	425156	-0.009	0.0028	0.001404	425152	-0.027	0.0031	1.45e-18	371297	-0.0163	0.0032	3.45e-07	371297	-0.0109	0.0027	7.245e-05	393870	-0.017	0.0026	2.946e-11	430037	-0.0191	0.003	1.143e-10	429582	-0.0208	0.0031	1.892e-11	430376	-0.0058	0.0029	0.04323	425356	-0.0106	0.0029	0.0003315	425352	-0.0267	0.0031	6.973e-18	371454	-0.016	0.0033	9.551e-07	371454
rs1641523	17:7549681:C:T	17	7549681	C	T	0.5666	BFP_HbA1c	0.0199	0.0027	8.019e-14	387957	0.0199	0.0025	5.493e-15	423627	0.0226	0.0028	9.733e-16	423173	0.0195	0.0029	3.66e-11	423957	0.0063	0.0026	0.01615	419032	0.0037	0.0028	0.1894	419028	0.0408	0.0031	1.537e-40	365992	0.0159	0.0031	4.558e-07	365992	0.0147	0.0025	6.795e-09	393713	0.015	0.0025	1.79e-09	429862	0.018	0.0029	3.06e-10	429406	0.0148	0.003	8.855e-07	430201	0.0012	0.0026	0.6428	425156	-0.0012	0.0027	0.6534	425152	0.0355	0.003	3.306e-33	371297	0.011	0.0031	0.0003446	371297	-0.0007	0.0026	0.7764	393870	-0.0012	0.0025	0.6308	430037	0.0018	0.0029	0.534	429582	-0.0012	0.003	0.6768	430376	-0.0142	0.0028	2.485e-07	425356	-0.0164	0.0028	6.908e-09	425352	0.0199	0.003	2.424e-11	371454	-0.0046	0.0031	0.1399	371454
rs62070804	17:27889643:C:T	17	27889643	C	T	0.0174	BFP_HDL;BFP_TG;BMI_TG;BMI_HDL	-0.0889	0.0101	9.946e-19	387957	-0.0945	0.0096	8.683e-23	423627	-0.0707	0.0106	2.645e-11	423173	-0.0628	0.0111	1.723e-08	423957	-0.0506	0.01	3.679e-07	419032	-0.0498	0.0107	2.906e-06	419028	-0.0616	0.0116	9.557e-08	365992	-0.0155	0.0119	0.1926	365992	-0.0807	0.0095	2.504e-17	393713	-0.0857	0.0094	6.205e-20	429862	-0.062	0.0108	8.683e-09	429406	-0.0536	0.0113	2.23e-06	430201	-0.0385	0.0097	7.142e-05	425156	-0.0381	0.0103	0.0002085	425152	-0.0521	0.0111	3.021e-06	371297	-0.0052	0.0116	0.653	371297	-0.0219	0.01	0.02754	393870	-0.0285	0.0093	0.00216	430037	-0.0054	0.0108	0.6174	429582	0.0023	0.0112	0.8373	430376	0.014	0.0104	0.1771	425356	0.0144	0.0107	0.1779	425352	0.0051	0.0112	0.651	371454	0.0517	0.0118	1.263e-05	371454
rs6503492	17:42278406:T:A	17	42278406	T	A	0.8763	BFP_HbA1c	0.0035	0.004	0.3837	387957	0.006	0.0038	0.118	423627	0.0217	0.0042	2.781e-07	423173	0.0241	0.0044	5.62e-08	423957	0.0121	0.004	0.002159	419032	0.012	0.0042	0.0045	419028	0.0345	0.0046	7.648e-14	365992	0.0047	0.0047	0.3248	365992	-0.004	0.0038	0.2933	393713	-0.0014	0.0037	0.716	429862	0.014	0.0043	0.001103	429406	0.0161	0.0045	0.0003736	430201	0.0041	0.0039	0.2872	425156	0.004	0.0041	0.3321	425152	0.0268	0.0044	1.766e-09	371297	-0.0031	0.0046	0.501	371297	-0.0023	0.004	0.5691	393870	0.0002	0.0037	0.9591	430037	0.0156	0.0043	0.0002901	429582	0.018	0.0045	5.762e-05	430376	0.0059	0.0041	0.1549	425356	0.006	0.0043	0.1622	425352	0.0289	0.0045	1.227e-10	371454	-0.0007	0.0047	0.8776	371454
rs2532344	17:44343930:A:G	17	44343930	G	A	0.7699	WHR_SBP;WHR_HbA1c;WHR_DBP	0.0217	0.0032	7.187e-12	387957	0.0156	0.003	2.874e-07	423627	0.0186	0.0033	2.749e-08	423173	0.0152	0.0035	1.519e-05	423957	-0.0028	0.0031	0.3744	419032	-0.0062	0.0033	0.06605	419028	-0.0022	0.0036	0.541	365992	-0.0013	0.0037	0.7181	365992	0.0078	0.003	0.009326	393713	0.0015	0.003	0.6041	429862	0.0045	0.0034	0.1894	429406	0.0011	0.0036	0.7687	430201	-0.0154	0.003	3.963e-07	425156	-0.0189	0.0032	5.044e-09	425152	-0.0162	0.0035	4.132e-06	371297	-0.0157	0.0037	1.799e-05	371297	-0.0086	0.0031	0.006015	393870	-0.0152	0.0029	1.976e-07	430037	-0.0124	0.0034	0.0002684	429582	-0.016	0.0035	6.76e-06	430376	-0.0329	0.0033	8.8e-24	425356	-0.0364	0.0034	3.482e-27	425352	-0.0329	0.0035	1.616e-20	371454	-0.0327	0.0037	1.813e-18	371454
rs4375701	17:45712218:C:T	17	45712218	C	T	0.482	BFP_TC;BFP_HbA1c;BFP_Glucose	-0.0017	0.0026	0.5139	387957	-0.0069	0.0025	0.006066	423627	-0.0455	0.0028	1.71e-60	423173	-0.0421	0.0029	1.884e-47	423957	-0.0109	0.0026	2.679e-05	419032	-0.0137	0.0028	8.781e-07	419028	-0.0216	0.003	8.295e-13	365992	-0.0262	0.0031	2.845e-17	365992	0.0054	0.0025	0.03062	393713	-0.0007	0.0025	0.7775	429862	-0.0397	0.0028	3.114e-45	429406	-0.0364	0.003	1.12e-34	430201	-0.0044	0.0025	0.0825	425156	-0.0071	0.0027	0.008078	425152	-0.0147	0.0029	4.358e-07	371297	-0.0193	0.003	2.18e-10	371297	0.0112	0.0026	1.778e-05	393870	0.0055	0.0024	0.02299	430037	-0.0338	0.0028	3.419e-33	429582	-0.0305	0.0029	2.925e-25	430376	0.0011	0.0027	0.6975	425356	-0.0014	0.0028	0.6086	425352	-0.01	0.0029	0.0007179	371454	-0.0147	0.0031	2.061e-06	371454
rs11079803	17:46019901:G:A	17	46019901	G	A	0.4512	BFP_HbA1c	0.0159	0.0026	1.886e-09	387957	0.0212	0.0025	3.871e-17	423627	0.0058	0.0028	0.03682	423173	0.0065	0.0029	0.02538	423957	0.0104	0.0026	6.507e-05	419032	0.0201	0.0028	6.076e-13	419028	0.0264	0.003	2.837e-18	365992	0.0204	0.0031	6.199e-11	365992	0.0121	0.0025	1.307e-06	393713	0.0172	0.0025	3.024e-12	429862	0.002	0.0028	0.4857	429406	0.0027	0.003	0.3669	430201	0.0061	0.0025	0.01625	425156	0.0153	0.0027	1.314e-08	425152	0.023	0.0029	3.981e-15	371297	0.0169	0.0031	3.182e-08	371297	0.0117	0.0026	7.598e-06	393870	0.0172	0.0024	1.916e-12	430037	0.0017	0.0028	0.5584	429582	0.0026	0.003	0.3819	430376	0.0055	0.0027	0.04323	425356	0.0146	0.0028	1.998e-07	425352	0.0221	0.003	7.153e-14	371454	0.0157	0.0031	4.13e-07	371454
17:46246471_GT_G	17:46246471:GT:G	17	46246471	GT	G	0.9062	BMI_HbA1c;BMI_SBP;BFP_TG;BMI_TC;BMI_TG;WHR_SBP;BFP_SBP	-0.0223	0.0045	8.032e-07	387957	-0.0422	0.0043	1.608e-22	423627	-0.0401	0.0048	4.118e-17	423173	-0.0399	0.005	1.524e-15	423957	-0.0369	0.0045	1.232e-16	419032	-0.0492	0.0048	5.943e-25	419028	-0.039	0.0052	6.055e-14	365992	-0.0328	0.0053	7.512e-10	365992	-0.0237	0.0043	3.258e-08	393713	-0.0431	0.0042	1.406e-24	429862	-0.0418	0.0048	6.508e-18	429406	-0.0415	0.0051	3.848e-16	430201	-0.0383	0.0043	1.156e-18	425156	-0.0501	0.0046	1.152e-27	425152	-0.0415	0.005	1.304e-16	371297	-0.0353	0.0052	1.42e-11	371297	-0.0148	0.0045	0.0009063	393870	-0.0336	0.0042	9.231e-16	430037	-0.0315	0.0048	7.448e-11	429582	-0.0314	0.0051	5.589e-10	430376	-0.0284	0.0047	1.078e-09	425356	-0.0402	0.0048	5.617e-17	425352	-0.0341	0.0051	1.5e-11	371454	-0.028	0.0053	1.498e-07	371454
rs15689	17:46684929:A:G	17	46684929	G	A	0.7505	WHR_HbA1c	0.0021	0.003	0.4984	387957	0.0068	0.0029	0.01842	423627	-0.0089	0.0032	0.005669	423173	-0.0057	0.0034	0.09194	423957	0.0058	0.003	0.0523	419032	0.0128	0.0032	6.412e-05	419028	0.0178	0.0035	3.71e-07	365992	0.0078	0.0036	0.02915	365992	0.0089	0.0029	0.001971	393713	0.0134	0.0028	2.398e-06	429862	-0.0023	0.0033	0.4772	429406	0.0009	0.0034	0.7968	430201	0.0122	0.0029	2.927e-05	425156	0.0193	0.0031	4.642e-10	425152	0.0242	0.0034	6.718e-13	371297	0.014	0.0035	7.024e-05	371297	0.0098	0.003	0.001069	393870	0.0146	0.0028	2.134e-07	430037	-0.0014	0.0033	0.6646	429582	0.0017	0.0034	0.6247	430376	0.013	0.0031	3.311e-05	425356	0.0199	0.0032	6.719e-10	425352	0.0255	0.0034	5.993e-14	371454	0.015	0.0036	2.65e-05	371454
rs112849193	17:59475807:T:TGGATGTG	17	59475807	TGGATGTG	T	0.2182	WHR_DBP;WHR_SBP	-0.0052	0.0032	0.1081	387957	-0.0091	0.0031	0.003102	423627	-0.01	0.0034	0.003147	423173	-0.0107	0.0036	0.002675	423957	0.0106	0.0032	0.0008126	419032	0.0174	0.0034	3.245e-07	419028	-0.0032	0.0037	0.387	365992	-0.0057	0.0038	0.1306	365992	-0.0027	0.0031	0.368	393713	-0.0068	0.003	0.02355	429862	-0.0084	0.0034	0.01493	429406	-0.0092	0.0036	0.01115	430201	0.0118	0.0031	0.0001329	425156	0.0185	0.0033	1.804e-08	425152	-0.0014	0.0036	0.7041	371297	-0.0041	0.0037	0.2668	371297	0.0132	0.0032	3.411e-05	393870	0.0095	0.003	0.00133	430037	0.0083	0.0034	0.0158	429582	0.0075	0.0036	0.03611	430376	0.0292	0.0033	1.468e-18	425356	0.0359	0.0034	1.072e-25	425352	0.0148	0.0036	3.782e-05	371454	0.0121	0.0038	0.001361	371454
rs12450700	17:65368899:T:G	17	65368899	G	T	0.5966	BFP_HDL;BFP_LDL	-0.0232	0.0027	1.119e-17	387957	-0.0204	0.0026	3.009e-15	423627	-0.0224	0.0028	4.071e-15	423173	-0.018	0.003	1.765e-09	423957	-0.0083	0.0027	0.001806	419032	-0.0068	0.0029	0.01673	419028	-0.0176	0.0031	1.442e-08	365992	-0.0145	0.0032	5.485e-06	365992	-0.021	0.0026	2.354e-16	393713	-0.0183	0.0025	3.474e-13	429862	-0.0202	0.0029	3.206e-12	429406	-0.0157	0.003	2.518e-07	430201	-0.0065	0.0026	0.01184	425156	-0.0056	0.0028	0.04159	425152	-0.015	0.003	5.374e-07	371297	-0.0122	0.0031	9.253e-05	371297	-0.0047	0.0027	0.0812	393870	-0.0018	0.0025	0.4603	430037	-0.0035	0.0029	0.226	429582	0.0005	0.003	0.8572	430376	0.0089	0.0028	0.001428	425356	0.0099	0.0029	0.0005929	425352	0.0006	0.003	0.8409	371454	0.0043	0.0032	0.182	371454
rs1973114	17:73877097:C:T	17	73877097	C	T	0.2909	BMI_TC;BFP_TC;BFP_HbA1c;BFP_TG;BMI_TG;BMI_SBP;BMI_DBP;BMI_LDL;BFP_LDL;BFP_DBP;BFP_SBP	0.0208	0.0029	7.171e-13	387957	0.0253	0.0028	5.116e-20	423627	0.0328	0.003	5.223e-27	423173	0.0304	0.0032	2.451e-21	423957	0.0251	0.0029	1.375e-18	419032	0.0254	0.0031	9.892e-17	419028	0.0287	0.0033	5.364e-18	365992	0.0219	0.0034	1.538e-10	365992	0.0169	0.0027	7.18e-10	393713	0.0215	0.0027	1.692e-15	429862	0.0294	0.0031	2.622e-21	429406	0.0267	0.0033	2.37e-16	430201	0.0225	0.0028	5.757e-16	425156	0.023	0.0029	5.634e-15	425152	0.0248	0.0032	1.145e-14	371297	0.0184	0.0033	3.728e-08	371297	0.0034	0.0029	0.2385	393870	0.008	0.0027	0.002685	430037	0.0161	0.0031	1.934e-07	429582	0.0139	0.0032	1.843e-05	430376	0.0089	0.003	0.00299	425356	0.0094	0.0031	0.002361	425352	0.0126	0.0032	9.506e-05	371454	0.0062	0.0034	0.07081	371454
rs3810068	18:2846499:T:C	18	2846499	C	T	0.598	BFP_TG	-0.0186	0.0027	4.697e-12	387957	-0.0222	0.0026	6.334e-18	423627	-0.0204	0.0028	6.898e-13	423173	-0.0186	0.003	4.215e-10	423957	-0.0149	0.0026	1.872e-08	419032	-0.0162	0.0028	1.157e-08	419028	-0.0184	0.0031	2.485e-09	365992	-0.0139	0.0032	1.148e-05	365992	-0.0143	0.0025	1.989e-08	393713	-0.0171	0.0025	9.131e-12	429862	-0.0153	0.0029	1.013e-07	429406	-0.0134	0.003	1.019e-05	430201	-0.0097	0.0026	0.0001673	425156	-0.011	0.0027	5.323e-05	425152	-0.014	0.003	2.963e-06	371297	-0.0097	0.0031	0.001864	371297	0.0105	0.0027	7.875e-05	393870	0.0067	0.0025	0.007073	430037	0.008	0.0029	0.005724	429582	0.0096	0.003	0.00145	430376	0.0134	0.0028	1.345e-06	425356	0.0121	0.0029	2.155e-05	425352	0.0114	0.003	0.000158	371454	0.0161	0.0032	3.455e-07	371454
rs7233512	18:42595076:G:A	18	42595076	G	A	0.295	BFP_SBP;BMI_SBP	-0.0208	0.0029	6.24e-13	387957	-0.0254	0.0028	3.944e-20	423627	-0.0173	0.003	1.292e-08	423173	-0.0177	0.0032	3.211e-08	423957	-0.0226	0.0028	2.04e-15	419032	-0.0281	0.003	2.886e-20	419028	-0.0178	0.0033	8.851e-08	365992	-0.0161	0.0034	2.152e-06	365992	-0.0199	0.0027	3.435e-13	393713	-0.0235	0.0027	2.485e-18	429862	-0.0155	0.0031	4.985e-07	429406	-0.0159	0.0033	1.04e-06	430201	-0.0212	0.0028	1.781e-14	425156	-0.0272	0.0029	2.089e-20	425152	-0.0162	0.0032	4.533e-07	371297	-0.0146	0.0033	1.142e-05	371297	-0.0032	0.0029	0.2645	393870	-0.0079	0.0027	0.003046	430037	0.0001	0.0031	0.9705	429582	-0.0005	0.0032	0.8768	430376	-0.0072	0.003	0.01577	425356	-0.0131	0.0031	1.927e-05	425352	-0.0006	0.0032	0.8589	371454	0.0008	0.0034	0.8131	371454
rs12454712	18:60845884:T:C	18	60845884	C	T	0.6237	BFP_HDL;BFP_TG;BMI_HDL;BMI_TG	-0.0199	0.0027	2.295e-13	387957	-0.0237	0.0026	9.306e-20	423627	-0.0124	0.0029	1.65e-05	423173	-0.0107	0.003	0.0003967	423957	-0.013	0.0027	1.354e-06	419032	-0.0165	0.0029	9.61e-09	419028	-0.0193	0.0031	7.652e-10	365992	-0.0181	0.0032	1.814e-08	365992	-0.0225	0.0026	2.388e-18	393713	-0.0267	0.0025	6.801e-26	429862	-0.0156	0.0029	8.969e-08	429406	-0.0137	0.0031	8.174e-06	430201	-0.0158	0.0026	1.307e-09	425156	-0.0193	0.0028	3.492e-12	425152	-0.0223	0.003	1.62e-13	371297	-0.0202	0.0031	1.316e-10	371297	-0.0024	0.0027	0.3783	393870	-0.0053	0.0025	0.034	430037	0.0056	0.0029	0.05297	429582	0.0073	0.003	0.01626	430376	0.0046	0.0028	0.1034	425356	0.0013	0.0029	0.6487	425352	-0.0027	0.003	0.3715	371454	-0.0004	0.0032	0.8896	371454
rs4807632	19:1171020:A:G	19	1171020	G	A	0.817	BFP_TC	0.0004	0.0034	0.9009	387957	-0.0059	0.0033	0.06918	423627	-0.0251	0.0035	1.402e-12	423173	-0.0267	0.0037	1.038e-12	423957	-0.0071	0.0034	0.03534	419032	-0.0074	0.0036	0.03961	419028	-0.0212	0.0039	7.293e-08	365992	-0.0134	0.004	0.0009163	365992	0.0062	0.0032	0.05465	393713	0.0004	0.0032	0.9092	429862	-0.019	0.0036	1.323e-07	429406	-0.0201	0.0038	1.327e-07	430201	0.0004	0.0033	0.9143	425156	-0.0003	0.0035	0.9262	425152	-0.0146	0.0038	0.0001151	371297	-0.0067	0.004	0.09239	371297	0.0088	0.0034	0.00914	393870	0.0031	0.0032	0.3221	430037	-0.0165	0.0036	4.82e-06	429582	-0.0179	0.0038	2.277e-06	430376	0.0035	0.0035	0.3151	425356	0.0028	0.0036	0.4469	425352	-0.0131	0.0038	0.0006086	371454	-0.0051	0.004	0.2033	371454
rs111334206	19:3360310:A:C	19	3360310	C	A	0.764	BMI_HbA1c	0.004	0.0031	0.2051	387957	0.0025	0.003	0.4145	423627	-0.0011	0.0033	0.7422	423173	0.0005	0.0034	0.8851	423957	0.011	0.0031	0.000398	419032	0.0117	0.0033	0.0004224	419028	0.0205	0.0036	1.456e-08	365992	0.0162	0.0037	1.3e-05	365992	0.009	0.003	0.002514	393713	0.0067	0.0029	0.02231	429862	0.0031	0.0033	0.354	429406	0.0046	0.0035	0.1883	430201	0.0144	0.003	1.859e-06	425156	0.0149	0.0032	3.42e-06	425152	0.0246	0.0035	1.846e-12	371297	0.0203	0.0036	2.633e-08	371297	0.0035	0.0031	0.2673	393870	0.0006	0.0029	0.8287	430037	-0.0028	0.0033	0.4072	429582	-0.0014	0.0035	0.6963	430376	0.0077	0.0032	0.01725	425356	0.0082	0.0034	0.01456	425352	0.0182	0.0035	2.511e-07	371454	0.0143	0.0037	0.0001186	371454
rs116843064	19:8429323:G:A	19	8429323	G	A	0.0194	BFP_TG	0.2568	0.0095	3.76e-161	387957	0.2697	0.0091	3.09e-194	423627	0.0578	0.0098	4.267e-09	423173	0.0202	0.0104	0.05187	423957	0.0455	0.0094	1.261e-06	419032	0.0527	0.0101	1.586e-07	419028	0.0389	0.0109	0.0003679	365992	0.0298	0.0112	0.007814	365992	0.2312	0.009	1.36e-145	393713	0.2429	0.0089	1.08e-165	429862	0.0319	0.01	0.001479	429406	-0.0068	0.0106	0.5195	430201	0.0198	0.0092	0.03071	425156	0.0259	0.0097	0.00754	425152	0.0153	0.0105	0.1482	371297	0.0051	0.011	0.6408	371297	0.2006	0.0094	3.09e-101	393870	0.2092	0.0088	5.93e-126	430037	0.0001	0.01	0.9907	429582	-0.0384	0.0105	0.000262	430376	-0.0133	0.0098	0.175	425356	-0.0072	0.0101	0.4742	425352	-0.0136	0.0106	0.2017	371454	-0.0231	0.0112	0.03833	371454
rs80076900	19:10056320:C:T	19	10056320	C	T	0.05	WHR_DBP	-0.0067	0.006	0.2675	387957	-0.0101	0.0057	0.07827	423627	-0.007	0.0062	0.2634	423173	-0.0044	0.0066	0.5086	423957	0.0221	0.0059	0.000205	419032	0.0019	0.0064	0.7627	419028	-0.0112	0.0069	0.1067	365992	-0.0055	0.0071	0.4414	365992	-0.0064	0.0057	0.2623	393713	-0.0097	0.0056	0.0835	429862	-0.0065	0.0063	0.3046	429406	-0.004	0.0067	0.5536	430201	0.0218	0.0058	0.0001602	425156	0.0019	0.0061	0.7617	425152	-0.0105	0.0067	0.1143	371297	-0.0046	0.007	0.5045	371297	0.0194	0.0059	0.001097	393870	0.0144	0.0056	0.009303	430037	0.0172	0.0064	0.006782	429582	0.0199	0.0067	0.00282	430376	0.0478	0.0062	1.406e-14	425356	0.0274	0.0064	1.944e-05	425352	0.0154	0.0067	0.02178	371454	0.0206	0.0071	0.003689	371454
rs2278426	19:11350488:C:T	19	11350488	C	T	0.0347	WHR_TG	-0.1046	0.0072	3.974e-48	387957	0.0398	0.0069	6.461e-09	423627	0.0564	0.0074	3.529e-14	423173	0.0906	0.0079	9.257e-31	423957	-0.004	0.0071	0.5682	419032	-0.007	0.0076	0.3542	419028	-0.0076	0.0083	0.3584	365992	-0.0139	0.0085	0.1008	365992	-0.1067	0.0068	1.703e-55	393713	0.0372	0.0067	2.648e-08	429862	0.0547	0.0076	4.656e-13	429406	0.0885	0.008	2.469e-28	430201	-0.0049	0.0069	0.4736	425156	-0.0076	0.0073	0.3001	425152	-0.0101	0.008	0.205	371297	-0.0142	0.0083	0.08634	371297	-0.0747	0.0071	7.081e-26	393870	0.0683	0.0066	6.047e-25	430037	0.0853	0.0076	2.103e-29	429582	0.1195	0.008	5.208e-51	430376	0.0256	0.0074	0.0005307	425356	0.0227	0.0076	0.00291	425352	0.0251	0.008	0.001747	371454	0.0198	0.0085	0.01896	371454
rs143333049	19:19800289:A:G	19	19800289	G	A	0.9595	BFP_SBP;BMI_SBP	0.0217	0.0069	0.001615	387957	-0.0492	0.0066	7.02e-14	423627	-0.0594	0.0071	7.835e-17	423173	-0.0613	0.0075	4.147e-16	423957	0.047	0.0068	3.999e-12	419032	0.0491	0.0072	1.195e-11	419028	0.0305	0.0079	0.0001196	365992	0.0341	0.0081	2.716e-05	365992	0.0228	0.0065	0.0004683	393713	-0.0488	0.0064	2.479e-14	429862	-0.0597	0.0073	1.898e-16	429406	-0.0619	0.0077	7.129e-16	430201	0.0449	0.0066	9.951e-12	425156	0.047	0.007	1.786e-11	425152	0.0308	0.0077	5.784e-05	371297	0.0337	0.008	2.433e-05	371297	0.0048	0.0068	0.4802	393870	-0.0683	0.0063	4.943e-27	430037	-0.0796	0.0073	5.673e-28	429582	-0.0815	0.0076	1.045e-26	430376	0.0267	0.0071	0.0001582	425356	0.0288	0.0073	7.774e-05	425352	0.0136	0.0077	0.07717	371454	0.0169	0.0081	0.03715	371454
rs8103728	19:33900257:C:G	19	33900257	G	C	0.3291	WHR_HDL;BFP_TG;BFP_HDL	-0.0469	0.0028	3.504e-63	387957	-0.0419	0.0027	1.537e-55	423627	-0.0229	0.0029	2.989e-15	423173	-0.0183	0.0031	2.586e-09	423957	-0.0242	0.0028	1.665e-18	419032	-0.0298	0.003	6.755e-24	419028	-0.03	0.0032	1.097e-20	365992	-0.0297	0.0033	2.241e-19	365992	-0.0322	0.0026	6.284e-34	393713	-0.026	0.0026	1.548e-23	429862	-0.0074	0.0029	0.01186	429406	-0.0021	0.0031	0.5046	430201	-0.0091	0.0027	0.00068	425156	-0.0145	0.0028	3.365e-07	425152	-0.014	0.0031	6.776e-06	371297	-0.014	0.0032	1.537e-05	371297	-0.0392	0.0028	1.457e-45	393870	-0.0335	0.0026	1.729e-38	430037	-0.0149	0.003	4.685e-07	429582	-0.0099	0.0031	0.001329	430376	-0.0156	0.0029	6.886e-08	425356	-0.0212	0.003	1.107e-12	425352	-0.0211	0.0031	1.488e-11	371454	-0.0214	0.0033	8.456e-11	371454
rs28483178	19:33977206:C:G	19	33977206	G	C	0.6969	BMI_TG	-0.0374	0.0029	4.578e-39	387957	-0.0383	0.0027	1.3e-44	423627	-0.026	0.003	1.898e-18	423173	-0.0231	0.0031	1.899e-13	423957	-0.0205	0.0028	4.362e-13	419032	-0.0266	0.003	1.396e-18	419028	-0.0296	0.0033	3.162e-19	365992	-0.0276	0.0034	3.355e-16	365992	-0.0286	0.0027	5.579e-26	393713	-0.0287	0.0027	5.438e-27	429862	-0.0168	0.003	2.63e-08	429406	-0.0132	0.0032	3.562e-05	430201	-0.0112	0.0028	4.721e-05	425156	-0.0173	0.0029	2.967e-09	425152	-0.0192	0.0032	1.558e-09	371297	-0.018	0.0033	5.378e-08	371297	-0.0048	0.0028	0.09192	393870	-0.0061	0.0026	0.02155	430037	0.0053	0.003	0.08043	429582	0.0088	0.0032	0.005749	430376	0.0118	0.003	7.073e-05	425356	0.0054	0.003	0.07515	425352	0.0046	0.0032	0.1562	371454	0.0057	0.0034	0.08861	371454
rs7412	19:45412079:C:T	19	45412079	C	T	0.0806	WHR_HDL;BFP_HDL;BMI_HDL;BFP_SBP;BMI_SBP;WHR_TG	0.1035	0.0048	2.78e-102	387957	-0.0829	0.0046	2.674e-72	423627	0.6083	0.005	<5e-324	423173	0.4834	0.0053	<5e-324	423957	0.0309	0.0048	8.827e-11	419032	0.0546	0.0051	8.945e-27	419028	0.0312	0.0055	1.773e-08	365992	0.0336	0.0057	3.618e-09	365992	0.0965	0.0046	4.34e-99	393713	-0.0907	0.0045	2.06e-90	429862	0.6047	0.0051	<5e-324	429406	0.4767	0.0054	<5e-324	430201	0.0237	0.0046	3.26e-07	425156	0.0474	0.0049	4.892e-22	425152	0.0242	0.0054	6.072e-06	371297	0.0276	0.0056	7.4e-07	371297	0.0846	0.0048	2.118e-70	393870	-0.1035	0.0045	2.25e-119	430037	0.5942	0.0051	<5e-324	429582	0.4648	0.0054	<5e-324	430376	0.0076	0.005	0.1286	425356	0.0313	0.0051	1.132e-09	425352	0.0113	0.0054	0.03715	371454	0.014	0.0057	0.01387	371454
rs5117	19:45418790:T:C	19	45418790	C	T	0.7646	WHR_HDL;BFP_HDL;BMI_HDL;BMI_SBP;WHR_TG	0.0373	0.0031	2.171e-33	387957	0.0986	0.003	4.67e-243	423627	-0.0507	0.0032	6.744e-56	423173	-0.0243	0.0034	8.21e-13	423957	-0.0024	0.0031	0.4287	419032	0.0009	0.0033	0.7944	419028	-0.0105	0.0036	0.003294	365992	0.0042	0.0037	0.2465	365992	0.0404	0.0029	6.092e-43	393713	0.1017	0.0029	4.84e-271	429862	-0.0471	0.0033	4.376e-47	429406	-0.0207	0.0035	2.434e-09	430201	0.0008	0.003	0.7856	425156	0.004	0.0032	0.2062	425152	-0.007	0.0034	0.04376	371297	0.0075	0.0036	0.03763	371297	0.0493	0.0031	4.708e-58	393870	0.1121	0.0029	<5e-324	430037	-0.0366	0.0033	5.932e-29	429582	-0.01	0.0034	0.003803	430376	0.013	0.0032	4.906e-05	425356	0.0164	0.0033	7.303e-07	425352	0.0027	0.0035	0.4403	371454	0.0174	0.0037	2.053e-06	371454
rs1800437	19:46181392:G:C	19	46181392	G	C	0.1939	BMI_HDL	-0.0392	0.0033	3.122e-32	387957	-0.0409	0.0032	4.224e-38	423627	-0.0064	0.0034	0.06216	423173	-0.0087	0.0036	0.01706	423957	-0.0203	0.0033	5.337e-10	419032	-0.0356	0.0035	2.714e-24	419028	-0.0395	0.0038	4.133e-25	365992	-0.0088	0.0039	0.02533	365992	-0.0444	0.0031	2.079e-45	393713	-0.0452	0.0031	2.027e-48	429862	-0.011	0.0035	0.001608	429406	-0.0132	0.0037	0.0003564	430201	-0.024	0.0032	5.324e-14	425156	-0.0395	0.0034	1.251e-31	425152	-0.0445	0.0037	1.467e-33	371297	-0.0139	0.0038	0.0002837	371297	-0.0315	0.0033	6.797e-22	393870	-0.0319	0.0031	1.644e-25	430037	0.0018	0.0035	0.6036	429582	0	0.0037	0.9963	430376	-0.011	0.0034	0.001308	425356	-0.0262	0.0035	1.122e-13	425352	-0.0307	0.0037	1.456e-16	371454	-0.0003	0.0039	0.9453	371454
19:46334212_GGTGT_G	19:46334212:GGTGT:G	19	46334212	GGTGT	G	0.3537	WHR_SBP	-0.0115	0.0027	3.018e-05	387957	-0.0066	0.0026	0.01241	423627	-0.0063	0.0029	0.02729	423173	-0.0024	0.003	0.4282	423957	0.0035	0.0027	0.1924	419032	0.0139	0.0029	1.804e-06	419028	-0.0123	0.0032	0.0001096	365992	-0.0154	0.0032	2.256e-06	365992	-0.0067	0.0026	0.01053	393713	-0.0017	0.0026	0.4971	429862	-0.0016	0.0029	0.5749	429406	0.0022	0.0031	0.467	430201	0.0079	0.0026	0.002929	425156	0.0185	0.0028	4.207e-11	425152	-0.0073	0.0031	0.01662	371297	-0.0104	0.0032	0.001072	371297	-0.0008	0.0027	0.7806	393870	0.0043	0.0025	0.09148	430037	0.0049	0.0029	0.09397	429582	0.0086	0.003	0.004965	430376	0.0147	0.0028	2.456e-07	425356	0.0252	0.0029	7.707e-18	425352	-0.002	0.0031	0.5077	371454	-0.0054	0.0032	0.09894	371454
rs6054427	20:6635266:G:A	20	6635266	G	A	0.6214	BMI_HbA1c;BFP_HbA1c	0.0121	0.0027	8.842e-06	387957	0.015	0.0026	7.555e-09	423627	0.0156	0.0029	5.274e-08	423173	0.0148	0.003	8.663e-07	423957	0.0104	0.0027	0.0001114	419032	0.0082	0.0029	0.004212	419028	0.0214	0.0031	8.813e-12	365992	0.0074	0.0032	0.02113	365992	0.0224	0.0026	4.327e-18	393713	0.0253	0.0025	1.803e-23	429862	0.026	0.0029	4.115e-19	429406	0.0251	0.0031	2.999e-16	430201	0.0209	0.0026	1.288e-15	425156	0.0184	0.0028	2.777e-11	425152	0.0314	0.003	3.379e-25	371297	0.0172	0.0031	4.478e-08	371297	-0.007	0.0027	0.009147	393870	-0.0048	0.0025	0.05778	430037	-0.0041	0.0029	0.161	429582	-0.0052	0.003	0.08619	430376	-0.0094	0.0028	0.0007711	425356	-0.0118	0.0029	4.376e-05	425352	0.0023	0.003	0.4537	371454	-0.0118	0.0032	0.0002394	371454
rs6029180	20:39178923:A:G	20	39178923	G	A	0.6736	BFP_LDL	-0.0154	0.0028	5.104e-08	387957	-0.027	0.0027	1.938e-23	423627	-0.0498	0.003	1.873e-62	423173	-0.0467	0.0031	3.466e-50	423957	-0.0102	0.0028	0.0002755	419032	-0.0117	0.003	9.03e-05	419028	-0.0075	0.0033	0.02155	365992	-0.0097	0.0033	0.003617	365992	-0.0144	0.0027	8.238e-08	393713	-0.0258	0.0026	1.766e-22	429862	-0.0487	0.003	3.668e-58	429406	-0.0454	0.0032	4.693e-46	430201	-0.0091	0.0027	0.0008396	425156	-0.0105	0.0029	0.0002643	425152	-0.0064	0.0031	0.04202	371297	-0.009	0.0033	0.005782	371297	0.0057	0.0028	0.04155	393870	-0.0044	0.0026	0.08989	430037	-0.0274	0.003	1.404e-19	429582	-0.0241	0.0032	2.725e-14	430376	0.0119	0.0029	4.779e-05	425356	0.0104	0.003	0.0005627	425352	0.0147	0.0032	3.559e-06	371454	0.0124	0.0033	0.0001977	371454
rs1883711	20:39179822:G:C	20	39179822	G	C	0.0316	BFP_TG;BFP_LDL	-0.0415	0.0077	6.662e-08	387957	-0.1005	0.0074	1.683e-42	423627	-0.185	0.0081	3.93e-115	423173	-0.1706	0.0085	2.71e-89	423957	-0.0441	0.0075	5.034e-09	419032	-0.0396	0.0081	9.859e-07	419028	-0.0297	0.0088	0.0007968	365992	-0.0127	0.0091	0.1595	365992	-0.0328	0.0073	6.724e-06	393713	-0.0913	0.0072	4.2e-37	429862	-0.1783	0.0082	7.56e-104	429406	-0.1639	0.0087	1.104e-79	430201	-0.033	0.0074	7.436e-06	425156	-0.0283	0.0078	0.0002891	425152	-0.025	0.0085	0.003391	371297	-0.0085	0.0089	0.3398	371297	0.0197	0.0076	0.009511	393870	-0.0343	0.0071	1.342e-06	430037	-0.1215	0.0082	3.162e-49	429582	-0.1083	0.0086	2.253e-36	430376	0.0198	0.0079	0.01227	425356	0.0249	0.0081	0.002246	425352	0.0292	0.0086	0.0006978	371454	0.0467	0.009	2.306e-07	371454
rs17265513	20:39832628:T:C	20	39832628	C	T	0.8003	BFP_DBP	-0.022	0.0033	2.452e-11	387957	-0.0165	0.0031	1.515e-07	423627	-0.0038	0.0035	0.2736	423173	-0.0031	0.0036	0.3949	423957	-0.0343	0.0032	3.967e-26	419032	-0.0252	0.0035	4.383e-13	419028	-0.0009	0.0038	0.8194	365992	-0.0018	0.0039	0.6416	365992	-0.009	0.0031	0.003934	393713	-0.0031	0.0031	0.3083	429862	0.0103	0.0035	0.003597	429406	0.011	0.0037	0.003108	430201	-0.0204	0.0032	1.007e-10	425156	-0.0115	0.0033	0.0005768	425152	0.0119	0.0037	0.001177	371297	0.0109	0.0038	0.004065	371297	-0.0078	0.0033	0.01629	393870	-0.0025	0.003	0.4112	430037	0.011	0.0035	0.001866	429582	0.0118	0.0037	0.00135	430376	-0.0198	0.0034	5.043e-09	425356	-0.0114	0.0035	0.001155	425352	0.0152	0.0037	3.93e-05	371454	0.0138	0.0039	0.000387	371454
rs6031847	20:43514203:C:T	20	43514203	C	T	0.2683	BFP_Glucose;BMI_Glucose	0.0129	0.003	1.341e-05	387957	0.008	0.0028	0.004977	423627	0.0089	0.0031	0.004685	423173	0.0088	0.0033	0.007196	423957	0.0141	0.0029	1.436e-06	419032	0.016	0.0031	3.363e-07	419028	0.0151	0.0034	9.985e-06	365992	0.0328	0.0035	7.319e-21	365992	0.0124	0.0028	1.044e-05	393713	0.0076	0.0028	0.006367	429862	0.0073	0.0032	0.0208	429406	0.0075	0.0033	0.02557	430201	0.0137	0.0028	1.497e-06	425156	0.0157	0.003	2.175e-07	425152	0.0147	0.0033	8.201e-06	371297	0.0322	0.0034	6.437e-21	371297	0.0045	0.0029	0.1271	393870	0.0002	0.0027	0.9504	430037	0.0001	0.0032	0.976	429582	0	0.0033	0.9911	430376	0.006	0.0031	0.05019	425356	0.008	0.0032	0.01162	425352	0.0063	0.0033	0.0584	371454	0.0233	0.0035	2.605e-11	371454
rs13037209	20:47930229:C:T	20	47930229	C	T	0.1458	BMI_TG;BFP_TG	-0.0213	0.0037	1.357e-08	387957	-0.035	0.0036	1.499e-22	423627	-0.0315	0.0039	1.474e-15	423173	-0.0331	0.0041	1.225e-15	423957	-0.0198	0.0037	7.526e-08	419032	-0.0172	0.0039	1.283e-05	419028	-0.0175	0.0043	5.028e-05	365992	-0.0136	0.0044	0.00201	365992	-0.0196	0.0035	3.213e-08	393713	-0.0323	0.0035	2.019e-20	429862	-0.0297	0.004	1.325e-13	429406	-0.031	0.0042	1.867e-13	430201	-0.018	0.0036	5.682e-07	425156	-0.0146	0.0038	0.0001297	425152	-0.0149	0.0042	0.0003295	371297	-0.0114	0.0043	0.008392	371297	-0.0111	0.0037	0.002703	393870	-0.0218	0.0035	2.807e-10	430037	-0.0192	0.004	1.73e-06	429582	-0.0204	0.0042	1.13e-06	430376	-0.008	0.0039	0.03777	425356	-0.0046	0.004	0.2423	425352	-0.0075	0.0042	0.07213	371454	-0.0042	0.0044	0.34	371454
rs199922755	20:54424535:A:C	20	54424535	C	A	0.7639	BMI_TC	0.0063	0.0031	0.04126	387957	0.0134	0.003	5.707e-06	423627	0.0189	0.0033	7.571e-09	423173	0.0203	0.0034	3.223e-09	423957	0.0079	0.0031	0.009319	419032	0.0063	0.0033	0.05438	419028	0.0079	0.0036	0.02758	365992	0.0064	0.0037	0.07836	365992	0.0097	0.0029	0.0009308	393713	0.017	0.0029	3.864e-09	429862	0.0227	0.0033	7.713e-12	429406	0.0243	0.0035	3.588e-12	430201	0.0114	0.003	0.0001355	425156	0.0099	0.0032	0.00163	425152	0.0107	0.0034	0.001884	371297	0.0093	0.0036	0.009225	371297	0.0001	0.0031	0.9625	393870	0.0063	0.0029	0.02712	430037	0.0119	0.0033	0.0003323	429582	0.0135	0.0035	9.568e-05	430376	0.0012	0.0032	0.7111	425356	-0.0005	0.0033	0.8886	425352	0.0012	0.0035	0.7267	371454	-0.0003	0.0036	0.9364	371454
rs6123685	20:55836040:G:A	20	55836040	G	A	0.2535	BFP_HDL;BFP_TG	0.0278	0.003	4.982e-20	387957	0.0228	0.0029	3.714e-15	423627	0.0115	0.0032	0.0003286	423173	0.0072	0.0033	0.0321	423957	0.0162	0.003	5.805e-08	419032	0.0166	0.0032	1.935e-07	419028	0.013	0.0035	0.0002034	365992	0.0073	0.0036	0.04167	365992	0.0199	0.0029	4.71e-12	393713	0.015	0.0028	9.975e-08	429862	0.0037	0.0032	0.2512	429406	-0.0004	0.0034	0.9028	430201	0.0086	0.0029	0.003171	425156	0.0091	0.0031	0.003308	425152	0.0056	0.0034	0.09741	371297	0.0007	0.0035	0.8456	371297	0.0166	0.003	2.739e-08	393870	0.011	0.0028	8.001e-05	430037	-0.0005	0.0032	0.8883	429582	-0.0047	0.0034	0.165	430376	0.0046	0.0031	0.1426	425356	0.005	0.0032	0.1192	425352	0.0021	0.0034	0.535	371454	-0.0029	0.0036	0.4194	371454
rs1056441	20:62370349:T:C	20	62370349	C	T	0.3254	BFP_TC	-0.006	0.0028	0.03209	387957	-0.0139	0.0027	2.211e-07	423627	-0.0235	0.003	2.034e-15	423173	-0.0253	0.0031	3.492e-16	423957	-0.0049	0.0028	0.07398	419032	-0.0076	0.003	0.0101	419028	0.0013	0.0032	0.6952	365992	-0.0161	0.0033	1.074e-06	365992	0.001	0.0027	0.7017	393713	-0.0064	0.0026	0.01473	429862	-0.0159	0.003	1.15e-07	429406	-0.0179	0.0032	1.531e-08	430201	0.0022	0.0027	0.41	425156	-0.0003	0.0029	0.9063	425152	0.0078	0.0031	0.01195	371297	-0.0093	0.0032	0.003987	371297	0.0029	0.0028	0.2987	393870	-0.0061	0.0026	0.01807	430037	-0.016	0.003	9.186e-08	429582	-0.0181	0.0031	8.229e-09	430376	0.002	0.0029	0.4961	425356	-0.0008	0.003	0.7816	425352	0.0093	0.0031	0.003034	371454	-0.0076	0.0033	0.02061	371454
rs6062344	20:62696024:C:T	20	62696024	C	T	0.4963	BMI_SBP	0.014	0.0026	1.016e-07	387957	0.0175	0.0025	4.063e-12	423627	0.0184	0.0028	3.332e-11	423173	0.0152	0.0029	1.899e-07	423957	0.0124	0.0026	1.802e-06	419032	0.0176	0.0028	2.244e-10	419028	0.0132	0.003	1.252e-05	365992	0.0128	0.0031	3.529e-05	365992	0.0201	0.0025	7.181e-16	393713	0.0238	0.0025	4.06e-22	429862	0.0256	0.0028	1.233e-19	429406	0.0223	0.003	5.625e-14	430201	0.0187	0.0025	1.52e-13	425156	0.0234	0.0027	2.573e-18	425152	0.0205	0.0029	2.379e-12	371297	0.0197	0.003	1.051e-10	371297	0.0024	0.0026	0.3498	393870	0.0046	0.0024	0.0603	430037	0.0061	0.0028	0.02931	429582	0.003	0.0029	0.3018	430376	0.0007	0.0027	0.7889	425356	0.0055	0.0028	0.0508	425352	0.0021	0.0029	0.4714	371454	0.0012	0.0031	0.6994	371454
rs2823096	21:16522082:A:G	21	16522082	G	A	0.8143	WHR_SBP	0.0074	0.0034	0.03111	387957	0.0121	0.0033	0.0001988	423627	0.0122	0.0036	0.0006709	423173	0.0123	0.0038	0.001058	423957	0.0174	0.0034	1.999e-07	419032	0.0213	0.0036	3.084e-09	419028	0.0054	0.0039	0.1669	365992	0.013	0.004	0.001191	365992	0.0028	0.0032	0.3854	393713	0.0078	0.0032	0.01473	429862	0.0079	0.0036	0.02999	429406	0.0082	0.0038	0.03264	430201	0.0139	0.0033	2.168e-05	425156	0.0175	0.0035	4.515e-07	425152	0.0008	0.0038	0.8395	371297	0.0086	0.0039	0.02878	371297	0.0146	0.0034	1.375e-05	393870	0.0199	0.0031	2.191e-10	430037	0.0203	0.0036	2.356e-08	429582	0.0206	0.0038	6.524e-08	430376	0.0259	0.0035	1.408e-13	425356	0.0294	0.0036	4.796e-16	425352	0.0118	0.0038	0.001978	371454	0.0192	0.004	1.534e-06	371454
rs5753082	22:30741924:G:C	22	30741924	G	C	0.2412	WHR_TC	-0.0046	0.0031	0.1393	387957	0.0108	0.0029	0.0002441	423627	0.0163	0.0032	5.311e-07	423173	0.0213	0.0034	4.366e-10	423957	-0.0004	0.003	0.8824	419032	0.0059	0.0032	0.06784	419028	0.02	0.0035	1.701e-08	365992	0.007	0.0036	0.05383	365992	-0.0112	0.0029	0.0001224	393713	0.0042	0.0029	0.1406	429862	0.0094	0.0033	0.004549	429406	0.0143	0.0035	4.033e-05	430201	-0.007	0.003	0.01756	425156	-0.0003	0.0031	0.9267	425152	0.0133	0.0034	0.0001003	371297	-0.0004	0.0036	0.906	371297	0.0022	0.003	0.4773	393870	0.0166	0.0028	5.562e-09	430037	0.022	0.0033	2.379e-11	429582	0.0268	0.0034	7.279e-15	430376	0.0052	0.0032	0.09796	425356	0.012	0.0033	0.0002502	425352	0.0264	0.0034	1.757e-14	371454	0.0122	0.0036	0.0007762	371454
rs4821764	22:38599364:G:A	22	38599364	G	A	0.5816	BFP_TG;BFP_HDL	-0.0482	0.0027	1.813e-72	387957	-0.0477	0.0026	1.546e-77	423627	-0.0312	0.0028	2.129e-28	423173	-0.0264	0.003	5.187e-19	423957	-0.0283	0.0026	6.788e-27	419032	-0.0258	0.0028	5.345e-20	419028	-0.0223	0.0031	3.93e-13	365992	-0.0239	0.0031	2.973e-14	365992	-0.0311	0.0025	1.333e-34	393713	-0.0316	0.0025	6.828e-37	429862	-0.0154	0.0029	7.643e-08	429406	-0.0106	0.003	0.0004343	430201	-0.0127	0.0026	7.094e-07	425156	-0.0101	0.0027	0.0002182	425152	-0.0062	0.003	0.03545	371297	-0.0082	0.0031	0.0078	371297	-0.0232	0.0026	1.802e-18	393870	-0.0231	0.0025	7.501e-21	430037	-0.0073	0.0029	0.01047	429582	-0.0028	0.003	0.3426	430376	-0.004	0.0028	0.1457	425356	-0.0013	0.0028	0.6347	425352	0.0007	0.003	0.811	371454	-0.001	0.0031	0.7606	371454
22:41805389_GAA_G	22:41805389:GAA:G	22	41805389	GAA	G	0.7101	BFP_TC	-0.0076	0.0029	0.009464	387957	-0.014	0.0028	6.012e-07	423627	-0.0234	0.0031	4.144e-14	423173	-0.0252	0.0032	8.708e-15	423957	-0.0118	0.0029	4.446e-05	419032	-0.013	0.0031	2.491e-05	419028	-0.0133	0.0034	8.001e-05	365992	-0.0116	0.0034	0.0007933	365992	0.0023	0.0028	0.4165	393713	-0.0045	0.0027	0.1012	429862	-0.0143	0.0031	5.099e-06	429406	-0.0161	0.0033	1.146e-06	430201	-0.0019	0.0028	0.489	425156	-0.0028	0.003	0.3422	425152	-0.0039	0.0033	0.2328	371297	-0.0029	0.0034	0.3886	371297	0.0084	0.0029	0.003814	393870	0.001	0.0027	0.7198	430037	-0.0089	0.0031	0.004573	429582	-0.0108	0.0033	0.0009734	430376	0.002	0.003	0.5081	425356	0.0009	0.0031	0.7661	425352	0.0015	0.0033	0.6391	371454	0.0024	0.0034	0.4767	371454
